# Low Responsiveness of Machine Learning Models to Critical or Deteriorating Health Conditions

**DOI:** 10.1101/2024.09.25.24314400

**Authors:** Tanmoy Sarkar Pias, Sharmin Afrose, Moon Das Tuli, Ipsita Hamid Trisha, Xinwei Deng, Charles B. Nemeroff, Danfeng (Daphne) Yao

## Abstract

**Background:** Machine learning (ML) based mortality prediction models can be immensely useful in intensive care units. Such a model should generate warnings to alert physicians when a patient’s condition rapidly deteriorates, or their vitals are in highly abnormal ranges. Before clinical deployment, it is important to comprehensively assess models’ ability to recognize critical patient conditions.

**Methods:** We develop testing approaches to systematically assess machine learning models’ ability to respond to serious medical emergencies by generating such conditions. We evaluated multiple machine learning models trained on four different datasets from two different clinical prediction tasks and evaluated ten different machine learning models including three resampling techniques.

**Results:** We identified serious deficiencies in the models’ responsiveness, i.e., the inability to recognize severely impaired medical conditions or rapidly deteriorating health. For in-hospital mortality prediction, the models tested using our synthesized cases fail to recognize 66% of the test cases involving injuries. In some instances, the models fail to generate adequate mortality risk scores for all test cases. Our testing methods identified similar kinds of deficiencies in the responsiveness of 5-year breast and lung cancer prediction models.

**Conclusion:** Using generated test cases, we found that statistical machine-learning models trained solely from patient data are grossly insufficient and have many dangerous blind spots. Despite their overall performance metrics, most ML models we tested failed to respond adequately to critically ill patients. Our proposed testing framework acts as a critical bridge between machine learning model development and clinical deployment, ensuring reliability and safety through rigorous evaluation.

**Plain Language Summary:** Machine learning models are increasingly used in healthcare to predict patients’ death risk or cancer survivability. These models could help doctors identify patients with worsening condition and take action to save lives. We developed a new method to test how well these models respond to severe health emergencies by creating life-threatening scenarios. We found most models failed to respond adequately to critical health events. For example, models missed 66% of cases involving serious injuries. This research emphasizes that current machine learning models have major limitations and could be dangerous if used in hospitals without thorough testing. Our testing framework can help improve these models to ensure they are safe and reliable before being used in real-life medical settings.

## Supplementary Data 1 for "Low Responsiveness of Machine Learning Models to Critical or Deteriorating Health Conditions" (part 1 of 3)

### Sheet: Figure 1
Total MIMIC-III based test cases (time series), 177507	Gradient ascent test case generation, 12	Multi-attr. deteriorating test cases, 3
		Single-attr. deterioration test cases, 9
	Attribute varying test case generation, 177495	Glasgow Coma Scale test cases, 970
		Multi-attr. critical zone test cases, 169450	2+ attr. critical zone test cases, 126950
			Double-attr. critical zone test cases, 42500
		Single-attr. critical zone test cases, 7075
Total SEER based test cases, 205414	Attribute varying test case generation, 205414	Multi-attr. critical zone test cases, 85337	2+ attr. critical zone test cases, 24875
			Double-attr. critical zone test cases, 60462
		Single-attr. critical zone test cases, 120077

### Sheet: Figure 2a
Glasgow Coma Sclae (GCS)	E4M1V3 (Severe Inury)	E4M1V5 (Moderate Injury)	E4M3V5 (Moderate Injury)
CW-LSTM Prediction - Mortality Risk	0.00687	0.01024	0.25171
	0.01476	0.02438	0.55508
	0.01287	0.01407	0.69186
	0.00732	0.00693	0.37288
	0.01576	0.00774	0.8693

### Sheet: Figure 2b
Glasgow Coma Sclae (GCS)	E1M1V5 (Severe Injury)	E1M3V5 (Severe Injury)	E2M2V5 (Moderate Injury)
LSTM Prediction - Mortality Risk	0.03266	0.23574	0.64258
	0.03786	0.14907	0.38112
	0.0548	0.41301	0.78015
	0.00506	0.11848	0.21653
	0.03259	0.22907	0.5051

### Sheet: Figure 2c
Glasgow Coma Sclae Total	15	14	13	12	11	10	9	8	7	6	5	4	3
Logistic Regression Prediction - Mortality Risk	0.04274	0.0576	0.07714	0.10248	0.13479	0.17507	0.22487	0.28363	0.35049	0.42357	0.52587	0.62628	0.71731
	0.04324	0.05788	0.0775	0.10295	0.14884	0.17801	0.24357	0.32761	0.37556	0.45019	0.55156	0.65025	0.71281
	0.04311	0.05676	0.07787	0.11366	0.16267	0.19308	0.24729	0.33092	0.3989	0.47586	0.55279	0.65138	0.71982
	0.04289	0.05912	0.08585	0.12531	0.17822	0.20991	0.26816	0.35196	0.40249	0.50042	0.57699	0.6623	0.72423
	0.04324	0.06397	0.09456	0.13735	0.17896	0.22954	0.28904	0.35652	0.42878	0.50416	0.57943	0.6619	0.72144

### Sheet: Figure 2d
GCS Eye Response	GCS Motor Response	LSTM - Mortality Risk
1	1	0.03266
1	2	0.71317
1	3	0.23574
1	4	0.10681
1	5	0.02592
1	6	0.00771
2	1	0.01573
2	2	0.64258
2	3	0.18703
2	4	0.06655
2	5	0.0412
2	6	0.00709
3	1	0.05774
3	2	0.2359
3	3	0.18333
3	4	0.03067
3	5	0.01803
3	6	0.00663
4	1	0.00483
4	2	0.185
4	3	0.15971
4	4	0.00425
4	5	0.00801
4	6	0.00308

### Sheet: Figure 2e
GCS Eye Response	GCS Motor Response	LR - Mortality Risk
1	2	0.42871
1	3	0.35345
1	4	0.28482
1	5	0.22488
1	6	0.17448
2	1	0.40128
2	2	0.32807
2	3	0.26237
2	4	0.20579
2	5	0.15879
2	6	0.12089
3	1	0.30366
3	2	0.24109
3	3	0.18793
3	4	0.14427
3	5	0.10938
3	6	0.08212
4	1	0.22102
4	2	0.17129
4	3	0.13087
4	4	0.09885
4	5	0.074
4	6	0.05501

### Sheet: Figure 2f
GCS Eye Response	GCS Verbal Response	LSTM - Mortality Risk
1	1	0.20866
1	2	0.06709
1	3	0.0446
1	4	0.03653
1	5	0.00771
2	1	0.208
2	2	0.02676
2	3	0.00656
2	4	0.09663
2	5	0.00709
3	1	0.0541
3	2	0.03999
3	3	0.04407
3	4	0.01499
3	5	0.00663
4	1	0.02496
4	2	0.00964
4	3	0.00345
4	4	0.01039
4	5	0.00308

### Sheet: Figure 2g
GCS Eye Response	GCS Verbal Response	LR - Mortality Risk
1	1	0.4338
1	2	0.35702
1	3	0.28694
1	4	0.22579
1	5	0.17448
2	1	0.33267
2	2	0.26539
2	3	0.2075
2	4	0.15949
2	5	0.12089
3	1	0.24491
3	2	0.19032
3	3	0.14556
3	4	0.10989
3	5	0.08212
4	1	0.17426
4	2	0.13265
4	3	0.09978
4	4	0.07435
4	5	0.05501

### Sheet: Figure 2h
GCS Motor Response	GCS Verbal Response	LSTM - Mortality Risk
1	1	0.232
1	2	0.01021
1	3	0.00614
1	4	0.04158
1	5	0.00483
2	1	0.58352
2	2	0.3548
2	3	0.44375
2	4	0.22592
2	5	0.185
3	1	0.38844
3	2	0.0648
3	3	0.12449
3	4	0.18633
3	5	0.15971
4	1	0.0947
4	2	0.05285
4	3	0.01446
4	4	0.03379
4	5	0.00425
5	1	0.04709
5	2	0.03639
5	3	0.0149
5	4	0.0087
5	5	0.00801
6	1	0.02496
6	2	0.00964
6	3	0.00345
6	4	0.01039
6	5	0.00308

### Sheet: Figure 2i
GCS Motor Response	GCS Verbal Response	LR - Mortality Risk
1	1	0.50704
1	2	0.42707
1	3	0.35074
1	4	0.28135
1	5	0.22102
2	1	0.42834
2	2	0.35192
2	3	0.2824
2	4	0.22191
2	5	0.17129
3	1	0.35311
3	2	0.28346
3	3	0.22281
3	4	0.17203
3	5	0.13087
4	1	0.28451
4	2	0.22371
4	3	0.17277
4	4	0.13146
4	5	0.09885
5	1	0.22462
5	2	0.17351
5	3	0.13206
5	4	0.09931
5	5	0.074
6	1	0.17426
6	2	0.13265
6	3	0.09978
6	4	0.07435
6	5	0.05501

### Sheet: Figure 3a
	Mortality Risk
Respiratory Rate (BPM)	LSTM Mean	LSTM - Standard Deviation (StdDev)	Channel-wise LSTM Mean	Channel-wise LSTM - Standard Deviation (StdDev)	Logistic Regression Mean	Logistic Regression - Standard Deviation (StdDev)
1	0.00291	0.000218764	0.00335	0.00199	0.01302	0.00374
2	0.00286	0.00017699	0.00309	0.00151	0.01412	0.00386
3	0.00293	0.000217361	0.00323	0.00176	0.01472	0.00447
4	0.00296	0.00019133	0.0031	0.00157	0.01512	0.0043
5	0.00294	0.000272587	0.00309	0.00151	0.01481	0.00414
6	0.00302	0.000255228	0.00315	0.00161	0.01641	0.00435
7	0.00299	0.000190621	0.00309	0.00148	0.01712	0.00525
8	0.00301	0.000189228	0.00311	0.00155	0.01718	0.0045
9	0.00315	0.000150515	0.00328	0.00185	0.01911	0.00571
10	0.00311	0.000257609	0.00319	0.00172	0.0205	0.00547
11	0.00325	0.00027617	0.0036	0.00248	0.02032	0.00568
12	0.00306	0.000148199	0.00323	0.00174	0.0208	0.00587
13	0.00315	0.000280184	0.00327	0.0017	0.02134	0.00533
14	0.00319	0.000202707	0.0034	0.00205	0.02289	0.00766
15	0.00326	0.000308722	0.00343	0.00167	0.02322	0.00483
16	0.00319	0.000230496	0.0035	0.00204	0.02509	0.00633
17	0.00338	0.00031448	0.00558	0.00519	0.02739	0.00863
18	0.00334	0.000260953	0.00486	0.00344	0.02786	0.00592
19	0.00357	0.000457279	0.00652	0.00434	0.03016	0.00675
20	0.00368	0.00047496	0.00902	0.00924	0.03234	0.00793
21	0.00375	0.000291547	0.01051	0.00867	0.03381	0.00903
22	0.00376	0.000299639	0.00956	0.00751	0.0329	0.00924
23	0.0041	0.000814784	0.01307	0.01384	0.0372	0.01019
24	0.00528	0.00221	0.0144	0.01507	0.0404	0.01139
25	0.00805	0.0058	0.01513	0.01588	0.04417	0.01162
26	0.01086	0.00846	0.01842	0.01547	0.04745	0.01488
27	0.01044	0.00764	0.01885	0.02102	0.04651	0.01085
28	0.00931	0.00739	0.02103	0.01679	0.04744	0.01203
29	0.01824	0.01839	0.03394	0.03054	0.05426	0.01761
30	0.02694	0.03118	0.03991	0.04269	0.05394	0.01995
31	0.01809	0.01186	0.03797	0.02676	0.06016	0.01464
32	0.03737	0.0213	0.04603	0.03508	0.06243	0.01239
33	0.04224	0.03305	0.04688	0.04251	0.06547	0.01962
34	0.05027	0.0302	0.04743	0.03502	0.06708	0.01713
35	0.05594	0.03223	0.05312	0.04425	0.07288	0.02325
36	0.06836	0.02779	0.05229	0.03869	0.0753	0.02232
37	0.09476	0.04579	0.05481	0.04397	0.08254	0.02073
38	0.10337	0.06181	0.05203	0.04059	0.08466	0.02066
39	0.10282	0.05428	0.05246	0.04322	0.08706	0.02674
40	0.11592	0.05365	0.04981	0.03805	0.08826	0.02746
41	0.15237	0.04499	0.05278	0.03805	0.09788	0.02316
42	0.14002	0.04739	0.05094	0.0384	0.10531	0.03364
43	0.16095	0.05693	0.05174	0.03908	0.10638	0.02988
44	0.16075	0.04955	0.05152	0.0393	0.11499	0.02745
45	0.16531	0.05529	0.05219	0.04022	0.12487	0.03537
46	0.17522	0.03289	0.05175	0.04005	0.12558	0.03165
47	0.20628	0.03621	0.05249	0.04007	0.12789	0.02951
48	0.23015	0.04075	0.05228	0.04004	0.1477	0.0378
49	0.2284	0.05599	0.05208	0.03978	0.14315	0.0428
50	0.23035	0.04181	0.05217	0.04061	0.16339	0.0387
51	0.25535	0.03195	0.05277	0.04063	0.16276	0.04068
52	0.23797	0.01703	0.05234	0.04006	0.16319	0.03229
53	0.25378	0.03483	0.05228	0.0403	0.16688	0.04339
54	0.25908	0.03338	0.05297	0.04175	0.1738	0.0463
55	0.27465	0.03327	0.05274	0.04082	0.1957	0.04679
56	0.28076	0.03335	0.05296	0.04124	0.20094	0.05316
57	0.28898	0.03773	0.05233	0.03984	0.21075	0.0485
58	0.2787	0.02428	0.05276	0.04046	0.2087	0.05848
59	0.32756	0.04303	0.0537	0.04214	0.23456	0.05233
60	0.31975	0.03991	0.05298	0.04095	0.24159	0.04736
61	0.30658	0.02484	0.05353	0.04148	0.24516	0.04573
62	0.34307	0.06213	0.05357	0.04128	0.26009	0.0549
63	0.34581	0.04673	0.05465	0.04144	0.26392	0.05194
64	0.34728	0.07664	0.0533	0.04023	0.28677	0.06074
65	0.36713	0.06904	0.05638	0.04344	0.29396	0.05827
66	0.42032	0.11764	0.05642	0.04441	0.30562	0.06791
67	0.37923	0.08146	0.05683	0.04382	0.30975	0.07802
68	0.4228	0.09843	0.05665	0.04324	0.33907	0.07152
69	0.42795	0.07371	0.05732	0.04322	0.3393	0.07964
70	0.42519	0.09309	0.05807	0.04547	0.34726	0.07431
71	0.46762	0.10321	0.05903	0.04536	0.37146	0.05308
72	0.46295	0.10757	0.0597	0.04538	0.36518	0.08253
73	0.46966	0.10405	0.05953	0.04536	0.3899	0.1079
74	0.46105	0.09252	0.05991	0.04514	0.39599	0.0879
75	0.50508	0.09254	0.06045	0.04554	0.42074	0.08043
76	0.50194	0.09611	0.06043	0.0454	0.41407	0.07425
77	0.51108	0.09341	0.06092	0.0456	0.43341	0.07778
78	0.53762	0.08366	0.06126	0.04577	0.46908	0.06243
79	0.53705	0.0508	0.0614	0.04588	0.48509	0.07327
80	0.52922	0.09916	0.0616	0.04582	0.47809	0.06946
81	0.56361	0.10285	0.06184	0.04584	0.50796	0.06843
82	0.56934	0.08045	0.06199	0.04607	0.52716	0.06112
83	0.56249	0.06263	0.06196	0.0461	0.52408	0.06359
84	0.59848	0.05672	0.06218	0.04591	0.55963	0.06899
85	0.58456	0.07094	0.06215	0.04601	0.56802	0.0752
86	0.58063	0.0503	0.06222	0.04599	0.5857	0.06859
87	0.59345	0.06542	0.06233	0.04617	0.57703	0.09278
88	0.58866	0.08604	0.06232	0.04603	0.60049	0.08743
89	0.60279	0.07182	0.0624	0.04613	0.62395	0.0632
90	0.60726	0.06176	0.06247	0.04613	0.61023	0.0558
91	0.60761	0.04258	0.06247	0.04609	0.62821	0.09101
92	0.61228	0.05173	0.06252	0.04623	0.64976	0.0628
93	0.61377	0.05706	0.06252	0.04617	0.65438	0.07553
94	0.63776	0.04465	0.06261	0.04613	0.68055	0.05887
95	0.63444	0.03827	0.0626	0.04618	0.68116	0.04625
96	0.62297	0.06086	0.06259	0.04615	0.68946	0.08796
97	0.63375	0.03916	0.0626	0.04619	0.70624	0.0665
98	0.63942	0.04925	0.06264	0.04614	0.71355	0.07034
99	0.64285	0.04355	0.06266	0.04619	0.72607	0.06959
100	0.63833	0.04793	0.06265	0.04617	0.73178	0.05044

### Sheet: Figure 3b
	Mortality Risk
Temperature (C)	LSTM Mean	LSTM - Standard Deviation (StdDev)	Channel-wise LSTM Mean	Channel-wise LSTM - Standard Deviation (StdDev)	Logistic Regression Mean	Logistic Regression - Standard Deviation (StdDev)
30	0.5936	0.08303	0.08145	0.0415	0.38494	0.06108
31	0.49371	0.09537	0.07934	0.041	0.28244	0.03518
32	0.3848	0.0971	0.07667	0.04013	0.20086	0.02475
33	0.26187	0.10964	0.07249	0.03766	0.13128	0.02287
34	0.12732	0.07052	0.06346	0.03481	0.08572	0.01309
35	0.03732	0.02486	0.04512	0.0263	0.05369	0.0114
36	0.00406	0.000333956	0.01524	0.00877	0.03528	0.0066
37	0.00337	0.000228275	0.00262	0.000545533	0.02207	0.00479
38	0.0031	0.000224176	0.00264	0.000462789	0.01361	0.00313
39	0.00297	0.000182803	0.00265	0.000454536	0.00825	0.00168
40	0.00294	0.000167682	0.00266	0.000451028	0.00526	0.00109
41	0.00298	0.00016919	0.00266	0.000447465	0.0033	0.000586661
42	0.00305	0.000166638	0.00267	0.000445635	0.00221	0.000450496

### Sheet: Figure 3c
	Mortality Risk
Glucose (mg/dL)	LSTM Mean	LSTM - Standard Deviation (StdDev)	Channel-wise LSTM Mean	Channel-wise LSTM - Standard Deviation (StdDev)	Logistic Regression Mean	Logistic Regression - Standard Deviation (StdDev)
20	0.00286	0.000131405	0.00261	0.00123	0.00888	0.0024
21	0.00285	0.000110298	0.00261	0.00122	0.00898	0.00275
22	0.00291	0.000140796	0.00261	0.00122	0.00876	0.00264
23	0.00282	0.000166015	0.00262	0.00123	0.00887	0.00244
24	0.00281	0.000156823	0.00263	0.00124	0.00915	0.0029
25	0.00277	0.000168661	0.00262	0.00124	0.00896	0.0029
26	0.00285	0.000123439	0.00262	0.00123	0.00895	0.0027
27	0.00285	0.000143667	0.00261	0.00122	0.00904	0.00243
28	0.00279	0.000147764	0.00262	0.00124	0.00872	0.00256
29	0.00285	7.49553e-05	0.00262	0.00124	0.00854	0.00235
30	0.00275	0.000152182	0.00262	0.00122	0.00884	0.00273
31	0.00272	0.000204708	0.00262	0.00123	0.00867	0.00275
32	0.00286	0.000147942	0.00261	0.00122	0.00949	0.00277
33	0.00278	0.000267752	0.00262	0.00123	0.00906	0.00274
34	0.00278	0.000136612	0.00262	0.00123	0.00934	0.00288
35	0.00286	0.000174232	0.00261	0.00122	0.00872	0.00219
36	0.0028	0.000187889	0.00262	0.00122	0.00915	0.00293
37	0.00282	6.58847e-05	0.00262	0.00123	0.00935	0.00288
38	0.0028	0.000214139	0.00262	0.00123	0.00892	0.00232
39	0.00287	0.000117721	0.00261	0.00122	0.00893	0.0024
40	0.00271	0.000116165	0.00262	0.00123	0.00903	0.00279
41	0.00277	0.000143033	0.00262	0.00124	0.00934	0.00278
42	0.00274	0.000213535	0.00262	0.00122	0.0091	0.00286
43	0.00272	0.000220757	0.00268	0.00126	0.00883	0.0024
44	0.00279	0.00019178	0.00262	0.00125	0.00901	0.00255
45	0.00273	0.000201444	0.00263	0.00123	0.00877	0.00251
46	0.00276	0.000205773	0.00262	0.00122	0.00918	0.00271
47	0.00275	0.000145605	0.00264	0.00124	0.00887	0.00251
48	0.00279	9.41424e-05	0.00263	0.00124	0.0091	0.00249
49	0.00269	0.000180853	0.00264	0.00126	0.00893	0.00251
50	0.00279	0.000182902	0.00262	0.00124	0.00921	0.00279
51	0.00271	0.000251649	0.00268	0.00127	0.00905	0.00279
52	0.00271	0.000323511	0.00262	0.00122	0.00977	0.00287
53	0.00266	0.000249839	0.00265	0.00126	0.00908	0.00245
54	0.00285	0.000145331	0.00267	0.00127	0.00949	0.00276
55	0.00274	0.000117581	0.00263	0.00125	0.00935	0.00264
56	0.0028	0.000202595	0.00268	0.00127	0.00937	0.00249
57	0.00277	0.000172672	0.00263	0.00124	0.00981	0.00315
58	0.00273	0.000175555	0.00268	0.00129	0.0099	0.00316
59	0.00279	0.000109317	0.0027	0.0013	0.00935	0.00239
60	0.00271	0.000189203	0.00269	0.00131	0.00981	0.00274
61	0.00261	0.000165905	0.00269	0.00131	0.00987	0.00245
62	0.00279	0.000103222	0.0027	0.00131	0.00968	0.00306
63	0.00261	0.000312077	0.00267	0.00127	0.00961	0.00275
64	0.00266	0.000177568	0.0027	0.0013	0.01009	0.00308
65	0.00266	0.000271771	0.00266	0.00128	0.00941	0.00272
66	0.00271	0.000262599	0.00271	0.00129	0.01008	0.00282
67	0.00274	0.000150922	0.0027	0.00131	0.01005	0.00301
68	0.00266	0.00022534	0.0027	0.00131	0.00999	0.00285
69	0.00257	0.000259803	0.00266	0.00128	0.00987	0.00334
70	0.0028	0.000123393	0.00271	0.00129	0.00992	0.00309
71	0.00264	0.000152995	0.00271	0.00129	0.0103	0.00303
72	0.00271	0.000227166	0.00271	0.00129	0.0099	0.00261
73	0.0026	0.000252357	0.0027	0.00129	0.01044	0.00298
74	0.00263	6.28267e-05	0.0027	0.0013	0.01029	0.00288
75	0.00261	0.000235758	0.00269	0.0013	0.00977	0.00277
76	0.00266	0.000182863	0.0027	0.0013	0.01024	0.00288
77	0.00253	0.00017902	0.0027	0.0013	0.01036	0.00237
78	0.00254	6.15045e-05	0.0027	0.0013	0.00991	0.00282
79	0.00263	0.000128556	0.00271	0.00129	0.01042	0.00293
80	0.00263	0.00017004	0.00271	0.00129	0.0103	0.00303
81	0.00261	0.000106863	0.00272	0.00128	0.01055	0.00283
82	0.00257	0.000213456	0.00271	0.00129	0.0103	0.00317
83	0.00256	0.000196559	0.00271	0.00129	0.01048	0.00284
84	0.00262	9.28989e-05	0.00272	0.00128	0.01016	0.00252
85	0.00267	0.00016194	0.00271	0.00129	0.01024	0.00288
86	0.00263	3.67192e-05	0.00272	0.00129	0.01052	0.00266
87	0.00257	8.42835e-05	0.00272	0.00128	0.01081	0.00319
88	0.00247	0.000169113	0.0027	0.00129	0.01058	0.00273
89	0.00252	0.0001787	0.00271	0.00128	0.0103	0.00288
90	0.00254	0.000255659	0.00272	0.00127	0.01055	0.00288
91	0.00251	0.000150023	0.00272	0.00127	0.01096	0.00333
92	0.00261	0.000234017	0.00273	0.00128	0.01094	0.003
93	0.00252	0.00012589	0.00271	0.00128	0.0114	0.00362
94	0.00254	0.000175915	0.0027	0.0013	0.01052	0.00338
95	0.00257	0.000116494	0.00272	0.00128	0.01098	0.00311
96	0.00257	0.000162296	0.00271	0.00128	0.01052	0.00321
97	0.00272	0.00018874	0.00272	0.00129	0.01034	0.00226
98	0.00257	0.000171883	0.0027	0.00128	0.01128	0.00329
99	0.00247	0.000273202	0.0027	0.00128	0.01181	0.00393
100	0.00253	0.000160529	0.00273	0.00127	0.01135	0.00324
101	0.00244	0.00018848	0.00272	0.00127	0.01141	0.00308
102	0.00263	0.00011644	0.00273	0.00128	0.01111	0.0033
103	0.00248	0.000224067	0.00271	0.00129	0.01146	0.00362
104	0.00265	0.000156725	0.00272	0.00128	0.01159	0.00342
105	0.00259	0.000111233	0.00271	0.00129	0.01149	0.00311
106	0.00254	0.000210166	0.0027	0.00127	0.01168	0.00292
107	0.00249	0.000179339	0.0027	0.00128	0.01115	0.00281
108	0.00249	0.000225437	0.00272	0.00128	0.01113	0.00306
109	0.00252	0.000139937	0.00271	0.00127	0.01195	0.00351
110	0.00254	0.000149701	0.00273	0.00128	0.01167	0.00309
111	0.00258	5.66948e-05	0.00272	0.00127	0.01169	0.00333
112	0.00241	0.000169656	0.00273	0.00126	0.01229	0.00382
113	0.00248	0.000193949	0.00272	0.00128	0.0116	0.00357
114	0.00252	0.000174919	0.00272	0.00128	0.01175	0.0034
115	0.00246	8.29078e-05	0.00271	0.00128	0.0122	0.00353
116	0.00244	0.000182908	0.0027	0.00129	0.0122	0.00339
117	0.00244	0.000122714	0.00271	0.00128	0.01215	0.00327
118	0.00254	6.38827e-05	0.00272	0.00128	0.01217	0.00378
119	0.00249	0.000165969	0.00271	0.00129	0.01221	0.00361
120	0.00249	8.17802e-05	0.00271	0.00127	0.01188	0.00297
121	0.00243	0.000165864	0.00271	0.00127	0.01229	0.00348
122	0.00247	0.000109429	0.0027	0.00126	0.01245	0.00357
123	0.00244	0.000141134	0.00272	0.00127	0.01249	0.00332
124	0.00248	0.000120491	0.00272	0.00128	0.01295	0.00371
125	0.00255	0.000195127	0.00273	0.00128	0.01224	0.00342
126	0.00252	0.000240079	0.00275	0.00127	0.01182	0.00329
127	0.00256	7.71006e-05	0.00275	0.00127	0.01274	0.00342
128	0.00241	0.000181383	0.00269	0.00128	0.01272	0.00353
129	0.00249	0.000243583	0.00271	0.0013	0.01292	0.00377
130	0.00244	0.000103176	0.00267	0.00123	0.01227	0.00315
131	0.00247	0.000217738	0.00271	0.00129	0.01247	0.00336
132	0.0025	0.000148205	0.0027	0.00127	0.01247	0.00339
133	0.00256	0.000185222	0.00271	0.0013	0.0127	0.00371
134	0.00242	0.000265246	0.0027	0.00129	0.01248	0.00331
135	0.0024	0.000176062	0.00266	0.00125	0.01264	0.00275
136	0.0024	0.000189854	0.00268	0.00127	0.01197	0.00382
137	0.00242	0.000121238	0.00271	0.00124	0.01271	0.0037
138	0.00242	0.000176327	0.00272	0.00128	0.01245	0.0033
139	0.00237	0.000253173	0.00269	0.00128	0.01297	0.00371
140	0.00236	0.000176185	0.00263	0.0012	0.0136	0.00412
141	0.00237	0.000184313	0.00268	0.00125	0.0122	0.00349
142	0.00239	0.000253495	0.00266	0.00126	0.01264	0.00381
143	0.00241	0.000135825	0.00269	0.00124	0.01321	0.00386
144	0.00252	0.000286176	0.00271	0.0013	0.01307	0.00347
145	0.00245	0.000151973	0.00277	0.00125	0.01358	0.00389
146	0.00244	0.000261114	0.00266	0.00126	0.01288	0.00348
147	0.00247	0.000190591	0.0027	0.00127	0.01366	0.00389
148	0.00239	0.000113895	0.00271	0.00121	0.01327	0.00355
149	0.00245	9.78964e-05	0.00275	0.00122	0.0137	0.00347
150	0.00239	0.000183052	0.0027	0.00127	0.01291	0.00346
151	0.00232	0.000169564	0.00265	0.00121	0.01334	0.00379
152	0.00238	0.000196044	0.00268	0.00124	0.01375	0.00386
153	0.00243	0.000134921	0.00265	0.00123	0.01375	0.00414
154	0.00237	0.000209513	0.00264	0.00124	0.01387	0.00385
155	0.00239	0.000168215	0.00265	0.00127	0.01366	0.00412
156	0.00235	0.000170732	0.00268	0.00121	0.0135	0.00364
157	0.00246	0.000229475	0.00265	0.00122	0.014	0.00364
158	0.00237	0.000124833	0.00269	0.00116	0.01379	0.00373
159	0.00237	9.64754e-05	0.00268	0.00124	0.01458	0.00454
160	0.00235	0.000226348	0.00263	0.00121	0.01398	0.00344
161	0.00238	0.000168326	0.00273	0.00122	0.01412	0.00411
162	0.00228	0.000226159	0.00267	0.00123	0.0141	0.00367
163	0.00233	0.000133241	0.00265	0.00115	0.01427	0.00426
164	0.00237	0.000176896	0.00269	0.00122	0.01467	0.00482
165	0.00243	7.36695e-05	0.00263	0.00117	0.01382	0.00351
166	0.00243	0.000231921	0.00266	0.00124	0.01472	0.00425
167	0.00239	0.000253567	0.00267	0.00124	0.01491	0.00486
168	0.00243	0.000118504	0.00272	0.0012	0.01436	0.00469
169	0.00238	0.000129721	0.00264	0.00119	0.01417	0.00361
170	0.00242	0.000202756	0.00274	0.00125	0.01439	0.00452
171	0.00238	0.000154009	0.00284	0.00115	0.0146	0.00397
172	0.00244	0.00025577	0.00286	0.00117	0.01445	0.00388
173	0.00235	0.000185574	0.00264	0.00117	0.01469	0.00406
174	0.00238	0.000188272	0.0027	0.00104	0.01553	0.00435
175	0.0024	0.000184683	0.00268	0.00109	0.01444	0.00397
176	0.0024	0.000263486	0.00286	0.00107	0.01444	0.00444
177	0.00243	0.000252064	0.00268	0.00113	0.01537	0.00421
178	0.00247	0.000220431	0.00278	0.00109	0.01517	0.00438
179	0.00239	0.00024334	0.00274	0.000942094	0.01551	0.00486
180	0.0024	0.000116195	0.00281	0.00109	0.01497	0.00409
181	0.00247	0.000186098	0.0027	0.000937746	0.01558	0.00497
182	0.00238	0.000247826	0.00255	0.00092682	0.01504	0.00442
183	0.0025	0.000219378	0.00299	0.00126	0.01554	0.00447
184	0.00253	0.000224171	0.00289	0.000953939	0.01545	0.00448
185	0.00239	0.000199506	0.00295	0.00113	0.01576	0.00438
186	0.00238	0.000202241	0.00278	0.000915624	0.01504	0.0044
187	0.00246	0.00022174	0.00297	0.00117	0.01445	0.00338
188	0.00254	0.000230612	0.00295	0.00114	0.01553	0.00427
189	0.00241	0.000265747	0.00311	0.000991284	0.01513	0.00401
190	0.00244	0.000210391	0.00302	0.00103	0.01594	0.00448
191	0.00253	0.000312651	0.00301	0.0011	0.01701	0.00538
192	0.00242	0.000198989	0.00296	0.00101	0.01558	0.00474
193	0.00245	0.000263193	0.00334	0.00172	0.01591	0.00457
194	0.00256	0.000289544	0.0032	0.00108	0.01639	0.00477
195	0.0024	0.000335993	0.00321	0.00115	0.01628	0.00506
196	0.00252	0.000397894	0.00317	0.00113	0.01585	0.00375
197	0.00236	0.000144087	0.00318	0.00098125	0.01653	0.00524
198	0.0025	0.000362997	0.00376	0.00156	0.01612	0.00451
199	0.00251	0.00031558	0.00343	0.00105	0.01686	0.00496
200	0.00245	0.000269544	0.00358	0.00112	0.0168	0.00473
201	0.00248	0.00021987	0.00374	0.00152	0.01669	0.00473
202	0.00253	0.000384466	0.00378	0.00137	0.01672	0.00536
203	0.00248	0.000242324	0.00365	0.00137	0.01712	0.00522
204	0.0025	0.000278958	0.0037	0.00135	0.01712	0.00498
205	0.00245	0.000316188	0.00396	0.00157	0.01731	0.00462
206	0.00245	0.00033806	0.00386	0.00156	0.01701	0.00486
207	0.00261	0.000529096	0.0038	0.00148	0.01746	0.00537
208	0.00251	0.000395359	0.0039	0.00145	0.01727	0.00469
209	0.00257	0.000418794	0.00391	0.00152	0.01671	0.00413
210	0.00256	0.000505373	0.00398	0.00162	0.0165	0.00467
211	0.00252	0.000251543	0.00396	0.00154	0.01715	0.00426
212	0.00265	0.000529428	0.00389	0.00148	0.01721	0.00434
213	0.00256	0.000474584	0.00386	0.00147	0.01755	0.00491
214	0.00264	0.000592544	0.0039	0.00149	0.0175	0.00459
215	0.00266	0.000509347	0.00398	0.00159	0.01752	0.00503
216	0.00254	0.000306434	0.00396	0.00166	0.01713	0.00493
217	0.00257	0.000392256	0.00389	0.00147	0.01794	0.00537
218	0.00271	0.000438953	0.00384	0.00141	0.01781	0.00506
219	0.00268	0.000605779	0.00394	0.00156	0.01819	0.00565
220	0.0026	0.000365341	0.00388	0.00151	0.01787	0.00529
221	0.00265	0.000559125	0.00388	0.00152	0.01749	0.00528
222	0.00255	0.000494004	0.00381	0.00144	0.01788	0.00509
223	0.00263	0.000617242	0.00387	0.00151	0.01689	0.00472
224	0.00261	0.00048166	0.00381	0.00142	0.01743	0.0052
225	0.0027	0.000634604	0.00384	0.00149	0.01931	0.00584
226	0.00269	0.000504472	0.00378	0.00139	0.01874	0.00591
227	0.00273	0.000704085	0.00373	0.00138	0.01769	0.00477
228	0.00269	0.00061551	0.0038	0.00147	0.01733	0.00536
229	0.00261	0.000352915	0.00382	0.00144	0.01866	0.00512
230	0.0027	0.000647965	0.00384	0.00149	0.0187	0.00542
231	0.00277	0.000561001	0.00374	0.00135	0.01856	0.00485
232	0.00279	0.000712093	0.00384	0.00148	0.01855	0.00533
233	0.00288	0.000855959	0.00366	0.00128	0.01871	0.00597
234	0.00284	0.000696565	0.00372	0.00139	0.01851	0.00534
235	0.0029	0.00080975	0.00371	0.00134	0.01881	0.00519
236	0.00287	0.000548401	0.00379	0.00145	0.01943	0.00592
237	0.00289	0.000723139	0.0037	0.00136	0.01898	0.00578
238	0.00289	0.000875574	0.00378	0.00144	0.01908	0.00578
239	0.00283	0.000685673	0.00367	0.00131	0.01857	0.00476
240	0.00278	0.000593889	0.00369	0.00134	0.01927	0.006
241	0.00295	0.000593358	0.00368	0.00135	0.01978	0.00542
242	0.00283	0.000690326	0.00369	0.00134	0.01966	0.00599
243	0.0028	0.000515465	0.00368	0.00135	0.01929	0.00542
244	0.00292	0.000848815	0.00369	0.00135	0.01885	0.00544
245	0.00298	0.00087836	0.00362	0.00126	0.01887	0.00556
246	0.00285	0.000488437	0.00361	0.00127	0.01952	0.00557
247	0.00297	0.00102	0.0036	0.00126	0.01917	0.00605
248	0.00311	0.000846446	0.0037	0.00137	0.01892	0.00552
249	0.00307	0.00089367	0.00367	0.00131	0.01969	0.00588
250	0.00301	0.000933969	0.00364	0.00133	0.01945	0.00529
251	0.00313	0.000859052	0.00368	0.00135	0.02107	0.00589
252	0.00306	0.000901354	0.0036	0.00129	0.0197	0.00492
253	0.00306	0.000815796	0.00357	0.00124	0.02061	0.00546
254	0.00302	0.000883635	0.00359	0.00127	0.0202	0.00582
255	0.0032	0.00108	0.00358	0.00126	0.01977	0.00506
256	0.00315	0.000903267	0.00361	0.00127	0.02022	0.00586
257	0.00314	0.00103	0.00357	0.00123	0.02046	0.00552
258	0.00308	0.00083691	0.00358	0.00124	0.02105	0.00597
259	0.00313	0.0011	0.00353	0.00123	0.02096	0.00721
260	0.00322	0.000984558	0.00357	0.00124	0.0209	0.00529
261	0.00327	0.00102	0.00356	0.00123	0.02084	0.00597
262	0.00318	0.000792372	0.00357	0.00125	0.02101	0.00649
263	0.00323	0.00107	0.00359	0.00127	0.02102	0.00697
264	0.00351	0.00133	0.00355	0.00124	0.02177	0.00616
265	0.00342	0.00124	0.00357	0.00123	0.0212	0.00664
266	0.00353	0.00147	0.00354	0.00121	0.02177	0.00593
267	0.0033	0.000969177	0.00355	0.00122	0.02123	0.00576
268	0.00341	0.00129	0.00359	0.00125	0.0217	0.00584
269	0.00335	0.00124	0.00356	0.00123	0.02123	0.00654
270	0.00335	0.00092515	0.00354	0.00122	0.02114	0.00536
271	0.00338	0.0011	0.00356	0.00126	0.02116	0.00607
272	0.00345	0.00121	0.00354	0.00124	0.02167	0.0062
273	0.00349	0.00113	0.00355	0.00126	0.0217	0.00586
274	0.00339	0.00101	0.00353	0.00122	0.02256	0.00679
275	0.00364	0.00126	0.00356	0.00123	0.02265	0.00743
276	0.00341	0.00119	0.00356	0.00125	0.02257	0.00685
277	0.00355	0.00141	0.00354	0.00123	0.02119	0.0061
278	0.0036	0.00117	0.00355	0.00122	0.02239	0.00693
279	0.0036	0.0012	0.00352	0.00119	0.02265	0.00662
280	0.00352	0.00109	0.00356	0.00124	0.02156	0.00591
281	0.00378	0.00155	0.00351	0.00121	0.02324	0.00642
282	0.00364	0.000958401	0.00351	0.00118	0.02259	0.00714
283	0.00363	0.00113	0.00352	0.0012	0.0232	0.00643
284	0.00372	0.00134	0.00355	0.00126	0.02283	0.00591
285	0.00373	0.00121	0.00352	0.00122	0.02267	0.0056
286	0.00368	0.0013	0.00349	0.00118	0.02268	0.00665
287	0.00368	0.00124	0.0035	0.00119	0.02324	0.00698
288	0.00383	0.00113	0.00352	0.00119	0.02423	0.00755
289	0.00375	0.0012	0.00351	0.00121	0.02256	0.00595
290	0.00371	0.00129	0.00355	0.00125	0.02339	0.00672
291	0.00381	0.0012	0.00349	0.00119	0.02378	0.00683
292	0.00385	0.00124	0.00353	0.00123	0.02356	0.00607
293	0.004	0.0016	0.0035	0.0012	0.02404	0.00611
294	0.00389	0.000987595	0.0035	0.00119	0.02335	0.00738
295	0.00393	0.00132	0.00347	0.00119	0.02355	0.00702
296	0.00392	0.00177	0.00349	0.00121	0.02386	0.00653
297	0.00399	0.00145	0.00351	0.00121	0.02501	0.00733
298	0.00389	0.00118	0.00349	0.00117	0.0244	0.00706
299	0.00404	0.00159	0.00347	0.00119	0.02323	0.00651
300	0.00389	0.00132	0.0035	0.00121	0.02346	0.00624
301	0.00388	0.0012	0.00351	0.00122	0.0245	0.00743
302	0.00403	0.00152	0.00352	0.00122	0.02393	0.00615
303	0.00405	0.00124	0.00347	0.00118	0.02431	0.00702
304	0.00406	0.00107	0.00346	0.00116	0.0247	0.00655
305	0.00409	0.00151	0.00346	0.00117	0.02452	0.00688
306	0.00421	0.00189	0.00348	0.00119	0.02424	0.00659
307	0.00401	0.00116	0.00347	0.00116	0.02489	0.00802
308	0.00433	0.0018	0.00348	0.00118	0.02449	0.00564
309	0.00411	0.0014	0.00347	0.00119	0.02443	0.00802
310	0.00417	0.00164	0.00348	0.00118	0.02628	0.00735
311	0.00433	0.00157	0.0035	0.00121	0.02586	0.00669
312	0.00409	0.0012	0.00347	0.0012	0.02586	0.00801
313	0.00446	0.00134	0.00348	0.00116	0.02525	0.00717
314	0.00419	0.00143	0.00346	0.00118	0.02509	0.0065
315	0.00422	0.00154	0.00349	0.00121	0.02401	0.00606
316	0.00436	0.00158	0.00347	0.00118	0.02508	0.00719
317	0.00425	0.00129	0.00345	0.00115	0.02661	0.00858
318	0.00419	0.00117	0.00344	0.00114	0.02619	0.00727
319	0.0043	0.00149	0.00343	0.00115	0.02567	0.00728
320	0.0043	0.00156	0.00344	0.00114	0.02691	0.00734
321	0.00424	0.00124	0.00346	0.00117	0.02737	0.00872
322	0.00426	0.00154	0.00345	0.00118	0.02531	0.00634
323	0.00444	0.0016	0.00344	0.00115	0.02664	0.00756
324	0.00428	0.00144	0.00343	0.00116	0.02672	0.00802
325	0.0043	0.00141	0.00344	0.00116	0.02627	0.00619
326	0.00447	0.00132	0.00341	0.00115	0.02637	0.00799
327	0.00438	0.00151	0.00344	0.00114	0.02769	0.00807
328	0.0046	0.00165	0.00344	0.00116	0.0259	0.00722
329	0.00442	0.00158	0.00344	0.00115	0.0275	0.00811
330	0.00439	0.00139	0.00343	0.00114	0.02724	0.00767
331	0.00467	0.00159	0.00342	0.00114	0.02655	0.00681
332	0.0046	0.00134	0.00344	0.00116	0.02648	0.00754
333	0.00465	0.00152	0.00341	0.00113	0.02788	0.00855
334	0.00454	0.00142	0.00341	0.00114	0.02843	0.00705
335	0.0047	0.00133	0.00341	0.00115	0.02787	0.00843
336	0.00462	0.00161	0.00345	0.00117	0.02766	0.00788
337	0.00474	0.00185	0.0034	0.00112	0.02786	0.00848
338	0.00476	0.00193	0.00344	0.00116	0.02702	0.00756
339	0.0047	0.00171	0.00342	0.00114	0.02779	0.00782
340	0.00474	0.00138	0.00342	0.00114	0.02821	0.00953
341	0.00479	0.0013	0.00342	0.00113	0.02888	0.00871
342	0.00466	0.00154	0.00343	0.00115	0.02889	0.00785
343	0.00473	0.00177	0.00343	0.00116	0.02786	0.00818
344	0.00468	0.0013	0.00342	0.00115	0.02966	0.00831
345	0.00468	0.00183	0.00339	0.00114	0.02892	0.00865
346	0.0049	0.00198	0.00341	0.00116	0.02792	0.00799
347	0.00476	0.00169	0.00344	0.00116	0.02977	0.00986
348	0.00495	0.00154	0.00341	0.00114	0.02871	0.00764
349	0.00508	0.00181	0.00339	0.00112	0.02923	0.00806
350	0.00484	0.00164	0.00343	0.00115	0.02853	0.00724
351	0.00476	0.00178	0.00337	0.0011	0.03074	0.00906
352	0.00486	0.00168	0.00342	0.00114	0.02876	0.0081
353	0.0047	0.00142	0.00342	0.00115	0.02872	0.00768
354	0.00493	0.00157	0.0034	0.00114	0.02854	0.00647
355	0.00479	0.0013	0.00339	0.00111	0.02945	0.00859
356	0.005	0.00176	0.00339	0.00113	0.02986	0.00822
357	0.00493	0.00186	0.0034	0.00113	0.03074	0.00808
358	0.00486	0.00162	0.00339	0.00114	0.03049	0.00865
359	0.00499	0.00135	0.00341	0.00114	0.02954	0.00825
360	0.00497	0.0019	0.00338	0.00111	0.02961	0.00733
361	0.0049	0.00197	0.00339	0.00112	0.03052	0.0084
362	0.00506	0.00151	0.0034	0.00111	0.03105	0.00807
363	0.00509	0.00173	0.00336	0.0011	0.02913	0.00806
364	0.00506	0.00142	0.00339	0.00111	0.03145	0.00876
365	0.00504	0.00169	0.0034	0.00113	0.03065	0.00849
366	0.00509	0.00178	0.00339	0.00113	0.0318	0.00802
367	0.00514	0.00208	0.0034	0.00114	0.0299	0.00766
368	0.00492	0.00177	0.00341	0.00114	0.03067	0.0099
369	0.00497	0.00138	0.00338	0.00112	0.03081	0.00957
370	0.00516	0.00159	0.00341	0.00115	0.03078	0.00795
371	0.00508	0.00148	0.00338	0.00112	0.0317	0.00917
372	0.00503	0.00164	0.00338	0.00112	0.03175	0.00998
373	0.00521	0.00167	0.00338	0.00111	0.03288	0.00959
374	0.00548	0.00168	0.00338	0.00112	0.0318	0.00946
375	0.00539	0.00171	0.00339	0.00112	0.03219	0.00935
376	0.00518	0.00187	0.00337	0.00111	0.03235	0.00873
377	0.00508	0.00168	0.00339	0.00115	0.03144	0.00886
378	0.00517	0.00139	0.00336	0.00111	0.03206	0.00979
379	0.00547	0.00161	0.00338	0.00113	0.03245	0.00916
380	0.00511	0.00166	0.00337	0.00112	0.03226	0.00837
381	0.00533	0.00182	0.00338	0.00113	0.03505	0.01214
382	0.00546	0.00177	0.00337	0.0011	0.03232	0.00981
383	0.00532	0.00196	0.00337	0.00113	0.0335	0.01038
384	0.00535	0.00199	0.00337	0.00111	0.03291	0.00849
385	0.00525	0.00182	0.00336	0.00111	0.03312	0.0078
386	0.00536	0.00172	0.00337	0.00112	0.03146	0.00891
387	0.00551	0.00188	0.00338	0.00112	0.03322	0.01003
388	0.00542	0.00165	0.00338	0.00113	0.03308	0.00903
389	0.0057	0.00173	0.00336	0.0011	0.03495	0.01007
390	0.00543	0.00142	0.00337	0.0011	0.0339	0.01059
391	0.00564	0.00179	0.00338	0.00111	0.03624	0.01075
392	0.00563	0.00203	0.00336	0.00112	0.03418	0.00957
393	0.00573	0.00149	0.00336	0.0011	0.03477	0.00955
394	0.00582	0.00184	0.00335	0.00111	0.03363	0.01004
395	0.00571	0.00158	0.00334	0.00109	0.03398	0.00978
396	0.00596	0.00185	0.00332	0.00108	0.03474	0.00929
397	0.00576	0.00174	0.00334	0.00109	0.03423	0.01052
398	0.00577	0.00177	0.00335	0.0011	0.03486	0.00898
399	0.00583	0.00189	0.00335	0.0011	0.03462	0.00851
400	0.00583	0.00166	0.00333	0.00109	0.03603	0.0107
401	0.00557	0.00175	0.00334	0.0011	0.03494	0.00968
402	0.00575	0.00193	0.00336	0.00111	0.03452	0.01071
403	0.00601	0.00186	0.00335	0.0011	0.03546	0.01042
404	0.00588	0.00191	0.00335	0.00109	0.0352	0.01047
405	0.0059	0.00174	0.00333	0.00108	0.03605	0.01141
406	0.00619	0.00147	0.00335	0.00109	0.03486	0.00816
407	0.0057	0.00156	0.00332	0.00109	0.03529	0.00964
408	0.00612	0.00184	0.00335	0.0011	0.03366	0.00948
409	0.00603	0.00169	0.00334	0.00108	0.03595	0.00866
410	0.00619	0.00195	0.00334	0.00111	0.03671	0.01024
411	0.00633	0.00164	0.00333	0.00108	0.03745	0.01118
412	0.00584	0.00172	0.00333	0.00108	0.03739	0.01036
413	0.0066	0.00173	0.00333	0.00109	0.03735	0.00966
414	0.00641	0.00164	0.00334	0.00109	0.03642	0.00889
415	0.00624	0.00162	0.00333	0.00108	0.03664	0.0091
416	0.00685	0.00206	0.00334	0.00109	0.03813	0.01102
417	0.00623	0.00173	0.00333	0.00108	0.03773	0.01039
418	0.00676	0.00199	0.00332	0.00108	0.03733	0.01039
419	0.00634	0.00208	0.00332	0.00108	0.0383	0.01036
420	0.00708	0.00204	0.00335	0.0011	0.04048	0.01157
421	0.0067	0.00191	0.00333	0.00109	0.03746	0.01048
422	0.00681	0.00204	0.00333	0.00109	0.03924	0.01074
423	0.00645	0.00181	0.00333	0.00109	0.03818	0.00932
424	0.00662	0.00228	0.00333	0.00109	0.03787	0.00979
425	0.00721	0.00203	0.00333	0.00109	0.03927	0.01097
426	0.00714	0.00193	0.00333	0.0011	0.04053	0.0125
427	0.00711	0.00222	0.00331	0.00108	0.04017	0.01148
428	0.00698	0.00228	0.00332	0.00109	0.04016	0.01059
429	0.00751	0.00242	0.00331	0.00108	0.03982	0.01068
430	0.00721	0.00229	0.0033	0.00108	0.03956	0.01125
431	0.00792	0.0027	0.00332	0.00109	0.04029	0.01167
432	0.00791	0.00261	0.00333	0.00109	0.04006	0.01137
433	0.00717	0.00217	0.00331	0.00107	0.04043	0.01151
434	0.00794	0.00254	0.00331	0.00107	0.04049	0.011
435	0.00759	0.0024	0.00331	0.00107	0.04167	0.0119
436	0.0077	0.00242	0.00331	0.00107	0.04055	0.01203
437	0.00753	0.00222	0.00333	0.00109	0.04043	0.0111
438	0.0079	0.00258	0.00331	0.00106	0.03992	0.01113
439	0.00821	0.00281	0.00332	0.00108	0.04033	0.01248
440	0.00815	0.00263	0.00331	0.00108	0.04009	0.01125
441	0.00835	0.00304	0.00332	0.00108	0.04213	0.01255
442	0.00804	0.00281	0.0033	0.00107	0.03976	0.01108
443	0.00823	0.00288	0.00332	0.00105	0.04056	0.01023
444	0.00805	0.00273	0.00331	0.00109	0.04138	0.01211
445	0.00872	0.00307	0.0033	0.00107	0.04304	0.01242
446	0.00861	0.00314	0.00332	0.00109	0.041	0.01043
447	0.00832	0.00296	0.00331	0.00107	0.042	0.01321
448	0.00834	0.00256	0.0033	0.00108	0.04055	0.0096
449	0.0083	0.00264	0.0033	0.00108	0.04372	0.01251
450	0.00889	0.00322	0.00331	0.00108	0.04257	0.01114
451	0.00839	0.00298	0.00329	0.00106	0.04162	0.01162
452	0.00832	0.00279	0.00333	0.00106	0.04206	0.01115
453	0.00838	0.00269	0.00332	0.00106	0.04264	0.01004
454	0.00925	0.00339	0.00332	0.00108	0.04159	0.00977
455	0.00929	0.00367	0.0033	0.00108	0.04459	0.01221
456	0.00904	0.00343	0.00332	0.00104	0.04517	0.01202
457	0.00898	0.00312	0.00329	0.00106	0.04512	0.01185
458	0.00944	0.0036	0.0033	0.00107	0.04489	0.01263
459	0.00903	0.00317	0.00332	0.00105	0.04495	0.01243
460	0.0098	0.00366	0.0033	0.00107	0.04394	0.01117
461	0.00965	0.00356	0.00331	0.00109	0.04351	0.01191
462	0.00958	0.00377	0.00329	0.00106	0.04433	0.01281
463	0.00904	0.00332	0.00331	0.00104	0.04348	0.01147
464	0.00948	0.00346	0.00331	0.00105	0.04566	0.0126
465	0.00982	0.00388	0.00331	0.00106	0.04395	0.0117
466	0.00947	0.00366	0.0033	0.00105	0.04736	0.01324
467	0.00996	0.00369	0.00332	0.00106	0.04617	0.01323
468	0.00967	0.00372	0.00332	0.00105	0.04444	0.01291
469	0.00963	0.00354	0.0033	0.00107	0.04439	0.01311
470	0.00974	0.00377	0.0033	0.00105	0.04805	0.01351
471	0.00993	0.00354	0.00332	0.00102	0.04496	0.01273
472	0.00982	0.0036	0.00333	0.00103	0.04537	0.01206
473	0.01006	0.00399	0.0034	0.00112	0.04641	0.01273
474	0.01056	0.0043	0.0033	0.00104	0.04603	0.01255
475	0.00956	0.00358	0.00337	0.00108	0.04546	0.01152
476	0.01035	0.00386	0.00332	0.00103	0.04692	0.01219
477	0.01026	0.00375	0.0033	0.00105	0.04675	0.01308
478	0.01052	0.00409	0.00332	0.00103	0.04591	0.01338
479	0.01048	0.00413	0.00337	0.00107	0.04882	0.0152
480	0.01079	0.00439	0.00338	0.00106	0.04856	0.01314
481	0.01053	0.00437	0.00343	0.00111	0.04741	0.01074
482	0.01081	0.00406	0.00343	0.0011	0.04697	0.01207
483	0.01091	0.00434	0.0034	0.00112	0.04774	0.01313
484	0.01068	0.00451	0.00344	0.00114	0.04733	0.01212
485	0.01051	0.00414	0.0035	0.00118	0.04889	0.01289
486	0.01035	0.00392	0.00338	0.00108	0.04831	0.01344
487	0.01116	0.00432	0.00344	0.00121	0.04907	0.0114
488	0.0112	0.00447	0.00337	0.00105	0.04806	0.01309
489	0.01113	0.00451	0.00332	0.00102	0.04983	0.01341
490	0.01096	0.00449	0.00345	0.00118	0.05032	0.01362
491	0.01092	0.00443	0.0033	0.00105	0.04924	0.01526
492	0.01096	0.00448	0.00351	0.0012	0.05138	0.01665
493	0.01137	0.00437	0.00348	0.00123	0.04872	0.01167
494	0.0113	0.00435	0.00341	0.00114	0.05194	0.01435
495	0.01118	0.00481	0.00345	0.00114	0.04807	0.01211
496	0.01158	0.00489	0.00343	0.00111	0.04978	0.01427
497	0.01129	0.00462	0.00349	0.00118	0.05069	0.01644
498	0.01147	0.00459	0.00331	0.00102	0.04936	0.01217
499	0.01159	0.00473	0.00338	0.00109	0.05065	0.01427
500	0.01165	0.00484	0.00339	0.00112	0.05037	0.01455
501	0.01198	0.00461	0.00344	0.00114	0.05007	0.01401
502	0.01145	0.00472	0.00331	0.00102	0.05215	0.01447
503	0.01197	0.00452	0.00349	0.00118	0.05232	0.01347
504	0.01167	0.00453	0.0035	0.00119	0.05225	0.01451
505	0.01219	0.00513	0.0035	0.0012	0.05281	0.01434
506	0.01194	0.00464	0.0035	0.00119	0.05339	0.01423
507	0.01245	0.00483	0.00342	0.0011	0.05197	0.01478
508	0.01185	0.00461	0.00349	0.00118	0.05488	0.01633
509	0.01202	0.0048	0.00349	0.00118	0.05272	0.01298
510	0.01218	0.00475	0.0035	0.0012	0.05185	0.01306
511	0.01178	0.00488	0.00337	0.00105	0.05234	0.01381
512	0.01212	0.00477	0.00348	0.00117	0.05421	0.01451
513	0.0119	0.00495	0.00349	0.00118	0.05451	0.01657
514	0.01201	0.00461	0.00338	0.0011	0.05284	0.01616
515	0.01222	0.00482	0.00349	0.00118	0.05493	0.0173
516	0.01227	0.00474	0.00348	0.00118	0.05351	0.01461
517	0.01214	0.0049	0.00348	0.00118	0.05675	0.01567
518	0.01243	0.00511	0.00349	0.00119	0.05537	0.01497
519	0.01258	0.00492	0.00349	0.00119	0.05683	0.01746
520	0.01251	0.00495	0.0035	0.00119	0.05405	0.01412
521	0.01224	0.00503	0.00348	0.00118	0.05659	0.01573
522	0.01292	0.00526	0.0035	0.00119	0.05588	0.01535
523	0.01232	0.00496	0.00348	0.00118	0.05464	0.01539
524	0.01295	0.00505	0.00349	0.00119	0.05437	0.0163
525	0.01259	0.00497	0.00348	0.00118	0.05575	0.01689
526	0.01272	0.0052	0.00348	0.00118	0.05703	0.01495
527	0.01274	0.00522	0.00349	0.00118	0.0552	0.0147
528	0.01283	0.00491	0.00349	0.00119	0.05751	0.01432
529	0.01316	0.00505	0.00349	0.00119	0.05574	0.01513
530	0.01302	0.00487	0.00348	0.00117	0.05936	0.01753
531	0.01305	0.00517	0.00348	0.00118	0.05537	0.01624
532	0.01294	0.00484	0.00348	0.00117	0.057	0.0165
533	0.01301	0.005	0.00348	0.00118	0.05602	0.01617
534	0.0135	0.0053	0.00348	0.00117	0.05789	0.01625
535	0.01299	0.00513	0.00348	0.00117	0.05627	0.01294
536	0.01314	0.00459	0.00349	0.00118	0.05658	0.01459
537	0.01314	0.00484	0.00348	0.00118	0.05752	0.01467
538	0.01325	0.00505	0.00349	0.00118	0.05732	0.01581
539	0.01369	0.00518	0.00348	0.00118	0.0585	0.01635
540	0.01362	0.00503	0.00347	0.00117	0.05964	0.01639
541	0.01378	0.0052	0.00348	0.00117	0.05852	0.01653
542	0.0133	0.00492	0.00347	0.00117	0.06099	0.01728
543	0.01311	0.00487	0.00347	0.00117	0.06055	0.01774
544	0.01328	0.00514	0.00348	0.00118	0.05967	0.01826
545	0.01362	0.00519	0.00349	0.00118	0.05831	0.01644
546	0.01345	0.00531	0.00347	0.00117	0.06181	0.02026
547	0.01401	0.00498	0.00348	0.00118	0.06211	0.01575
548	0.01353	0.00501	0.00348	0.00118	0.06166	0.01686
549	0.0133	0.00457	0.00348	0.00118	0.05859	0.01481
550	0.01359	0.00499	0.00348	0.00117	0.06019	0.0161
551	0.01379	0.00505	0.00348	0.00118	0.06067	0.01657
552	0.01352	0.00453	0.00349	0.00118	0.06156	0.01734
553	0.01334	0.00448	0.00347	0.00117	0.06291	0.01664
554	0.01369	0.00491	0.00348	0.00118	0.06549	0.01935
555	0.01379	0.00507	0.00348	0.00118	0.06228	0.01714
556	0.01382	0.00452	0.00347	0.00117	0.06136	0.01589
557	0.01364	0.00511	0.00348	0.00117	0.06369	0.01773
558	0.01352	0.0045	0.00347	0.00116	0.06422	0.0198
559	0.01383	0.00491	0.00348	0.00118	0.06324	0.01777
560	0.01372	0.00481	0.00348	0.00118	0.06551	0.02063
561	0.01424	0.00468	0.00348	0.00117	0.06249	0.01666
562	0.01444	0.00486	0.00348	0.00118	0.06339	0.01697
563	0.01369	0.00499	0.00348	0.00118	0.06384	0.01898
564	0.01431	0.00503	0.00348	0.00117	0.06565	0.02035
565	0.01387	0.00493	0.00348	0.00117	0.067	0.01984
566	0.01387	0.0048	0.00348	0.00118	0.06728	0.02005
567	0.01407	0.00424	0.00347	0.00118	0.06511	0.02011
568	0.01398	0.00445	0.00347	0.00117	0.06556	0.01825
569	0.01399	0.00401	0.00347	0.00116	0.06411	0.0165
570	0.01401	0.00425	0.00347	0.00117	0.06819	0.018
571	0.01428	0.0046	0.00348	0.00117	0.06608	0.01902
572	0.01424	0.00423	0.00347	0.00117	0.0694	0.0195
573	0.01415	0.00417	0.00347	0.00116	0.06776	0.01831
574	0.01402	0.0046	0.00347	0.00117	0.0699	0.0186
575	0.01457	0.00467	0.00348	0.00118	0.06619	0.01917
576	0.01409	0.00432	0.00347	0.00117	0.06802	0.01993
577	0.01407	0.00407	0.00346	0.00117	0.06599	0.01654
578	0.01419	0.00405	0.00347	0.00117	0.06756	0.01839
579	0.01418	0.00394	0.00347	0.00117	0.07349	0.0208
580	0.01491	0.00446	0.00347	0.00117	0.06653	0.01922
581	0.01389	0.00426	0.00348	0.00118	0.07025	0.01993
582	0.01411	0.00412	0.00347	0.00118	0.06779	0.01724
583	0.01474	0.00452	0.00348	0.00117	0.07109	0.01878
584	0.01442	0.00397	0.00347	0.00117	0.07113	0.01845
585	0.0151	0.00396	0.00348	0.00118	0.06889	0.01924
586	0.01476	0.00399	0.00347	0.00117	0.0689	0.01753
587	0.01438	0.00372	0.00346	0.00116	0.07157	0.02205
588	0.01453	0.00367	0.00346	0.00117	0.07043	0.01675
589	0.01431	0.00369	0.00346	0.00116	0.0722	0.02156
590	0.01486	0.00404	0.00347	0.00117	0.07208	0.01988
591	0.01449	0.00417	0.00347	0.00117	0.06897	0.01583
592	0.015	0.00398	0.00347	0.00117	0.06692	0.01874
593	0.01419	0.0035	0.00346	0.00117	0.0752	0.02123
594	0.01466	0.00401	0.00347	0.00117	0.07223	0.01866
595	0.01496	0.00367	0.00347	0.00117	0.07795	0.02319
596	0.0146	0.00363	0.00347	0.00117	0.06999	0.01856
597	0.0145	0.00362	0.00347	0.00118	0.07263	0.02091
598	0.01437	0.00323	0.00346	0.00116	0.07455	0.01937
599	0.01408	0.00353	0.00346	0.00116	0.07164	0.02067

### Sheet: Figure 3d
	Mortality Risk
Diastolic Blood Pressure (mm Hg)	LSTM Mean	LSTM - Standard Deviation (StdDev)	Channel-wise LSTM Mean	Channel-wise LSTM - Standard Deviation (StdDev)	Logistic Regression Mean	Logistic Regression - Standard Deviation (StdDev)
0	0.01105	0.01301	0.00883	0.00774	0.09455	0.02407
1	0.01011	0.01158	0.0088	0.0077	0.09301	0.02082
2	0.01011	0.01175	0.00881	0.00772	0.0909	0.02032
3	0.01004	0.01136	0.00881	0.00772	0.08952	0.01915
4	0.00928	0.01004	0.00879	0.00768	0.09171	0.02196
5	0.00865	0.00925	0.00877	0.00766	0.08642	0.02029
6	0.00926	0.01114	0.0088	0.00775	0.08924	0.01964
7	0.00901	0.01032	0.00878	0.00772	0.08726	0.0217
8	0.00808	0.00848	0.00877	0.00768	0.08479	0.01566
9	0.00811	0.00851	0.00876	0.00765	0.08517	0.01887
10	0.00788	0.00852	0.00875	0.0077	0.07897	0.01809
11	0.00721	0.00739	0.00875	0.0077	0.07957	0.0169
12	0.00721	0.00735	0.00872	0.00767	0.07587	0.01623
13	0.00656	0.00607	0.00868	0.00762	0.07256	0.01789
14	0.00635	0.0055	0.00868	0.00759	0.0733	0.01613
15	0.00549	0.00372	0.00865	0.00757	0.07114	0.01674
16	0.00554	0.00399	0.00863	0.00754	0.06904	0.01615
17	0.00516	0.00311	0.00866	0.00762	0.06605	0.01671
18	0.00485	0.00257	0.00862	0.00759	0.06471	0.01599
19	0.00478	0.00241	0.00858	0.0075	0.06424	0.01534
20	0.00437	0.00162	0.0086	0.00756	0.06353	0.01423
21	0.00452	0.00191	0.00858	0.00757	0.06038	0.01518
22	0.00416	0.00115	0.00854	0.00751	0.05622	0.01333
23	0.00385	0.00057853	0.00845	0.00738	0.05548	0.01374
24	0.00393	0.000788205	0.00846	0.00746	0.05518	0.01427
25	0.0038	0.000518719	0.00839	0.00738	0.0524	0.0125
26	0.00371	0.000404522	0.00832	0.00735	0.05172	0.01221
27	0.0037	0.00035533	0.00824	0.00719	0.05201	0.01198
28	0.00368	0.000351852	0.00817	0.00717	0.04878	0.01113
29	0.00363	0.000333357	0.00794	0.00682	0.04789	0.01088
30	0.00355	0.000268423	0.00758	0.00632	0.04572	0.01065
31	0.00353	0.000240677	0.00746	0.00647	0.04501	0.01156
32	0.00354	0.000254202	0.00727	0.00606	0.04374	0.01001
33	0.00349	0.000234133	0.00705	0.0058	0.0418	0.01007
34	0.00347	0.000227247	0.00698	0.00587	0.04311	0.0109
35	0.00348	0.000215774	0.00676	0.0058	0.04122	0.00911
36	0.00346	0.000261151	0.00651	0.00526	0.03995	0.009
37	0.00345	0.00028062	0.00654	0.00547	0.03754	0.00933
38	0.00345	0.000237718	0.00642	0.00533	0.0379	0.00936
39	0.00345	0.000235577	0.00626	0.00497	0.03762	0.00859
40	0.00341	0.000241064	0.00612	0.00486	0.03504	0.00809
41	0.00338	0.000207502	0.00591	0.00454	0.034	0.00756
42	0.00335	0.000240682	0.00592	0.00466	0.03316	0.00781
43	0.00339	0.00025459	0.006	0.00481	0.03392	0.00807
44	0.00331	0.000240576	0.00571	0.00439	0.03153	0.00805
45	0.00335	0.000260019	0.00566	0.00437	0.03139	0.00748
46	0.00333	0.000224204	0.00563	0.0043	0.03024	0.00721
47	0.00328	0.000243318	0.00522	0.00365	0.0286	0.00656
48	0.00329	0.000257098	0.00513	0.0038	0.02784	0.007
49	0.0033	0.000245131	0.00476	0.00354	0.02743	0.00691
50	0.00327	0.000250063	0.00481	0.00348	0.02661	0.00636
51	0.00329	0.000257502	0.00441	0.00309	0.02562	0.00591
52	0.00325	0.000253067	0.00428	0.00296	0.02491	0.00662
53	0.00326	0.000244783	0.00391	0.00221	0.02416	0.00565
54	0.00325	0.000261196	0.00374	0.00215	0.02399	0.00599
55	0.00323	0.000267409	0.00352	0.00183	0.02267	0.00522
56	0.00321	0.000249748	0.00339	0.00158	0.02202	0.005
57	0.00323	0.000250493	0.00321	0.00132	0.02249	0.00516
58	0.00321	0.000261507	0.00319	0.00132	0.02104	0.00536
59	0.00321	0.000260318	0.0032	0.00129	0.02126	0.00453
60	0.00319	0.000245235	0.00304	0.0011	0.01966	0.0044
61	0.00317	0.000229134	0.003	0.00113	0.01938	0.00507
62	0.00318	0.000224867	0.00293	0.00107	0.01937	0.0046
63	0.00318	0.000240845	0.00288	0.000951926	0.01851	0.0044
64	0.00316	0.000234807	0.00279	0.000864632	0.01797	0.00448
65	0.00317	0.000230427	0.00281	0.000899893	0.01738	0.00408
66	0.00316	0.000220313	0.0027	0.000729211	0.01686	0.00415
67	0.00315	0.000239965	0.00267	0.000685283	0.01619	0.00349
68	0.00315	0.000228382	0.00268	0.000682454	0.0158	0.00372
69	0.00314	0.000238888	0.00258	0.00053152	0.0153	0.00383
70	0.00314	0.000218773	0.00255	0.000482479	0.01466	0.00346
71	0.00313	0.000226335	0.00261	0.000600769	0.01445	0.0036
72	0.00312	0.000232088	0.00256	0.000477403	0.0145	0.00341
73	0.00311	0.000220553	0.00254	0.000460372	0.01399	0.00334
74	0.00311	0.000231142	0.00254	0.000478963	0.01301	0.00299
75	0.00311	0.000226368	0.00251	0.000450882	0.01304	0.00297
76	0.0031	0.000214082	0.00251	0.000440376	0.01232	0.00309
77	0.00311	0.000226476	0.0025	0.0004285	0.01202	0.00285
78	0.00311	0.000231848	0.0025	0.000421142	0.01192	0.00274
79	0.0031	0.000227788	0.00249	0.000428446	0.01151	0.00286
80	0.0031	0.000216543	0.00249	0.000429455	0.01135	0.00278
81	0.00308	0.000225605	0.0025	0.000431542	0.01108	0.00219
82	0.00308	0.000217273	0.0025	0.000430247	0.01065	0.00233
83	0.00307	0.000210815	0.00248	0.000438203	0.0102	0.00248
84	0.00308	0.000210696	0.00249	0.000432716	0.01034	0.00252
85	0.00308	0.000198669	0.00248	0.000431503	0.00974	0.00251
86	0.00307	0.000202617	0.00248	0.000438367	0.00953	0.00241
87	0.00307	0.000200174	0.00248	0.000442436	0.00947	0.00224
88	0.00306	0.000209816	0.00247	0.000440414	0.00891	0.00227
89	0.00306	0.000209859	0.00247	0.000449577	0.00864	0.00206
90	0.00305	0.000195067	0.00248	0.000445309	0.00847	0.00215
91	0.00305	0.000193567	0.00248	0.000453272	0.0081	0.00228
92	0.00306	0.00019963	0.00248	0.000450327	0.00778	0.00194
93	0.00304	0.000197754	0.00248	0.000456172	0.00773	0.00181
94	0.00304	0.000188764	0.00249	0.000461773	0.00759	0.00161
95	0.00304	0.00019543	0.00248	0.000452868	0.0072	0.00174
96	0.00304	0.000193466	0.00249	0.00046329	0.00695	0.00166
97	0.00304	0.000192291	0.00248	0.000459584	0.00695	0.00183
98	0.00303	0.000188485	0.00249	0.00046959	0.00651	0.00145
99	0.00302	0.000181103	0.00249	0.000459944	0.00647	0.00172
100	0.00303	0.000182309	0.00249	0.000460931	0.00633	0.0015
101	0.00303	0.000178169	0.00249	0.00045912	0.00615	0.00135
102	0.00303	0.000182216	0.00249	0.000464541	0.00604	0.00152
103	0.00302	0.000184539	0.0025	0.000467499	0.00566	0.00134
104	0.00302	0.000181042	0.0025	0.000465983	0.00569	0.00142
105	0.00302	0.000175645	0.0025	0.000472897	0.00546	0.00133
106	0.00301	0.000169655	0.0025	0.000471238	0.00526	0.00125
107	0.00301	0.000178932	0.0025	0.000473987	0.00514	0.00124
108	0.00301	0.000182453	0.0025	0.000469231	0.00506	0.00117
109	0.00301	0.000177173	0.0025	0.000473842	0.0049	0.00133
110	0.00301	0.000179252	0.00251	0.000484001	0.00474	0.00108
111	0.00301	0.000174447	0.0025	0.000476017	0.00457	0.00115
112	0.003	0.000181424	0.0025	0.000475491	0.0045	0.000975437
113	0.003	0.000178036	0.00251	0.000483765	0.0044	0.000952908
114	0.00299	0.000170536	0.00251	0.000481422	0.00427	0.00106
115	0.00299	0.000169838	0.00251	0.00048732	0.00407	0.000930871
116	0.003	0.000171167	0.00251	0.000484373	0.0039	0.000945751
117	0.00299	0.000169543	0.00252	0.000487072	0.00394	0.000965558
118	0.00299	0.000170257	0.00251	0.000486212	0.00386	0.00098307
119	0.00299	0.000170615	0.00251	0.000484077	0.00367	0.000984731
120	0.00299	0.000162007	0.00253	0.000487853	0.00359	0.000859193
121	0.00298	0.000169684	0.00252	0.000487896	0.00343	0.000802003
122	0.00299	0.000169459	0.00252	0.000482704	0.00331	0.000815773
123	0.00299	0.000159805	0.00253	0.000492168	0.00322	0.000786276
124	0.00298	0.000172823	0.00252	0.000486272	0.00311	0.000888506
125	0.00299	0.000162571	0.00253	0.000485759	0.00313	0.000732678
126	0.00298	0.000157651	0.00253	0.00049192	0.00301	0.000708385
127	0.00299	0.000159275	0.00253	0.000487902	0.00282	0.000804599
128	0.00298	0.000161227	0.00253	0.000496987	0.00278	0.000636697
129	0.00298	0.000161574	0.00253	0.000493682	0.00271	0.000682508
130	0.00298	0.000154038	0.00254	0.000499623	0.00263	0.000632484
131	0.00298	0.000154659	0.00254	0.000500773	0.00255	0.000675824
132	0.00298	0.000164448	0.00254	0.000499159	0.00244	0.000585871
133	0.00298	0.00015635	0.00254	0.000497434	0.00236	0.000576048
134	0.00298	0.000152475	0.00254	0.000497408	0.00232	0.000544182
135	0.00299	0.000163292	0.00254	0.000498363	0.00225	0.000511361
136	0.00298	0.000161544	0.00254	0.00049663	0.00225	0.00057269
137	0.00298	0.000161167	0.00255	0.000501805	0.00209	0.000571197
138	0.00297	0.000164839	0.00255	0.000500334	0.0021	0.000496383
139	0.00298	0.000156998	0.00254	0.00050319	0.00203	0.000501968
140	0.00299	0.000154839	0.00255	0.000502073	0.002	0.000450796
141	0.00298	0.000161114	0.00255	0.000499386	0.00193	0.000500323
142	0.00298	0.000161627	0.00255	0.000503099	0.00185	0.000423783
143	0.00298	0.000155598	0.00255	0.000503617	0.00186	0.000456372
144	0.00297	0.000155873	0.00255	0.000501366	0.00179	0.000507848
145	0.00298	0.000161187	0.00255	0.000503712	0.00172	0.000416993
146	0.00298	0.000161535	0.00256	0.000506234	0.00168	0.000398005
147	0.00298	0.000160718	0.00256	0.000508458	0.00162	0.000389919
148	0.00297	0.000156041	0.00256	0.00050995	0.0016	0.000381634
149	0.00297	0.000158179	0.00256	0.000506503	0.00154	0.000444661
150	0.00298	0.000161899	0.00256	0.000509646	0.00144	0.000408803
151	0.00297	0.000162849	0.00256	0.000509023	0.00145	0.000362098
152	0.00297	0.000167379	0.00256	0.000509403	0.0014	0.000348912
153	0.00298	0.000159373	0.00257	0.000512988	0.00136	0.000293405
154	0.00298	0.000165102	0.00257	0.000511586	0.0013	0.000339838
155	0.00298	0.000166848	0.00257	0.000511303	0.00127	0.000309375
156	0.00299	0.000166492	0.00257	0.000507518	0.00123	0.000366658
157	0.00297	0.000162021	0.00257	0.000515679	0.00122	0.000312108
158	0.00298	0.000167665	0.00257	0.000512522	0.00118	0.000268282
159	0.00298	0.000167748	0.00257	0.000510346	0.00114	0.000263471
160	0.00298	0.000168257	0.00257	0.000512392	0.00108	0.000263318
161	0.00298	0.000170014	0.00257	0.000512598	0.00107	0.000292143
162	0.00298	0.000169259	0.00257	0.000511064	0.00101	0.000273529
163	0.00298	0.000169637	0.00258	0.000517424	0.00102	0.000224796
164	0.00298	0.000172626	0.00258	0.000512003	0.000973	0.000245765
165	0.00298	0.000173786	0.00258	0.000512614	0.000969	0.000231986
166	0.00298	0.000173996	0.00258	0.000512759	0.0009318	0.000269914
167	0.00298	0.000172211	0.00258	0.000518906	0.0008884	0.000220551
168	0.00298	0.000181446	0.00258	0.0005152	0.0008696	0.000239982
169	0.00298	0.000177451	0.00258	0.000515424	0.0008592	0.000187857
170	0.00298	0.000183755	0.00258	0.000519096	0.0008044	0.000206724
171	0.00298	0.000175004	0.00258	0.000519513	0.0007868	0.000175709
172	0.00299	0.000178143	0.00259	0.000517346	0.0007626	0.000215562
173	0.00299	0.000183971	0.00259	0.0005207	0.0007622	0.000187282
174	0.00298	0.000190644	0.00259	0.000518018	0.0007358	0.000172533
175	0.00299	0.000190138	0.00259	0.000515752	0.0007156	0.000192461
176	0.00298	0.000187799	0.00259	0.000517343	0.0006888	0.000161715
177	0.00299	0.000191015	0.00259	0.000518135	0.0006624	0.00016752
178	0.00299	0.000200498	0.00259	0.000517703	0.000645	0.000165637
179	0.00299	0.000190741	0.00259	0.000520175	0.00065	0.000167012
180	0.00299	0.000195726	0.00259	0.000521234	0.0006036	0.00015221
181	0.00299	0.00019125	0.00259	0.000520569	0.000589	0.000148176
182	0.00299	0.000186902	0.00259	0.000523049	0.0005898	0.000137916
183	0.003	0.000187005	0.0026	0.000523707	0.0005568	0.000133887
184	0.003	0.000200239	0.0026	0.000524636	0.0005484	0.000121125
185	0.003	0.000208333	0.0026	0.000522887	0.0005378	0.00014957
186	0.003	0.000196752	0.0026	0.000523893	0.0005136	9.97662e-05
187	0.003	0.000210651	0.0026	0.000522209	0.0005008	0.000123712
188	0.003	0.000202927	0.0026	0.000524871	0.0005004	0.00013018
189	0.00301	0.000204304	0.0026	0.000526328	0.0004566	0.000100759
190	0.00301	0.000201566	0.0026	0.000528049	0.0004572	0.000109347
191	0.00301	0.000203828	0.0026	0.000528174	0.000445	0.00010667
192	0.00302	0.000215416	0.0026	0.000524131	0.0004314	0.000115965
193	0.00301	0.000208546	0.0026	0.000527586	0.0004222	0.000100051
194	0.00302	0.000200123	0.0026	0.000529414	0.0003964	0.000102625
195	0.00303	0.000218523	0.00261	0.000527418	0.000395	9.65842e-05
196	0.00303	0.000208651	0.00261	0.000530248	0.0003808	8.49188e-05
197	0.00302	0.000214551	0.00261	0.000530545	0.0003806	9.03233e-05
198	0.00303	0.000214875	0.00261	0.000530203	0.0003566	8.28903e-05
199	0.00303	0.000227855	0.00261	0.000527844	0.0003508	8.65719e-05
200	0.00304	0.000220744	0.00261	0.000531749	0.0003442	8.35805e-05
201	0.00303	0.000218078	0.00261	0.000529756	0.0003326	7.35037e-05
202	0.00304	0.0002237	0.00261	0.000529331	0.0003126	7.49887e-05
203	0.00303	0.000218011	0.00261	0.00053092	0.0003178	7.78184e-05
204	0.00305	0.000231022	0.00261	0.000533071	0.0002988	6.48861e-05
205	0.00305	0.000231941	0.00261	0.000532571	0.000299	7.4263e-05
206	0.00305	0.000228568	0.00261	0.000532993	0.0002816	6.81344e-05
207	0.00305	0.000222381	0.00261	0.000531138	0.0002732	6.66573e-05
208	0.00305	0.000231698	0.00261	0.000530421	0.0002678	6.93304e-05
209	0.00305	0.000235016	0.00261	0.000531838	0.0002652	6.88564e-05
210	0.00305	0.000225793	0.00261	0.000532888	0.0002672	5.39648e-05
211	0.00306	0.000225879	0.00262	0.000534611	0.000254	6.95809e-05
212	0.00306	0.000227978	0.00262	0.000533661	0.0002496	5.78775e-05
213	0.00306	0.00023452	0.00262	0.000535146	0.0002354	5.76437e-05
214	0.00306	0.000234868	0.00262	0.000532848	0.000229	5.46489e-05
215	0.00307	0.000237141	0.00262	0.000536	0.0002218	4.73043e-05
216	0.00307	0.000232067	0.00262	0.000533114	0.0002126	5.74526e-05
217	0.00308	0.000251021	0.00262	0.000535201	0.0002074	5.16846e-05
218	0.00308	0.000230211	0.00262	0.000536579	0.0002014	5.42706e-05
219	0.00309	0.000246181	0.00262	0.000535426	0.0001948	4.5746e-05
220	0.00308	0.000239749	0.00262	0.000535559	0.0001894	4.64144e-05
221	0.0031	0.000228567	0.00262	0.000537904	0.0001838	4.52018e-05
222	0.0031	0.000252178	0.00262	0.000535643	0.0001764	4.6285e-05
223	0.0031	0.000249384	0.00262	0.000536787	0.000174	4.48776e-05
224	0.0031	0.000240864	0.00262	0.000538001	0.0001676	3.98284e-05
225	0.00311	0.000243742	0.00262	0.000534715	0.0001658	4.10329e-05
226	0.00311	0.000232902	0.00262	0.000536646	0.0001614	3.8991e-05
227	0.00312	0.000249823	0.00262	0.000536787	0.0001608	4.503e-05
228	0.00312	0.000250437	0.00262	0.00053738	0.00015	3.47851e-05
229	0.00312	0.000248905	0.00262	0.00053759	0.0001456	3.09483e-05
230	0.00312	0.000242195	0.00263	0.000540025	0.0001476	3.56272e-05
231	0.00314	0.000250221	0.00263	0.000539917	0.0001378	3.39146e-05
232	0.00313	0.000266056	0.00263	0.000538216	0.000133	3.23883e-05
233	0.00314	0.000257933	0.00263	0.000540031	0.0001256	3.30878e-05
234	0.00314	0.000247942	0.00263	0.000538485	0.0001252	3.11641e-05
235	0.00313	0.00024685	0.00263	0.000540098	0.0001264	3.16038e-05
236	0.00314	0.00025178	0.00263	0.000538834	0.0001198	3.18229e-05
237	0.00315	0.000249286	0.00263	0.000539906	0.0001146	2.60058e-05
238	0.00315	0.00026117	0.00263	0.000539421	0.0001138	2.87263e-05
239	0.00316	0.000256294	0.00263	0.00053884	0.0001092	2.82347e-05
240	0.00315	0.000258407	0.00263	0.000540914	0.0001084	2.58998e-05
241	0.00317	0.000256629	0.00263	0.000541613	0.0001028	2.8146e-05
242	0.00316	0.000267833	0.00263	0.000540514	9.66e-05	2.40479e-05
243	0.00317	0.000263582	0.00263	0.000539876	0.0001008	2.22643e-05
244	0.00317	0.000263998	0.00263	0.000542755	9.62e-05	2.43454e-05
245	0.00318	0.000267997	0.00263	0.000542163	9.32e-05	2.5499e-05
246	0.00317	0.00027817	0.00263	0.000540809	8.92e-05	2.08255e-05
247	0.00318	0.000255009	0.00263	0.000543509	8.94e-05	1.95525e-05
248	0.00319	0.000255348	0.00263	0.000542922	8.4e-05	2.15058e-05
249	0.00319	0.000264435	0.00263	0.000543946	7.92e-05	1.73118e-05

### Sheet: Figure 3e
	Mortality Risk
Systolic Blood Pressure (mm Hg)	LSTM Mean	LSTM - Standard Deviation (StdDev)	Channel-wise LSTM Mean	Channel-wise LSTM - Standard Deviation (StdDev)	Logistic Regression Mean	Logistic Regression - Standard Deviation (StdDev)
0	0.42975	0.3013	0.12616	0.11345	0.06681	0.02328
1	0.41781	0.29862	0.12614	0.1136	0.066	0.02373
2	0.42194	0.2951	0.12611	0.11367	0.06612	0.02326
3	0.4066	0.29245	0.1259	0.1136	0.06555	0.02352
4	0.38232	0.28077	0.12579	0.11349	0.0676	0.0241
5	0.40092	0.29018	0.12597	0.11359	0.06642	0.02517
6	0.34913	0.30309	0.12572	0.11353	0.06743	0.02517
7	0.32007	0.28542	0.12568	0.11368	0.06673	0.02276
8	0.32253	0.30642	0.12569	0.11365	0.06412	0.0222
9	0.33395	0.31107	0.12584	0.11373	0.0649	0.02266
10	0.28628	0.27237	0.1255	0.11368	0.06331	0.02276
11	0.26316	0.2513	0.12538	0.11365	0.06388	0.02211
12	0.22885	0.22537	0.12526	0.11347	0.06329	0.0227
13	0.23759	0.272	0.12522	0.11373	0.06149	0.02143
14	0.18767	0.1841	0.125	0.11351	0.06199	0.02239
15	0.16399	0.17056	0.12508	0.11372	0.06063	0.02189
16	0.15676	0.16237	0.12498	0.11389	0.06103	0.02284
17	0.16577	0.16339	0.12515	0.11373	0.05926	0.02162
18	0.13274	0.12667	0.12468	0.11383	0.05924	0.02152
19	0.15216	0.16205	0.12478	0.11375	0.059	0.02198
20	0.13071	0.13445	0.12448	0.11363	0.05803	0.02132
21	0.12916	0.13953	0.12462	0.11369	0.05743	0.02091
22	0.11827	0.12108	0.12439	0.11378	0.0569	0.02025
23	0.09281	0.09564	0.12423	0.11397	0.05539	0.01969
24	0.11377	0.12774	0.12417	0.11369	0.05441	0.01955
25	0.09708	0.09345	0.12404	0.11387	0.05494	0.0191
26	0.09008	0.11011	0.12403	0.11372	0.05484	0.01995
27	0.07874	0.0999	0.12368	0.11354	0.05454	0.01894
28	0.06857	0.079	0.12387	0.11422	0.05332	0.02017
29	0.05238	0.05916	0.12345	0.11407	0.05363	0.01945
30	0.05811	0.06977	0.1235	0.11419	0.05199	0.01857
31	0.05471	0.06742	0.12372	0.11367	0.05162	0.01837
32	0.04349	0.05272	0.12317	0.114	0.05188	0.01797
33	0.04215	0.05491	0.12298	0.1133	0.05134	0.0187
34	0.04086	0.05625	0.12266	0.11329	0.04965	0.01803
35	0.03207	0.03723	0.12251	0.1141	0.05012	0.01834
36	0.03679	0.04556	0.12292	0.1142	0.04951	0.01864
37	0.03535	0.04663	0.12238	0.11348	0.04888	0.01742
38	0.02931	0.03635	0.12163	0.11301	0.04797	0.01871
39	0.0276	0.03287	0.12108	0.11384	0.04762	0.01662
40	0.026	0.03267	0.12011	0.11207	0.04824	0.01853
41	0.01956	0.02016	0.11947	0.11365	0.0476	0.01712
42	0.02125	0.02342	0.1191	0.11255	0.0471	0.01716
43	0.01887	0.02047	0.1178	0.1116	0.04677	0.01751
44	0.01498	0.01392	0.11648	0.11258	0.0456	0.01669
45	0.01204	0.00999	0.1148	0.10903	0.04454	0.01598
46	0.01052	0.0085	0.11443	0.1113	0.0439	0.01619
47	0.00931	0.007	0.1105	0.10697	0.04395	0.01612
48	0.00665	0.00362	0.10606	0.10627	0.04361	0.01559
49	0.00642	0.00374	0.09985	0.11201	0.04373	0.01577
50	0.00604	0.00255	0.109	0.1092	0.04207	0.01578
51	0.00573	0.00257	0.09952	0.10453	0.04184	0.01425
52	0.00466	0.000871049	0.09894	0.1051	0.04259	0.01594
53	0.00478	0.00134	0.09742	0.10215	0.04155	0.01578
54	0.00445	0.000897549	0.09079	0.10289	0.04153	0.01529
55	0.00424	0.000624725	0.08203	0.10098	0.04031	0.01463
56	0.00426	0.000745464	0.08374	0.10004	0.04059	0.01428
57	0.00421	0.000618599	0.08108	0.09469	0.03924	0.0136
58	0.00416	0.000582638	0.07048	0.08067	0.03915	0.01436
59	0.00439	0.000998186	0.08181	0.09548	0.03846	0.01392
60	0.00426	0.000863493	0.0707	0.08124	0.03893	0.01363
61	0.00405	0.000601168	0.06051	0.07049	0.0377	0.01381
62	0.00402	0.000565181	0.05013	0.04987	0.03802	0.01325
63	0.00391	0.000554172	0.04214	0.04158	0.03772	0.01366
64	0.00396	0.000581544	0.03209	0.02134	0.03715	0.0139
65	0.0039	0.000512736	0.04394	0.05462	0.03616	0.01375
66	0.00389	0.000588201	0.04229	0.05345	0.03628	0.01354
67	0.00378	0.000421422	0.04053	0.05398	0.0365	0.01272
68	0.00388	0.000571086	0.02746	0.01685	0.03534	0.01392
69	0.00381	0.000504322	0.03233	0.03578	0.03507	0.01302
70	0.00385	0.000520933	0.02478	0.02007	0.03544	0.01243
71	0.00381	0.000526184	0.02276	0.019	0.034	0.01253
72	0.00372	0.000491855	0.01784	0.01441	0.03435	0.01275
73	0.00365	0.000384325	0.0174	0.01678	0.03385	0.01253
74	0.00362	0.000363982	0.01564	0.01684	0.03316	0.01253
75	0.00363	0.000387705	0.01488	0.01545	0.03266	0.01251
76	0.00358	0.000372089	0.01284	0.0123	0.03245	0.01146
77	0.00353	0.000276235	0.01205	0.01354	0.03231	0.01234
78	0.00349	0.000304021	0.00975	0.00916	0.03151	0.01161
79	0.00358	0.000335967	0.01331	0.01559	0.0321	0.01256
80	0.00347	0.000290058	0.01065	0.01164	0.03024	0.01117
81	0.00347	0.000251875	0.01049	0.01214	0.03134	0.01224
82	0.00349	0.000290439	0.00889	0.00832	0.03093	0.01122
83	0.00344	0.000267911	0.00847	0.00811	0.0303	0.01113
84	0.00344	0.000238171	0.00761	0.00624	0.03024	0.01156
85	0.00345	0.000290987	0.00739	0.00687	0.02922	0.01068
86	0.00343	0.000293952	0.0068	0.00572	0.02971	0.01134
87	0.0034	0.00028891	0.00685	0.00662	0.02837	0.01055
88	0.00339	0.000289179	0.0056	0.0044	0.02891	0.01068
89	0.00337	0.000270105	0.00576	0.00531	0.02863	0.01076
90	0.00333	0.000269451	0.00508	0.0039	0.02815	0.01055
91	0.00334	0.000281947	0.00501	0.00398	0.02805	0.01088
92	0.00334	0.000228405	0.00512	0.00491	0.02807	0.01043
93	0.00335	0.000243655	0.00492	0.00392	0.0273	0.01021
94	0.00332	0.000273557	0.00455	0.00378	0.02725	0.00968
95	0.00331	0.000231232	0.00451	0.00378	0.02664	0.01
96	0.0033	0.000224295	0.00445	0.00368	0.02632	0.00999
97	0.00329	0.000232323	0.00432	0.00347	0.02674	0.00992
98	0.00329	0.000217822	0.00425	0.0033	0.026	0.00976
99	0.00329	0.000206733	0.00414	0.00323	0.0261	0.00973
100	0.00326	0.000250052	0.00403	0.00298	0.02521	0.00942
101	0.00328	0.000225555	0.00404	0.00309	0.02533	0.00945
102	0.00327	0.000237248	0.00388	0.00276	0.02471	0.00951
103	0.00327	0.000244905	0.00384	0.00268	0.02469	0.00965
104	0.00324	0.000240884	0.0038	0.00264	0.02472	0.00918
105	0.00323	0.00021431	0.00378	0.00259	0.02381	0.00878
106	0.00325	0.000221802	0.0037	0.00241	0.02425	0.00886
107	0.00323	0.000217726	0.00358	0.00218	0.02384	0.00932
108	0.00321	0.000214608	0.00358	0.0022	0.02327	0.00885
109	0.00319	0.000217003	0.00351	0.00206	0.02291	0.00867
110	0.0032	0.000225976	0.00351	0.00204	0.02259	0.00868
111	0.00322	0.000226408	0.0035	0.00203	0.02267	0.00867
112	0.00321	0.000214919	0.00349	0.00203	0.02223	0.0081
113	0.0032	0.000205235	0.00349	0.00203	0.02197	0.00826
114	0.00319	0.000218069	0.00349	0.00205	0.02245	0.00814
115	0.0032	0.000201302	0.00351	0.00207	0.02185	0.00854
116	0.00318	0.000201056	0.00349	0.00207	0.02148	0.0077
117	0.00318	0.000223376	0.00352	0.0022	0.02117	0.00804
118	0.00318	0.000208415	0.00352	0.00221	0.02083	0.00791
119	0.00319	0.00020988	0.00357	0.00227	0.02073	0.00785
120	0.00318	0.000205235	0.00364	0.00246	0.02006	0.00757
121	0.00319	0.000204733	0.00365	0.00229	0.02007	0.00794
122	0.00317	0.000210323	0.00386	0.00238	0.02029	0.00744
123	0.00317	0.000204449	0.00388	0.00237	0.02027	0.00779
124	0.00317	0.000207086	0.00388	0.00233	0.01978	0.00771
125	0.00316	0.000199683	0.00386	0.00243	0.01969	0.00766
126	0.00316	0.000193227	0.00393	0.0024	0.01924	0.00723
127	0.00315	0.0002011	0.00395	0.0024	0.019	0.00763
128	0.00317	0.000204353	0.00399	0.00244	0.01889	0.00733
129	0.00318	0.000205232	0.00403	0.00247	0.01873	0.00719
130	0.00316	0.000208678	0.00403	0.00246	0.01845	0.00697
131	0.00316	0.000205149	0.00408	0.00254	0.01848	0.00718
132	0.00314	0.000197463	0.00405	0.00249	0.01838	0.00704
133	0.00316	0.000216986	0.00409	0.00256	0.01815	0.00682
134	0.00316	0.00021904	0.0041	0.0026	0.0176	0.00648
135	0.00316	0.000215038	0.00409	0.00255	0.01751	0.00674
136	0.00316	0.0002179	0.0041	0.0025	0.01686	0.0063
137	0.00315	0.000199436	0.00409	0.00253	0.01724	0.00641
138	0.00317	0.000213469	0.00415	0.00264	0.0174	0.00694
139	0.00316	0.00021359	0.00411	0.00255	0.01679	0.00619
140	0.00316	0.000210801	0.00419	0.00262	0.01635	0.00588
141	0.00316	0.000217919	0.00415	0.00256	0.01627	0.00604
142	0.00316	0.000210544	0.00417	0.00263	0.0164	0.00615
143	0.00315	0.000221968	0.0042	0.00265	0.01639	0.00607
144	0.00314	0.000217106	0.00419	0.00265	0.01606	0.00607
145	0.00315	0.000211752	0.00421	0.00265	0.01546	0.00616
146	0.00314	0.000207899	0.00419	0.00261	0.01554	0.00586
147	0.00317	0.00023027	0.00426	0.0027	0.01565	0.00598
148	0.00316	0.00023336	0.00421	0.00264	0.01554	0.00585
149	0.00316	0.000221554	0.00424	0.00263	0.01523	0.00611
150	0.00316	0.000226143	0.00424	0.00267	0.01483	0.00525
151	0.00316	0.000232238	0.00426	0.00271	0.01498	0.00598
152	0.00317	0.000231752	0.00427	0.00271	0.01468	0.00583
153	0.00315	0.00023213	0.00428	0.00272	0.01425	0.00512
154	0.00316	0.000235506	0.00429	0.00277	0.01417	0.00528
155	0.00315	0.000231108	0.0043	0.00273	0.01453	0.00559
156	0.00315	0.000224062	0.00428	0.00271	0.01415	0.00537
157	0.00315	0.000237122	0.0043	0.0028	0.01395	0.00535
158	0.00315	0.000238343	0.00431	0.00275	0.01383	0.00551
159	0.00317	0.000234211	0.00434	0.00276	0.01362	0.00481
160	0.00315	0.00023841	0.00432	0.00278	0.01338	0.00503
161	0.00315	0.000238263	0.00432	0.00275	0.01305	0.00522
162	0.00315	0.000246312	0.00434	0.00278	0.01321	0.00519
163	0.00315	0.00023787	0.00434	0.00277	0.01306	0.00487
164	0.00316	0.00025867	0.00434	0.00278	0.01296	0.00485
165	0.00317	0.000262802	0.00439	0.00282	0.01293	0.0054
166	0.00316	0.000262161	0.00436	0.00279	0.01244	0.00472
167	0.00317	0.000273522	0.00442	0.00286	0.01237	0.00472
168	0.00317	0.000293959	0.00441	0.00284	0.01248	0.00487
169	0.00317	0.000289125	0.00442	0.00283	0.0123	0.00494
170	0.00319	0.000292746	0.00446	0.00287	0.01237	0.00486
171	0.00318	0.000303873	0.00445	0.0029	0.01187	0.00414
172	0.00318	0.000307467	0.00444	0.00286	0.01193	0.00459
173	0.00316	0.000308368	0.00443	0.00287	0.01179	0.00452
174	0.00321	0.000342379	0.00449	0.00292	0.01161	0.00454
175	0.00318	0.000336991	0.00445	0.00292	0.01163	0.00446
176	0.00319	0.000336953	0.00448	0.00291	0.0116	0.00438
177	0.00318	0.000341694	0.00446	0.00288	0.01131	0.00445
178	0.00322	0.00039979	0.00448	0.00293	0.01119	0.00429
179	0.0032	0.000377671	0.00449	0.0029	0.01088	0.00409
180	0.00322	0.000378593	0.00452	0.00292	0.01096	0.00414
181	0.0032	0.000344313	0.00449	0.00288	0.01079	0.00404
182	0.00324	0.00040614	0.00451	0.00289	0.01048	0.00418
183	0.00324	0.000409659	0.00452	0.00291	0.01075	0.00423
184	0.00324	0.000429459	0.00453	0.00294	0.01046	0.00419
185	0.00326	0.000465296	0.00453	0.00294	0.01018	0.00382
186	0.00326	0.000426015	0.00453	0.00292	0.01025	0.00387
187	0.00327	0.000467061	0.00453	0.00293	0.01001	0.00387
188	0.0033	0.000517599	0.00454	0.00297	0.00979	0.0038
189	0.00329	0.000489047	0.00455	0.00296	0.00993	0.00371
190	0.00329	0.000470288	0.00454	0.00292	0.00966	0.00352
191	0.00332	0.000486964	0.00455	0.00293	0.00943	0.00353
192	0.00334	0.00056068	0.00455	0.00295	0.00963	0.00347
193	0.00334	0.000536655	0.00455	0.00292	0.00925	0.00339
194	0.00338	0.000634501	0.00457	0.00297	0.00915	0.00343
195	0.00335	0.000573621	0.00456	0.00298	0.00919	0.0034
196	0.00336	0.000552245	0.00456	0.00294	0.00918	0.00333
197	0.00342	0.000704079	0.00457	0.00298	0.0091	0.00347
198	0.00337	0.000598846	0.00456	0.00296	0.00906	0.00355
199	0.00344	0.000678832	0.00458	0.00298	0.0088	0.00318
200	0.00341	0.000671813	0.00458	0.00299	0.00877	0.00354
201	0.00342	0.000679059	0.00456	0.00296	0.0085	0.00319
202	0.0035	0.000764738	0.00458	0.00297	0.00856	0.00316
203	0.00347	0.000724456	0.00458	0.00297	0.0084	0.00325
204	0.00349	0.000754766	0.00458	0.00297	0.00852	0.0032
205	0.00352	0.000806044	0.00458	0.00297	0.00824	0.00285
206	0.00352	0.000863592	0.00458	0.00299	0.00828	0.00318
207	0.00358	0.000911723	0.00459	0.00299	0.00825	0.00321
208	0.00359	0.000861451	0.0046	0.00299	0.00823	0.00331
209	0.00357	0.000876382	0.00459	0.00297	0.00802	0.00306
210	0.00368	0.00102	0.0046	0.00301	0.00794	0.003
211	0.00362	0.000955474	0.00459	0.003	0.00776	0.00306
212	0.0037	0.00101	0.00461	0.00301	0.00775	0.00301
213	0.00377	0.00109	0.00461	0.003	0.00779	0.00295
214	0.00373	0.00111	0.0046	0.003	0.00746	0.00288
215	0.00377	0.00107	0.0046	0.00299	0.00755	0.00295
216	0.00385	0.00117	0.00462	0.00301	0.0074	0.00308
217	0.00386	0.00116	0.00461	0.00301	0.00731	0.00284
218	0.00388	0.00117	0.00461	0.003	0.00739	0.00285
219	0.004	0.00135	0.00461	0.003	0.0071	0.00256
220	0.00393	0.00124	0.00461	0.00301	0.00716	0.00299
221	0.00401	0.00138	0.00461	0.00301	0.00711	0.00281
222	0.00402	0.00118	0.00461	0.00299	0.00703	0.00278
223	0.00413	0.00133	0.00461	0.00299	0.00698	0.00254
224	0.00436	0.00141	0.00462	0.00301	0.00671	0.00237
225	0.0044	0.00162	0.00463	0.00304	0.00659	0.00242
226	0.00469	0.00169	0.00462	0.00302	0.00668	0.00253
227	0.00488	0.00187	0.00462	0.00301	0.00661	0.00251
228	0.00516	0.002	0.00462	0.00302	0.0065	0.00241
229	0.00488	0.00178	0.00461	0.003	0.00627	0.0024
230	0.00607	0.0032	0.00462	0.00301	0.0064	0.00247
231	0.00607	0.00332	0.00461	0.00301	0.00621	0.00231
232	0.00629	0.00326	0.00462	0.00302	0.00625	0.00247
233	0.00739	0.00555	0.00462	0.003	0.00615	0.00226
234	0.00716	0.00452	0.00462	0.00301	0.00604	0.00236
235	0.00834	0.00663	0.00461	0.00301	0.00601	0.00229
236	0.00895	0.00744	0.00463	0.00302	0.00618	0.00238
237	0.00927	0.00733	0.00463	0.00304	0.00593	0.0022
238	0.00985	0.00802	0.00463	0.00304	0.00589	0.00225
239	0.01029	0.00915	0.00463	0.00304	0.00578	0.00227
240	0.01074	0.00946	0.00463	0.00302	0.0056	0.00217
241	0.01153	0.01035	0.00462	0.00304	0.00559	0.00215
242	0.01188	0.01103	0.00463	0.00304	0.00563	0.00219
243	0.01327	0.01241	0.00463	0.00304	0.00569	0.0021
244	0.01294	0.01195	0.00463	0.00303	0.00555	0.0021
245	0.01419	0.01255	0.00464	0.00304	0.00537	0.00208
246	0.01491	0.01367	0.00462	0.00302	0.00532	0.00206
247	0.01556	0.01447	0.00463	0.00302	0.00523	0.00189
248	0.01643	0.01566	0.00465	0.00305	0.00526	0.00196
249	0.01668	0.01508	0.00464	0.00303	0.00522	0.00199
250	0.01773	0.01755	0.00463	0.00301	0.0052	0.00209
251	0.01657	0.01491	0.00463	0.00304	0.00512	0.00188
252	0.01878	0.01662	0.00463	0.00302	0.00505	0.00194
253	0.0185	0.01614	0.00464	0.00303	0.00492	0.00178
254	0.01944	0.0168	0.00464	0.00303	0.00485	0.00174
255	0.02054	0.01798	0.00465	0.00306	0.00492	0.00195
256	0.02179	0.02085	0.00465	0.00305	0.00486	0.00182
257	0.02274	0.02264	0.00465	0.00304	0.00472	0.00182
258	0.02269	0.02092	0.00465	0.00303	0.00466	0.00172
259	0.02295	0.0203	0.00465	0.00304	0.00471	0.00175
260	0.02426	0.02237	0.00465	0.00305	0.00457	0.00182
261	0.02349	0.02076	0.00465	0.00303	0.00451	0.0017
262	0.02722	0.02498	0.00466	0.00304	0.0045	0.00171
263	0.02525	0.02116	0.00466	0.00305	0.00443	0.00169
264	0.02811	0.02487	0.00467	0.00307	0.00441	0.0017
265	0.02894	0.02646	0.00467	0.00306	0.00429	0.00171
266	0.02988	0.02911	0.00466	0.00305	0.00443	0.00166
267	0.02987	0.02771	0.00467	0.00305	0.00433	0.00165
268	0.03155	0.02929	0.00468	0.00307	0.00422	0.00172
269	0.03237	0.0295	0.00467	0.00306	0.00419	0.0016
270	0.03132	0.02738	0.00467	0.00305	0.00413	0.00159
271	0.03311	0.02874	0.00467	0.00306	0.00405	0.00143
272	0.0343	0.02908	0.00468	0.00307	0.00408	0.00165
273	0.03639	0.0331	0.00469	0.00308	0.00396	0.00149
274	0.03583	0.03079	0.00468	0.00306	0.00395	0.00147
275	0.03665	0.03306	0.00468	0.00308	0.00388	0.00147
276	0.03841	0.03327	0.00469	0.00308	0.00397	0.00152
277	0.03964	0.0348	0.0047	0.00309	0.00387	0.00145
278	0.04403	0.03862	0.0047	0.00308	0.00379	0.0014
279	0.04458	0.03944	0.0047	0.00309	0.00373	0.00148
280	0.046	0.04342	0.0047	0.00309	0.00373	0.0015
281	0.04728	0.04047	0.00471	0.00309	0.00374	0.00146
282	0.04788	0.04357	0.0047	0.00307	0.00355	0.00135
283	0.05063	0.04639	0.00471	0.00309	0.00367	0.00142
284	0.05227	0.0467	0.00471	0.00307	0.00351	0.00138
285	0.05456	0.05002	0.00471	0.0031	0.00352	0.00138
286	0.05915	0.05448	0.00471	0.00308	0.00354	0.00135
287	0.0603	0.05257	0.0047	0.00308	0.00351	0.00133
288	0.06562	0.06184	0.00471	0.00308	0.00343	0.00136
289	0.06327	0.05395	0.00471	0.00309	0.00334	0.0013
290	0.06979	0.06561	0.00472	0.0031	0.00333	0.00114
291	0.07149	0.0645	0.00472	0.0031	0.00329	0.00121
292	0.07466	0.0677	0.00473	0.00309	0.00323	0.0012
293	0.07633	0.06667	0.00473	0.00311	0.00327	0.00121
294	0.08493	0.07203	0.00474	0.00312	0.00319	0.00118
295	0.08083	0.06773	0.00473	0.00311	0.00316	0.00116
296	0.10953	0.10845	0.00473	0.00311	0.00317	0.00115
297	0.11287	0.11107	0.00475	0.00312	0.00311	0.00115
298	0.11633	0.11072	0.00473	0.0031	0.00307	0.00115
299	0.12058	0.11449	0.00473	0.0031	0.00302	0.00112
300	0.11905	0.11096	0.00474	0.00311	0.00294	0.00111
301	0.128	0.11841	0.00475	0.00312	0.0029	0.00111
302	0.1287	0.11565	0.00474	0.00311	0.0029	0.00106
303	0.1349	0.11653	0.00474	0.0031	0.00286	0.00114
304	0.14294	0.11665	0.00476	0.00313	0.00284	0.00106
305	0.141	0.11506	0.00475	0.00313	0.00286	0.00116
306	0.14348	0.11299	0.00474	0.00311	0.00279	0.00104
307	0.14954	0.11711	0.00476	0.00313	0.00279	0.00113
308	0.1571	0.12068	0.00476	0.00312	0.00274	0.00101
309	0.16993	0.13181	0.00475	0.00312	0.00274	0.00099946
310	0.17398	0.13234	0.00476	0.00314	0.00272	0.000994067
311	0.17967	0.13506	0.00476	0.00312	0.00268	0.00101
312	0.19133	0.13404	0.00476	0.00312	0.00265	0.000958746
313	0.18834	0.13052	0.00476	0.00313	0.00266	0.00102
314	0.1909	0.13334	0.00476	0.00313	0.00256	0.000990096
315	0.19652	0.13505	0.00476	0.00312	0.00257	0.00102
316	0.19832	0.13877	0.00477	0.00315	0.00254	0.00094712
317	0.19813	0.13161	0.00477	0.00314	0.00244	0.000926018
318	0.20258	0.13701	0.00477	0.00312	0.00244	0.000988005
319	0.20461	0.13818	0.00478	0.00314	0.00246	0.001
320	0.20597	0.13958	0.00478	0.00315	0.00241	0.000930363
321	0.19996	0.13651	0.00477	0.00313	0.00238	0.000872893
322	0.20975	0.13947	0.00478	0.00315	0.00238	0.000918345
323	0.21167	0.14431	0.00478	0.00315	0.00233	0.000873733
324	0.21047	0.14107	0.00477	0.00314	0.00231	0.000937726
325	0.21502	0.14352	0.00479	0.00315	0.00227	0.000898101
326	0.21523	0.14354	0.00478	0.00314	0.0023	0.000842837
327	0.21382	0.1407	0.00478	0.00314	0.00222	0.000855129
328	0.2172	0.14549	0.00478	0.00313	0.00223	0.000838213
329	0.21649	0.14201	0.00479	0.00314	0.00217	0.00083432
330	0.22007	0.14453	0.00479	0.00315	0.00222	0.000954112
331	0.22173	0.1461	0.00479	0.00314	0.00217	0.000800106
332	0.22186	0.14606	0.00479	0.00314	0.00207	0.00082342
333	0.21971	0.14173	0.00479	0.00316	0.00213	0.000840468
334	0.22389	0.14383	0.0048	0.00315	0.00211	0.000802277
335	0.22267	0.14179	0.00479	0.00314	0.00204	0.000764789
336	0.22632	0.1492	0.0048	0.00315	0.00207	0.000789554
337	0.22764	0.14721	0.0048	0.00315	0.00198	0.000749034
338	0.22658	0.14445	0.0048	0.00315	0.00204	0.000800861
339	0.23143	0.15087	0.0048	0.00316	0.00196	0.000728424
340	0.23486	0.15051	0.0048	0.00315	0.00194	0.000767229
341	0.23282	0.14305	0.00481	0.00315	0.00192	0.000772856
342	0.23027	0.14076	0.00481	0.00316	0.00189	0.000748653
343	0.23692	0.14873	0.00481	0.00316	0.00189	0.000747725
344	0.23359	0.14431	0.00481	0.00316	0.00186	0.000744685
345	0.2345	0.14458	0.00481	0.00316	0.00186	0.000700262
346	0.23287	0.14405	0.00481	0.00316	0.00179	0.000718998
347	0.23315	0.14078	0.00482	0.00317	0.00178	0.000698449
348	0.23228	0.14259	0.00481	0.00316	0.00178	0.000647015
349	0.23465	0.14438	0.00482	0.00316	0.00175	0.000697684

### Sheet: Figure 3f
	Mortality Risk
Oxygen Saturation (%)	LSTM Mean	LSTM - Standard Deviation (StdDev)	Channel-wise LSTM Mean	Channel-wise LSTM - Standard Deviation (StdDev)	Logistic Regression Mean	Logistic Regression - Standard Deviation (StdDev)
0	0.00356	0.00039672	0.00616	0.00494	0.31197	0.07056
1	0.00355	0.000386355	0.00616	0.00494	0.31154	0.07146
2	0.00355	0.000389061	0.00615	0.00493	0.30712	0.07049
3	0.00354	0.000381564	0.00617	0.00494	0.3076	0.07348
4	0.00354	0.000378678	0.00617	0.00494	0.3069	0.0703
5	0.00353	0.000357398	0.00616	0.00493	0.3047	0.06983
6	0.00354	0.000362306	0.00616	0.00494	0.2987	0.07241
7	0.00351	0.000328616	0.00617	0.00495	0.28805	0.06755
8	0.0035	0.000334929	0.00618	0.00495	0.28281	0.06797
9	0.00351	0.000338283	0.00618	0.00495	0.27809	0.07444
10	0.00349	0.000318938	0.00617	0.00494	0.27769	0.06788
11	0.00348	0.000303917	0.00617	0.00494	0.26899	0.06375
12	0.00349	0.000309551	0.00618	0.00495	0.25913	0.06152
13	0.00348	0.000304431	0.00618	0.00496	0.25506	0.06821
14	0.00347	0.000296037	0.00619	0.00495	0.25037	0.06609
15	0.00346	0.000290316	0.00618	0.00495	0.24045	0.0642
16	0.00345	0.000273842	0.0062	0.00498	0.23334	0.06172
17	0.00344	0.000279732	0.0062	0.00498	0.22884	0.06511
18	0.00344	0.000266895	0.00621	0.00499	0.22143	0.06001
19	0.00343	0.000267868	0.0062	0.00497	0.21662	0.05896
20	0.00343	0.000264519	0.00621	0.00498	0.21403	0.05458
21	0.00343	0.000260698	0.00621	0.00499	0.20605	0.05268
22	0.00342	0.000248614	0.00621	0.00498	0.20133	0.05339
23	0.00341	0.000258383	0.0062	0.00496	0.20017	0.05524
24	0.00341	0.000241928	0.00621	0.00498	0.19229	0.05331
25	0.0034	0.000241266	0.00622	0.005	0.18887	0.05135
26	0.0034	0.000238879	0.00622	0.005	0.18278	0.05304
27	0.00339	0.000240477	0.00623	0.00501	0.18195	0.04548
28	0.00339	0.000230796	0.00623	0.00501	0.17228	0.0459
29	0.00338	0.00022992	0.00622	0.00499	0.16792	0.04476
30	0.00338	0.000231739	0.00623	0.005	0.16468	0.05271
31	0.00336	0.000225922	0.00624	0.00503	0.15732	0.04006
32	0.00337	0.000232639	0.00624	0.00502	0.15772	0.04609
33	0.00336	0.000227194	0.00624	0.00501	0.15025	0.0414
34	0.00336	0.000231958	0.00624	0.00503	0.14887	0.04206
35	0.00335	0.000227702	0.00624	0.00501	0.14479	0.03984
36	0.00335	0.00022631	0.00625	0.00503	0.13918	0.04028
37	0.00335	0.000229314	0.00624	0.00502	0.13885	0.04074
38	0.00335	0.0002352	0.00624	0.00502	0.13283	0.03674
39	0.00334	0.000220908	0.00625	0.00502	0.1294	0.03977
40	0.00334	0.000226584	0.00625	0.00502	0.12665	0.04084
41	0.00333	0.000227927	0.00625	0.00502	0.12113	0.03675
42	0.00332	0.000227297	0.00626	0.00503	0.11857	0.03488
43	0.00332	0.000221177	0.00626	0.00504	0.11548	0.03441
44	0.00332	0.000218834	0.00627	0.00505	0.10997	0.0343
45	0.00331	0.000220064	0.00627	0.00505	0.10859	0.03339
46	0.00331	0.000224042	0.00626	0.00504	0.10533	0.03123
47	0.00331	0.000226947	0.00626	0.00505	0.10181	0.03243
48	0.0033	0.000223081	0.00627	0.00505	0.09857	0.03128
49	0.0033	0.000228666	0.00628	0.00506	0.09465	0.02861
50	0.0033	0.000223434	0.00628	0.00506	0.09415	0.03002
51	0.00329	0.000232473	0.00628	0.00507	0.09053	0.02624
52	0.0033	0.000219621	0.00627	0.00505	0.09006	0.02885
53	0.00329	0.000226261	0.00628	0.00507	0.08851	0.02926
54	0.00329	0.000220912	0.00629	0.00507	0.08436	0.02786
55	0.00328	0.000223977	0.0063	0.00509	0.08047	0.02497
56	0.00328	0.000227169	0.0063	0.00509	0.07925	0.02358
57	0.00328	0.000222078	0.00629	0.00508	0.0748	0.02239
58	0.00327	0.00022189	0.0063	0.00508	0.07361	0.02366
59	0.00328	0.000227858	0.0063	0.00508	0.07368	0.02393
60	0.00327	0.000226155	0.0063	0.00508	0.06927	0.02179
61	0.00327	0.000227935	0.00631	0.0051	0.06727	0.02067
62	0.00326	0.000224833	0.00631	0.00509	0.06615	0.0214
63	0.00326	0.000226853	0.00632	0.0051	0.06375	0.01993
64	0.00326	0.000221513	0.00631	0.00509	0.062	0.02058
65	0.00326	0.000231409	0.00631	0.00509	0.0611	0.01921
66	0.00325	0.000225063	0.00632	0.0051	0.05885	0.01929
67	0.00325	0.000225841	0.00632	0.0051	0.05657	0.01859
68	0.00325	0.000227399	0.00632	0.0051	0.05594	0.01876
69	0.00325	0.000227819	0.00633	0.00511	0.05262	0.01744
70	0.00324	0.000227315	0.00633	0.0051	0.05231	0.01591
71	0.00324	0.000233632	0.00633	0.00511	0.05022	0.01688
72	0.00324	0.000229435	0.00634	0.00513	0.04844	0.01607
73	0.00324	0.000232084	0.00634	0.00514	0.04732	0.01413
74	0.00323	0.000231514	0.00635	0.00513	0.04485	0.01475
75	0.00323	0.000231294	0.00634	0.00512	0.04389	0.01435
76	0.00323	0.000233062	0.00636	0.00514	0.0422	0.01327
77	0.00323	0.000231856	0.00635	0.00514	0.04231	0.0137
78	0.00323	0.000232055	0.00635	0.00513	0.04049	0.01274
79	0.00323	0.000225892	0.00636	0.00514	0.03837	0.01323
80	0.00322	0.000231242	0.00636	0.00512	0.03754	0.01268
81	0.00322	0.000233937	0.00636	0.00513	0.0361	0.01171
82	0.00322	0.000229904	0.00637	0.00514	0.03558	0.01229
83	0.00322	0.000231771	0.00637	0.00516	0.03407	0.01063
84	0.00321	0.000227945	0.00637	0.00516	0.03295	0.01025
85	0.00322	0.000231813	0.00636	0.00513	0.03366	0.0115
86	0.00322	0.000235692	0.00637	0.00515	0.03189	0.01092
87	0.00321	0.000235307	0.00638	0.00516	0.03093	0.00982
88	0.00321	0.000228178	0.00638	0.00516	0.02955	0.00996
89	0.00321	0.00023121	0.00639	0.00517	0.02855	0.00961
90	0.00321	0.000232918	0.00639	0.00518	0.02743	0.0082
91	0.0032	0.000228089	0.0064	0.00517	0.02696	0.00898
92	0.0032	0.000230754	0.0064	0.00518	0.02586	0.00871
93	0.0032	0.000224355	0.00639	0.00517	0.02515	0.00846
94	0.0032	0.000233963	0.0064	0.00518	0.02456	0.00798
95	0.00319	0.000223766	0.00641	0.00519	0.02359	0.00744
96	0.00319	0.000224507	0.00641	0.00518	0.022	0.00703
97	0.00319	0.000222517	0.00641	0.00518	0.02232	0.00756
98	0.00319	0.000225861	0.00642	0.00519	0.02131	0.00758
99	0.00319	0.000231665	0.00642	0.0052	0.02069	0.00686
100	0.00319	0.000227079	0.00641	0.00518	0.01986	0.00665

### Sheet: Figure 3g
	LSTM Layer Neuron
Respiratory Rate (BPM)	0	1	2	3	4	5	6	7	8	9	10	11	12	13	14	15
1	0.2694	0.44053	0.69914	0.70697	0.66487	0.59264	0.60292	0.64565	0.67223	0.3714	0.69201	0.73106	0.309	0.26894	0.26894	0.34797
2	0.26936	0.44056	0.69926	0.7071	0.66504	0.59267	0.60319	0.64569	0.67224	0.37136	0.69221	0.73106	0.30892	0.26894	0.26894	0.3478
3	0.26948	0.44012	0.69798	0.70605	0.66434	0.59271	0.60196	0.64549	0.66989	0.37111	0.69054	0.73106	0.31119	0.26894	0.26894	0.34814
4	0.26938	0.44051	0.70056	0.70844	0.66484	0.59335	0.60391	0.64559	0.67688	0.37113	0.69346	0.73106	0.30537	0.26894	0.26894	0.34853
5	0.26945	0.43991	0.7005	0.70871	0.6642	0.59415	0.60365	0.64533	0.67844	0.37044	0.69309	0.73106	0.30466	0.26894	0.26894	0.34915
6	0.26962	0.43957	0.69879	0.70769	0.66298	0.59417	0.60218	0.64511	0.67583	0.3704	0.69068	0.73106	0.30714	0.26894	0.26894	0.35006
7	0.26966	0.43948	0.69867	0.7076	0.66276	0.59421	0.60192	0.64503	0.67601	0.37035	0.69047	0.73106	0.30716	0.26894	0.26894	0.35025
8	0.26972	0.43945	0.69807	0.70726	0.66252	0.59435	0.6017	0.64514	0.67488	0.37028	0.68963	0.73106	0.30813	0.26894	0.26894	0.35053
9	0.26974	0.43866	0.70022	0.70905	0.66281	0.59464	0.60258	0.64435	0.68186	0.36823	0.69264	0.73106	0.30326	0.26894	0.26894	0.34995
10	0.26989	0.43844	0.69945	0.70875	0.6624	0.59491	0.6021	0.64435	0.68115	0.36802	0.69154	0.73106	0.30414	0.26894	0.26894	0.35045
11	0.27033	0.43834	0.69718	0.70727	0.66109	0.59475	0.60024	0.64423	0.67771	0.36868	0.68837	0.73106	0.30739	0.26896	0.26894	0.35185
12	0.2705	0.43786	0.69723	0.70751	0.66087	0.59475	0.60016	0.64394	0.67906	0.36769	0.68857	0.73106	0.30659	0.26898	0.26894	0.35176
13	0.27131	0.43585	0.69667	0.70739	0.66018	0.59391	0.59897	0.6425	0.68096	0.36367	0.6888	0.73106	0.30671	0.26921	0.26894	0.3505
14	0.27158	0.43689	0.69559	0.70647	0.65944	0.59357	0.5985	0.6428	0.67892	0.36603	0.68686	0.73106	0.30798	0.26984	0.26894	0.35207
15	0.27309	0.43503	0.69466	0.70551	0.65939	0.59274	0.59741	0.64194	0.68002	0.36205	0.68662	0.73106	0.30939	0.27281	0.26894	0.35067
16	0.27408	0.43475	0.69362	0.70447	0.65898	0.59181	0.59643	0.64165	0.67932	0.36166	0.68553	0.73106	0.31099	0.27718	0.26894	0.35084
17	0.27629	0.4335	0.69311	0.70396	0.65896	0.59118	0.5956	0.641	0.67844	0.35955	0.68556	0.73106	0.31269	0.27995	0.26894	0.3494
18	0.2796	0.43631	0.68984	0.70056	0.65613	0.58852	0.59311	0.64094	0.67606	0.36517	0.68108	0.73106	0.31497	0.29771	0.26894	0.35462
19	0.29087	0.43511	0.68634	0.69657	0.65405	0.58487	0.589	0.63921	0.67247	0.36359	0.67774	0.73106	0.3221	0.32499	0.26894	0.35502
20	0.29729	0.43824	0.68095	0.69063	0.64814	0.58045	0.58424	0.63704	0.6678	0.37038	0.67118	0.73106	0.32562	0.34715	0.26894	0.36283
21	0.29938	0.43942	0.67976	0.68923	0.64678	0.57951	0.58316	0.63636	0.66678	0.37256	0.67004	0.73106	0.32616	0.35647	0.26894	0.3655
22	0.30878	0.43831	0.67692	0.68294	0.64476	0.57743	0.58029	0.63402	0.66335	0.3715	0.66744	0.73106	0.33137	0.37381	0.26894	0.36684
23	0.31707	0.43837	0.67395	0.67531	0.64231	0.57538	0.57749	0.63068	0.65968	0.37262	0.6646	0.73106	0.33598	0.38973	0.272	0.37018
24	0.32134	0.43936	0.6709	0.66949	0.63893	0.5731	0.57479	0.6264	0.65667	0.37564	0.66129	0.73106	0.33818	0.39875	0.27513	0.3748
25	0.33214	0.43912	0.66745	0.66055	0.63644	0.57101	0.57147	0.62348	0.65183	0.37658	0.65784	0.73106	0.34489	0.4129	0.28131	0.37831
26	0.33864	0.44029	0.66358	0.65318	0.63238	0.5683	0.5684	0.61747	0.64809	0.38027	0.6532	0.72895	0.34798	0.42192	0.28585	0.38451
27	0.3475	0.44167	0.65965	0.6438	0.62882	0.56572	0.56516	0.6113	0.644	0.3846	0.64825	0.72301	0.35234	0.43365	0.2916	0.3919
28	0.34988	0.44132	0.65903	0.64196	0.62854	0.56539	0.56451	0.61055	0.64278	0.38435	0.64752	0.72121	0.35407	0.43556	0.29299	0.39217
29	0.3491	0.44086	0.65976	0.64313	0.62932	0.56579	0.56497	0.61088	0.64311	0.38335	0.64843	0.7217	0.35404	0.43502	0.29246	0.39128
30	0.36531	0.44147	0.65372	0.6275	0.62387	0.56161	0.55964	0.60175	0.63527	0.38784	0.63959	0.70835	0.36324	0.45061	0.30281	0.40072
31	0.36185	0.44297	0.65399	0.62969	0.62214	0.56163	0.56048	0.60109	0.63758	0.39015	0.63849	0.70784	0.35954	0.44869	0.30078	0.40342
32	0.35958	0.44286	0.65482	0.63183	0.6232	0.56223	0.56123	0.6026	0.63865	0.38933	0.64019	0.71049	0.35829	0.4467	0.29937	0.40174
33	0.36993	0.44297	0.65116	0.62286	0.61885	0.55969	0.5582	0.59714	0.63413	0.39178	0.6332	0.69488	0.36403	0.45497	0.30574	0.40777
34	0.38039	0.44306	0.6475	0.61432	0.61462	0.55708	0.55535	0.59266	0.63001	0.394	0.62607	0.67535	0.36978	0.46234	0.31229	0.41336
35	0.39117	0.44237	0.6436	0.60648	0.61208	0.55439	0.5526	0.58947	0.62599	0.39443	0.62026	0.657	0.37679	0.46826	0.31932	0.41614
36	0.39416	0.44398	0.64173	0.60388	0.60889	0.55319	0.55196	0.58739	0.62599	0.39804	0.61542	0.64585	0.37851	0.47095	0.32189	0.42164
37	0.40566	0.44469	0.63275	0.59522	0.60432	0.5498	0.54877	0.58374	0.62247	0.40152	0.60652	0.62438	0.3939	0.47694	0.33173	0.42844
38	0.41219	0.44547	0.62257	0.58998	0.60163	0.54794	0.54672	0.58147	0.62004	0.40418	0.60154	0.61586	0.4029	0.4797	0.33711	0.43243
39	0.40975	0.44743	0.61369	0.59122	0.60176	0.54839	0.54758	0.58268	0.62116	0.40715	0.60226	0.62103	0.40552	0.47902	0.33609	0.43474
40	0.42503	0.44878	0.594	0.57909	0.59659	0.54422	0.54293	0.57789	0.61602	0.41238	0.59161	0.60176	0.42366	0.48454	0.34929	0.4423
41	0.4225	0.45184	0.58368	0.58037	0.59589	0.54489	0.54391	0.57882	0.61737	0.41801	0.59091	0.60814	0.4266	0.48444	0.34776	0.44746
42	0.43886	0.45433	0.56734	0.56749	0.58917	0.54	0.53891	0.57238	0.61302	0.42553	0.57805	0.58692	0.44308	0.49014	0.36352	0.45698
43	0.44448	0.45832	0.55023	0.56249	0.58617	0.53821	0.53734	0.57081	0.61217	0.43583	0.57142	0.58312	0.45491	0.49326	0.3721	0.46759
44	0.45503	0.46172	0.53734	0.55355	0.58086	0.53453	0.53364	0.56588	0.60999	0.44537	0.56165	0.57172	0.46565	0.49688	0.38495	0.47752
45	0.45931	0.46463	0.52989	0.55011	0.57858	0.53314	0.5326	0.56378	0.60943	0.45303	0.55692	0.56754	0.47089	0.49926	0.3919	0.48492
46	0.46228	0.46606	0.52474	0.54746	0.57696	0.53208	0.53139	0.56254	0.60877	0.45749	0.55376	0.56528	0.47446	0.50055	0.39663	0.48948
47	0.46205	0.46736	0.52321	0.54788	0.57718	0.53242	0.5322	0.56228	0.60878	0.46009	0.55345	0.5659	0.47497	0.50131	0.39724	0.49185
48	0.47276	0.47064	0.51323	0.53823	0.5707	0.5278	0.52737	0.55649	0.60569	0.47106	0.54345	0.55343	0.48319	0.50462	0.41351	0.50222
49	0.47377	0.47283	0.50963	0.5379	0.57059	0.52798	0.52792	0.5556	0.60433	0.4759	0.54194	0.5539	0.48474	0.50609	0.41605	0.50687
50	0.47917	0.47564	0.50312	0.53281	0.56755	0.52564	0.52563	0.55255	0.6005	0.48452	0.53664	0.54769	0.48915	0.50847	0.4266	0.51515
51	0.49033	0.48125	0.49464	0.52158	0.55778	0.519	0.51972	0.54391	0.59253	0.50031	0.52542	0.53271	0.49519	0.51191	0.44785	0.52816
52	0.48734	0.48013	0.49561	0.52517	0.56152	0.52149	0.52179	0.54677	0.59267	0.49702	0.52848	0.53799	0.49418	0.51153	0.44185	0.52629
53	0.49126	0.48355	0.49083	0.52206	0.55912	0.5199	0.52036	0.54373	0.58486	0.5051	0.52425	0.53449	0.49696	0.51376	0.44943	0.53415
54	0.49784	0.48803	0.48616	0.51517	0.55223	0.51528	0.51632	0.53774	0.57289	0.51581	0.51756	0.52597	0.49964	0.51554	0.46185	0.54296
55	0.49644	0.48781	0.48527	0.51785	0.55598	0.51771	0.51809	0.53984	0.56958	0.51476	0.51915	0.52991	0.50002	0.51615	0.45859	0.54384
56	0.5021	0.49215	0.48117	0.51241	0.55054	0.51398	0.51463	0.53441	0.55317	0.52401	0.51357	0.52383	0.50211	0.5176	0.46773	0.55203
57	0.50384	0.49369	0.47943	0.51271	0.54996	0.51396	0.5144	0.53267	0.54706	0.52648	0.51182	0.52358	0.50331	0.51906	0.46911	0.55447
58	0.50683	0.49611	0.47873	0.50803	0.54394	0.51001	0.51135	0.52865	0.5408	0.53209	0.50874	0.51814	0.50318	0.51863	0.47569	0.55794
59	0.51067	0.49965	0.47616	0.50526	0.54036	0.50767	0.50913	0.52461	0.52353	0.53878	0.50525	0.51544	0.5043	0.51956	0.48049	0.56418
60	0.51257	0.50125	0.47498	0.50433	0.53866	0.5066	0.50803	0.52254	0.51551	0.54165	0.50366	0.51445	0.50483	0.52008	0.4823	0.56661
61	0.51489	0.50256	0.47308	0.50449	0.53859	0.50668	0.50733	0.5206	0.50467	0.54374	0.50211	0.51465	0.50603	0.52118	0.48305	0.56922
62	0.5169	0.50601	0.47373	0.49993	0.53171	0.5018	0.50445	0.51618	0.49619	0.5502	0.49983	0.50965	0.50469	0.5194	0.48879	0.57336
63	0.51844	0.50761	0.47315	0.499	0.52963	0.50037	0.50332	0.51393	0.48994	0.5529	0.49864	0.50849	0.5048	0.51935	0.49047	0.57538
64	0.5216	0.51069	0.47202	0.4975	0.52569	0.49775	0.50088	0.50942	0.47669	0.55809	0.49642	0.50677	0.50514	0.51946	0.49305	0.57915
65	0.52214	0.51035	0.47138	0.49795	0.52705	0.49858	0.50113	0.50936	0.47435	0.55746	0.49627	0.50722	0.50557	0.51967	0.49268	0.57955
66	0.52373	0.51233	0.47112	0.4968	0.52417	0.49651	0.49953	0.50661	0.46795	0.56078	0.49515	0.50596	0.50545	0.5194	0.4943	0.58157
67	0.52472	0.51205	0.47015	0.49742	0.52522	0.49744	0.49931	0.50646	0.4641	0.56048	0.49483	0.50684	0.50621	0.52026	0.49356	0.5817
68	0.52652	0.51435	0.46984	0.49616	0.52142	0.49472	0.49714	0.5032	0.45748	0.56438	0.4936	0.50549	0.50606	0.52003	0.49524	0.58371
69	0.52643	0.5154	0.47046	0.49532	0.52026	0.4937	0.49685	0.50238	0.45683	0.56563	0.4935	0.50462	0.50544	0.51918	0.49568	0.58465
70	0.52813	0.51875	0.47031	0.49379	0.51597	0.49032	0.49418	0.49893	0.44937	0.57041	0.49235	0.50337	0.50508	0.51869	0.49663	0.58728
71	0.52889	0.51855	0.46967	0.49403	0.51597	0.49055	0.4937	0.49852	0.44692	0.57049	0.49205	0.50372	0.50554	0.51933	0.49664	0.58715
72	0.52922	0.52093	0.4701	0.49285	0.51369	0.48838	0.49259	0.49673	0.44434	0.57322	0.49169	0.50274	0.50484	0.51835	0.49701	0.58905
73	0.52999	0.52212	0.46973	0.49244	0.51225	0.48732	0.49145	0.49539	0.44113	0.57482	0.49122	0.50255	0.50489	0.51849	0.49726	0.58985
74	0.53036	0.5216	0.46939	0.4927	0.51249	0.48774	0.49128	0.49543	0.44009	0.57451	0.49112	0.50283	0.5052	0.51892	0.49722	0.58949
75	0.53131	0.52358	0.46889	0.49192	0.51028	0.48593	0.48968	0.49346	0.43608	0.57702	0.49049	0.50242	0.50517	0.51897	0.49757	0.59081
76	0.53201	0.52356	0.46841	0.49203	0.51	0.48593	0.48901	0.49296	0.43362	0.57731	0.49021	0.50263	0.50546	0.51942	0.4976	0.59079
77	0.53205	0.52413	0.4684	0.49168	0.50964	0.48542	0.48886	0.49258	0.43326	0.57787	0.49015	0.50242	0.50531	0.5192	0.49762	0.59124
78	0.53337	0.52732	0.46746	0.4905	0.50599	0.48249	0.48624	0.48947	0.42825	0.58183	0.4892	0.5019	0.50544	0.51951	0.4982	0.59319
79	0.53347	0.52571	0.46742	0.49123	0.50726	0.48389	0.48673	0.49045	0.4282	0.58024	0.48934	0.50237	0.50573	0.51992	0.498	0.5921
80	0.53451	0.52801	0.46661	0.49036	0.50469	0.48176	0.48478	0.48811	0.42444	0.58306	0.48863	0.50202	0.50585	0.52018	0.49837	0.59352
81	0.5346	0.52821	0.46653	0.49029	0.5046	0.48155	0.4847	0.48799	0.42423	0.58321	0.48858	0.50198	0.50585	0.52015	0.49838	0.59367
82	0.53542	0.52996	0.46584	0.48972	0.50275	0.47999	0.48322	0.48622	0.42154	0.58525	0.48805	0.50177	0.506	0.52042	0.49865	0.59471
83	0.53569	0.5311	0.46562	0.48927	0.5019	0.47906	0.48256	0.48526	0.42056	0.58641	0.48786	0.50156	0.50592	0.52029	0.49873	0.59552
84	0.53618	0.5302	0.4653	0.48965	0.5021	0.4797	0.4823	0.48539	0.41904	0.5859	0.48772	0.50187	0.50626	0.52086	0.49869	0.59481
85	0.53727	0.53398	0.46434	0.48842	0.49887	0.47654	0.47992	0.48197	0.41586	0.58974	0.48694	0.50131	0.50622	0.52087	0.49907	0.59713
86	0.53724	0.53323	0.46436	0.48872	0.49937	0.47712	0.48021	0.48264	0.41602	0.58906	0.48701	0.50147	0.50636	0.52104	0.49901	0.59667
87	0.53755	0.53347	0.46414	0.48858	0.49908	0.47688	0.47982	0.48214	0.41503	0.58945	0.48687	0.50145	0.50639	0.52113	0.49906	0.59681
88	0.53772	0.53547	0.46399	0.48795	0.49759	0.47532	0.4789	0.48039	0.41458	0.59127	0.48665	0.5011	0.50615	0.52087	0.49919	0.59797
89	0.53814	0.53463	0.46367	0.48827	0.49793	0.47584	0.47884	0.48083	0.41346	0.59072	0.48654	0.50133	0.50648	0.52131	0.49913	0.59744
90	0.53863	0.53807	0.46318	0.48743	0.4952	0.47314	0.47717	0.47787	0.41239	0.59376	0.48609	0.50086	0.50628	0.52113	0.49932	0.59916
91	0.53929	0.53799	0.46269	0.48751	0.49475	0.47313	0.47656	0.47747	0.41087	0.59402	0.48581	0.501	0.5066	0.52169	0.49942	0.59898
92	0.53963	0.54	0.46242	0.48699	0.49338	0.47149	0.47552	0.47557	0.4101	0.59585	0.48563	0.50072	0.50641	0.52144	0.49948	0.60006
93	0.54056	0.54012	0.46161	0.48717	0.49267	0.47133	0.47475	0.47515	0.40814	0.59611	0.4852	0.50091	0.50694	0.52228	0.49954	0.59983
94	0.54028	0.5406	0.4619	0.48694	0.49253	0.47101	0.47472	0.47471	0.40871	0.59656	0.48533	0.50076	0.50666	0.5219	0.49957	0.6002
95	0.54071	0.54268	0.4615	0.48657	0.49101	0.46944	0.47362	0.47285	0.40801	0.59825	0.48509	0.50058	0.50663	0.52187	0.49964	0.60115
96	0.54213	0.54383	0.46028	0.48661	0.48944	0.4686	0.47213	0.47146	0.40526	0.5993	0.48445	0.50072	0.50728	0.52294	0.49974	0.60124
97	0.54232	0.54334	0.46013	0.48677	0.48963	0.46896	0.47223	0.47186	0.40491	0.59891	0.48438	0.50083	0.50747	0.52321	0.49974	0.60093
98	0.54194	0.54332	0.46051	0.48662	0.48985	0.46896	0.47238	0.47177	0.40551	0.59908	0.48457	0.50073	0.50717	0.5228	0.49973	0.60111
99	0.54253	0.54519	0.46003	0.48634	0.48837	0.46763	0.47119	0.46994	0.40458	0.60063	0.48433	0.50061	0.50723	0.52296	0.49982	0.60182
100	0.54329	0.54605	0.4594	0.48631	0.48744	0.46707	0.47032	0.46899	0.40335	0.60135	0.48404	0.50065	0.50752	0.52346	0.49987	0.60202

### Sheet: Figure 3h
	LSTM Layer Neuron
Temperature (C)	0	1	2	3	4	5	6	7	8	9	10	11	12	13	14	15
30	0.56196	0.6064	0.45293	0.48785	0.45905	0.43684	0.42379	0.41471	0.41578	0.61086	0.46775	0.52116	0.52667	0.54318	0.48773	0.60874
31	0.55831	0.58389	0.45715	0.491	0.47516	0.45614	0.44564	0.43248	0.43828	0.59653	0.47381	0.52085	0.52309	0.54089	0.48629	0.59379
32	0.55061	0.55721	0.46313	0.49493	0.49367	0.47624	0.46966	0.45285	0.46296	0.57678	0.4811	0.52115	0.51801	0.5373	0.48402	0.57651
33	0.53849	0.54438	0.47039	0.49684	0.50374	0.48493	0.48504	0.46708	0.47994	0.56151	0.4853	0.51855	0.51345	0.5325	0.48451	0.56593
34	0.49924	0.49137	0.50077	0.51397	0.5327	0.51695	0.51388	0.51181	0.53643	0.50039	0.51022	0.54065	0.49191	0.51998	0.44945	0.51367
35	0.44804	0.45079	0.6049	0.55101	0.55337	0.53733	0.53146	0.54247	0.58271	0.42247	0.54804	0.60146	0.4362	0.49292	0.36905	0.44864
36	0.32983	0.44703	0.66342	0.64701	0.62985	0.5741	0.57265	0.60152	0.64264	0.3953	0.65163	0.73106	0.34281	0.41213	0.28729	0.38806
37	0.27425	0.43974	0.69578	0.70422	0.66038	0.59349	0.59957	0.64473	0.67868	0.36833	0.68815	0.73106	0.30764	0.28675	0.26894	0.35375
38	0.26959	0.45205	0.70658	0.71277	0.66011	0.58859	0.60545	0.64378	0.70181	0.38298	0.69418	0.73106	0.28125	0.26907	0.26894	0.36301
39	0.26902	0.4591	0.71152	0.71494	0.65965	0.58331	0.60712	0.64208	0.71285	0.39128	0.69738	0.73106	0.26894	0.26894	0.26894	0.36929
40	0.26896	0.46585	0.71602	0.71585	0.65873	0.5766	0.60743	0.64005	0.72292	0.39982	0.69949	0.73106	0.26894	0.26894	0.26894	0.37648
41	0.26895	0.47092	0.7198	0.71642	0.65816	0.57102	0.60734	0.63864	0.7301	0.40684	0.70109	0.73106	0.26894	0.26894	0.26894	0.38227
42	0.26894	0.47321	0.72176	0.71653	0.65823	0.56807	0.60752	0.63799	0.73106	0.41022	0.70215	0.73106	0.26894	0.26894	0.26894	0.38497

### Sheet: Figure 3i
	LSTM Layer Neuron
Glucose (mg/dL)	0	1	2	3	4	5	6	7	8	9	10	11	12	13	14	15
20	0.27222	0.44949	0.69428	0.70562	0.65048	0.58473	0.5932	0.63905	0.68991	0.37474	0.68283	0.73106	0.29864	0.27051	0.26894	0.36068
21	0.27186	0.44777	0.69489	0.70592	0.65242	0.58684	0.59473	0.64032	0.68827	0.374	0.68395	0.73106	0.29957	0.27027	0.26894	0.35962
22	0.27186	0.44703	0.69507	0.70604	0.65303	0.58736	0.59505	0.64063	0.68743	0.37345	0.68435	0.73106	0.3001	0.27028	0.26894	0.35908
23	0.27142	0.44578	0.69612	0.70661	0.655	0.58887	0.59665	0.64167	0.68651	0.37279	0.68597	0.73106	0.30042	0.26997	0.26894	0.35772
24	0.2715	0.44362	0.69638	0.70671	0.65666	0.59049	0.59744	0.64258	0.68389	0.37146	0.68665	0.73106	0.30227	0.27017	0.26894	0.35658
25	0.27206	0.44896	0.69473	0.70582	0.65143	0.5856	0.594	0.63966	0.68955	0.37453	0.68352	0.73106	0.29874	0.27036	0.26894	0.36021
26	0.27206	0.44845	0.69491	0.70598	0.65188	0.58596	0.59422	0.63986	0.68903	0.37402	0.68388	0.73106	0.29903	0.2704	0.26894	0.35975
27	0.27147	0.44546	0.69603	0.70659	0.65522	0.58928	0.59682	0.6419	0.68621	0.37274	0.68586	0.73106	0.30072	0.27009	0.26894	0.35773
28	0.27181	0.44749	0.69512	0.70602	0.65286	0.58716	0.59505	0.64055	0.68806	0.37375	0.68433	0.73106	0.29963	0.27016	0.26894	0.3593
29	0.2721	0.44747	0.69492	0.706	0.65251	0.5867	0.59451	0.64026	0.68785	0.37342	0.68409	0.73106	0.29982	0.27054	0.26894	0.35929
30	0.27123	0.44405	0.69633	0.70665	0.65638	0.59039	0.59748	0.64247	0.6844	0.372	0.68652	0.73106	0.30191	0.26987	0.26894	0.35687
31	0.27172	0.4485	0.69498	0.70593	0.65198	0.58619	0.5945	0.63995	0.68908	0.37439	0.68398	0.73106	0.29896	0.26998	0.26894	0.35981
32	0.27136	0.44286	0.69691	0.70694	0.65764	0.5911	0.59807	0.64297	0.68305	0.3709	0.68749	0.73106	0.30268	0.26999	0.26894	0.35577
33	0.27199	0.44822	0.69501	0.70603	0.65209	0.58612	0.59433	0.63994	0.68877	0.37383	0.68407	0.73106	0.29915	0.27025	0.26894	0.35953
34	0.27166	0.44619	0.69574	0.70642	0.65429	0.58826	0.59598	0.64127	0.6868	0.37288	0.6854	0.73106	0.30033	0.27015	0.26894	0.35815
35	0.27201	0.44922	0.6948	0.70589	0.65129	0.58536	0.59393	0.63951	0.68992	0.37461	0.68356	0.73106	0.29847	0.27025	0.26894	0.36022
36	0.27159	0.44638	0.69568	0.70634	0.65427	0.58845	0.59616	0.64139	0.68712	0.37324	0.68524	0.73106	0.30017	0.27008	0.26894	0.35844
37	0.27194	0.4491	0.69515	0.70608	0.65168	0.58541	0.5942	0.63963	0.68987	0.37439	0.68409	0.73106	0.29835	0.27012	0.26894	0.35982
38	0.27165	0.44675	0.69564	0.70639	0.65378	0.58777	0.59568	0.64094	0.68741	0.37318	0.68516	0.73106	0.29991	0.2701	0.26894	0.35845
39	0.27196	0.44853	0.69465	0.70575	0.65165	0.58604	0.59414	0.63984	0.68901	0.37437	0.6835	0.73106	0.29914	0.27022	0.26894	0.36011
40	0.2713	0.4421	0.69682	0.70671	0.65806	0.59173	0.59833	0.64317	0.68229	0.37051	0.68758	0.73106	0.30342	0.26987	0.26894	0.35541
41	0.27117	0.44192	0.69729	0.70697	0.65865	0.59206	0.59892	0.6434	0.68245	0.37038	0.68823	0.73106	0.30321	0.26979	0.26894	0.35491
42	0.2714	0.44601	0.69592	0.70649	0.65459	0.58859	0.5963	0.64141	0.68662	0.37286	0.68568	0.73106	0.30038	0.2698	0.26894	0.35794
43	0.27144	0.44557	0.69604	0.70653	0.65502	0.58889	0.59655	0.64166	0.68613	0.37265	0.68594	0.73106	0.3007	0.26989	0.26894	0.35764
44	0.27145	0.44719	0.69593	0.70646	0.65398	0.58789	0.59614	0.64112	0.68817	0.37366	0.68545	0.73106	0.29929	0.26983	0.26894	0.35859
45	0.27111	0.44231	0.69698	0.70685	0.65813	0.59178	0.59859	0.64323	0.6826	0.37087	0.68774	0.73106	0.30312	0.26979	0.26894	0.35545
46	0.27136	0.44406	0.69687	0.70705	0.65681	0.59023	0.59773	0.64252	0.6847	0.37157	0.68722	0.73106	0.30148	0.26996	0.26894	0.3563
47	0.27119	0.44423	0.69669	0.70684	0.65671	0.59045	0.59789	0.64265	0.68487	0.37212	0.68696	0.73106	0.30146	0.2697	0.26894	0.35672
48	0.27162	0.44645	0.69556	0.70625	0.65415	0.58841	0.59606	0.64136	0.68716	0.37333	0.68506	0.73106	0.30019	0.27007	0.26894	0.3586
49	0.27141	0.44405	0.69666	0.70688	0.6566	0.59013	0.59747	0.64243	0.68453	0.37153	0.68697	0.73106	0.30167	0.26991	0.26894	0.35644
50	0.27166	0.44828	0.69543	0.70619	0.65266	0.58661	0.59509	0.64032	0.68914	0.37419	0.68458	0.73106	0.29878	0.26988	0.26894	0.35938
51	0.27109	0.44232	0.69718	0.70685	0.65846	0.59197	0.59892	0.64346	0.68277	0.37091	0.68801	0.73106	0.30298	0.26965	0.26894	0.35538
52	0.27152	0.44759	0.69583	0.70645	0.65348	0.58723	0.59569	0.64072	0.68849	0.37375	0.68528	0.73106	0.29908	0.26988	0.26894	0.35871
53	0.27118	0.44459	0.69649	0.70675	0.65605	0.58974	0.59723	0.64212	0.68501	0.37206	0.68673	0.73106	0.30133	0.26967	0.26894	0.3568
54	0.27129	0.44684	0.69623	0.70661	0.65446	0.58816	0.59649	0.64131	0.6878	0.37345	0.68594	0.73106	0.29944	0.26969	0.26894	0.35814
55	0.27111	0.4426	0.69699	0.70686	0.65798	0.59157	0.59848	0.64318	0.68286	0.37101	0.68768	0.73106	0.30287	0.2697	0.26894	0.35564
56	0.27118	0.44096	0.69714	0.70672	0.65897	0.59252	0.59887	0.64338	0.68134	0.36962	0.6883	0.73106	0.30421	0.26975	0.26894	0.35432
57	0.27103	0.44399	0.69678	0.70685	0.65689	0.59061	0.59795	0.64267	0.68449	0.37192	0.68715	0.73106	0.30167	0.26955	0.26894	0.35648
58	0.27155	0.44772	0.69546	0.70616	0.65307	0.58711	0.59536	0.64058	0.6884	0.37399	0.68477	0.73106	0.29926	0.26983	0.26894	0.35913
59	0.27099	0.4429	0.69702	0.70685	0.65793	0.59158	0.59864	0.64327	0.68315	0.37147	0.68766	0.73106	0.30262	0.26961	0.26894	0.35591
60	0.27109	0.44509	0.69641	0.70663	0.6559	0.5898	0.59741	0.64223	0.68575	0.3727	0.6865	0.73106	0.3009	0.26962	0.26894	0.3573
61	0.27126	0.44588	0.69622	0.70664	0.65491	0.58865	0.59654	0.64148	0.68651	0.37273	0.68615	0.73106	0.30032	0.26964	0.26894	0.35757
62	0.27114	0.44588	0.69647	0.70668	0.65532	0.58888	0.59699	0.64175	0.68661	0.37293	0.6865	0.73106	0.3002	0.26959	0.26894	0.35747
63	0.27121	0.44566	0.69621	0.70662	0.6552	0.58914	0.59687	0.64178	0.68637	0.37283	0.68613	0.73106	0.30049	0.26968	0.26894	0.35762
64	0.27104	0.43961	0.69775	0.70663	0.66062	0.59387	0.60014	0.64406	0.68032	0.36892	0.68936	0.73106	0.30519	0.2696	0.26894	0.35321
65	0.27092	0.44053	0.69753	0.70671	0.65966	0.59299	0.59944	0.64358	0.68096	0.36942	0.68897	0.73106	0.30448	0.26946	0.26894	0.35375
66	0.2712	0.44587	0.69651	0.70674	0.65532	0.58878	0.59696	0.64171	0.68662	0.37285	0.68656	0.73106	0.30017	0.26959	0.26894	0.35739
67	0.27127	0.44652	0.69592	0.7064	0.65436	0.58835	0.5963	0.64131	0.68718	0.37336	0.68562	0.73106	0.29998	0.26965	0.26894	0.35824
68	0.27089	0.44176	0.69743	0.70693	0.65882	0.59216	0.59903	0.64334	0.68219	0.37032	0.68854	0.73106	0.30336	0.26945	0.26894	0.35458
69	0.27098	0.44267	0.69736	0.70702	0.65836	0.59169	0.59891	0.64335	0.68314	0.37109	0.68816	0.73106	0.30258	0.26958	0.26894	0.35539
70	0.27115	0.4475	0.69612	0.70632	0.65424	0.58805	0.59659	0.64136	0.68852	0.3743	0.6857	0.73106	0.29902	0.26952	0.26894	0.35877
71	0.27124	0.44779	0.69603	0.7064	0.65369	0.58734	0.596	0.64085	0.68874	0.37409	0.68554	0.73106	0.29885	0.26953	0.26894	0.35873
72	0.27078	0.44065	0.69756	0.70659	0.65995	0.59348	0.59995	0.64399	0.68127	0.36994	0.68895	0.73106	0.30435	0.26936	0.26894	0.35409
73	0.27105	0.43922	0.6981	0.7068	0.66102	0.59389	0.60025	0.64398	0.68001	0.36826	0.68992	0.73106	0.30531	0.26961	0.26894	0.35247
74	0.27109	0.44669	0.69618	0.70647	0.65473	0.58869	0.59686	0.64163	0.68764	0.37379	0.68591	0.73106	0.29962	0.26952	0.26894	0.35829
75	0.27079	0.44244	0.69759	0.70691	0.65887	0.59197	0.59937	0.64357	0.68292	0.37116	0.68862	0.73106	0.30277	0.26939	0.26894	0.35507
76	0.27076	0.44289	0.69791	0.70724	0.65886	0.59173	0.59952	0.64355	0.68359	0.37138	0.6889	0.73106	0.30207	0.26938	0.26894	0.35509
77	0.27083	0.44076	0.69766	0.70678	0.65986	0.59322	0.59987	0.64386	0.68141	0.3699	0.68905	0.73106	0.30417	0.26944	0.26894	0.35398
78	0.27105	0.43836	0.69782	0.70622	0.66151	0.59491	0.60069	0.6445	0.67923	0.36813	0.6897	0.73106	0.30617	0.26956	0.26894	0.35247
79	0.27066	0.44243	0.6978	0.70708	0.65911	0.59223	0.59969	0.6437	0.68312	0.3712	0.68888	0.73106	0.30257	0.26933	0.26894	0.35493
80	0.27097	0.44627	0.69663	0.70656	0.65551	0.58898	0.5974	0.64196	0.68705	0.37363	0.6867	0.73106	0.29988	0.26944	0.26894	0.35772
81	0.27101	0.43758	0.69817	0.70636	0.66205	0.595	0.60076	0.64443	0.67851	0.36715	0.69037	0.73106	0.30663	0.26952	0.26894	0.35138
82	0.27097	0.44511	0.69695	0.70683	0.65643	0.58969	0.59781	0.64234	0.68583	0.37263	0.68729	0.73106	0.30067	0.26949	0.26894	0.35679
83	0.27102	0.44665	0.69649	0.7065	0.65529	0.589	0.59738	0.64199	0.68774	0.37391	0.68635	0.73106	0.2995	0.26944	0.26894	0.35814
84	0.27084	0.44089	0.69778	0.70654	0.66021	0.59326	0.60014	0.64411	0.68146	0.37023	0.68927	0.73106	0.30425	0.2694	0.26894	0.35404
85	0.27077	0.44534	0.69703	0.70666	0.65679	0.59011	0.59842	0.64279	0.68621	0.37337	0.68736	0.73106	0.30048	0.26934	0.26894	0.35714
86	0.27085	0.44454	0.69693	0.70659	0.65715	0.59069	0.59847	0.64302	0.6851	0.37284	0.68736	0.73106	0.3013	0.2694	0.26894	0.3569
87	0.27092	0.43989	0.69783	0.70657	0.66057	0.59354	0.60008	0.64397	0.68045	0.36912	0.6895	0.73106	0.30504	0.26946	0.26894	0.35321
88	0.27077	0.44292	0.6975	0.70686	0.65861	0.59172	0.59927	0.64355	0.68329	0.37167	0.6884	0.73106	0.30249	0.26939	0.26894	0.35551
89	0.27077	0.44658	0.6969	0.70672	0.65568	0.5891	0.59779	0.64209	0.68771	0.37391	0.68695	0.73106	0.29934	0.26929	0.26894	0.35774
90	0.27081	0.43958	0.69833	0.70657	0.66133	0.59375	0.60061	0.64416	0.68016	0.36895	0.6903	0.73106	0.30525	0.26937	0.26894	0.35255
91	0.27083	0.44359	0.69743	0.70695	0.658	0.59109	0.59882	0.6432	0.68399	0.37186	0.68816	0.73106	0.30186	0.26941	0.26894	0.35587
92	0.27068	0.44521	0.69747	0.70712	0.65703	0.59011	0.59862	0.64271	0.68632	0.37295	0.68792	0.73106	0.30017	0.26929	0.26894	0.35657
93	0.27101	0.43454	0.69893	0.70565	0.66479	0.59752	0.60263	0.64579	0.67645	0.36514	0.69199	0.73106	0.30842	0.26941	0.26894	0.349
94	0.27099	0.43551	0.69869	0.70566	0.66423	0.59715	0.60237	0.64571	0.67731	0.36591	0.69146	0.73106	0.30784	0.26939	0.26894	0.34994
95	0.27073	0.44405	0.69772	0.70711	0.65813	0.59095	0.59919	0.6433	0.6848	0.37232	0.68845	0.73106	0.30124	0.26936	0.26894	0.35592
96	0.27077	0.44527	0.69713	0.70673	0.65694	0.5903	0.59857	0.64289	0.68624	0.37328	0.68749	0.73106	0.30043	0.26932	0.26894	0.35708
97	0.27088	0.44566	0.69697	0.70675	0.65621	0.5894	0.59784	0.64226	0.68643	0.37322	0.68727	0.73106	0.30024	0.26942	0.26894	0.3571
98	0.27072	0.44349	0.69761	0.70678	0.65858	0.59147	0.59941	0.64366	0.68381	0.37231	0.68846	0.73106	0.30206	0.2694	0.26894	0.3559
99	0.27086	0.43418	0.69921	0.70575	0.66523	0.59783	0.60301	0.64593	0.67632	0.36488	0.69242	0.73106	0.30845	0.2693	0.26894	0.3485
100	0.27075	0.44396	0.69775	0.70692	0.65826	0.59069	0.5991	0.64326	0.68437	0.37229	0.68862	0.73106	0.30158	0.26945	0.26894	0.35575
101	0.27063	0.44109	0.69835	0.707	0.66042	0.59294	0.60041	0.64397	0.68189	0.37008	0.69	0.73106	0.3036	0.26927	0.26894	0.35348
102	0.27075	0.44351	0.69775	0.70687	0.6586	0.59108	0.59927	0.64348	0.68376	0.37211	0.68869	0.73106	0.30205	0.26938	0.26894	0.35559
103	0.27107	0.43346	0.69919	0.70556	0.66564	0.59794	0.60298	0.64601	0.67566	0.36421	0.69253	0.73106	0.30913	0.26946	0.26894	0.34789
104	0.27071	0.4403	0.69851	0.70689	0.6612	0.59343	0.6008	0.64423	0.68122	0.36956	0.69034	0.73106	0.30436	0.26943	0.26894	0.35285
105	0.27098	0.44104	0.69767	0.70608	0.66049	0.59331	0.60035	0.64447	0.6816	0.3705	0.68917	0.73106	0.30439	0.26948	0.26894	0.35439
106	0.27083	0.43904	0.69822	0.70632	0.66161	0.59414	0.60074	0.64435	0.67965	0.36862	0.69027	0.73106	0.30575	0.26937	0.26894	0.35237
107	0.27097	0.43416	0.69962	0.70598	0.66563	0.59749	0.6031	0.6459	0.67636	0.3646	0.69302	0.73106	0.30839	0.26935	0.26894	0.34789
108	0.27079	0.44172	0.69802	0.70676	0.65976	0.59242	0.59989	0.64379	0.68214	0.37061	0.68954	0.73106	0.30337	0.2693	0.26894	0.3542
109	0.27097	0.43561	0.69876	0.7057	0.66416	0.59651	0.60218	0.64545	0.67711	0.36609	0.6916	0.73106	0.308	0.2695	0.26894	0.34969
110	0.27103	0.43422	0.69894	0.70537	0.66519	0.59754	0.60273	0.64592	0.6761	0.36505	0.6921	0.73106	0.30894	0.26945	0.26894	0.34865
111	0.27087	0.44248	0.69822	0.70656	0.66038	0.59266	0.60066	0.64461	0.68336	0.3715	0.68965	0.73106	0.30275	0.26943	0.26894	0.35488
112	0.2711	0.44194	0.69777	0.70617	0.66015	0.59273	0.6002	0.64445	0.68245	0.37104	0.68923	0.73106	0.30359	0.26961	0.26894	0.35488
113	0.27102	0.43975	0.69809	0.70583	0.6617	0.59386	0.60086	0.64466	0.68015	0.36958	0.69006	0.73106	0.30571	0.26959	0.26894	0.3531
114	0.27095	0.43726	0.69882	0.70605	0.66335	0.59542	0.60181	0.64508	0.67841	0.36732	0.69143	0.73106	0.30683	0.26945	0.26894	0.35071
115	0.27128	0.43497	0.69913	0.70521	0.66541	0.59742	0.60299	0.64629	0.67695	0.36544	0.6923	0.73106	0.30837	0.26953	0.26894	0.34918
116	0.27101	0.43496	0.69915	0.70572	0.66482	0.59683	0.60251	0.6456	0.67662	0.36537	0.69231	0.73106	0.30829	0.26947	0.26894	0.34884
117	0.27118	0.43593	0.69876	0.70561	0.66398	0.59602	0.60188	0.64528	0.67712	0.3662	0.69164	0.73106	0.30796	0.26965	0.26894	0.34982
118	0.27092	0.43954	0.69799	0.70616	0.6612	0.59376	0.60043	0.64423	0.67985	0.36915	0.68991	0.73106	0.30568	0.2694	0.26894	0.35292
119	0.27124	0.4326	0.69942	0.70522	0.66632	0.5985	0.60333	0.64629	0.67481	0.36355	0.6931	0.73106	0.30973	0.26948	0.26894	0.3472
120	0.27094	0.43769	0.69871	0.70587	0.66323	0.59519	0.60173	0.64512	0.67869	0.36777	0.69124	0.73106	0.30676	0.26945	0.26894	0.35111
121	0.27086	0.43474	0.6994	0.70578	0.66536	0.59716	0.60304	0.64591	0.67675	0.36537	0.69264	0.73106	0.30827	0.26939	0.26894	0.34852
122	0.271	0.43552	0.69916	0.70552	0.66487	0.59658	0.60269	0.64576	0.67705	0.36615	0.69228	0.73106	0.3081	0.26953	0.26894	0.3493
123	0.27087	0.43762	0.69875	0.70608	0.66317	0.59509	0.60171	0.64501	0.67869	0.36767	0.69127	0.73106	0.3067	0.26951	0.26894	0.35094
124	0.27125	0.43779	0.69857	0.70557	0.66326	0.59545	0.60173	0.64538	0.67884	0.36769	0.69108	0.73106	0.30672	0.26955	0.26894	0.35151
125	0.2714	0.44045	0.69782	0.7056	0.66099	0.59331	0.60034	0.64447	0.68047	0.37	0.6897	0.73106	0.30531	0.26981	0.26894	0.35389
126	0.2714	0.439	0.69833	0.70558	0.66231	0.59446	0.60116	0.64496	0.67949	0.36871	0.69062	0.73106	0.30607	0.26962	0.26894	0.35255
127	0.2707	0.44167	0.69856	0.70673	0.66095	0.59315	0.60108	0.64461	0.68263	0.37094	0.69026	0.73106	0.30321	0.26935	0.26894	0.35401
128	0.2715	0.42933	0.70047	0.70452	0.66974	0.60128	0.60565	0.64813	0.67314	0.36119	0.69509	0.73106	0.31138	0.26972	0.26894	0.34455
129	0.27134	0.43156	0.69987	0.70484	0.66794	0.59938	0.60446	0.6472	0.67448	0.36312	0.69386	0.73106	0.31044	0.26969	0.26894	0.34623
130	0.27106	0.43367	0.69953	0.70521	0.66646	0.59834	0.60377	0.64667	0.67613	0.36463	0.69302	0.73106	0.309	0.26948	0.26894	0.34799
131	0.27077	0.43869	0.6987	0.70619	0.66268	0.59483	0.60169	0.64499	0.67971	0.36866	0.69099	0.73106	0.30584	0.26934	0.26894	0.35189
132	0.27086	0.43789	0.69875	0.70608	0.663	0.59515	0.6017	0.645	0.67888	0.36789	0.69124	0.73106	0.30644	0.26937	0.26894	0.35124
133	0.27149	0.42773	0.70068	0.7044	0.67061	0.60193	0.60593	0.64828	0.67181	0.36	0.69562	0.73106	0.31248	0.26962	0.26894	0.34306
134	0.27124	0.43274	0.70006	0.70521	0.6675	0.5987	0.6043	0.64697	0.67547	0.36386	0.69395	0.73106	0.30951	0.26957	0.26894	0.3468
135	0.27149	0.43164	0.69997	0.70497	0.66779	0.59903	0.60416	0.64695	0.67433	0.36295	0.69405	0.73106	0.3104	0.26988	0.26894	0.34606
136	0.27181	0.42809	0.70068	0.7042	0.67054	0.60173	0.60587	0.64834	0.672	0.36017	0.69566	0.73106	0.31231	0.26991	0.26894	0.34342
137	0.27181	0.4356	0.69887	0.70498	0.66457	0.59613	0.60216	0.64564	0.67656	0.36618	0.69204	0.73106	0.30851	0.27017	0.26894	0.34968
138	0.27109	0.43413	0.69983	0.70558	0.66623	0.59745	0.60348	0.64623	0.67623	0.36485	0.69343	0.73106	0.30868	0.26955	0.26894	0.34774
139	0.27217	0.42871	0.70057	0.70407	0.67026	0.60138	0.60569	0.64833	0.67241	0.36065	0.69546	0.73106	0.31203	0.27022	0.26894	0.34409
140	0.27194	0.43394	0.69945	0.7045	0.66677	0.59822	0.60372	0.64708	0.67618	0.36466	0.69308	0.73106	0.30922	0.27019	0.26894	0.34845
141	0.27142	0.43469	0.69963	0.70523	0.66607	0.59765	0.60353	0.64657	0.67684	0.36515	0.69312	0.73106	0.30828	0.26982	0.26894	0.34867
142	0.27135	0.43626	0.69919	0.7052	0.66515	0.59686	0.60306	0.64638	0.67809	0.36656	0.69221	0.73106	0.30753	0.26976	0.26894	0.35017
143	0.27109	0.42961	0.70104	0.70522	0.6699	0.60089	0.60596	0.64791	0.67353	0.36136	0.69579	0.73106	0.3108	0.26958	0.26894	0.34393
144	0.2718	0.43019	0.70036	0.70419	0.66962	0.60048	0.60537	0.64814	0.67366	0.36185	0.69492	0.73106	0.31132	0.27013	0.26894	0.34509
145	0.271	0.43697	0.69928	0.70581	0.66431	0.59575	0.60262	0.64561	0.67831	0.36737	0.69222	0.73106	0.30697	0.26983	0.26894	0.35028
146	0.2714	0.42994	0.70068	0.70475	0.6697	0.60055	0.60566	0.64794	0.67355	0.36183	0.6953	0.73106	0.31112	0.26987	0.26894	0.3445
147	0.27133	0.43401	0.69986	0.70518	0.66674	0.59805	0.60399	0.64681	0.67636	0.36485	0.69354	0.73106	0.30872	0.27001	0.26894	0.34803
148	0.27172	0.43389	0.69969	0.70477	0.66681	0.59763	0.60369	0.64677	0.67591	0.36487	0.69343	0.73106	0.30932	0.27042	0.26894	0.34797
149	0.27128	0.43943	0.69886	0.70566	0.66313	0.59463	0.60201	0.64555	0.68038	0.3691	0.69128	0.73106	0.30553	0.26989	0.26894	0.3525
150	0.27144	0.43389	0.69994	0.70511	0.66678	0.59744	0.60375	0.64653	0.67585	0.36485	0.69378	0.73106	0.30914	0.27043	0.26894	0.34755
151	0.27143	0.43171	0.70037	0.70489	0.66854	0.59937	0.6049	0.64746	0.67474	0.36311	0.69462	0.73106	0.31019	0.26986	0.26894	0.34591
152	0.2717	0.43159	0.70027	0.70467	0.66862	0.60013	0.60506	0.64785	0.67492	0.36267	0.69451	0.73106	0.30999	0.26984	0.26894	0.34632
153	0.27179	0.4325	0.7	0.70435	0.66831	0.59945	0.60483	0.64784	0.67549	0.36362	0.69405	0.73106	0.30987	0.27038	0.26894	0.34716
154	0.27124	0.43438	0.70014	0.70551	0.6666	0.59752	0.60396	0.64654	0.67655	0.36508	0.6939	0.73106	0.30833	0.26981	0.26894	0.34785
155	0.27284	0.42815	0.70086	0.70364	0.67135	0.60246	0.60652	0.64929	0.67247	0.36004	0.69602	0.73106	0.31214	0.27143	0.26894	0.34398
156	0.27286	0.42899	0.70046	0.70333	0.67078	0.60147	0.6059	0.64899	0.67273	0.36089	0.69541	0.73106	0.31227	0.2719	0.26894	0.34469
157	0.27147	0.43496	0.69958	0.70521	0.66583	0.59692	0.60324	0.64625	0.67665	0.36565	0.69306	0.73106	0.30845	0.2702	0.26894	0.34871
158	0.27146	0.43294	0.70027	0.70492	0.66794	0.59861	0.6047	0.6473	0.67561	0.36417	0.69433	0.73106	0.30947	0.27041	0.26894	0.34695
159	0.27337	0.4285	0.70092	0.70328	0.67158	0.60202	0.60652	0.64948	0.67252	0.36046	0.69621	0.73106	0.31228	0.27328	0.26894	0.34427
160	0.27239	0.42609	0.70176	0.70358	0.67369	0.60378	0.60797	0.65024	0.67152	0.35865	0.69749	0.73106	0.31326	0.27131	0.26894	0.34159
161	0.2719	0.42989	0.7005	0.70409	0.66994	0.60031	0.60544	0.64812	0.6732	0.3618	0.69522	0.73106	0.31173	0.27075	0.26894	0.34466
162	0.27232	0.42749	0.70116	0.70394	0.67176	0.60254	0.60678	0.64916	0.67194	0.3597	0.69649	0.73106	0.31247	0.27123	0.26894	0.34298
163	0.27225	0.4275	0.70127	0.70373	0.67228	0.60215	0.60699	0.6493	0.67187	0.3601	0.69665	0.73106	0.31295	0.27164	0.26894	0.34263
164	0.27198	0.43509	0.69931	0.70457	0.66579	0.59633	0.60291	0.64627	0.67623	0.366	0.69288	0.73106	0.30904	0.2717	0.26894	0.34902
165	0.27254	0.43767	0.69893	0.70468	0.6644	0.59565	0.6024	0.64627	0.67862	0.36762	0.69191	0.73106	0.30707	0.27178	0.26894	0.35162
166	0.27258	0.43462	0.69985	0.70464	0.66674	0.59795	0.60391	0.64721	0.67673	0.36497	0.69368	0.73106	0.30838	0.27186	0.26894	0.34892
167	0.27259	0.42549	0.70198	0.70373	0.67385	0.60444	0.60832	0.65037	0.67107	0.35817	0.69792	0.73106	0.31313	0.27238	0.26894	0.34143
168	0.27135	0.43564	0.70012	0.70541	0.6664	0.59726	0.6041	0.64684	0.67784	0.36607	0.6937	0.73106	0.30745	0.2706	0.26894	0.34904
169	0.27208	0.42534	0.70186	0.70386	0.6737	0.60391	0.60803	0.64993	0.67066	0.35833	0.69772	0.73106	0.31361	0.27165	0.26894	0.3409
170	0.27203	0.43677	0.69904	0.70449	0.66516	0.59601	0.60289	0.64651	0.67787	0.3673	0.69222	0.73106	0.30788	0.27253	0.26894	0.3508
171	0.27194	0.43349	0.70018	0.70483	0.66755	0.59845	0.60447	0.6473	0.67598	0.36432	0.69422	0.73106	0.30902	0.27102	0.26894	0.34761
172	0.27243	0.43666	0.69931	0.70467	0.66526	0.59618	0.60293	0.64653	0.67789	0.36685	0.69263	0.73106	0.3076	0.27208	0.26894	0.35058
173	0.27326	0.43091	0.70013	0.70335	0.66945	0.59964	0.60497	0.64832	0.67344	0.36265	0.69484	0.73106	0.31159	0.2749	0.26894	0.34627
174	0.27309	0.42346	0.70259	0.70321	0.676	0.60594	0.60956	0.65155	0.66999	0.35652	0.69923	0.73106	0.31411	0.27362	0.26894	0.33974
175	0.27306	0.42722	0.70108	0.70306	0.67249	0.60272	0.60691	0.6498	0.6717	0.3595	0.69658	0.73106	0.31316	0.27252	0.26894	0.34305
176	0.2754	0.42251	0.70212	0.70221	0.67608	0.6058	0.609	0.6517	0.66825	0.35635	0.69895	0.73106	0.31574	0.27912	0.26894	0.33999
177	0.2744	0.42187	0.70263	0.7027	0.67675	0.60655	0.60986	0.65196	0.66853	0.35546	0.69964	0.73106	0.31532	0.27533	0.26894	0.33885
178	0.2737	0.43023	0.70039	0.7032	0.67027	0.60057	0.60557	0.64894	0.67326	0.36201	0.69534	0.73106	0.31177	0.27586	0.26894	0.34589
179	0.2727	0.43067	0.70066	0.70399	0.66981	0.5998	0.60547	0.64824	0.67357	0.36242	0.69552	0.73106	0.31122	0.274	0.26894	0.34539
180	0.27341	0.4324	0.69987	0.70332	0.66866	0.5991	0.60468	0.64829	0.67466	0.36372	0.6943	0.73106	0.31062	0.27539	0.26894	0.34775
181	0.2742	0.42335	0.7021	0.70272	0.67545	0.60573	0.60887	0.65137	0.66936	0.35661	0.69858	0.73106	0.31475	0.2747	0.26894	0.34039
182	0.27313	0.42433	0.70214	0.70308	0.67501	0.60472	0.60861	0.65089	0.66995	0.35749	0.69848	0.73106	0.31434	0.27464	0.26894	0.34049
183	0.27233	0.43303	0.70051	0.70451	0.6685	0.59898	0.60514	0.64795	0.67577	0.36403	0.69486	0.73106	0.30929	0.27292	0.26894	0.34732
184	0.27349	0.42782	0.70114	0.70316	0.6721	0.60184	0.60671	0.64953	0.67148	0.36042	0.69678	0.73106	0.31301	0.27746	0.26894	0.34364
185	0.27285	0.43555	0.69988	0.70438	0.66672	0.59728	0.60397	0.64742	0.67721	0.36602	0.69377	0.73106	0.30809	0.27526	0.26894	0.34978
186	0.27461	0.42604	0.70106	0.70222	0.67327	0.6035	0.60722	0.65053	0.67031	0.3589	0.69703	0.73106	0.31415	0.27827	0.26894	0.3432
187	0.27531	0.42187	0.70217	0.70197	0.67653	0.60639	0.60935	0.65193	0.66823	0.35544	0.6991	0.73106	0.31592	0.2758	0.26894	0.33918
188	0.27394	0.43132	0.70037	0.70314	0.66983	0.59993	0.60542	0.64893	0.67387	0.36296	0.6953	0.73106	0.31113	0.27821	0.26894	0.34694
189	0.27662	0.41995	0.70279	0.70179	0.67801	0.60767	0.61064	0.65271	0.66705	0.35352	0.70055	0.73106	0.31642	0.27693	0.26894	0.33737
190	0.27619	0.42025	0.70207	0.70119	0.67736	0.60619	0.60964	0.65196	0.66643	0.35445	0.6994	0.73106	0.31787	0.27646	0.26894	0.33735
191	0.27369	0.43359	0.69984	0.70377	0.6675	0.59759	0.60389	0.64749	0.67475	0.36496	0.69428	0.73106	0.30999	0.27935	0.26894	0.34857
192	0.27311	0.43102	0.70025	0.70317	0.66979	0.5994	0.60527	0.64855	0.67329	0.36317	0.69515	0.73106	0.31175	0.2781	0.26894	0.34636
193	0.27342	0.43355	0.69984	0.70341	0.6682	0.5986	0.60453	0.64825	0.67568	0.36448	0.69414	0.73106	0.3098	0.2755	0.26894	0.34858
194	0.27444	0.43026	0.70001	0.70227	0.6704	0.60045	0.60542	0.64939	0.67262	0.36251	0.69515	0.73106	0.31247	0.28159	0.26894	0.34685
195	0.27848	0.41852	0.70161	0.70012	0.67778	0.60745	0.61002	0.65239	0.6646	0.35332	0.69941	0.73106	0.31914	0.28196	0.26894	0.33705
196	0.27342	0.43368	0.69968	0.70366	0.66742	0.59764	0.60386	0.6475	0.67494	0.36503	0.69395	0.73106	0.31002	0.27778	0.26894	0.34872
197	0.27433	0.42646	0.70172	0.70246	0.67417	0.60317	0.60788	0.65094	0.67059	0.35963	0.69805	0.73106	0.31393	0.28318	0.26894	0.34292
198	0.27491	0.4269	0.70162	0.70262	0.67359	0.60338	0.60772	0.65092	0.67102	0.35972	0.69786	0.73106	0.31323	0.28336	0.26894	0.34379
199	0.27364	0.43105	0.70105	0.70356	0.67061	0.59998	0.60608	0.64911	0.67383	0.36286	0.69629	0.73106	0.31098	0.27953	0.26894	0.34605
200	0.27325	0.42791	0.70181	0.70328	0.67325	0.60268	0.60781	0.65039	0.67254	0.3601	0.69763	0.73106	0.31234	0.27606	0.26894	0.34325
201	0.27789	0.41937	0.70191	0.7007	0.67749	0.60665	0.60974	0.6522	0.66487	0.3541	0.6998	0.73106	0.31853	0.28533	0.26894	0.33756
202	0.2774	0.42161	0.7016	0.70076	0.67652	0.6058	0.60899	0.65206	0.66649	0.35609	0.69898	0.73106	0.31737	0.28641	0.26894	0.33994
203	0.28215	0.41887	0.70071	0.69803	0.67739	0.60703	0.6093	0.65266	0.66293	0.35461	0.69884	0.73106	0.32064	0.29481	0.26894	0.33909
204	0.27488	0.42437	0.70215	0.70242	0.67559	0.60507	0.60888	0.65173	0.66959	0.35789	0.69888	0.73106	0.31455	0.28222	0.26894	0.34152
205	0.27451	0.42805	0.70174	0.70289	0.67328	0.60283	0.60773	0.65084	0.67199	0.3605	0.69793	0.73106	0.31234	0.28378	0.26894	0.3444
206	0.27362	0.42875	0.70151	0.70334	0.67219	0.60159	0.60704	0.64982	0.67226	0.3611	0.69731	0.73106	0.31211	0.28068	0.26894	0.34434
207	0.2758	0.42414	0.70197	0.70186	0.67572	0.60534	0.6088	0.65204	0.66937	0.35765	0.69876	0.73106	0.3149	0.28329	0.26894	0.34184
208	0.27486	0.42824	0.70094	0.70195	0.67268	0.60181	0.60679	0.65053	0.67119	0.36119	0.69694	0.73106	0.31356	0.28598	0.26894	0.34507
209	0.27943	0.42043	0.7014	0.6997	0.67708	0.60652	0.60937	0.65251	0.66513	0.35516	0.69932	0.73106	0.31827	0.28976	0.26894	0.33952
210	0.27834	0.421	0.70186	0.70042	0.67731	0.60671	0.60977	0.65275	0.6663	0.35534	0.69969	0.73106	0.31726	0.28818	0.26894	0.3397
211	0.27461	0.42812	0.70102	0.70201	0.67276	0.60192	0.60687	0.65058	0.671	0.36121	0.69713	0.73106	0.31357	0.28765	0.26894	0.34505
212	0.28286	0.4181	0.70046	0.69771	0.67732	0.6068	0.60901	0.65249	0.66163	0.35417	0.69887	0.73106	0.32151	0.29801	0.26894	0.33873
213	0.27742	0.42408	0.70166	0.70107	0.67575	0.60513	0.60854	0.65236	0.66796	0.35841	0.69904	0.73106	0.31558	0.29446	0.26894	0.34302
214	0.27609	0.42839	0.70059	0.70124	0.67248	0.60202	0.60655	0.651	0.67067	0.36163	0.69684	0.73106	0.31372	0.29262	0.26894	0.34653
215	0.27528	0.42569	0.70175	0.70199	0.67487	0.60376	0.60816	0.65155	0.66955	0.35956	0.6985	0.73106	0.31461	0.28919	0.26894	0.34317
216	0.28309	0.41918	0.70046	0.69745	0.67712	0.60675	0.60899	0.65273	0.66235	0.35517	0.69886	0.73106	0.32074	0.29986	0.26894	0.34015
217	0.27491	0.4254	0.70202	0.7023	0.67506	0.60402	0.60842	0.65149	0.66963	0.35897	0.69884	0.73106	0.31432	0.28677	0.26894	0.3425
218	0.2754	0.43054	0.70044	0.70162	0.67132	0.60053	0.60597	0.65038	0.67237	0.36307	0.69628	0.73106	0.31245	0.29063	0.26894	0.34753
219	0.28193	0.41591	0.7014	0.69833	0.67884	0.60798	0.61052	0.65298	0.66084	0.35176	0.70045	0.73106	0.32172	0.29491	0.26894	0.33597
220	0.28188	0.42015	0.70025	0.6979	0.6766	0.60528	0.60826	0.65226	0.66271	0.35632	0.69838	0.73106	0.32083	0.30132	0.26894	0.34048
221	0.28017	0.4229	0.70077	0.69905	0.67602	0.6057	0.60854	0.65268	0.66618	0.35801	0.6984	0.73106	0.31756	0.29832	0.26894	0.34308
222	0.27992	0.4178	0.70156	0.69953	0.67801	0.60744	0.61007	0.65261	0.66304	0.35298	0.70002	0.73106	0.31983	0.29002	0.26894	0.33712
223	0.28145	0.42132	0.7003	0.69808	0.67629	0.60555	0.60831	0.65242	0.66408	0.35715	0.6981	0.73106	0.31975	0.29979	0.26894	0.34178
224	0.2785	0.42331	0.70137	0.70012	0.67627	0.60551	0.6089	0.65272	0.66713	0.35798	0.69899	0.73106	0.31655	0.29593	0.26894	0.34271
225	0.28097	0.42349	0.70014	0.69844	0.67533	0.60471	0.60772	0.65236	0.66567	0.35908	0.69763	0.73106	0.31823	0.30201	0.26894	0.34414
226	0.27741	0.42501	0.7011	0.70073	0.67493	0.60407	0.60785	0.65204	0.66802	0.35975	0.69818	0.73106	0.31589	0.29701	0.26894	0.34429
227	0.28307	0.41959	0.70022	0.69733	0.67683	0.60658	0.60873	0.65272	0.66238	0.35583	0.69853	0.73106	0.32083	0.3028	0.26894	0.34099
228	0.2791	0.42229	0.70105	0.6996	0.67634	0.60522	0.60865	0.65245	0.66553	0.35757	0.69889	0.73106	0.318	0.29837	0.26894	0.34196
229	0.27748	0.42404	0.7015	0.70077	0.67581	0.60448	0.60837	0.65224	0.66745	0.35882	0.69889	0.73106	0.31634	0.29617	0.26894	0.3429
230	0.28532	0.41897	0.6995	0.69569	0.67677	0.60628	0.60828	0.65272	0.66048	0.35618	0.69805	0.73106	0.32274	0.30951	0.26894	0.34154
231	0.28083	0.42167	0.70091	0.69873	0.67664	0.60641	0.60899	0.65294	0.66506	0.35704	0.69895	0.73106	0.31827	0.30004	0.26894	0.34229
232	0.28162	0.42045	0.70092	0.69831	0.67705	0.60654	0.60918	0.653	0.66355	0.35609	0.69951	0.73106	0.31914	0.30286	0.26894	0.34142
233	0.27861	0.42489	0.70081	0.69968	0.67532	0.60425	0.60802	0.65246	0.66755	0.3597	0.69823	0.73106	0.31643	0.30029	0.26894	0.34458
234	0.28786	0.41538	0.6999	0.69462	0.67841	0.60832	0.60968	0.65347	0.65773	0.35291	0.69953	0.73106	0.32438	0.31223	0.26894	0.33869
235	0.28056	0.42531	0.70012	0.69854	0.67455	0.6041	0.60736	0.65247	0.66677	0.36055	0.69769	0.73106	0.31683	0.30595	0.26894	0.34638
236	0.28614	0.42173	0.69834	0.69472	0.67499	0.6047	0.60685	0.65229	0.66141	0.35939	0.69627	0.73106	0.32235	0.31455	0.26894	0.34539
237	0.2886	0.41916	0.69833	0.69343	0.67614	0.60572	0.60733	0.65263	0.65824	0.35785	0.69739	0.73106	0.32449	0.32434	0.26894	0.34448
238	0.28328	0.41999	0.69985	0.69696	0.67657	0.60562	0.60817	0.6525	0.66191	0.35673	0.6981	0.73106	0.32165	0.30646	0.26894	0.34147
239	0.28209	0.42156	0.7006	0.69794	0.67662	0.60602	0.60871	0.65294	0.66419	0.35731	0.69883	0.73106	0.31912	0.30351	0.26894	0.3425
240	0.28216	0.42511	0.69922	0.69717	0.67427	0.60317	0.6066	0.65213	0.66511	0.36147	0.69687	0.73106	0.31875	0.31235	0.26894	0.34698
241	0.28381	0.42512	0.69862	0.69593	0.67406	0.60294	0.60628	0.65208	0.664	0.36231	0.69645	0.73106	0.31979	0.31787	0.26894	0.34828
242	0.29025	0.41311	0.69968	0.6932	0.67916	0.60924	0.6101	0.65381	0.65529	0.35144	0.69992	0.73106	0.32628	0.31824	0.26894	0.33757
243	0.28781	0.41732	0.69943	0.69452	0.67755	0.60735	0.60886	0.65331	0.65876	0.3551	0.69863	0.73106	0.32395	0.31529	0.26894	0.34088
244	0.28387	0.41756	0.70053	0.69694	0.67794	0.60708	0.60948	0.65306	0.66041	0.35425	0.69962	0.73106	0.32218	0.3064	0.26894	0.33925
245	0.28235	0.42329	0.69975	0.69725	0.67546	0.60466	0.60768	0.65256	0.66459	0.35954	0.69751	0.73106	0.31932	0.30748	0.26894	0.34473
246	0.28477	0.42031	0.69968	0.6959	0.67663	0.60597	0.60834	0.65294	0.66152	0.35732	0.6983	0.73106	0.32164	0.31161	0.26894	0.34278
247	0.28153	0.42178	0.70078	0.69825	0.67669	0.60565	0.60872	0.6529	0.66443	0.35732	0.69908	0.73106	0.31887	0.30332	0.26894	0.34228
248	0.29072	0.41601	0.6984	0.69226	0.67734	0.60687	0.60816	0.65297	0.65548	0.35527	0.69816	0.73106	0.32664	0.32696	0.26894	0.3418
249	0.28485	0.41968	0.69972	0.69598	0.67675	0.60607	0.60839	0.65287	0.66093	0.3568	0.6985	0.73106	0.32194	0.31195	0.26894	0.34237
250	0.28746	0.42585	0.69644	0.69317	0.67203	0.60176	0.60432	0.65097	0.66151	0.36486	0.69441	0.73106	0.32176	0.33083	0.26894	0.35327
251	0.29096	0.42014	0.69707	0.69151	0.67511	0.60481	0.60629	0.65222	0.65748	0.36004	0.69591	0.73106	0.32572	0.33198	0.26894	0.34721
252	0.28806	0.4179	0.69919	0.69417	0.67725	0.60697	0.60855	0.65325	0.65833	0.35616	0.69863	0.73106	0.32398	0.32155	0.26894	0.34273
253	0.28797	0.41754	0.69946	0.69428	0.67776	0.60724	0.60897	0.65344	0.65895	0.35548	0.69872	0.73106	0.32407	0.31625	0.26894	0.34087
254	0.28271	0.42587	0.69895	0.69666	0.67385	0.60278	0.60631	0.65211	0.66501	0.36255	0.69674	0.73106	0.31865	0.31651	0.26894	0.34857
255	0.29223	0.4156	0.69822	0.69151	0.67751	0.60742	0.60827	0.65337	0.65492	0.35534	0.69825	0.73106	0.32702	0.33122	0.26894	0.34233
256	0.28597	0.42542	0.6978	0.69472	0.67334	0.60311	0.60574	0.65202	0.66313	0.36351	0.69585	0.73106	0.32022	0.32529	0.26894	0.351
257	0.28582	0.42118	0.69874	0.69464	0.67577	0.60469	0.60738	0.65234	0.66042	0.35927	0.69739	0.73106	0.32275	0.31985	0.26894	0.34526
258	0.28724	0.42364	0.69731	0.69343	0.67369	0.60298	0.60554	0.65128	0.66046	0.36252	0.69567	0.73106	0.32273	0.32903	0.26894	0.34994
259	0.28816	0.42161	0.6976	0.69316	0.67468	0.60416	0.60623	0.65188	0.65898	0.36078	0.69641	0.73106	0.32373	0.32944	0.26894	0.34832
260	0.29237	0.41695	0.69799	0.69148	0.67706	0.60718	0.60795	0.65331	0.65571	0.35701	0.69786	0.73106	0.32645	0.33453	0.26894	0.34478
261	0.28397	0.42382	0.69869	0.6956	0.67462	0.60341	0.60673	0.6519	0.66264	0.3614	0.69689	0.73106	0.32076	0.31972	0.26894	0.34765
262	0.29298	0.41789	0.69727	0.69062	0.67627	0.6064	0.60721	0.65269	0.6555	0.35849	0.69691	0.73106	0.32693	0.33802	0.26894	0.34659
263	0.2876	0.42196	0.69782	0.69352	0.67477	0.60403	0.60632	0.65189	0.65949	0.36093	0.69662	0.73106	0.3233	0.3287	0.26894	0.34831
264	0.29623	0.41214	0.69752	0.68877	0.67842	0.60814	0.60848	0.65307	0.65039	0.35342	0.69833	0.73106	0.33093	0.34238	0.2699	0.34122
265	0.2839	0.42384	0.69911	0.69623	0.67487	0.60411	0.607	0.65241	0.66333	0.36101	0.69737	0.73106	0.31986	0.31854	0.26894	0.34754
266	0.29242	0.42035	0.69663	0.69042	0.67493	0.60505	0.60626	0.65184	0.65671	0.36119	0.69588	0.73106	0.32601	0.33991	0.26894	0.34986
267	0.29784	0.41467	0.69615	0.68742	0.67673	0.60689	0.6069	0.65231	0.65091	0.35714	0.69647	0.73106	0.33102	0.35	0.27017	0.34633
268	0.28569	0.42623	0.69751	0.69448	0.6727	0.60244	0.6053	0.65143	0.66295	0.36457	0.69567	0.73106	0.32005	0.32907	0.26894	0.35312
269	0.28848	0.42306	0.6975	0.69303	0.67426	0.60413	0.60616	0.65181	0.66007	0.3624	0.69636	0.73106	0.32258	0.33236	0.26894	0.35093
270	0.29731	0.41293	0.69706	0.68804	0.67799	0.60822	0.60816	0.65296	0.65051	0.35491	0.69785	0.73106	0.33085	0.34696	0.27033	0.34383
271	0.30085	0.41375	0.69501	0.68477	0.67647	0.60588	0.60595	0.65046	0.64789	0.35775	0.6955	0.73106	0.33419	0.36094	0.27305	0.34809
272	0.30137	0.41052	0.69602	0.6854	0.6782	0.60804	0.60761	0.65255	0.64682	0.35388	0.69714	0.73106	0.33452	0.35726	0.27395	0.34327
273	0.30219	0.4139	0.69477	0.68403	0.6762	0.60684	0.60612	0.65125	0.64836	0.35827	0.69548	0.73106	0.33329	0.36357	0.27344	0.34998
274	0.29637	0.4216	0.69426	0.68744	0.67282	0.60286	0.60401	0.64948	0.6546	0.36449	0.6934	0.73106	0.32833	0.35436	0.26894	0.35543
275	0.2931	0.42286	0.69477	0.6891	0.67246	0.60171	0.60376	0.64921	0.65607	0.36436	0.69343	0.73106	0.32711	0.34657	0.26894	0.35381
276	0.29129	0.42487	0.69478	0.69026	0.67154	0.60102	0.60331	0.64893	0.65804	0.36587	0.69299	0.73106	0.32515	0.34314	0.26894	0.35607
277	0.2993	0.41822	0.69435	0.68514	0.67429	0.60439	0.60476	0.64942	0.65132	0.36215	0.69431	0.73106	0.33101	0.36196	0.2706	0.35419
278	0.29823	0.42094	0.69342	0.68509	0.67234	0.60216	0.60324	0.64767	0.65262	0.36479	0.69277	0.73106	0.32999	0.3617	0.26947	0.35798
279	0.2937	0.42026	0.69605	0.6894	0.6746	0.60459	0.60584	0.65102	0.65562	0.36172	0.69545	0.73106	0.32699	0.34511	0.26894	0.35123
280	0.30161	0.41615	0.69393	0.68294	0.67479	0.60487	0.60468	0.6494	0.64892	0.36094	0.69407	0.73106	0.33338	0.36483	0.27273	0.35282
281	0.30135	0.41615	0.69394	0.68286	0.67484	0.60458	0.60463	0.64888	0.6487	0.36088	0.69404	0.73106	0.33371	0.36533	0.27275	0.35264
282	0.29769	0.41933	0.69399	0.68604	0.6733	0.60284	0.60395	0.6484	0.65171	0.36258	0.69335	0.73106	0.33096	0.35717	0.26976	0.35376
283	0.29565	0.42244	0.69376	0.68728	0.67192	0.60162	0.60304	0.64775	0.6542	0.3655	0.6927	0.73106	0.32858	0.35543	0.26894	0.35721
284	0.30305	0.41631	0.69324	0.6808	0.67416	0.60436	0.6042	0.64807	0.64809	0.3617	0.69359	0.73106	0.33391	0.37077	0.27392	0.35517
285	0.30087	0.41516	0.69496	0.68484	0.67596	0.60625	0.60596	0.65078	0.64942	0.35938	0.69565	0.73106	0.33229	0.36221	0.27227	0.35086
286	0.29911	0.41916	0.69372	0.68449	0.67332	0.60312	0.60383	0.64818	0.65122	0.36317	0.69337	0.73106	0.33134	0.36269	0.27052	0.35542
287	0.29667	0.42008	0.69442	0.68707	0.67333	0.60317	0.60433	0.64885	0.65304	0.36286	0.69377	0.73106	0.32957	0.35517	0.26894	0.35412
288	0.29957	0.42124	0.69261	0.68273	0.67178	0.6014	0.6025	0.64631	0.6518	0.36574	0.69183	0.73106	0.33113	0.36568	0.27058	0.35925
289	0.30257	0.4164	0.69339	0.68135	0.67428	0.60384	0.60423	0.64758	0.64828	0.36127	0.69354	0.73106	0.33414	0.37013	0.27359	0.3546
290	0.29568	0.41966	0.69512	0.68778	0.67416	0.60393	0.605	0.64957	0.65353	0.36217	0.69462	0.73106	0.32907	0.3524	0.26894	0.35269
291	0.30108	0.42045	0.69237	0.6812	0.67193	0.60159	0.60254	0.64594	0.65069	0.36565	0.69192	0.73106	0.33197	0.36988	0.27179	0.36014
292	0.30591	0.41496	0.69298	0.67837	0.67493	0.60538	0.60465	0.64805	0.64691	0.36138	0.69349	0.73106	0.33555	0.37656	0.27597	0.35583
293	0.30219	0.42208	0.69124	0.67955	0.67063	0.60083	0.60156	0.64526	0.65139	0.36761	0.69029	0.73106	0.33175	0.37094	0.27219	0.36238
294	0.3102	0.41167	0.69237	0.67434	0.67587	0.60584	0.60468	0.64705	0.64271	0.35981	0.6936	0.73106	0.33934	0.38713	0.27996	0.35591
295	0.31325	0.41152	0.69142	0.67175	0.67539	0.60546	0.60423	0.64626	0.6419	0.36053	0.69237	0.73106	0.34073	0.39215	0.28178	0.35772
296	0.30743	0.41569	0.69175	0.67644	0.67362	0.60331	0.60322	0.64651	0.6461	0.36226	0.69174	0.73106	0.33695	0.38017	0.27686	0.35711
297	0.30902	0.41772	0.69024	0.67383	0.67195	0.60174	0.60187	0.64415	0.64632	0.36518	0.68984	0.73106	0.33711	0.38481	0.27769	0.36181
298	0.30297	0.42008	0.69181	0.67943	0.67181	0.60174	0.6024	0.64535	0.65002	0.36563	0.69131	0.73106	0.33288	0.37365	0.27304	0.36082
299	0.31347	0.41202	0.69101	0.67109	0.67485	0.60451	0.60365	0.64484	0.64169	0.36108	0.69169	0.73106	0.34125	0.3936	0.28183	0.35891
300	0.30861	0.41625	0.69112	0.67476	0.67303	0.6032	0.60286	0.64496	0.64577	0.36384	0.6913	0.73106	0.33696	0.385	0.27771	0.36092
301	0.3025	0.41882	0.69256	0.68041	0.67283	0.60258	0.60313	0.64645	0.6496	0.36424	0.69226	0.73106	0.33317	0.37143	0.27292	0.35866
302	0.30754	0.42011	0.68987	0.67487	0.6706	0.60078	0.60107	0.64316	0.64823	0.36767	0.68936	0.73106	0.33485	0.38475	0.27604	0.36639
303	0.31214	0.41539	0.68975	0.67113	0.67244	0.602	0.6018	0.64282	0.6434	0.36401	0.68977	0.73106	0.3398	0.39255	0.28037	0.36265
304	0.31365	0.41252	0.69091	0.67064	0.67477	0.60467	0.60365	0.64465	0.64201	0.3623	0.69185	0.73106	0.34068	0.39564	0.28189	0.36108
305	0.31077	0.41633	0.69043	0.6726	0.67278	0.60273	0.60247	0.64351	0.64517	0.36523	0.69078	0.73106	0.33773	0.3917	0.27904	0.36462
306	0.31309	0.41313	0.6904	0.67105	0.6738	0.60304	0.60276	0.64383	0.64209	0.36154	0.69064	0.73106	0.34124	0.39247	0.28144	0.35908
307	0.30897	0.41586	0.69125	0.67429	0.67344	0.60341	0.60309	0.64468	0.64544	0.36362	0.69146	0.73106	0.33751	0.38617	0.27803	0.36065
308	0.31166	0.4145	0.69058	0.67175	0.6735	0.60316	0.60273	0.64368	0.64325	0.36335	0.69101	0.73106	0.33963	0.39231	0.28023	0.36168
309	0.31914	0.4096	0.68993	0.66608	0.67536	0.60445	0.60351	0.64283	0.63835	0.36067	0.6912	0.73106	0.34474	0.40685	0.28616	0.36131
310	0.30773	0.41888	0.69041	0.67458	0.67168	0.6016	0.60182	0.644	0.64738	0.36647	0.69008	0.73106	0.3358	0.38376	0.27662	0.36329
311	0.31427	0.41102	0.69092	0.67031	0.67509	0.60435	0.60364	0.64413	0.6405	0.36028	0.69187	0.73106	0.34224	0.39629	0.28278	0.35888
312	0.31939	0.41101	0.68944	0.66635	0.67442	0.60361	0.6029	0.64214	0.63968	0.36244	0.69058	0.73106	0.34358	0.40894	0.28552	0.36569
313	0.30747	0.42088	0.68976	0.67469	0.67033	0.6003	0.60096	0.64237	0.64879	0.36842	0.68921	0.73106	0.33446	0.38576	0.27585	0.36745
314	0.31259	0.41718	0.68898	0.67097	0.67113	0.6004	0.60099	0.64115	0.64469	0.36562	0.68877	0.73106	0.33879	0.39525	0.28003	0.36636
315	0.31582	0.41118	0.69062	0.66908	0.67515	0.60495	0.60371	0.64464	0.64062	0.36136	0.69164	0.73106	0.34229	0.39923	0.28353	0.36031
316	0.31358	0.41531	0.68973	0.67003	0.67282	0.60213	0.60208	0.64134	0.64353	0.36511	0.69016	0.73106	0.3398	0.39926	0.28105	0.36709
317	0.30698	0.42044	0.68967	0.67489	0.67018	0.59938	0.60051	0.6413	0.64805	0.36754	0.68892	0.73106	0.33529	0.38502	0.27576	0.36701
318	0.31194	0.41802	0.68915	0.67131	0.67113	0.60046	0.60109	0.64101	0.64564	0.3669	0.68907	0.73106	0.3378	0.39584	0.27934	0.36838
319	0.31349	0.41252	0.69067	0.67062	0.67437	0.60383	0.60322	0.64421	0.64162	0.36145	0.69126	0.73106	0.34143	0.39424	0.28189	0.35906
320	0.31035	0.41636	0.6901	0.67288	0.67212	0.60123	0.60184	0.64249	0.64468	0.36381	0.69	0.73106	0.33854	0.38972	0.27897	0.36244
321	0.31037	0.41713	0.68956	0.67236	0.67145	0.60074	0.60119	0.64215	0.64486	0.36467	0.68918	0.73106	0.33857	0.38951	0.27889	0.36305
322	0.31374	0.41535	0.6893	0.66987	0.67213	0.60136	0.60171	0.64115	0.64305	0.36419	0.68946	0.73106	0.34024	0.39768	0.28143	0.3651
323	0.31565	0.41358	0.68997	0.66888	0.67387	0.60315	0.60287	0.64208	0.64237	0.36402	0.6908	0.73106	0.34098	0.40271	0.28266	0.36578
324	0.32142	0.41201	0.68826	0.6651	0.6729	0.60202	0.60217	0.64052	0.64001	0.36268	0.68923	0.73106	0.34354	0.41282	0.28664	0.36728
325	0.30949	0.41914	0.68946	0.67239	0.67084	0.60043	0.6011	0.64077	0.64647	0.36745	0.68921	0.73106	0.33671	0.39165	0.27787	0.36841
326	0.32413	0.40731	0.68895	0.66323	0.67523	0.60351	0.60342	0.64102	0.63611	0.35868	0.69049	0.73106	0.34721	0.41609	0.28965	0.36313
327	0.31165	0.41882	0.68842	0.67089	0.66997	0.59941	0.60025	0.64024	0.64541	0.36675	0.68782	0.73106	0.33814	0.3938	0.27935	0.36731
328	0.32036	0.40947	0.68969	0.66545	0.67526	0.60378	0.6034	0.64141	0.63829	0.36101	0.69117	0.73106	0.3449	0.4115	0.28676	0.36466
329	0.31252	0.41805	0.68844	0.67024	0.67034	0.59951	0.60041	0.63954	0.64471	0.3667	0.68821	0.73106	0.33866	0.39745	0.28005	0.36884
330	0.31215	0.41917	0.68869	0.67088	0.67036	0.59947	0.60072	0.63942	0.64638	0.36798	0.68855	0.73106	0.33722	0.39822	0.27926	0.37121
331	0.31867	0.41342	0.68866	0.66673	0.67272	0.6021	0.60202	0.64057	0.64142	0.36387	0.68936	0.73106	0.34212	0.40835	0.2846	0.36793
332	0.32102	0.41022	0.68928	0.66493	0.67469	0.60327	0.60316	0.64048	0.63887	0.362	0.69078	0.73106	0.34444	0.41395	0.28692	0.36749
333	0.31677	0.41481	0.68856	0.66779	0.67188	0.60054	0.60157	0.63959	0.64227	0.36444	0.68914	0.73106	0.34113	0.40622	0.28338	0.36834
334	0.32477	0.40693	0.68895	0.66257	0.67554	0.60401	0.60382	0.64121	0.63591	0.35842	0.69079	0.73106	0.34728	0.41774	0.29038	0.36278
335	0.32545	0.40914	0.68793	0.6631	0.67346	0.60191	0.60273	0.6403	0.63766	0.36	0.68956	0.73106	0.34562	0.41999	0.28988	0.36672
336	0.31747	0.41358	0.68881	0.66745	0.67254	0.6012	0.60191	0.63993	0.64133	0.36347	0.68952	0.73106	0.342	0.40721	0.28405	0.36746
337	0.31797	0.41376	0.68832	0.66641	0.67198	0.60098	0.6017	0.6392	0.64079	0.36337	0.68895	0.73106	0.34242	0.40787	0.28473	0.36747
338	0.324	0.41035	0.68813	0.66243	0.6737	0.60264	0.60281	0.6396	0.63819	0.36216	0.68977	0.73106	0.34514	0.41933	0.28906	0.36825
339	0.31975	0.41354	0.68798	0.66558	0.67195	0.60075	0.60157	0.63865	0.64084	0.36418	0.68892	0.73106	0.34246	0.41273	0.28553	0.37099
340	0.31837	0.41434	0.68773	0.66738	0.67087	0.59979	0.60091	0.63941	0.64142	0.36291	0.68793	0.73106	0.34196	0.4065	0.28441	0.36766
341	0.32008	0.41361	0.68796	0.66639	0.67179	0.60036	0.60151	0.63912	0.64151	0.36387	0.68881	0.73106	0.34199	0.41257	0.28532	0.37135
342	0.31978	0.41238	0.6887	0.66579	0.6732	0.60197	0.60224	0.63938	0.64049	0.36355	0.68975	0.73106	0.34298	0.41246	0.28556	0.37047
343	0.32552	0.40756	0.68825	0.66196	0.67452	0.60272	0.60314	0.63998	0.63588	0.35904	0.69009	0.73106	0.34725	0.42031	0.29075	0.365
344	0.32185	0.41226	0.68791	0.66435	0.67243	0.60123	0.60202	0.63907	0.63979	0.363	0.6891	0.73106	0.34354	0.41571	0.28715	0.36952
345	0.32603	0.40798	0.68815	0.66215	0.67426	0.60229	0.60324	0.63938	0.63676	0.35959	0.69023	0.73106	0.34634	0.42285	0.29079	0.36849
346	0.32447	0.40837	0.68862	0.66238	0.67488	0.60331	0.60329	0.63974	0.63697	0.3607	0.69053	0.73106	0.34628	0.42034	0.28971	0.36821
347	0.32057	0.41271	0.68791	0.66496	0.67211	0.6007	0.60176	0.63845	0.63994	0.36318	0.68894	0.73106	0.34328	0.41362	0.28641	0.36986
348	0.32768	0.40676	0.68799	0.65994	0.67509	0.60322	0.6038	0.63926	0.63538	0.3595	0.69052	0.73106	0.34738	0.42713	0.29274	0.3687
349	0.31926	0.41557	0.68752	0.66642	0.67061	0.59939	0.6012	0.63803	0.64273	0.36516	0.68833	0.73106	0.34058	0.41252	0.28475	0.37263
350	0.31654	0.41652	0.68817	0.66759	0.67112	0.59994	0.6012	0.6382	0.64377	0.36678	0.68879	0.73106	0.33974	0.40858	0.28276	0.37345
351	0.32911	0.40804	0.68712	0.66153	0.67289	0.60083	0.60303	0.6388	0.63728	0.35915	0.68946	0.73106	0.34569	0.42801	0.29245	0.37232
352	0.31722	0.41662	0.68793	0.66776	0.67075	0.59951	0.60102	0.63832	0.64402	0.36657	0.68847	0.73106	0.33956	0.40903	0.28295	0.37386
353	0.31983	0.41304	0.68798	0.66542	0.67196	0.60071	0.60173	0.63863	0.64018	0.36298	0.68888	0.73106	0.34303	0.4117	0.28598	0.36872
354	0.32915	0.40498	0.68812	0.66003	0.67568	0.60315	0.60452	0.6402	0.63456	0.35728	0.69103	0.73106	0.34777	0.42938	0.29421	0.36786
355	0.32072	0.41482	0.687	0.66504	0.67034	0.59923	0.60109	0.63765	0.64152	0.36451	0.68802	0.73106	0.34153	0.41524	0.28617	0.37262
356	0.32956	0.40442	0.68777	0.65923	0.67529	0.60286	0.60444	0.63986	0.63326	0.35591	0.69073	0.73106	0.34863	0.42856	0.29524	0.3649
357	0.32369	0.41259	0.68722	0.66396	0.6715	0.60011	0.60184	0.63831	0.64032	0.36303	0.68862	0.73106	0.34292	0.41948	0.2881	0.37274
358	0.32908	0.40517	0.68802	0.65973	0.67564	0.603	0.60446	0.63978	0.6347	0.35801	0.69102	0.73106	0.34762	0.4305	0.29421	0.36978
359	0.32801	0.40951	0.68658	0.66063	0.67208	0.60044	0.60221	0.63756	0.63726	0.36126	0.68868	0.73106	0.3456	0.42708	0.29187	0.37395
360	0.32365	0.41027	0.68799	0.66299	0.67321	0.60146	0.60261	0.63849	0.63806	0.36145	0.68967	0.73106	0.34505	0.41949	0.28901	0.36925
361	0.3218	0.41342	0.68721	0.66505	0.67089	0.59954	0.6014	0.63819	0.64063	0.36294	0.68826	0.73106	0.34246	0.41565	0.28692	0.37152
362	0.3208	0.4159	0.68682	0.66562	0.66979	0.5985	0.60088	0.63743	0.64282	0.36556	0.6877	0.73106	0.34043	0.41549	0.28561	0.37561
363	0.32276	0.41358	0.68672	0.66415	0.67053	0.59926	0.60111	0.63758	0.64061	0.36386	0.68792	0.73106	0.34246	0.41835	0.28749	0.37403
364	0.32206	0.41534	0.6864	0.66408	0.66971	0.59854	0.60093	0.637	0.64182	0.36553	0.68762	0.73106	0.34119	0.41822	0.28695	0.37575
365	0.32899	0.40906	0.68662	0.66099	0.67204	0.59997	0.60266	0.63788	0.63755	0.3602	0.68898	0.73106	0.34523	0.42857	0.29253	0.37411
366	0.3337	0.40299	0.68678	0.65856	0.67456	0.60203	0.60455	0.64024	0.6332	0.35406	0.69009	0.73106	0.34859	0.43446	0.29793	0.36657
367	0.32593	0.40953	0.68718	0.6619	0.67233	0.60069	0.60241	0.63802	0.63704	0.35988	0.68904	0.73106	0.34568	0.42262	0.29086	0.36908
368	0.3275	0.41097	0.68634	0.66178	0.67107	0.59942	0.60209	0.63771	0.6388	0.36152	0.68836	0.73106	0.34403	0.42594	0.29121	0.37412
369	0.32841	0.40984	0.68648	0.6608	0.67166	0.59993	0.60258	0.63743	0.6378	0.36064	0.68884	0.73106	0.34486	0.42807	0.29233	0.37356
370	0.33066	0.40823	0.6861	0.65963	0.6718	0.59993	0.60269	0.63747	0.63647	0.35925	0.68869	0.73106	0.34605	0.43083	0.29413	0.37314
371	0.33238	0.40561	0.68649	0.65883	0.67318	0.60103	0.60371	0.63862	0.63466	0.35652	0.68952	0.73106	0.34745	0.43332	0.29617	0.36975
372	0.32642	0.41124	0.68612	0.66183	0.6706	0.59909	0.60151	0.63702	0.6383	0.36162	0.68791	0.73106	0.34431	0.42419	0.29071	0.37392
373	0.32863	0.40924	0.68636	0.66158	0.67137	0.59948	0.60223	0.63784	0.63744	0.35942	0.68851	0.73106	0.34517	0.42713	0.29227	0.37295
374	0.32646	0.41101	0.68606	0.66161	0.67045	0.59903	0.60158	0.63689	0.63775	0.36072	0.68788	0.73106	0.34464	0.42407	0.29109	0.37219
375	0.32929	0.41053	0.68543	0.66012	0.67013	0.59852	0.60181	0.63659	0.63767	0.36087	0.68774	0.73106	0.34465	0.42909	0.29301	0.37543
376	0.33402	0.40183	0.68654	0.65759	0.67472	0.60208	0.60462	0.63935	0.63179	0.35271	0.69006	0.73106	0.34954	0.435	0.29924	0.36591
377	0.33143	0.40644	0.68636	0.65854	0.67289	0.60081	0.60338	0.63804	0.63482	0.35766	0.68941	0.73106	0.34729	0.4327	0.29564	0.3705
378	0.32786	0.41117	0.6858	0.66068	0.6705	0.59889	0.60177	0.63687	0.63822	0.36199	0.68793	0.73106	0.34432	0.42704	0.29185	0.37519
379	0.33417	0.40543	0.68518	0.65793	0.67122	0.59892	0.60284	0.63708	0.63362	0.3552	0.68833	0.73106	0.34792	0.43494	0.29772	0.37118
380	0.33026	0.40902	0.68586	0.65906	0.67155	0.59952	0.60252	0.63689	0.63689	0.36098	0.68858	0.73106	0.34561	0.43175	0.29396	0.37661
381	0.3316	0.40694	0.68597	0.65813	0.67231	0.6002	0.60305	0.6371	0.63504	0.35841	0.68908	0.73106	0.34703	0.43357	0.2957	0.37352
382	0.32718	0.41193	0.68573	0.6599	0.67047	0.59913	0.60174	0.63619	0.63841	0.36348	0.68792	0.73106	0.34413	0.42741	0.29163	0.37667
383	0.33595	0.40162	0.68568	0.65627	0.67407	0.6014	0.60427	0.63879	0.63152	0.35316	0.68942	0.73106	0.34968	0.43866	0.30065	0.36894
384	0.32862	0.41031	0.68602	0.6612	0.67074	0.59921	0.60205	0.63742	0.63795	0.36022	0.68812	0.73106	0.34462	0.42714	0.29225	0.37288
385	0.33604	0.40307	0.68496	0.65611	0.67215	0.59959	0.60362	0.63735	0.63166	0.35354	0.68868	0.73106	0.34911	0.43847	0.30041	0.37064
386	0.33798	0.40183	0.68458	0.6551	0.67252	0.60017	0.60386	0.63799	0.6311	0.35265	0.68851	0.73106	0.34967	0.44091	0.30222	0.36936
387	0.33148	0.40866	0.68554	0.65949	0.67081	0.59896	0.60245	0.63714	0.63669	0.35905	0.68821	0.73106	0.34558	0.43196	0.29469	0.37447
388	0.33768	0.40393	0.68421	0.65563	0.67098	0.59866	0.60342	0.63694	0.6326	0.35412	0.68809	0.73106	0.34823	0.44118	0.30117	0.37273
389	0.33504	0.40723	0.68381	0.65679	0.669	0.59772	0.60159	0.63554	0.63378	0.35631	0.68663	0.73106	0.34756	0.4356	0.29808	0.37239
390	0.32905	0.41132	0.68481	0.65957	0.66901	0.5979	0.60122	0.63558	0.63725	0.36076	0.68694	0.73106	0.34469	0.42854	0.29317	0.37442
391	0.33331	0.40763	0.68491	0.65806	0.67043	0.59835	0.60246	0.63637	0.63543	0.35783	0.68799	0.73106	0.34639	0.43483	0.29662	0.37437
392	0.34398	0.39854	0.6826	0.65205	0.67153	0.59847	0.60389	0.63732	0.62898	0.34927	0.68729	0.72981	0.3509	0.44821	0.30781	0.37197
393	0.33397	0.40709	0.68463	0.6571	0.67037	0.59837	0.60242	0.63599	0.63458	0.35743	0.68788	0.73106	0.34701	0.43607	0.29751	0.37435
394	0.34154	0.40382	0.68242	0.65372	0.66879	0.59657	0.60275	0.63569	0.63208	0.35326	0.68652	0.73106	0.3483	0.44514	0.30389	0.37487
395	0.33658	0.40739	0.68346	0.65661	0.6686	0.59677	0.60191	0.63545	0.63469	0.35661	0.68664	0.73106	0.34667	0.4382	0.29898	0.37563
396	0.33765	0.40282	0.6847	0.65604	0.67205	0.59919	0.60406	0.63798	0.63242	0.35334	0.68877	0.73106	0.3484	0.44118	0.3015	0.37167
397	0.34351	0.39958	0.68273	0.65299	0.67082	0.59833	0.60367	0.63722	0.62954	0.34918	0.68709	0.73106	0.35047	0.44615	0.30671	0.3704
398	0.34124	0.40157	0.68287	0.65262	0.67075	0.59808	0.6035	0.63628	0.63045	0.35246	0.68737	0.73106	0.34961	0.44624	0.30522	0.37398
399	0.33942	0.40381	0.68306	0.65426	0.66947	0.59762	0.60253	0.63573	0.63133	0.35328	0.68683	0.73106	0.34913	0.44181	0.30253	0.37258
400	0.34007	0.40163	0.68355	0.65415	0.67093	0.59883	0.60343	0.6368	0.63029	0.35109	0.68761	0.73106	0.34993	0.44246	0.3039	0.36956
401	0.34452	0.39793	0.6819	0.65004	0.67097	0.59843	0.60327	0.63598	0.62673	0.34817	0.68665	0.72902	0.35251	0.44803	0.30932	0.36955
402	0.33332	0.40873	0.68413	0.65837	0.66877	0.59699	0.60158	0.63579	0.63558	0.35776	0.68686	0.73106	0.34595	0.43402	0.2964	0.37491
403	0.34651	0.39822	0.68137	0.65008	0.67006	0.59781	0.60329	0.63615	0.62756	0.34795	0.68605	0.72854	0.3518	0.44949	0.30996	0.3699
404	0.33627	0.40835	0.68279	0.6555	0.66761	0.59608	0.60126	0.6344	0.63416	0.35744	0.686	0.73106	0.34676	0.43849	0.29924	0.37613
405	0.33862	0.40489	0.68302	0.65421	0.66919	0.59727	0.6023	0.63526	0.63197	0.35467	0.68682	0.73106	0.34861	0.44182	0.30185	0.37434
406	0.33933	0.40842	0.68145	0.6541	0.66604	0.59447	0.60089	0.63381	0.63405	0.35714	0.68484	0.73106	0.34655	0.44172	0.30133	0.37804
407	0.34125	0.39974	0.68343	0.65322	0.67188	0.59911	0.60386	0.63723	0.62938	0.35009	0.6879	0.73106	0.35066	0.44475	0.30569	0.37003
408	0.34119	0.40552	0.68192	0.65373	0.66746	0.59568	0.60181	0.63461	0.63265	0.35427	0.68569	0.73106	0.34797	0.44357	0.30301	0.3755
409	0.34029	0.40636	0.68164	0.65188	0.66758	0.59571	0.6017	0.63363	0.63239	0.35688	0.68573	0.73106	0.34802	0.4448	0.3032	0.37851
410	0.34959	0.39925	0.67993	0.64966	0.66731	0.59463	0.60281	0.63506	0.62834	0.34752	0.68485	0.72883	0.35053	0.45246	0.31141	0.37364
411	0.34386	0.40027	0.68245	0.65333	0.66985	0.59716	0.60348	0.63674	0.62994	0.34906	0.68685	0.73105	0.34989	0.44625	0.3066	0.37127
412	0.3431	0.40281	0.68202	0.6534	0.66841	0.59571	0.6029	0.63572	0.63145	0.35154	0.68639	0.73105	0.3485	0.44659	0.30534	0.37507
413	0.35084	0.39875	0.67931	0.64844	0.66682	0.59441	0.60252	0.63442	0.62739	0.34688	0.68429	0.72773	0.3512	0.45341	0.31269	0.37328
414	0.35045	0.39713	0.67927	0.64635	0.66807	0.596	0.60226	0.63387	0.62495	0.34652	0.6843	0.72562	0.35339	0.45328	0.3139	0.37092
415	0.3475	0.39889	0.68042	0.64903	0.66835	0.59621	0.60258	0.63461	0.62685	0.34767	0.6852	0.7291	0.35195	0.45013	0.31079	0.37075
416	0.34773	0.39959	0.68037	0.6497	0.66797	0.59527	0.60278	0.63493	0.62818	0.34858	0.68528	0.72972	0.35075	0.45117	0.31041	0.3738
417	0.34079	0.40468	0.68188	0.65198	0.66818	0.59634	0.60201	0.63406	0.63101	0.35458	0.68601	0.73106	0.34903	0.44503	0.30404	0.37558
418	0.34544	0.40243	0.68015	0.64857	0.66707	0.59544	0.60186	0.6331	0.62831	0.35198	0.68476	0.73106	0.35061	0.4499	0.30862	0.37485
419	0.34496	0.40374	0.68071	0.65174	0.66651	0.59434	0.60182	0.63418	0.63084	0.35176	0.68498	0.73105	0.34887	0.44785	0.30649	0.3753
420	0.34955	0.40144	0.67844	0.64624	0.66523	0.59388	0.60118	0.63198	0.62674	0.35004	0.68319	0.73011	0.35153	0.45309	0.31187	0.37495
421	0.34775	0.39746	0.68086	0.64936	0.66971	0.59638	0.60337	0.6358	0.62715	0.3473	0.68605	0.72744	0.35174	0.45172	0.31149	0.37259
422	0.34759	0.40063	0.68024	0.64978	0.66732	0.59518	0.60248	0.63447	0.62861	0.34922	0.6849	0.73069	0.35043	0.45073	0.30977	0.37374
423	0.34905	0.39857	0.67994	0.64892	0.66782	0.59483	0.60272	0.63475	0.62732	0.34743	0.68504	0.72824	0.35131	0.45236	0.31184	0.37379
424	0.34261	0.4043	0.68132	0.65155	0.66759	0.59533	0.60214	0.634	0.63117	0.35393	0.68567	0.73106	0.34869	0.4471	0.30535	0.37689
425	0.34719	0.40306	0.67933	0.64864	0.66543	0.59354	0.60123	0.63258	0.62874	0.35133	0.68389	0.73105	0.35015	0.45078	0.3092	0.37614
426	0.35248	0.39969	0.67791	0.64588	0.66522	0.59308	0.60169	0.6327	0.6268	0.3484	0.68302	0.72725	0.35138	0.45604	0.31416	0.3764
427	0.35312	0.39604	0.6783	0.64468	0.66754	0.59481	0.60226	0.63363	0.62431	0.34587	0.68382	0.72314	0.35359	0.45684	0.31642	0.37361
428	0.34524	0.40198	0.68057	0.64957	0.66753	0.59544	0.60227	0.63377	0.62877	0.35125	0.68523	0.73106	0.35027	0.44954	0.30835	0.37488
429	0.35744	0.39492	0.67685	0.64329	0.66587	0.59282	0.60185	0.6331	0.62351	0.34394	0.68257	0.72051	0.35389	0.45974	0.31944	0.37454
430	0.35724	0.39362	0.67732	0.64337	0.66682	0.59415	0.60184	0.63355	0.62223	0.34233	0.68281	0.71939	0.35512	0.45838	0.31965	0.37087
431	0.35561	0.39383	0.67802	0.64391	0.6677	0.59499	0.60229	0.63381	0.62256	0.3426	0.68356	0.72032	0.35489	0.45754	0.31875	0.36962
432	0.36157	0.39541	0.67481	0.64107	0.66281	0.59064	0.60059	0.63137	0.6223	0.34289	0.68044	0.71957	0.35441	0.46181	0.32231	0.37442
433	0.35561	0.39888	0.67762	0.64737	0.66421	0.59121	0.60188	0.63378	0.62741	0.34565	0.6828	0.7264	0.35061	0.45716	0.31546	0.37563
434	0.36055	0.39646	0.67513	0.64202	0.66271	0.59016	0.60064	0.63146	0.62336	0.34394	0.6807	0.72114	0.35351	0.46139	0.32101	0.37596
435	0.34886	0.40267	0.67853	0.64711	0.66484	0.59305	0.6011	0.63206	0.62808	0.35118	0.68331	0.73105	0.35046	0.4529	0.31083	0.37694
436	0.35408	0.40057	0.67716	0.64568	0.66366	0.59147	0.60115	0.63211	0.62711	0.34833	0.68221	0.72771	0.35088	0.45707	0.31469	0.37742
437	0.35204	0.40095	0.6778	0.64615	0.66442	0.59255	0.60132	0.63228	0.62719	0.34901	0.68276	0.72888	0.35096	0.45539	0.31336	0.3764
438	0.35607	0.40095	0.67626	0.64517	0.66223	0.59014	0.60041	0.63158	0.627	0.34788	0.68119	0.72732	0.3509	0.45816	0.31574	0.37799
439	0.36359	0.39797	0.67297	0.63845	0.65991	0.588	0.59919	0.62894	0.62234	0.3454	0.67859	0.72067	0.35385	0.46467	0.32343	0.37893
440	0.35243	0.40121	0.67724	0.64485	0.66384	0.59213	0.60089	0.63141	0.62644	0.34937	0.68231	0.72882	0.3514	0.45607	0.31406	0.37678
441	0.36499	0.38974	0.67526	0.63952	0.66567	0.59213	0.60135	0.63286	0.61904	0.33789	0.68118	0.71199	0.35706	0.46411	0.32667	0.37033
442	0.35935	0.39368	0.67664	0.64351	0.66549	0.59273	0.60174	0.63338	0.62256	0.3413	0.68223	0.7192	0.35463	0.45938	0.32076	0.37105
443	0.35645	0.39675	0.67685	0.64393	0.66494	0.59251	0.60157	0.63263	0.62441	0.34506	0.68233	0.72299	0.35309	0.45858	0.31807	0.37443
444	0.36051	0.39533	0.67556	0.64247	0.6636	0.59082	0.60117	0.63228	0.62312	0.34272	0.68128	0.72036	0.35378	0.46103	0.3213	0.37412
445	0.36396	0.3911	0.67508	0.63971	0.66498	0.59143	0.60117	0.63235	0.61981	0.33935	0.68107	0.71387	0.35638	0.46379	0.32563	0.37235
446	0.36285	0.39571	0.67376	0.6389	0.66166	0.58985	0.59982	0.62994	0.6211	0.34316	0.67949	0.71901	0.3551	0.46325	0.32381	0.37501
447	0.35051	0.40027	0.67855	0.64678	0.66571	0.59315	0.60187	0.63294	0.6272	0.34897	0.68375	0.72892	0.35099	0.45472	0.31286	0.37659
448	0.37141	0.38868	0.67289	0.63656	0.66283	0.58924	0.60029	0.63141	0.61737	0.33563	0.67908	0.7084	0.35784	0.46807	0.33217	0.37128
449	0.369	0.39187	0.67236	0.63617	0.66154	0.58852	0.59976	0.63011	0.61886	0.33974	0.67861	0.71228	0.35666	0.46781	0.32953	0.37571
450	0.36631	0.39432	0.67252	0.63674	0.6608	0.58867	0.5994	0.62934	0.61969	0.34189	0.67852	0.71594	0.356	0.4659	0.32707	0.37589
451	0.36112	0.39844	0.67412	0.64043	0.66088	0.589	0.59959	0.62976	0.62314	0.34554	0.67954	0.72247	0.3534	0.46236	0.3213	0.37737
452	0.37364	0.38851	0.67182	0.63506	0.66159	0.58791	0.59951	0.63045	0.61644	0.33536	0.67804	0.70654	0.35836	0.46957	0.33478	0.37254
453	0.37191	0.38894	0.67222	0.63495	0.66243	0.58877	0.6	0.63062	0.61707	0.33675	0.67859	0.7079	0.35798	0.46946	0.33268	0.3734
454	0.36585	0.39645	0.67226	0.63702	0.65968	0.58754	0.59892	0.62873	0.62092	0.34398	0.67808	0.71802	0.35486	0.46627	0.32596	0.37885
455	0.37757	0.38754	0.67124	0.63526	0.661	0.58611	0.59923	0.63107	0.61674	0.33407	0.67749	0.70254	0.35801	0.472	0.33904	0.37457
456	0.36501	0.39565	0.67269	0.63712	0.66055	0.58868	0.59936	0.62911	0.6204	0.34313	0.67862	0.71794	0.3554	0.4652	0.32568	0.37624
457	0.37705	0.38804	0.67004	0.63138	0.66023	0.58658	0.59859	0.6289	0.61486	0.33568	0.67653	0.70385	0.35934	0.47271	0.33827	0.37488
458	0.38097	0.38645	0.66936	0.63055	0.65975	0.58516	0.59811	0.62898	0.61389	0.33361	0.67588	0.69912	0.3599	0.47485	0.34342	0.37532
459	0.37474	0.38808	0.67097	0.63252	0.66129	0.58748	0.59906	0.62944	0.61514	0.33572	0.67746	0.70553	0.35918	0.47125	0.33588	0.37372
460	0.37562	0.39001	0.66987	0.63173	0.6594	0.58592	0.5984	0.62821	0.61607	0.33782	0.6764	0.70678	0.35837	0.47232	0.33606	0.37707
461	0.37103	0.39175	0.67035	0.63121	0.66003	0.58741	0.59831	0.62736	0.616	0.34068	0.67688	0.71022	0.35853	0.47042	0.33249	0.37766
462	0.36863	0.39118	0.67215	0.63407	0.6623	0.58889	0.59965	0.62929	0.61769	0.34051	0.67861	0.71076	0.35751	0.46908	0.33016	0.37714
463	0.37537	0.38971	0.67013	0.63214	0.65961	0.58654	0.59837	0.6285	0.61567	0.33708	0.67648	0.70626	0.35874	0.47163	0.33662	0.37548
464	0.37493	0.39319	0.66873	0.63053	0.65695	0.58496	0.59698	0.62616	0.61608	0.34045	0.67496	0.70965	0.35815	0.4721	0.33556	0.3787
465	0.38083	0.38722	0.669	0.63023	0.65888	0.58506	0.59759	0.62815	0.61349	0.33389	0.67537	0.69911	0.36015	0.47434	0.34427	0.37464
466	0.37601	0.38753	0.67011	0.62976	0.66124	0.58709	0.59861	0.6283	0.61401	0.33653	0.67684	0.70342	0.35994	0.47362	0.33726	0.37624
467	0.37293	0.39398	0.6696	0.63229	0.65756	0.58507	0.59729	0.62679	0.61728	0.34123	0.67575	0.71118	0.3572	0.47121	0.33354	0.37977
468	0.37803	0.38671	0.66965	0.62923	0.66072	0.58688	0.59838	0.62821	0.61322	0.33499	0.67631	0.70171	0.36053	0.47406	0.33942	0.3747
469	0.37554	0.39047	0.66979	0.63198	0.65886	0.58577	0.59796	0.6281	0.61576	0.33764	0.67614	0.70691	0.35856	0.47174	0.33683	0.37651
470	0.37413	0.39118	0.66993	0.63191	0.65886	0.58642	0.59802	0.62766	0.61582	0.33821	0.6763	0.70898	0.35854	0.47103	0.33492	0.3755
471	0.38804	0.38512	0.66604	0.624	0.65691	0.58256	0.59549	0.6256	0.60963	0.33247	0.67273	0.69078	0.36267	0.47923	0.35353	0.3773
472	0.38064	0.38514	0.66957	0.62949	0.66061	0.5862	0.59831	0.62885	0.61241	0.33233	0.67619	0.69904	0.361	0.47466	0.34269	0.37292
473	0.37555	0.39323	0.66798	0.62866	0.65647	0.58425	0.59662	0.62529	0.61542	0.34126	0.67448	0.70953	0.3585	0.47332	0.33589	0.38062
474	0.37178	0.3949	0.66931	0.63101	0.65729	0.58567	0.59722	0.6259	0.61716	0.34281	0.67549	0.71305	0.35737	0.471	0.33211	0.37999
475	0.38088	0.38959	0.66717	0.62688	0.65666	0.58338	0.59635	0.62554	0.61306	0.33727	0.67388	0.70264	0.36018	0.47599	0.34234	0.37897
476	0.38376	0.38531	0.66742	0.62512	0.65873	0.58512	0.5969	0.62633	0.61056	0.33339	0.67417	0.69666	0.36228	0.47743	0.34577	0.37515
477	0.38772	0.38566	0.66572	0.62342	0.65649	0.58225	0.59547	0.62515	0.60978	0.3333	0.67254	0.6932	0.36253	0.4794	0.35161	0.37795
478	0.39021	0.38504	0.66489	0.62187	0.65585	0.58135	0.59463	0.62437	0.60855	0.3326	0.67169	0.68913	0.36332	0.48071	0.35609	0.3785
479	0.3846	0.38453	0.66813	0.62707	0.65911	0.58461	0.59719	0.6275	0.61091	0.33149	0.67477	0.69543	0.36189	0.47716	0.34777	0.37412
480	0.38403	0.38701	0.66631	0.62373	0.65685	0.58361	0.5958	0.62478	0.61023	0.33504	0.6731	0.69798	0.36224	0.47803	0.34643	0.37767
481	0.3818	0.38609	0.66847	0.62777	0.65934	0.58482	0.59753	0.62761	0.61234	0.33399	0.67522	0.699	0.36089	0.47636	0.34344	0.3764
482	0.38352	0.38913	0.66611	0.62513	0.65572	0.58238	0.59532	0.62466	0.61176	0.33672	0.6728	0.69873	0.361	0.47754	0.34657	0.37998
483	0.38419	0.39141	0.66491	0.62364	0.65362	0.58086	0.59355	0.62261	0.6112	0.3385	0.6714	0.6978	0.36104	0.47869	0.34887	0.38275
484	0.38599	0.38523	0.66692	0.62521	0.6579	0.5831	0.59634	0.62632	0.61062	0.33292	0.67372	0.69442	0.36198	0.47855	0.34919	0.37729
485	0.38573	0.38636	0.66597	0.6233	0.65661	0.58324	0.59562	0.62477	0.60977	0.3341	0.67276	0.69585	0.36255	0.47865	0.34877	0.37729
486	0.38036	0.38912	0.66792	0.62821	0.65755	0.58376	0.59664	0.62635	0.61348	0.33658	0.67458	0.70215	0.35984	0.47587	0.34187	0.37893
487	0.3832	0.39133	0.66516	0.62384	0.65409	0.5814	0.59416	0.62292	0.61168	0.33897	0.67179	0.7003	0.36085	0.47817	0.34621	0.38237
488	0.38852	0.38615	0.6641	0.61951	0.65509	0.5818	0.59435	0.62278	0.60794	0.3347	0.67109	0.69335	0.36376	0.48081	0.35171	0.37965
489	0.39026	0.38618	0.66397	0.62026	0.65447	0.58098	0.59377	0.6229	0.60778	0.33359	0.67074	0.68886	0.36374	0.48095	0.35713	0.37929
490	0.39361	0.38172	0.66481	0.62016	0.65699	0.5812	0.59445	0.62454	0.60628	0.32934	0.67167	0.68246	0.36495	0.48245	0.3616	0.37758
491	0.38101	0.39218	0.6659	0.62523	0.65452	0.58188	0.59472	0.62343	0.61278	0.33977	0.6725	0.70377	0.36004	0.47704	0.34278	0.38219
492	0.38661	0.38857	0.66472	0.62207	0.65452	0.58118	0.59384	0.62287	0.60947	0.3361	0.67145	0.69469	0.36238	0.47987	0.35169	0.38109
493	0.39604	0.38398	0.66195	0.61561	0.65346	0.57887	0.59205	0.621	0.60452	0.33198	0.66887	0.67996	0.3659	0.48425	0.36617	0.38161
494	0.39389	0.38465	0.66227	0.61595	0.65372	0.57958	0.59253	0.62115	0.60517	0.33312	0.66931	0.68544	0.36548	0.48358	0.36054	0.38159
495	0.38866	0.38535	0.66459	0.62006	0.65577	0.58202	0.59443	0.62326	0.60761	0.33365	0.67152	0.69219	0.36395	0.48085	0.35264	0.37896
496	0.38878	0.39041	0.66226	0.61793	0.65153	0.57957	0.59197	0.61985	0.60788	0.3382	0.669	0.69411	0.3634	0.4815	0.35423	0.38358
497	0.38994	0.38696	0.66377	0.61995	0.65413	0.58002	0.59311	0.62221	0.60768	0.33462	0.67058	0.68885	0.36356	0.48153	0.35749	0.38168
498	0.39422	0.38254	0.66337	0.61731	0.65565	0.57991	0.59345	0.62278	0.60534	0.33118	0.67047	0.68367	0.36546	0.48374	0.36074	0.38073
499	0.39601	0.38232	0.66256	0.61575	0.65479	0.57967	0.59284	0.62193	0.60427	0.33069	0.66966	0.68278	0.3662	0.4845	0.36325	0.38003
500	0.39088	0.38519	0.6643	0.62038	0.65537	0.58055	0.59376	0.62335	0.60758	0.33303	0.67119	0.6879	0.36378	0.48181	0.35769	0.38048
501	0.40167	0.38014	0.66107	0.61238	0.6541	0.57739	0.59106	0.62044	0.60124	0.3284	0.66812	0.6687	0.36818	0.48682	0.37743	0.38207
502	0.39304	0.38231	0.66421	0.61866	0.65649	0.58079	0.59413	0.62369	0.60591	0.33069	0.6713	0.6863	0.36511	0.48299	0.35807	0.37922
503	0.39458	0.38379	0.66259	0.61631	0.65428	0.57963	0.59258	0.62157	0.60487	0.332	0.6696	0.68331	0.36566	0.4839	0.36261	0.38097
504	0.39553	0.38077	0.66407	0.61827	0.6566	0.58128	0.5942	0.62397	0.60504	0.32844	0.67101	0.6812	0.36594	0.48336	0.36352	0.37641
505	0.39676	0.38159	0.66232	0.61477	0.65498	0.57937	0.59259	0.62168	0.60349	0.33031	0.6695	0.68061	0.36674	0.48506	0.36449	0.38076
506	0.39219	0.38814	0.66116	0.61488	0.65149	0.5786	0.59129	0.61902	0.60563	0.33678	0.66816	0.68963	0.36491	0.48365	0.35809	0.38473
507	0.3955	0.38427	0.66226	0.61622	0.65355	0.57892	0.59196	0.62102	0.60459	0.33189	0.66913	0.68002	0.36572	0.48407	0.36695	0.38141
508	0.39967	0.38214	0.66063	0.61192	0.65299	0.57788	0.59084	0.61941	0.60175	0.33058	0.6677	0.67573	0.36773	0.48653	0.37129	0.38263
509	0.39516	0.38428	0.66185	0.61502	0.65341	0.57891	0.59199	0.62057	0.60435	0.33269	0.66892	0.684	0.36593	0.48446	0.3626	0.38222
510	0.40263	0.3796	0.66043	0.61065	0.65369	0.57784	0.59087	0.61976	0.60028	0.32804	0.66755	0.67141	0.36896	0.48745	0.37553	0.38126
511	0.39147	0.3874	0.66193	0.61578	0.65255	0.57894	0.59174	0.61975	0.60577	0.33608	0.66899	0.69027	0.36474	0.48352	0.35696	0.38437
512	0.4005	0.38145	0.66081	0.61228	0.65338	0.57785	0.59114	0.62007	0.60188	0.32983	0.66788	0.67548	0.36776	0.48643	0.37189	0.38202
513	0.39846	0.38021	0.66239	0.61441	0.65544	0.57902	0.59236	0.62178	0.60253	0.32858	0.66956	0.67734	0.36735	0.48567	0.36809	0.38044
514	0.39504	0.3869	0.66023	0.61242	0.65108	0.57748	0.59023	0.61795	0.60358	0.3357	0.66732	0.68555	0.36614	0.48536	0.36277	0.38597
515	0.39707	0.3851	0.66039	0.61247	0.65185	0.57729	0.59052	0.61862	0.60321	0.33389	0.66747	0.68097	0.36655	0.48584	0.36618	0.38535
516	0.3982	0.38264	0.66071	0.61186	0.65299	0.57816	0.59095	0.61919	0.60186	0.33145	0.66783	0.6779	0.36762	0.48623	0.36847	0.38286
517	0.3983	0.37932	0.66273	0.6144	0.6562	0.57996	0.59285	0.62224	0.60239	0.32792	0.66989	0.67764	0.36766	0.48574	0.36668	0.37905
518	0.40068	0.37999	0.6611	0.61189	0.65442	0.57782	0.59138	0.62048	0.60126	0.32892	0.66835	0.67546	0.36822	0.48689	0.37059	0.38236
519	0.39787	0.38222	0.66128	0.61297	0.65386	0.57784	0.59143	0.62018	0.60264	0.33135	0.66851	0.6795	0.36709	0.48607	0.36632	0.3838
520	0.39676	0.38444	0.66028	0.61158	0.65219	0.57748	0.59058	0.61844	0.60261	0.33388	0.66751	0.68241	0.36697	0.48619	0.36428	0.38558
521	0.40045	0.37871	0.6624	0.614	0.65608	0.57863	0.59227	0.62205	0.60191	0.32721	0.66951	0.67218	0.36791	0.48643	0.37237	0.3807
522	0.39828	0.38579	0.65881	0.60939	0.65015	0.57616	0.5892	0.61662	0.60155	0.33499	0.66601	0.68126	0.3675	0.48691	0.36746	0.38718
523	0.39836	0.38115	0.66152	0.61295	0.65434	0.5789	0.59191	0.62067	0.60223	0.32991	0.6687	0.67879	0.36758	0.48586	0.36678	0.38119
524	0.39897	0.38196	0.6608	0.61181	0.65328	0.57811	0.59093	0.61939	0.60151	0.33059	0.66793	0.67682	0.36785	0.48643	0.37006	0.3825
525	0.40084	0.38046	0.66087	0.61117	0.65412	0.57802	0.59101	0.61966	0.60101	0.32944	0.66798	0.67529	0.36837	0.48721	0.37047	0.3832
526	0.39924	0.3823	0.65984	0.6099	0.65255	0.57736	0.59056	0.61842	0.60111	0.33191	0.66719	0.68027	0.36814	0.48717	0.36611	0.38457
527	0.39899	0.38392	0.65968	0.61026	0.65145	0.57734	0.58985	0.61764	0.60117	0.33247	0.66678	0.67841	0.36789	0.48686	0.37023	0.38425
528	0.40199	0.37829	0.6612	0.61105	0.6551	0.57799	0.59119	0.62033	0.5999	0.32708	0.66842	0.67083	0.36916	0.48757	0.37462	0.38154
529	0.40363	0.38051	0.65916	0.60832	0.65242	0.57574	0.58944	0.61792	0.59925	0.3297	0.66639	0.6706	0.36938	0.48843	0.37704	0.38566
530	0.40081	0.38195	0.65966	0.60958	0.65242	0.5766	0.58999	0.61819	0.60055	0.33125	0.66694	0.6773	0.36842	0.48768	0.37002	0.38535
531	0.39754	0.38432	0.66014	0.61113	0.65202	0.57719	0.59011	0.61807	0.60198	0.33338	0.66733	0.68026	0.36727	0.48646	0.36685	0.38582
532	0.40035	0.38137	0.65987	0.60955	0.65279	0.57778	0.5905	0.61846	0.60039	0.33057	0.66717	0.67845	0.36869	0.48744	0.36818	0.38324
533	0.40174	0.38012	0.6602	0.6099	0.65346	0.57721	0.59032	0.61892	0.59983	0.32902	0.66744	0.67321	0.36902	0.48775	0.37383	0.38334
534	0.40067	0.38294	0.65886	0.60822	0.6513	0.57668	0.58941	0.61695	0.60009	0.33231	0.66612	0.67789	0.36869	0.48797	0.36992	0.38568
535	0.39794	0.38574	0.65886	0.60916	0.65035	0.5763	0.58912	0.61647	0.60141	0.33516	0.66609	0.68156	0.36757	0.48704	0.36699	0.38762
536	0.4061	0.3787	0.65903	0.60766	0.65289	0.5754	0.58934	0.61826	0.59828	0.32773	0.66624	0.66416	0.3702	0.48907	0.38373	0.3848
537	0.39781	0.38664	0.65819	0.60774	0.64962	0.57581	0.58852	0.61523	0.60107	0.33667	0.66544	0.6835	0.36772	0.48759	0.36483	0.38976
538	0.39869	0.38491	0.65871	0.60832	0.65054	0.57643	0.58904	0.61623	0.6007	0.33447	0.666	0.68159	0.36807	0.48767	0.36673	0.38736
539	0.40082	0.38418	0.65809	0.60714	0.6502	0.57548	0.58849	0.61577	0.59978	0.33379	0.66537	0.67789	0.36871	0.48826	0.37065	0.38815
540	0.40667	0.37817	0.65882	0.60678	0.65296	0.57543	0.5892	0.61795	0.59765	0.32741	0.66606	0.66594	0.37065	0.48945	0.38217	0.38505
541	0.40499	0.38047	0.65819	0.60634	0.65149	0.57547	0.58872	0.61675	0.59814	0.32977	0.66547	0.67024	0.37014	0.48929	0.37856	0.38586
542	0.40395	0.37732	0.66022	0.60828	0.65484	0.5775	0.59053	0.61915	0.5984	0.32688	0.66752	0.67216	0.37029	0.48895	0.37254	0.38319
543	0.39596	0.38548	0.65971	0.61014	0.65136	0.57754	0.58997	0.61717	0.60198	0.33508	0.66702	0.68606	0.36723	0.48655	0.36148	0.3864
544	0.40212	0.37991	0.65917	0.60708	0.6529	0.5771	0.58969	0.61747	0.59846	0.32974	0.66661	0.67617	0.36998	0.48882	0.36974	0.38466
545	0.39721	0.38606	0.65889	0.60899	0.65036	0.57617	0.58907	0.61619	0.60144	0.33575	0.66619	0.68368	0.36745	0.48712	0.36457	0.38849
546	0.40266	0.38114	0.65835	0.6062	0.65171	0.5757	0.58884	0.61647	0.5984	0.33118	0.6658	0.67625	0.36982	0.48911	0.37087	0.38728
547	0.40469	0.37623	0.66049	0.60867	0.65538	0.57732	0.59072	0.61982	0.59812	0.32555	0.66785	0.66991	0.37049	0.48906	0.37521	0.38221
548	0.40185	0.38257	0.65801	0.60589	0.65089	0.57595	0.58857	0.6157	0.59872	0.33264	0.66534	0.67752	0.36957	0.48901	0.36995	0.38779
549	0.40741	0.37756	0.65879	0.60638	0.65321	0.57537	0.58914	0.61781	0.59724	0.32679	0.66599	0.66442	0.37097	0.48975	0.38355	0.38499
550	0.39982	0.38587	0.65726	0.60554	0.6491	0.5747	0.58768	0.61426	0.59952	0.33628	0.66463	0.68236	0.36867	0.48864	0.36668	0.39124
551	0.4082	0.37707	0.65881	0.60599	0.65366	0.57516	0.589	0.61769	0.59697	0.32649	0.66589	0.66284	0.37122	0.49009	0.38531	0.38588
552	0.39978	0.38535	0.65756	0.60615	0.64943	0.57528	0.5881	0.61484	0.5997	0.33543	0.66494	0.68189	0.36865	0.48838	0.36684	0.38952
553	0.40382	0.37813	0.65986	0.60815	0.65401	0.57709	0.5901	0.61865	0.59832	0.32734	0.66721	0.67211	0.37017	0.4889	0.37445	0.3832
554	0.3995	0.38387	0.65828	0.60658	0.65077	0.57625	0.58873	0.61558	0.5995	0.33408	0.66569	0.6817	0.3689	0.48837	0.36528	0.38832
555	0.40589	0.37754	0.65944	0.60746	0.65383	0.57594	0.58962	0.61847	0.59779	0.32681	0.66673	0.66805	0.37054	0.48936	0.3793	0.38455
556	0.40248	0.38305	0.6575	0.60517	0.6503	0.5748	0.58804	0.61516	0.59847	0.33341	0.66484	0.67731	0.36961	0.48914	0.37098	0.38982
557	0.40248	0.38351	0.6576	0.60548	0.65018	0.57492	0.588	0.61504	0.59874	0.33364	0.66481	0.6773	0.36943	0.48898	0.37149	0.38983
558	0.4023	0.38302	0.65753	0.60539	0.65015	0.57506	0.58804	0.61522	0.59838	0.33295	0.66493	0.67734	0.36963	0.48912	0.37164	0.38853
559	0.40451	0.37966	0.65826	0.60566	0.652	0.57571	0.58879	0.61657	0.59748	0.32938	0.66567	0.67243	0.37056	0.48954	0.37501	0.38599
560	0.40674	0.37584	0.65984	0.60717	0.65515	0.57586	0.58987	0.61901	0.59719	0.32545	0.66712	0.66739	0.37105	0.48975	0.37873	0.38491
561	0.40315	0.38303	0.65711	0.60474	0.64974	0.5744	0.58765	0.61477	0.59799	0.333	0.66451	0.67613	0.36985	0.48935	0.37329	0.38929
562	0.40665	0.37715	0.65876	0.60584	0.65333	0.57583	0.58918	0.61759	0.59674	0.32661	0.66615	0.6681	0.37125	0.49003	0.37926	0.3845
563	0.40468	0.37995	0.6584	0.60559	0.65225	0.57574	0.58875	0.61637	0.59772	0.33001	0.66562	0.67311	0.37045	0.48959	0.37415	0.38756
564	0.40224	0.38118	0.65852	0.60644	0.6518	0.57614	0.58899	0.61658	0.59845	0.33103	0.66597	0.67729	0.36979	0.48888	0.36997	0.38648
565	0.40146	0.38348	0.65723	0.60448	0.6499	0.57502	0.58779	0.61445	0.59808	0.33392	0.6647	0.67942	0.36974	0.48933	0.36865	0.38978
566	0.40564	0.37838	0.65862	0.60534	0.65308	0.57588	0.58894	0.61684	0.59707	0.32849	0.66588	0.67114	0.371	0.48993	0.37517	0.3868
567	0.40735	0.37487	0.65959	0.60632	0.65514	0.57639	0.58981	0.6188	0.59633	0.32436	0.66697	0.66661	0.37168	0.49026	0.37883	0.38329
568	0.40405	0.37899	0.6588	0.60624	0.65291	0.57617	0.58928	0.6174	0.59774	0.32892	0.6663	0.67413	0.37046	0.48948	0.37239	0.38563
569	0.40217	0.3837	0.65702	0.60416	0.64974	0.57453	0.58762	0.61428	0.59815	0.33445	0.66439	0.67914	0.36975	0.48938	0.36905	0.39109
570	0.40642	0.37491	0.66037	0.60776	0.65592	0.57643	0.59024	0.61958	0.59707	0.32424	0.66772	0.66771	0.37109	0.48985	0.37776	0.38354
571	0.40371	0.38196	0.65736	0.60466	0.65045	0.57465	0.58792	0.61517	0.5977	0.33208	0.66478	0.67599	0.37015	0.48951	0.37258	0.38896
572	0.40481	0.38165	0.65704	0.60351	0.65051	0.57416	0.58758	0.61457	0.59714	0.33241	0.66431	0.67458	0.3706	0.48997	0.37389	0.39105
573	0.40499	0.37947	0.65798	0.60452	0.65214	0.57515	0.58845	0.61595	0.59697	0.32995	0.66534	0.67319	0.3709	0.48995	0.37337	0.38845
574	0.40693	0.37717	0.65872	0.60537	0.65359	0.5754	0.58901	0.6173	0.59663	0.32705	0.66599	0.66937	0.37134	0.49002	0.37716	0.38632
575	0.40748	0.37751	0.65823	0.60452	0.65319	0.57458	0.58855	0.61666	0.59638	0.32777	0.66545	0.66751	0.37149	0.49029	0.37974	0.38817
576	0.40529	0.37868	0.65823	0.60473	0.65264	0.57534	0.58858	0.61647	0.59673	0.32895	0.66566	0.67215	0.37108	0.49007	0.37464	0.38766
577	0.40907	0.37356	0.66001	0.60675	0.65634	0.57541	0.59011	0.61965	0.59643	0.3232	0.66716	0.66416	0.37174	0.49033	0.38166	0.38469
578	0.40694	0.37785	0.65822	0.60461	0.65291	0.57499	0.58851	0.61666	0.59641	0.32791	0.66553	0.66961	0.3714	0.49031	0.37792	0.38741
579	0.40737	0.3752	0.65966	0.6062	0.65552	0.57552	0.5898	0.61869	0.59668	0.32537	0.66686	0.66747	0.37147	0.49018	0.37769	0.38636
580	0.40536	0.38195	0.65663	0.60296	0.64992	0.57392	0.58722	0.61411	0.59684	0.33249	0.66388	0.67409	0.37076	0.49009	0.37533	0.39098
581	0.40719	0.37816	0.65796	0.60419	0.65263	0.57477	0.58843	0.61627	0.59644	0.32848	0.6652	0.67041	0.37144	0.49022	0.37687	0.38818
582	0.40996	0.37316	0.65976	0.60609	0.6563	0.57523	0.5898	0.6193	0.5959	0.32272	0.66686	0.66134	0.3721	0.49074	0.38502	0.38476
583	0.40828	0.37696	0.65821	0.60423	0.65349	0.57443	0.58853	0.61677	0.59614	0.32733	0.66538	0.66782	0.37174	0.49053	0.37957	0.38842
584	0.40741	0.37592	0.6594	0.60583	0.65504	0.57565	0.58946	0.61795	0.59669	0.32605	0.66649	0.66706	0.37147	0.49018	0.37837	0.38672
585	0.40369	0.38002	0.65847	0.6056	0.65231	0.57593	0.5888	0.6164	0.59765	0.33011	0.66586	0.67574	0.3704	0.48954	0.37083	0.38719
586	0.40456	0.38029	0.65771	0.60418	0.65161	0.57488	0.58806	0.61542	0.59694	0.33079	0.66511	0.67476	0.37077	0.49002	0.37247	0.38933
587	0.40844	0.37432	0.65964	0.60593	0.65575	0.57574	0.58972	0.6187	0.59615	0.32415	0.66681	0.66631	0.37188	0.4905	0.379	0.38512
588	0.40941	0.37392	0.65979	0.60625	0.65612	0.57529	0.58979	0.61906	0.59632	0.32366	0.66682	0.66334	0.37182	0.49056	0.3834	0.38559
589	0.40537	0.37865	0.65826	0.60473	0.65272	0.57509	0.58862	0.61653	0.59678	0.32907	0.66569	0.67343	0.37104	0.49001	0.3728	0.38823
590	0.4092	0.3741	0.65955	0.60577	0.65582	0.57523	0.58961	0.61869	0.59604	0.32392	0.66665	0.6646	0.37197	0.49056	0.38172	0.38583
591	0.40524	0.37846	0.65864	0.60532	0.65317	0.57532	0.58884	0.6168	0.59703	0.32876	0.66598	0.67255	0.3709	0.48987	0.37359	0.38796
592	0.40474	0.37875	0.65852	0.60483	0.65306	0.57573	0.58877	0.6164	0.5969	0.32928	0.66585	0.67378	0.37101	0.48987	0.37123	0.38812
593	0.40883	0.37325	0.66009	0.60659	0.65647	0.5757	0.58999	0.61946	0.59599	0.32265	0.66729	0.66487	0.37194	0.4904	0.38071	0.38394
594	0.40706	0.37686	0.6586	0.60504	0.65363	0.57501	0.58887	0.6173	0.59632	0.32689	0.66598	0.66961	0.37149	0.49029	0.37723	0.38682
595	0.40751	0.37577	0.65929	0.60547	0.65516	0.57509	0.58934	0.61789	0.5965	0.32623	0.6664	0.66763	0.37157	0.49025	0.37787	0.38797
596	0.4064	0.37704	0.6586	0.60486	0.65356	0.57547	0.58883	0.61706	0.5962	0.32708	0.66602	0.67074	0.37153	0.49033	0.37519	0.3865
597	0.40607	0.37766	0.65886	0.60529	0.65387	0.57531	0.58897	0.61711	0.59689	0.3281	0.66607	0.67103	0.37113	0.49003	0.37488	0.38825
598	0.40588	0.37983	0.65754	0.60368	0.65171	0.57447	0.58794	0.61528	0.59664	0.33046	0.66479	0.67303	0.37109	0.49012	0.37446	0.39002
599	0.40947	0.37179	0.66087	0.60723	0.658	0.57589	0.59047	0.62051	0.5958	0.32107	0.66781	0.66319	0.37238	0.49052	0.38125	0.38364

### Sheet: Figure 3j
	LSTM Layer Neuron
Diastolic Blood Pressure (mm Hg)	0	1	2	3	4	5	6	7	8	9	10	11	12	13	14	15
0	0.3627	0.42752	0.65443	0.6344	0.63162	0.57331	0.56447	0.61283	0.6167	0.37255	0.64624	0.7103	0.37252	0.42988	0.30782	0.37813
1	0.36102	0.42709	0.65545	0.63651	0.63266	0.57405	0.56519	0.61479	0.61753	0.37166	0.64755	0.71148	0.37188	0.42782	0.30665	0.37672
2	0.35683	0.42807	0.65701	0.64025	0.63363	0.57465	0.56639	0.61644	0.62061	0.37172	0.64888	0.71462	0.36883	0.42347	0.30378	0.37584
3	0.36353	0.42643	0.65449	0.63402	0.63218	0.5738	0.56439	0.61363	0.61545	0.37189	0.64679	0.70946	0.37401	0.43044	0.30839	0.37744
4	0.36062	0.42718	0.65557	0.63667	0.63278	0.5742	0.56532	0.61493	0.61772	0.37181	0.64762	0.71168	0.37172	0.4272	0.30641	0.37668
5	0.35053	0.42786	0.66022	0.64753	0.63641	0.57648	0.56864	0.62117	0.62465	0.36979	0.65242	0.71925	0.36522	0.41598	0.2993	0.37261
6	0.3455	0.42793	0.66227	0.65206	0.63807	0.57746	0.57028	0.62393	0.6275	0.36867	0.65449	0.72246	0.36242	0.40922	0.29626	0.37013
7	0.35312	0.42736	0.65914	0.6451	0.63563	0.576	0.56792	0.62064	0.62281	0.36977	0.65135	0.71722	0.36701	0.41813	0.3011	0.37292
8	0.34756	0.42665	0.66149	0.65056	0.63768	0.57729	0.56974	0.62385	0.62525	0.36768	0.65398	0.7204	0.36464	0.41053	0.29801	0.36947
9	0.35587	0.42528	0.65828	0.64263	0.63558	0.57613	0.56725	0.62051	0.61926	0.3685	0.6511	0.71442	0.37058	0.42014	0.30352	0.37185
10	0.34738	0.42499	0.66208	0.65134	0.63882	0.5783	0.57017	0.62558	0.62412	0.36608	0.65516	0.71997	0.36602	0.40885	0.29825	0.36743
11	0.33408	0.42721	0.66791	0.66445	0.64335	0.58074	0.57488	0.63129	0.63437	0.36479	0.6605	0.73029	0.3559	0.39187	0.28887	0.36347
12	0.33412	0.42743	0.6674	0.66359	0.6427	0.58021	0.5745	0.63029	0.63399	0.36524	0.65977	0.72976	0.3561	0.3919	0.28923	0.36394
13	0.33244	0.42654	0.66886	0.66636	0.64449	0.58161	0.57564	0.63265	0.63485	0.36382	0.66167	0.73106	0.35556	0.38838	0.28799	0.36193
14	0.33349	0.4252	0.6681	0.66504	0.64404	0.58139	0.57521	0.63204	0.63252	0.36281	0.66109	0.72916	0.35768	0.38799	0.28966	0.36089
15	0.32999	0.42634	0.66962	0.66847	0.64506	0.58178	0.57635	0.63303	0.63579	0.36301	0.66236	0.73106	0.35443	0.38413	0.28685	0.36059
16	0.31993	0.42783	0.67374	0.67793	0.64807	0.58331	0.58003	0.63598	0.64327	0.36204	0.66598	0.73106	0.34697	0.36797	0.28015	0.35765
17	0.32908	0.42559	0.67013	0.66967	0.64572	0.58241	0.57691	0.63411	0.63584	0.36202	0.66296	0.73106	0.35447	0.38041	0.28658	0.35916
18	0.32746	0.42427	0.67116	0.67164	0.64714	0.58338	0.57778	0.6349	0.63555	0.36038	0.66452	0.73106	0.35483	0.37657	0.28609	0.35689
19	0.32309	0.42594	0.67303	0.67583	0.64828	0.58396	0.57928	0.63627	0.64001	0.36094	0.66592	0.73106	0.35038	0.37073	0.28245	0.3568
20	0.31608	0.42657	0.67555	0.68191	0.65012	0.58482	0.58161	0.63749	0.64425	0.36012	0.66812	0.73106	0.34612	0.3582	0.27841	0.35465
21	0.3153	0.42707	0.67581	0.68243	0.65018	0.58486	0.58182	0.63765	0.64509	0.36052	0.66827	0.73106	0.34526	0.3574	0.27777	0.35495
22	0.31469	0.42626	0.67598	0.68312	0.65048	0.58515	0.58201	0.6377	0.64453	0.35968	0.66854	0.73106	0.34575	0.35439	0.27789	0.35385
23	0.31395	0.42633	0.67638	0.68386	0.65087	0.58536	0.58234	0.63791	0.64505	0.35957	0.66899	0.73106	0.34528	0.35324	0.27736	0.3536
24	0.31082	0.42679	0.67763	0.68671	0.65176	0.58608	0.58338	0.63865	0.64722	0.35953	0.67006	0.73106	0.34315	0.34627	0.27529	0.35299
25	0.30829	0.42702	0.67843	0.68796	0.65225	0.58644	0.58424	0.63886	0.64864	0.35933	0.67072	0.73106	0.34163	0.34058	0.27398	0.35236
26	0.30372	0.42831	0.68046	0.6904	0.65372	0.58712	0.58585	0.63988	0.65236	0.35987	0.67262	0.73106	0.33807	0.33322	0.27049	0.35206
27	0.30573	0.42691	0.67993	0.68973	0.65372	0.58749	0.58557	0.63967	0.65033	0.35863	0.6724	0.73106	0.34007	0.33437	0.27222	0.35115
28	0.30478	0.42742	0.68	0.68982	0.65351	0.58736	0.58564	0.6396	0.65098	0.3592	0.67228	0.73106	0.33931	0.3333	0.27166	0.35153
29	0.30558	0.42642	0.67997	0.68969	0.65385	0.58791	0.58561	0.63961	0.64983	0.35827	0.67256	0.73106	0.3404	0.33282	0.27241	0.35073
30	0.29491	0.42946	0.68354	0.69405	0.65555	0.58852	0.58882	0.64066	0.65772	0.35997	0.6754	0.73106	0.33231	0.31362	0.26894	0.35059
31	0.30148	0.42785	0.68133	0.69138	0.65445	0.58808	0.58678	0.6401	0.6532	0.35911	0.67352	0.73106	0.33705	0.32554	0.26951	0.3509
32	0.29862	0.42718	0.68249	0.69271	0.65559	0.58921	0.58799	0.64037	0.65404	0.35816	0.6749	0.73106	0.33602	0.31699	0.26894	0.34931
33	0.29544	0.42875	0.68369	0.69413	0.656	0.58924	0.58892	0.64085	0.65717	0.35922	0.67572	0.73106	0.33288	0.31193	0.26894	0.34998
34	0.29695	0.42697	0.68363	0.69391	0.65681	0.59006	0.58895	0.64095	0.65508	0.35759	0.67627	0.73106	0.33509	0.31185	0.26894	0.34832
35	0.29481	0.42824	0.68361	0.69405	0.65608	0.58921	0.58899	0.64056	0.6565	0.35898	0.67578	0.73106	0.33347	0.31062	0.26894	0.34929
36	0.28919	0.43053	0.68584	0.69659	0.65692	0.58954	0.59086	0.64138	0.66168	0.36043	0.6776	0.73106	0.32804	0.30115	0.26894	0.35006
37	0.28574	0.43149	0.68732	0.69813	0.6577	0.59007	0.59204	0.64188	0.66446	0.36103	0.67898	0.73106	0.32509	0.29387	0.26894	0.35011
38	0.29138	0.42825	0.68547	0.69606	0.65763	0.59076	0.59071	0.64138	0.65879	0.35826	0.67784	0.73106	0.33094	0.3005	0.26894	0.34816
39	0.29291	0.4276	0.68488	0.69537	0.65746	0.59054	0.59025	0.64116	0.65736	0.35784	0.67741	0.73106	0.3325	0.30344	0.26894	0.34782
40	0.2855	0.43093	0.68725	0.69806	0.65784	0.59034	0.59207	0.64173	0.66374	0.36067	0.67906	0.73106	0.3257	0.29262	0.26894	0.3495
41	0.28746	0.42878	0.68669	0.69744	0.65826	0.59132	0.59186	0.64155	0.66077	0.35863	0.67906	0.73106	0.32855	0.29263	0.26894	0.3477
42	0.28257	0.43193	0.68865	0.69943	0.6586	0.59085	0.59325	0.64229	0.66643	0.36129	0.68039	0.73106	0.32288	0.28644	0.26894	0.34967
43	0.28432	0.43014	0.68796	0.69868	0.65883	0.59142	0.59293	0.64202	0.66367	0.35975	0.68011	0.73106	0.32566	0.28721	0.26894	0.34817
44	0.27863	0.43338	0.69009	0.70081	0.65888	0.59097	0.5944	0.6424	0.66934	0.3629	0.68156	0.73106	0.31972	0.28115	0.26894	0.35023
45	0.28197	0.43051	0.689	0.69976	0.65946	0.59211	0.5939	0.64238	0.66519	0.35987	0.68126	0.73106	0.32377	0.28236	0.26894	0.34793
46	0.28272	0.42969	0.68883	0.69959	0.65969	0.59244	0.59386	0.64236	0.66408	0.35906	0.68133	0.73106	0.32484	0.28266	0.26894	0.3472
47	0.27577	0.4344	0.69159	0.70225	0.65942	0.59148	0.59553	0.64274	0.67183	0.36377	0.68293	0.73106	0.31699	0.27708	0.26894	0.35051
48	0.27577	0.4349	0.69149	0.70211	0.65913	0.5912	0.5954	0.6427	0.67232	0.3643	0.68268	0.73106	0.31659	0.27795	0.26894	0.35112
49	0.27744	0.43249	0.69098	0.70169	0.65994	0.59232	0.59538	0.64276	0.66914	0.36179	0.68291	0.73106	0.31949	0.27676	0.26894	0.3488
50	0.27393	0.43544	0.69224	0.70288	0.65919	0.59136	0.59594	0.64264	0.67345	0.36501	0.68333	0.73106	0.31515	0.27585	0.26894	0.35129
51	0.27713	0.43249	0.69113	0.70175	0.66019	0.59239	0.59562	0.64283	0.66924	0.36183	0.6831	0.73106	0.31949	0.27604	0.26894	0.34856
52	0.2727	0.43758	0.69378	0.70431	0.65904	0.59116	0.59692	0.64271	0.67715	0.36743	0.68443	0.73106	0.31122	0.27363	0.26894	0.35286
53	0.27569	0.43265	0.69176	0.70241	0.66034	0.59295	0.59615	0.64286	0.66985	0.36203	0.68378	0.73106	0.31844	0.27401	0.26894	0.34849
54	0.27284	0.43622	0.69335	0.70388	0.65956	0.592	0.59695	0.6429	0.67527	0.36581	0.6844	0.73106	0.31301	0.27307	0.26894	0.35159
55	0.27217	0.43866	0.69466	0.70502	0.65909	0.59138	0.5976	0.64288	0.67915	0.36869	0.68514	0.73106	0.30908	0.27218	0.26894	0.3537
56	0.27177	0.43916	0.69557	0.70574	0.65963	0.59159	0.59828	0.64316	0.68037	0.3692	0.68611	0.73106	0.30781	0.27135	0.26894	0.35365
57	0.27181	0.43726	0.69497	0.70536	0.66007	0.59245	0.59816	0.64312	0.67755	0.36704	0.68601	0.73106	0.31025	0.27096	0.26894	0.35183
58	0.27165	0.43881	0.69577	0.70597	0.65991	0.5919	0.59851	0.64322	0.68005	0.36874	0.68649	0.73106	0.30792	0.27102	0.26894	0.35311
59	0.27145	0.43913	0.69602	0.70615	0.65987	0.59207	0.59879	0.64326	0.68062	0.36916	0.6867	0.73106	0.30722	0.27065	0.26894	0.35339
60	0.27133	0.43827	0.69598	0.70621	0.66011	0.59259	0.59883	0.6432	0.67942	0.36817	0.68693	0.73106	0.30803	0.27021	0.26894	0.35245
61	0.27133	0.43959	0.69631	0.7064	0.65973	0.59206	0.59895	0.64325	0.68143	0.36963	0.68689	0.73106	0.30629	0.27034	0.26894	0.35384
62	0.27136	0.43817	0.69586	0.70604	0.66022	0.5924	0.59877	0.64319	0.67916	0.36817	0.68682	0.73106	0.3085	0.27034	0.26894	0.35226
63	0.27113	0.43944	0.69648	0.70651	0.65988	0.59206	0.59906	0.64315	0.68117	0.36969	0.68714	0.73106	0.30643	0.27014	0.26894	0.35345
64	0.2707	0.44101	0.69772	0.70746	0.65978	0.59212	0.59996	0.64333	0.68405	0.37141	0.68817	0.73106	0.3032	0.26959	0.26894	0.35472
65	0.2707	0.44005	0.69753	0.70725	0.66036	0.59256	0.60007	0.64348	0.68263	0.37029	0.6883	0.73106	0.30464	0.26956	0.26894	0.35354
66	0.27093	0.43916	0.69676	0.7068	0.6601	0.59278	0.5995	0.6433	0.68104	0.36923	0.68762	0.73106	0.30613	0.26966	0.26894	0.3531
67	0.27031	0.44322	0.69925	0.70844	0.65967	0.5916	0.60093	0.64351	0.68781	0.37401	0.68939	0.73106	0.2993	0.26932	0.26894	0.35643
68	0.27077	0.43929	0.69706	0.70703	0.66017	0.59273	0.59965	0.64324	0.68127	0.36949	0.68795	0.73106	0.30576	0.26954	0.26894	0.35301
69	0.27039	0.44234	0.6987	0.70812	0.65969	0.592	0.60061	0.64343	0.68632	0.37297	0.68899	0.73106	0.30069	0.26931	0.26894	0.35577
70	0.27046	0.44068	0.69798	0.70767	0.66003	0.59262	0.60035	0.64335	0.68366	0.37111	0.68863	0.73106	0.30322	0.26929	0.26894	0.35417
71	0.27016	0.44301	0.69929	0.70848	0.65968	0.59194	0.60109	0.64345	0.68743	0.37385	0.68955	0.73106	0.29938	0.26919	0.26894	0.35617
72	0.26998	0.44485	0.70038	0.70919	0.65935	0.59127	0.60165	0.64351	0.69049	0.37595	0.69035	0.73106	0.2962	0.26912	0.26894	0.35777
73	0.2701	0.44295	0.69964	0.70862	0.66021	0.59213	0.60144	0.6437	0.68753	0.37373	0.69005	0.73106	0.29933	0.26915	0.26894	0.35575
74	0.26985	0.44498	0.70091	0.70943	0.65986	0.59158	0.60227	0.64379	0.69093	0.37601	0.69106	0.73106	0.29566	0.26905	0.26894	0.35747
75	0.26993	0.44453	0.70051	0.70924	0.65973	0.59162	0.60189	0.64365	0.69009	0.37557	0.69066	0.73106	0.29652	0.26908	0.26894	0.35724
76	0.26991	0.44447	0.70039	0.7092	0.65956	0.59156	0.60177	0.64351	0.6899	0.37557	0.69051	0.73106	0.29664	0.26906	0.26894	0.35726
77	0.26978	0.44554	0.70128	0.70966	0.65978	0.59131	0.60257	0.6438	0.6919	0.37671	0.69137	0.73106	0.29464	0.26903	0.26894	0.35788
78	0.26975	0.44614	0.70138	0.7098	0.65925	0.59093	0.60251	0.6436	0.69278	0.37746	0.69129	0.73106	0.29364	0.26902	0.26894	0.35866
79	0.2697	0.44669	0.70178	0.71002	0.65926	0.59077	0.60283	0.6437	0.69378	0.37805	0.69165	0.73106	0.2926	0.26901	0.26894	0.35907
80	0.26978	0.4435	0.70068	0.70934	0.66044	0.59228	0.6023	0.64374	0.6886	0.37435	0.69127	0.73106	0.29763	0.269	0.26894	0.3557
81	0.26961	0.44698	0.70225	0.71032	0.65937	0.59076	0.60319	0.64376	0.69438	0.3783	0.6922	0.73106	0.29178	0.26898	0.26894	0.35909
82	0.26963	0.44683	0.70201	0.7102	0.65924	0.59071	0.60298	0.64366	0.69405	0.37822	0.69192	0.73106	0.29218	0.26899	0.26894	0.35908
83	0.26957	0.44833	0.7027	0.71064	0.65873	0.59005	0.60335	0.64367	0.69652	0.37993	0.69235	0.73106	0.28959	0.26898	0.26894	0.36059
84	0.26959	0.44713	0.70229	0.71036	0.65927	0.59064	0.60321	0.64372	0.69462	0.37854	0.6922	0.73106	0.29154	0.26898	0.26894	0.35926
85	0.26959	0.44503	0.70171	0.70995	0.66024	0.59176	0.60315	0.64381	0.69123	0.37611	0.69216	0.73106	0.29479	0.26897	0.26894	0.35684
86	0.26954	0.44624	0.70237	0.71035	0.66002	0.59122	0.60354	0.6439	0.69336	0.37745	0.69262	0.73106	0.29269	0.26897	0.26894	0.35793
87	0.26948	0.44754	0.70304	0.71074	0.6597	0.59068	0.604	0.64396	0.69556	0.37894	0.69309	0.73106	0.29044	0.26896	0.26894	0.35914
88	0.26936	0.45069	0.7045	0.71166	0.65851	0.58909	0.60474	0.64385	0.70065	0.38263	0.69399	0.73106	0.28502	0.26895	0.26894	0.36235
89	0.26938	0.44928	0.70402	0.71139	0.65911	0.58983	0.60453	0.6439	0.69847	0.38094	0.69383	0.73106	0.28723	0.26895	0.26894	0.36076
90	0.26938	0.45041	0.70429	0.71154	0.65854	0.5892	0.6046	0.64382	0.70017	0.38234	0.69381	0.73106	0.28556	0.26895	0.26894	0.36211
91	0.26942	0.44809	0.70349	0.71104	0.65958	0.59049	0.60431	0.64396	0.69653	0.37953	0.69353	0.73106	0.28925	0.26895	0.26894	0.35955
92	0.26937	0.44945	0.70416	0.71143	0.65916	0.58987	0.60475	0.64398	0.69878	0.38111	0.69399	0.73106	0.2869	0.26895	0.26894	0.36087
93	0.26931	0.45076	0.7048	0.71182	0.65871	0.5891	0.60507	0.64388	0.70081	0.38266	0.69445	0.73106	0.28465	0.26895	0.26894	0.36213
94	0.26934	0.44963	0.70439	0.71155	0.65919	0.58977	0.60494	0.64397	0.69909	0.38132	0.69425	0.73106	0.28647	0.26895	0.26894	0.3609
95	0.26928	0.45105	0.70509	0.71198	0.65885	0.58901	0.60532	0.64397	0.70132	0.38296	0.69479	0.73106	0.28405	0.26895	0.26894	0.36226
96	0.26928	0.45169	0.70527	0.71211	0.65847	0.5886	0.60528	0.64386	0.70222	0.3837	0.69481	0.73106	0.28307	0.26895	0.26894	0.36306
97	0.26925	0.45255	0.70566	0.71235	0.65821	0.58807	0.60541	0.6438	0.70345	0.38468	0.69509	0.73106	0.28167	0.26894	0.26894	0.36393
98	0.26928	0.45059	0.705	0.71196	0.65904	0.58926	0.60532	0.64395	0.70063	0.38239	0.69485	0.73106	0.28464	0.26894	0.26894	0.36169
99	0.26921	0.45346	0.70632	0.71269	0.65831	0.5876	0.60589	0.64387	0.70481	0.38564	0.69579	0.73106	0.28005	0.26894	0.26894	0.36458
100	0.26926	0.45089	0.70525	0.71208	0.65909	0.58918	0.60559	0.644	0.70109	0.38268	0.69515	0.73106	0.28403	0.26894	0.26894	0.36186
101	0.26921	0.45375	0.70633	0.71269	0.65803	0.58734	0.60582	0.64372	0.70509	0.38598	0.69572	0.73106	0.27969	0.26894	0.26894	0.36497
102	0.26921	0.45404	0.70641	0.71275	0.65786	0.58711	0.60574	0.64365	0.70554	0.38633	0.69571	0.73106	0.27926	0.26894	0.26894	0.36535
103	0.26917	0.4542	0.70678	0.71295	0.65817	0.58714	0.60616	0.64378	0.70589	0.38642	0.69626	0.73106	0.27871	0.26894	0.26894	0.36521
104	0.26919	0.45261	0.70623	0.71264	0.65886	0.58816	0.60614	0.64396	0.70363	0.38459	0.69605	0.73106	0.28112	0.26894	0.26894	0.36336
105	0.26919	0.45202	0.70609	0.71253	0.65917	0.58857	0.60624	0.64403	0.70279	0.38388	0.69608	0.73106	0.28195	0.26894	0.26894	0.36262
106	0.26916	0.45511	0.70719	0.71308	0.65787	0.58652	0.60629	0.64363	0.70725	0.38746	0.69657	0.73106	0.27722	0.26894	0.26894	0.36615
107	0.26914	0.45503	0.70736	0.71315	0.65811	0.58663	0.60654	0.64371	0.70716	0.3873	0.69688	0.73106	0.27716	0.26894	0.26894	0.36586
108	0.26915	0.45598	0.70754	0.71313	0.65752	0.58589	0.60636	0.64347	0.70852	0.38847	0.69679	0.73106	0.27584	0.26894	0.26894	0.3671
109	0.26915	0.45428	0.7071	0.71308	0.65851	0.58717	0.60659	0.64388	0.70604	0.38643	0.69678	0.73106	0.27835	0.26894	0.26894	0.36495
110	0.26914	0.45388	0.70699	0.71303	0.65869	0.58742	0.60662	0.64391	0.70539	0.38595	0.6968	0.73106	0.27893	0.26894	0.26894	0.36444
111	0.26914	0.45488	0.70737	0.71315	0.65827	0.58672	0.60663	0.64374	0.7069	0.38711	0.69699	0.73106	0.27736	0.26894	0.26894	0.36558
112	0.26912	0.45651	0.70804	0.71325	0.65764	0.58559	0.60676	0.64348	0.70935	0.389	0.69739	0.73106	0.27474	0.26894	0.26894	0.36738
113	0.26913	0.4545	0.70738	0.71315	0.65864	0.58704	0.60689	0.64386	0.70632	0.3866	0.6972	0.73106	0.27783	0.26894	0.26894	0.36493
114	0.2691	0.45743	0.7085	0.71334	0.65739	0.58488	0.6069	0.64334	0.71068	0.39006	0.69777	0.73106	0.27325	0.26894	0.26894	0.3683
115	0.26912	0.45552	0.70781	0.71324	0.65823	0.58634	0.60695	0.6437	0.70789	0.38778	0.69746	0.73106	0.27616	0.26894	0.26894	0.36607
116	0.26913	0.45506	0.70762	0.71318	0.65841	0.58665	0.60695	0.64376	0.70716	0.38724	0.69736	0.73106	0.27691	0.26894	0.26894	0.36554
117	0.26909	0.45806	0.70885	0.71339	0.65726	0.58442	0.60705	0.64325	0.71157	0.39077	0.69809	0.73106	0.2722	0.26894	0.26894	0.36887
118	0.2691	0.4562	0.7083	0.71334	0.65827	0.58585	0.60724	0.64367	0.70896	0.38856	0.69799	0.73106	0.27494	0.26894	0.26894	0.36657
119	0.2691	0.45595	0.7081	0.71329	0.65823	0.58601	0.60713	0.64365	0.70851	0.38826	0.69778	0.73106	0.27542	0.26894	0.26894	0.36638
120	0.26908	0.45861	0.70918	0.71343	0.65718	0.58403	0.60726	0.6432	0.71237	0.39137	0.69841	0.73106	0.27125	0.26894	0.26894	0.36934
121	0.26908	0.45772	0.70903	0.71345	0.6578	0.58479	0.60748	0.64347	0.71119	0.39027	0.69854	0.73106	0.27245	0.26894	0.26894	0.36814
122	0.26908	0.45894	0.70938	0.71346	0.65714	0.58384	0.60738	0.6432	0.71286	0.39173	0.69859	0.73106	0.27068	0.26894	0.26894	0.36964
123	0.26908	0.45716	0.70888	0.71341	0.65814	0.58517	0.60762	0.64356	0.71032	0.3896	0.69857	0.73106	0.27331	0.26894	0.26894	0.36736
124	0.26906	0.45864	0.7096	0.71355	0.65771	0.58407	0.60778	0.64337	0.71252	0.39132	0.69911	0.73106	0.27088	0.26894	0.26894	0.3689
125	0.26906	0.45883	0.70954	0.71351	0.65746	0.58393	0.60762	0.64329	0.71275	0.39156	0.69892	0.73106	0.2707	0.26894	0.26894	0.36926
126	0.26907	0.45787	0.70927	0.71348	0.65797	0.58465	0.60778	0.64347	0.71137	0.3904	0.69892	0.73106	0.2721	0.26894	0.26894	0.36804
127	0.26904	0.46049	0.71038	0.71364	0.65706	0.58262	0.60788	0.64309	0.71509	0.39351	0.69959	0.73106	0.26894	0.26894	0.26894	0.37088
128	0.26905	0.46055	0.71033	0.71361	0.65694	0.58258	0.60782	0.64305	0.71513	0.39357	0.69948	0.73106	0.26894	0.26894	0.26894	0.37103
129	0.26905	0.45904	0.70988	0.71357	0.65773	0.5838	0.60801	0.64336	0.7131	0.39174	0.69942	0.73106	0.27018	0.26894	0.26894	0.36918
130	0.26905	0.459	0.70992	0.71359	0.65779	0.58379	0.60805	0.64336	0.71302	0.39169	0.69951	0.73106	0.27021	0.26894	0.26894	0.36906
131	0.26904	0.46083	0.71067	0.71368	0.65713	0.58234	0.60813	0.64307	0.71553	0.39384	0.69995	0.73106	0.26894	0.26894	0.26894	0.37103
132	0.26904	0.45997	0.71041	0.71367	0.65753	0.58305	0.6082	0.64323	0.71441	0.3928	0.69988	0.73106	0.26894	0.26894	0.26894	0.37003
133	0.26904	0.46117	0.71078	0.71366	0.657	0.58205	0.60816	0.64302	0.71596	0.39426	0.69999	0.73106	0.26894	0.26894	0.26894	0.3714
134	0.26904	0.46065	0.71061	0.71366	0.65721	0.58248	0.60815	0.64309	0.71529	0.39364	0.69993	0.73106	0.26894	0.26894	0.26894	0.37082
135	0.26904	0.46118	0.71085	0.71369	0.65708	0.58204	0.60821	0.64304	0.71599	0.39426	0.70011	0.73106	0.26894	0.26894	0.26894	0.37133
136	0.26903	0.46123	0.71097	0.71371	0.6572	0.58204	0.60835	0.64309	0.71612	0.3943	0.70026	0.73106	0.26894	0.26894	0.26894	0.37129
137	0.26903	0.46164	0.71106	0.71371	0.65696	0.58169	0.60826	0.643	0.71661	0.3948	0.70023	0.73106	0.26894	0.26894	0.26894	0.37179
138	0.26902	0.46242	0.71151	0.71378	0.65686	0.58099	0.60843	0.64294	0.71768	0.39576	0.70063	0.73106	0.26894	0.26894	0.26894	0.37248
139	0.26903	0.46101	0.71101	0.71371	0.65745	0.58217	0.60855	0.64313	0.71579	0.39399	0.70047	0.73106	0.26894	0.26894	0.26894	0.37084
140	0.26903	0.46211	0.71132	0.71374	0.65688	0.58125	0.60838	0.64293	0.71717	0.39534	0.70048	0.73106	0.26894	0.26894	0.26894	0.37217
141	0.26902	0.46294	0.71174	0.71379	0.65664	0.58046	0.60846	0.64285	0.71842	0.39649	0.70074	0.73106	0.26894	0.26894	0.26894	0.37312
142	0.26902	0.46301	0.71176	0.71378	0.6566	0.5804	0.60846	0.64283	0.7185	0.39658	0.70075	0.73106	0.26894	0.26894	0.26894	0.3732
143	0.26902	0.46247	0.71163	0.7138	0.65697	0.58094	0.60857	0.64297	0.71778	0.39581	0.7008	0.73106	0.26894	0.26894	0.26894	0.37242
144	0.26902	0.46234	0.7116	0.71378	0.65705	0.58104	0.60864	0.64296	0.71754	0.3956	0.70084	0.73106	0.26894	0.26894	0.26894	0.3722
145	0.26902	0.46143	0.71139	0.71379	0.65759	0.58183	0.6088	0.64316	0.71643	0.39447	0.70092	0.73106	0.26894	0.26894	0.26894	0.37103
146	0.26901	0.46339	0.71209	0.71383	0.65664	0.57997	0.60866	0.6428	0.71907	0.3971	0.7011	0.73106	0.26894	0.26894	0.26894	0.37347
147	0.26901	0.4633	0.71208	0.71383	0.65673	0.58009	0.60872	0.64284	0.71895	0.39694	0.70114	0.73106	0.26894	0.26894	0.26894	0.37331
148	0.26901	0.46324	0.71207	0.71382	0.65679	0.58015	0.60877	0.64286	0.71887	0.39685	0.70117	0.73106	0.26894	0.26894	0.26894	0.3732
149	0.26901	0.46246	0.71186	0.71384	0.65728	0.58091	0.60889	0.64302	0.71779	0.39574	0.70122	0.73106	0.26894	0.26894	0.26894	0.37209
150	0.26901	0.46278	0.712	0.71382	0.65716	0.5806	0.60896	0.64297	0.71823	0.39617	0.7013	0.73106	0.26894	0.26894	0.26894	0.37245
151	0.26901	0.46373	0.71236	0.71385	0.65668	0.57963	0.60886	0.6428	0.71958	0.39754	0.70139	0.73106	0.26894	0.26894	0.26894	0.37371
152	0.269	0.46435	0.7127	0.71388	0.65651	0.57906	0.60895	0.64281	0.72057	0.39836	0.70164	0.73106	0.26894	0.26894	0.26894	0.37439
153	0.26901	0.46397	0.71257	0.71387	0.65674	0.5794	0.60901	0.64283	0.71997	0.39784	0.70163	0.73106	0.26894	0.26894	0.26894	0.37385
154	0.26901	0.46336	0.71237	0.71388	0.65707	0.57997	0.60906	0.64292	0.71912	0.39701	0.70161	0.73106	0.26894	0.26894	0.26894	0.37304
155	0.269	0.46463	0.71293	0.7139	0.65652	0.57875	0.60906	0.64281	0.72099	0.39873	0.70188	0.73106	0.26894	0.26894	0.26894	0.37457
156	0.269	0.46471	0.7129	0.71389	0.6564	0.57868	0.60899	0.64278	0.72108	0.39884	0.7018	0.73106	0.26894	0.26894	0.26894	0.37474
157	0.269	0.46338	0.71249	0.71389	0.65723	0.57994	0.60922	0.64295	0.71916	0.397	0.70181	0.73106	0.26894	0.26894	0.26894	0.37291
158	0.269	0.46438	0.71286	0.7139	0.6567	0.57895	0.60915	0.64281	0.7206	0.39839	0.70192	0.73106	0.26894	0.26894	0.26894	0.37419
159	0.269	0.46491	0.71311	0.71391	0.6565	0.57849	0.60916	0.64283	0.72144	0.3991	0.70205	0.73106	0.26894	0.26894	0.26894	0.37483
160	0.269	0.46492	0.71313	0.71392	0.6565	0.57848	0.60918	0.64283	0.72146	0.3991	0.70206	0.73106	0.26894	0.26894	0.26894	0.37483
161	0.269	0.46474	0.71311	0.71394	0.65667	0.57862	0.60922	0.64285	0.7212	0.39887	0.70213	0.73106	0.26894	0.26894	0.26894	0.37453
162	0.269	0.46544	0.7133	0.71386	0.65625	0.57792	0.60925	0.64282	0.72209	0.39994	0.70215	0.73106	0.26894	0.26894	0.26894	0.37564
163	0.269	0.46528	0.71333	0.7139	0.65643	0.57805	0.6093	0.64284	0.72193	0.39971	0.70225	0.73106	0.26894	0.26894	0.26894	0.37532
164	0.269	0.46565	0.71341	0.71386	0.65617	0.57765	0.60928	0.64282	0.72235	0.4003	0.70223	0.73106	0.26894	0.26894	0.26894	0.37595
165	0.269	0.46473	0.71318	0.71394	0.65679	0.5786	0.60935	0.64285	0.72117	0.39884	0.70228	0.73106	0.26894	0.26894	0.26894	0.37439
166	0.269	0.4654	0.71332	0.71385	0.65631	0.57791	0.60932	0.6428	0.722	0.39987	0.70222	0.73106	0.26894	0.26894	0.26894	0.3755
167	0.269	0.4654	0.7134	0.71387	0.65643	0.57794	0.60941	0.64286	0.72206	0.39987	0.70234	0.73106	0.26894	0.26894	0.26894	0.37543
168	0.269	0.46507	0.71339	0.71391	0.65673	0.57825	0.60952	0.64288	0.72166	0.39934	0.70247	0.73106	0.26894	0.26894	0.26894	0.37479
169	0.269	0.466	0.71355	0.7138	0.65606	0.57729	0.60942	0.64285	0.72278	0.40087	0.70233	0.73106	0.26894	0.26894	0.26894	0.37646
170	0.26899	0.46555	0.71353	0.71389	0.65644	0.57772	0.60948	0.64287	0.72226	0.40015	0.70248	0.73106	0.26894	0.26894	0.26894	0.37563
171	0.269	0.46545	0.71345	0.71386	0.65647	0.57786	0.60949	0.64286	0.72211	0.39995	0.70243	0.73106	0.26894	0.26894	0.26894	0.37545
172	0.26899	0.46626	0.7136	0.71378	0.65588	0.57698	0.60938	0.64283	0.72304	0.4013	0.70231	0.73106	0.26894	0.26894	0.26894	0.3769
173	0.26899	0.46632	0.71365	0.71376	0.65589	0.57692	0.60946	0.64285	0.72312	0.40139	0.70237	0.73106	0.26894	0.26894	0.26894	0.37696
174	0.26899	0.46554	0.71357	0.71388	0.65654	0.57774	0.6096	0.64289	0.72224	0.40011	0.70258	0.73106	0.26894	0.26894	0.26894	0.37551
175	0.26899	0.46641	0.71367	0.71377	0.65585	0.57684	0.60944	0.64287	0.72323	0.40154	0.70236	0.73106	0.26894	0.26894	0.26894	0.37711
176	0.26899	0.46591	0.71364	0.71382	0.65627	0.57731	0.60958	0.64286	0.72265	0.40072	0.70254	0.73106	0.26894	0.26894	0.26894	0.37614
177	0.269	0.4663	0.71368	0.71376	0.65597	0.57694	0.60955	0.64286	0.72309	0.40134	0.70245	0.73106	0.26894	0.26894	0.26894	0.37684
178	0.269	0.46579	0.71364	0.71384	0.65638	0.57742	0.60962	0.64286	0.72251	0.40053	0.7026	0.73106	0.26894	0.26894	0.26894	0.37591
179	0.26899	0.46661	0.71374	0.71372	0.65576	0.5766	0.60951	0.64286	0.72342	0.40185	0.70242	0.73106	0.26894	0.26894	0.26894	0.37738
180	0.269	0.4662	0.71365	0.71374	0.65603	0.577	0.60957	0.64283	0.72292	0.40116	0.70247	0.73106	0.26894	0.26894	0.26894	0.37665
181	0.269	0.46622	0.71368	0.71377	0.65604	0.57697	0.60956	0.64283	0.72296	0.4012	0.7025	0.73106	0.26894	0.26894	0.26894	0.37667
182	0.269	0.46651	0.71375	0.71373	0.65587	0.57666	0.60957	0.64285	0.72329	0.40169	0.7025	0.73106	0.26894	0.26894	0.26894	0.37715
183	0.26899	0.46708	0.71377	0.71363	0.65538	0.57606	0.60945	0.64283	0.72385	0.40261	0.70231	0.73106	0.26894	0.26894	0.26894	0.3782
184	0.269	0.46634	0.71372	0.71374	0.65599	0.57685	0.60961	0.64284	0.72309	0.4014	0.70252	0.73106	0.26894	0.26894	0.26894	0.37684
185	0.269	0.46623	0.7137	0.71374	0.65607	0.57694	0.60964	0.64282	0.72293	0.40121	0.70256	0.73106	0.26894	0.26894	0.26894	0.37661
186	0.269	0.46687	0.71378	0.71367	0.65558	0.57626	0.60952	0.64282	0.72363	0.40227	0.70242	0.73106	0.26894	0.26894	0.26894	0.37778
187	0.269	0.46643	0.71372	0.71371	0.65593	0.57674	0.60962	0.64282	0.72315	0.40153	0.70252	0.73106	0.26894	0.26894	0.26894	0.37696
188	0.269	0.46698	0.7138	0.71363	0.65553	0.57617	0.60956	0.64283	0.72374	0.40243	0.70241	0.73106	0.26894	0.26894	0.26894	0.37794
189	0.269	0.46692	0.71377	0.71362	0.65554	0.5762	0.60955	0.6428	0.72363	0.40232	0.7024	0.73106	0.26894	0.26894	0.26894	0.37783
190	0.269	0.46734	0.71379	0.71355	0.65518	0.57573	0.60944	0.64278	0.72403	0.40302	0.70227	0.73106	0.26894	0.26894	0.26894	0.3786
191	0.269	0.46757	0.71382	0.71353	0.65503	0.57549	0.60941	0.64279	0.72427	0.4034	0.70223	0.73106	0.26894	0.26894	0.26894	0.379
192	0.269	0.46728	0.7138	0.71356	0.65526	0.5758	0.60949	0.64279	0.72397	0.40292	0.70232	0.73106	0.26894	0.26894	0.26894	0.37846
193	0.269	0.46711	0.71378	0.71358	0.6554	0.576	0.60954	0.6428	0.72382	0.40264	0.70236	0.73106	0.26894	0.26894	0.26894	0.37815
194	0.269	0.46765	0.71377	0.71346	0.65492	0.5754	0.6094	0.64275	0.72428	0.4035	0.70215	0.73106	0.26894	0.26894	0.26894	0.37913
195	0.269	0.46765	0.71377	0.71346	0.65489	0.57537	0.60939	0.64273	0.72425	0.4035	0.70215	0.73106	0.26894	0.26894	0.26894	0.37914
196	0.269	0.46782	0.71375	0.71342	0.65474	0.57518	0.60934	0.64271	0.72438	0.40377	0.70207	0.73106	0.26894	0.26894	0.26894	0.37944
197	0.269	0.46762	0.71378	0.71348	0.65495	0.57542	0.6094	0.64275	0.72425	0.40347	0.70218	0.73106	0.26894	0.26894	0.26894	0.37907
198	0.269	0.46786	0.71379	0.71343	0.65474	0.57513	0.60934	0.64273	0.72445	0.40386	0.7021	0.73106	0.26894	0.26894	0.26894	0.3795
199	0.269	0.46731	0.71379	0.71353	0.65522	0.57573	0.60949	0.64275	0.72395	0.40296	0.70231	0.73106	0.26894	0.26894	0.26894	0.37849
200	0.269	0.46802	0.71376	0.71338	0.65458	0.57494	0.6093	0.6427	0.72455	0.4041	0.70202	0.73106	0.26894	0.26894	0.26894	0.37979
201	0.269	0.46799	0.71375	0.71338	0.65459	0.57497	0.6093	0.64269	0.72451	0.40405	0.70202	0.73106	0.26894	0.26894	0.26894	0.37973
202	0.26901	0.46796	0.71374	0.71337	0.6546	0.575	0.60932	0.64268	0.72447	0.404	0.70202	0.73106	0.26894	0.26894	0.26894	0.37967
203	0.26901	0.46801	0.71372	0.71335	0.65454	0.57492	0.60928	0.64266	0.7245	0.40409	0.70198	0.73106	0.26894	0.26894	0.26894	0.37977
204	0.26901	0.46806	0.71373	0.71334	0.65451	0.57489	0.60929	0.64267	0.72455	0.40416	0.70197	0.73106	0.26894	0.26894	0.26894	0.37985
205	0.26901	0.4682	0.71371	0.7133	0.65437	0.57474	0.60925	0.64266	0.72465	0.40438	0.7019	0.73106	0.26894	0.26894	0.26894	0.38011
206	0.26901	0.46835	0.71371	0.71328	0.65424	0.57456	0.6092	0.64266	0.72479	0.40465	0.70184	0.73106	0.26894	0.26894	0.26894	0.3804
207	0.26901	0.46847	0.71371	0.71325	0.65414	0.57444	0.60917	0.64266	0.72489	0.40485	0.7018	0.73106	0.26894	0.26894	0.26894	0.38061
208	0.26901	0.46841	0.71369	0.71325	0.65417	0.57448	0.60918	0.64263	0.72481	0.40473	0.7018	0.73106	0.26894	0.26894	0.26894	0.3805
209	0.26901	0.46795	0.71368	0.71332	0.65453	0.57498	0.60929	0.64262	0.72439	0.40396	0.70196	0.73106	0.26894	0.26894	0.26894	0.37965
210	0.26901	0.46849	0.71368	0.71323	0.65409	0.5744	0.60916	0.64263	0.72487	0.40487	0.70176	0.73106	0.26894	0.26894	0.26894	0.38065
211	0.26901	0.46852	0.71364	0.71319	0.65401	0.57435	0.60913	0.64259	0.72484	0.40489	0.7017	0.73106	0.26894	0.26894	0.26894	0.3807
212	0.26901	0.46866	0.71366	0.71317	0.65392	0.5742	0.60911	0.64261	0.72499	0.40515	0.70167	0.73106	0.26894	0.26894	0.26894	0.38096
213	0.26902	0.46848	0.71362	0.71318	0.65404	0.57441	0.60915	0.64259	0.7248	0.40481	0.7017	0.73106	0.26894	0.26894	0.26894	0.38062
214	0.26902	0.46834	0.71361	0.7132	0.65413	0.57454	0.60917	0.64256	0.72466	0.40458	0.70174	0.73106	0.26894	0.26894	0.26894	0.38037
215	0.26902	0.4685	0.71361	0.71317	0.65399	0.57434	0.60911	0.64255	0.72477	0.40486	0.70168	0.73106	0.26894	0.26894	0.26894	0.38066
216	0.26902	0.46909	0.71356	0.71303	0.65347	0.57371	0.60896	0.64255	0.72524	0.40583	0.70141	0.73106	0.26894	0.26894	0.26894	0.38175
217	0.26902	0.46858	0.71357	0.71312	0.65388	0.57427	0.60909	0.64253	0.72482	0.40498	0.7016	0.73106	0.26894	0.26894	0.26894	0.38082
218	0.26902	0.46923	0.71351	0.71297	0.65329	0.57354	0.6089	0.64251	0.72531	0.40606	0.70129	0.73106	0.26894	0.26894	0.26894	0.38203
219	0.26902	0.46885	0.71354	0.71306	0.65363	0.57395	0.609	0.64251	0.72501	0.40542	0.70148	0.73106	0.26894	0.26894	0.26894	0.38131
220	0.26903	0.46877	0.71352	0.71306	0.65367	0.57403	0.60901	0.64248	0.72491	0.40527	0.70148	0.73106	0.26894	0.26894	0.26894	0.38116
221	0.26903	0.46948	0.71346	0.71289	0.65304	0.57327	0.60882	0.64249	0.72547	0.40645	0.70115	0.73106	0.26894	0.26894	0.26894	0.38248
222	0.26903	0.46907	0.71343	0.71295	0.65333	0.5737	0.60891	0.64244	0.72509	0.40575	0.70127	0.73106	0.26894	0.26894	0.26894	0.38172
223	0.26903	0.46902	0.71346	0.71297	0.65341	0.57377	0.60894	0.64247	0.72509	0.40568	0.70132	0.73106	0.26894	0.26894	0.26894	0.38164
224	0.26904	0.46912	0.71341	0.71292	0.65327	0.57364	0.60889	0.64242	0.7251	0.40582	0.70123	0.73106	0.26894	0.26894	0.26894	0.38181
225	0.26904	0.46968	0.71331	0.71274	0.65269	0.57299	0.60872	0.64238	0.72555	0.40679	0.70091	0.73106	0.26894	0.26894	0.26894	0.3829
226	0.26904	0.46971	0.71324	0.71269	0.6526	0.57295	0.6087	0.64234	0.72556	0.40684	0.70083	0.73106	0.26894	0.26894	0.26894	0.38297
227	0.26904	0.46963	0.71331	0.71276	0.65274	0.57305	0.60872	0.64238	0.72546	0.40668	0.70093	0.73106	0.26894	0.26894	0.26894	0.38279
228	0.26904	0.46971	0.71323	0.71268	0.65258	0.57294	0.60868	0.64232	0.72552	0.40682	0.70082	0.73106	0.26894	0.26894	0.26894	0.38295
229	0.26905	0.46971	0.71319	0.71266	0.65255	0.57295	0.60868	0.6423	0.7255	0.40682	0.70078	0.73106	0.26894	0.26894	0.26894	0.38296
230	0.26904	0.46959	0.71333	0.71279	0.65279	0.57308	0.60872	0.64238	0.72542	0.40662	0.70096	0.73106	0.26894	0.26894	0.26894	0.3827
231	0.26905	0.46976	0.71305	0.71258	0.65234	0.57282	0.6086	0.64217	0.72546	0.40693	0.70063	0.73106	0.26894	0.26894	0.26894	0.38308
232	0.26905	0.46946	0.7133	0.71278	0.65287	0.57324	0.60876	0.64236	0.72529	0.40637	0.70098	0.73106	0.26894	0.26894	0.26894	0.38245
233	0.26905	0.46977	0.713	0.71254	0.65227	0.57279	0.60857	0.64212	0.72542	0.40694	0.70056	0.73106	0.26894	0.26894	0.26894	0.3831
234	0.26905	0.46979	0.71296	0.71252	0.65221	0.57275	0.60856	0.64209	0.72543	0.40698	0.70052	0.73106	0.26894	0.26894	0.26894	0.38315
235	0.26905	0.46971	0.71319	0.71266	0.65255	0.57293	0.60866	0.64229	0.72549	0.40682	0.70079	0.73106	0.26894	0.26894	0.26894	0.38295
236	0.26906	0.46974	0.71304	0.71257	0.65234	0.57284	0.60859	0.64216	0.7254	0.40686	0.70062	0.73106	0.26894	0.26894	0.26894	0.38303
237	0.26906	0.46989	0.71258	0.7123	0.65169	0.57249	0.60839	0.64176	0.72528	0.40719	0.7001	0.73106	0.26894	0.26895	0.26894	0.38341
238	0.26906	0.46981	0.71279	0.71242	0.652	0.57268	0.60848	0.64195	0.7253	0.40699	0.70034	0.73106	0.26894	0.26894	0.26894	0.3832
239	0.26907	0.46991	0.71248	0.71224	0.65156	0.57244	0.60834	0.64169	0.72523	0.40722	0.69999	0.73106	0.26894	0.26895	0.26894	0.38345
240	0.26906	0.4698	0.71287	0.71247	0.65209	0.57269	0.6085	0.642	0.72535	0.407	0.70042	0.73106	0.26894	0.26895	0.26894	0.38318
241	0.26908	0.46994	0.71236	0.71217	0.6514	0.57236	0.60829	0.64158	0.72516	0.40727	0.69985	0.73106	0.26894	0.26895	0.26894	0.38352
242	0.26907	0.46983	0.71271	0.71238	0.65189	0.57261	0.60844	0.64188	0.72527	0.40705	0.70025	0.73106	0.26894	0.26895	0.26894	0.38326
243	0.26908	0.46991	0.71241	0.7122	0.65148	0.57241	0.60831	0.64162	0.72515	0.40719	0.69992	0.73106	0.26894	0.26895	0.26894	0.38345
244	0.26908	0.46989	0.71251	0.71226	0.65162	0.57247	0.60835	0.64171	0.72521	0.40718	0.70003	0.73106	0.26894	0.26895	0.26894	0.3834
245	0.26907	0.46991	0.71244	0.71222	0.65152	0.57242	0.60833	0.64165	0.72519	0.40722	0.69995	0.73106	0.26894	0.26895	0.26894	0.38346
246	0.26908	0.46986	0.71253	0.71227	0.65166	0.57252	0.60836	0.64173	0.72517	0.40709	0.70005	0.73106	0.26894	0.26895	0.26894	0.38333
247	0.26909	0.47	0.71211	0.71203	0.65106	0.57219	0.60817	0.64137	0.72504	0.40738	0.69958	0.73106	0.26894	0.26895	0.26894	0.38367
248	0.26909	0.47002	0.71201	0.71197	0.65095	0.57215	0.60814	0.6413	0.72501	0.40742	0.69947	0.73106	0.26894	0.26895	0.26894	0.38372
249	0.2691	0.47004	0.71193	0.71193	0.65084	0.5721	0.6081	0.64123	0.72496	0.40745	0.69938	0.73106	0.26894	0.26896	0.26894	0.38376

### Sheet: Figure 4a
Respiratory Rate	Heart Rate	LR - Mortality Risk
0	0	0.00854
0	2	0.00882
0	4	0.00835
0	6	0.0082
0	8	0.00892
0	10	0.0086
0	12	0.00966
0	14	0.00969
0	16	0.01015
0	18	0.01036
0	20	0.0108
0	22	0.01028
0	24	0.01093
0	26	0.01054
0	28	0.01214
0	30	0.01109
0	32	0.01217
0	34	0.01247
0	36	0.01261
0	38	0.01281
0	40	0.01344
0	42	0.01414
0	44	0.01361
0	46	0.01355
0	48	0.01382
0	51	0.01569
0	53	0.01649
0	55	0.01829
0	57	0.0187
0	59	0.01806
0	61	0.01731
0	63	0.01966
0	65	0.01815
0	67	0.01846
0	69	0.01876
0	71	0.0209
0	73	0.02172
0	75	0.0227
0	77	0.02204
0	79	0.02286
0	81	0.02285
0	83	0.02503
0	85	0.02338
0	87	0.02645
0	89	0.02669
0	91	0.02633
0	93	0.03077
0	95	0.03238
0	97	0.03169
0	100	0.02908
1	0	0.00875
1	2	0.01
1	4	0.00902
1	6	0.0089
1	8	0.00872
1	10	0.00934
1	12	0.00965
1	14	0.00967
1	16	0.01014
1	18	0.01044
1	20	0.01055
1	22	0.0117
1	24	0.0115
1	26	0.01194
1	28	0.01198
1	30	0.01195
1	32	0.01317
1	34	0.01208
1	36	0.01396
1	38	0.01422
1	40	0.01288
1	42	0.01495
1	44	0.01471
1	46	0.01522
1	48	0.0147
1	51	0.01585
1	53	0.01743
1	55	0.01774
1	57	0.01897
1	59	0.0175
1	61	0.02092
1	63	0.02078
1	65	0.02038
1	67	0.02072
1	69	0.02119
1	71	0.02103
1	73	0.02266
1	75	0.02387
1	77	0.02554
1	79	0.02434
1	81	0.02623
1	83	0.02515
1	85	0.02691
1	87	0.02761
1	89	0.02791
1	91	0.0281
1	93	0.03051
1	95	0.02971
1	97	0.02948
1	100	0.03471
2	0	0.00998
2	2	0.01081
2	4	0.01054
2	6	0.01169
2	8	0.01102
2	10	0.01157
2	12	0.01093
2	14	0.01177
2	16	0.01255
2	18	0.01362
2	20	0.0127
2	22	0.01272
2	24	0.01349
2	26	0.01289
2	28	0.01501
2	30	0.01488
2	32	0.01516
2	34	0.01551
2	36	0.01563
2	38	0.01657
2	40	0.0169
2	42	0.0188
2	44	0.01885
2	46	0.02035
2	48	0.01772
2	51	0.01886
2	53	0.01986
2	55	0.01935
2	57	0.02155
2	59	0.02182
2	61	0.02541
2	63	0.02482
2	65	0.02408
2	67	0.02524
2	69	0.02576
2	71	0.02375
2	73	0.02712
2	75	0.02556
2	77	0.0304
2	79	0.02924
2	81	0.02869
2	83	0.02976
2	85	0.03176
2	87	0.03245
2	89	0.03349
2	91	0.0351
2	93	0.03964
2	95	0.03804
2	97	0.03611
2	100	0.04148
3	0	0.01194
3	2	0.01197
3	4	0.01154
3	6	0.01113
3	8	0.01217
3	10	0.01305
3	12	0.01379
3	14	0.01256
3	16	0.01283
3	18	0.01562
3	20	0.01498
3	22	0.01439
3	24	0.01518
3	26	0.01554
3	28	0.01658
3	30	0.01539
3	32	0.01779
3	34	0.01673
3	36	0.01775
3	38	0.01812
3	40	0.01957
3	42	0.02083
3	44	0.02048
3	46	0.02032
3	48	0.02122
3	51	0.02179
3	53	0.02338
3	55	0.02393
3	57	0.02406
3	59	0.02408
3	61	0.02581
3	63	0.02509
3	65	0.02764
3	67	0.02743
3	69	0.02786
3	71	0.02843
3	73	0.02941
3	75	0.03165
3	77	0.03168
3	79	0.0327
3	81	0.03371
3	83	0.03452
3	85	0.0326
3	87	0.03701
3	89	0.04032
3	91	0.03657
3	93	0.03744
3	95	0.04073
3	97	0.04312
3	100	0.04624
4	0	0.00958
4	2	0.01004
4	4	0.01116
4	6	0.01078
4	8	0.01028
4	10	0.01154
4	12	0.01138
4	14	0.01158
4	16	0.01143
4	18	0.01192
4	20	0.01362
4	22	0.01323
4	24	0.0128
4	26	0.01416
4	28	0.01386
4	30	0.01541
4	32	0.015
4	34	0.01555
4	36	0.01593
4	38	0.01631
4	40	0.01618
4	42	0.01944
4	44	0.01795
4	46	0.01867
4	48	0.01782
4	51	0.01904
4	53	0.02004
4	55	0.02048
4	57	0.01891
4	59	0.02255
4	61	0.02153
4	63	0.02393
4	65	0.02279
4	67	0.02492
4	69	0.02454
4	71	0.02285
4	73	0.02711
4	75	0.02694
4	77	0.02791
4	79	0.02883
4	81	0.03002
4	83	0.03152
4	85	0.03302
4	87	0.03232
4	89	0.03389
4	91	0.03489
4	93	0.03432
4	95	0.03353
4	97	0.03761
4	100	0.03507
5	0	0.00913
5	2	0.00889
5	4	0.00876
5	6	0.00903
5	8	0.00918
5	10	0.00809
5	12	0.00942
5	14	0.00968
5	16	0.00954
5	18	0.01137
5	20	0.00996
5	22	0.01112
5	24	0.01084
5	26	0.01127
5	28	0.01242
5	30	0.01184
5	32	0.01183
5	34	0.01236
5	36	0.01352
5	38	0.01247
5	40	0.01416
5	42	0.01349
5	44	0.01434
5	46	0.0154
5	48	0.01561
5	51	0.01664
5	53	0.01717
5	55	0.01773
5	57	0.01744
5	59	0.01856
5	61	0.01908
5	63	0.02057
5	65	0.01907
5	67	0.01911
5	69	0.02143
5	71	0.02302
5	73	0.0217
5	75	0.0236
5	77	0.02289
5	79	0.02306
5	81	0.02505
5	83	0.02488
5	85	0.02282
5	87	0.02695
5	89	0.02525
5	91	0.02997
5	93	0.02905
5	95	0.02926
5	97	0.03163
5	100	0.03331
6	0	0.01
6	2	0.00939
6	4	0.00992
6	6	0.00994
6	8	0.00979
6	10	0.01041
6	12	0.01028
6	14	0.01135
6	16	0.01111
6	18	0.01154
6	20	0.01166
6	22	0.01127
6	24	0.01235
6	26	0.01265
6	28	0.01374
6	30	0.01411
6	32	0.01404
6	34	0.01377
6	36	0.01413
6	38	0.01581
6	40	0.01637
6	42	0.01639
6	44	0.01614
6	46	0.01662
6	48	0.01691
6	51	0.01818
6	53	0.02038
6	55	0.01968
6	57	0.02
6	59	0.02032
6	61	0.02145
6	63	0.02154
6	65	0.02499
6	67	0.02302
6	69	0.02358
6	71	0.02441
6	73	0.02446
6	75	0.02446
6	77	0.02769
6	79	0.02678
6	81	0.02662
6	83	0.02834
6	85	0.02914
6	87	0.02891
6	89	0.03431
6	91	0.03152
6	93	0.03269
6	95	0.03477
6	97	0.03431
6	100	0.03351
7	0	0.00984
7	2	0.00955
7	4	0.01019
7	6	0.00883
7	8	0.00977
7	10	0.00941
7	12	0.01067
7	14	0.01107
7	16	0.0102
7	18	0.01153
7	20	0.01144
7	22	0.01097
7	24	0.01191
7	26	0.01313
7	28	0.01261
7	30	0.01308
7	32	0.01492
7	34	0.01443
7	36	0.01427
7	38	0.0156
7	40	0.01557
7	42	0.01627
7	44	0.01641
7	46	0.01741
7	48	0.01818
7	51	0.0175
7	53	0.01881
7	55	0.0181
7	57	0.02011
7	59	0.01923
7	61	0.01903
7	63	0.02183
7	65	0.02242
7	67	0.02267
7	69	0.0226
7	71	0.02372
7	73	0.02303
7	75	0.02425
7	77	0.02373
7	79	0.02383
7	81	0.02807
7	83	0.02657
7	85	0.03136
7	87	0.02989
7	89	0.03081
7	91	0.03175
7	93	0.03412
7	95	0.03344
7	97	0.03431
7	100	0.0375
8	0	0.01256
8	2	0.01286
8	4	0.01198
8	6	0.01274
8	8	0.01332
8	10	0.01269
8	12	0.01385
8	14	0.014
8	16	0.01459
8	18	0.01559
8	20	0.01555
8	22	0.01536
8	24	0.0155
8	26	0.01711
8	28	0.01807
8	30	0.0177
8	32	0.01857
8	34	0.0166
8	36	0.01784
8	38	0.02041
8	40	0.02074
8	42	0.02056
8	44	0.02201
8	46	0.02345
8	48	0.02338
8	51	0.02164
8	53	0.02133
8	55	0.02554
8	57	0.02503
8	59	0.02643
8	61	0.02602
8	63	0.0291
8	65	0.0287
8	67	0.02845
8	69	0.02994
8	71	0.03035
8	73	0.03189
8	75	0.03241
8	77	0.03152
8	79	0.03275
8	81	0.03109
8	83	0.04377
8	85	0.03902
8	87	0.03769
8	89	0.03676
8	91	0.03862
8	93	0.04292
8	95	0.04177
8	97	0.04234
8	100	0.04355
9	0	0.01084
9	2	0.01018
9	4	0.00975
9	6	0.01063
9	8	0.01079
9	10	0.0116
9	12	0.01112
9	14	0.01224
9	16	0.01235
9	18	0.0122
9	20	0.01279
9	22	0.01388
9	24	0.01326
9	26	0.01426
9	28	0.01346
9	30	0.01519
9	32	0.01637
9	34	0.01643
9	36	0.01612
9	38	0.0168
9	40	0.01643
9	42	0.01683
9	44	0.01893
9	46	0.01902
9	48	0.01843
9	51	0.02071
9	53	0.02071
9	55	0.02124
9	57	0.02052
9	59	0.02089
9	61	0.02306
9	63	0.02362
9	65	0.02222
9	67	0.02486
9	69	0.02704
9	71	0.02491
9	73	0.02364
9	75	0.02619
9	77	0.02785
9	79	0.02721
9	81	0.03111
9	83	0.031
9	85	0.03237
9	87	0.03316
9	89	0.03297
9	91	0.03171
9	93	0.03492
9	95	0.03906
9	97	0.03746
9	100	0.0383
10	0	0.0132
10	2	0.01388
10	4	0.01448
10	6	0.01508
10	8	0.01433
10	10	0.01612
10	12	0.01487
10	14	0.01582
10	16	0.01419
10	18	0.01582
10	20	0.0158
10	22	0.0179
10	24	0.01735
10	26	0.01709
10	28	0.01923
10	30	0.02025
10	32	0.0198
10	34	0.02011
10	36	0.02279
10	38	0.01965
10	40	0.02315
10	42	0.02306
10	44	0.02093
10	46	0.02303
10	48	0.02453
10	51	0.02746
10	53	0.02716
10	55	0.02787
10	57	0.02639
10	59	0.03003
10	61	0.03167
10	63	0.02986
10	65	0.03295
10	67	0.03112
10	69	0.03202
10	71	0.03142
10	73	0.03373
10	75	0.03658
10	77	0.03917
10	79	0.04005
10	81	0.03816
10	83	0.03962
10	85	0.04355
10	87	0.04518
10	89	0.04158
10	91	0.03982
10	93	0.04655
10	95	0.04873
10	97	0.04628
10	100	0.05166
11	0	0.01438
11	2	0.01309
11	4	0.01336
11	6	0.01321
11	8	0.01485
11	10	0.01391
11	12	0.01462
11	14	0.01382
11	16	0.01558
11	18	0.01681
11	20	0.01703
11	22	0.01686
11	24	0.01859
11	26	0.01702
11	28	0.01938
11	30	0.01954
11	32	0.02001
11	34	0.02076
11	36	0.02077
11	38	0.02271
11	40	0.02185
11	42	0.02149
11	44	0.02275
11	46	0.02427
11	48	0.02537
11	51	0.02422
11	53	0.02695
11	55	0.02589
11	57	0.02513
11	59	0.02948
11	61	0.02699
11	63	0.03203
11	65	0.03211
11	67	0.03269
11	69	0.03294
11	71	0.03195
11	73	0.03486
11	75	0.03696
11	77	0.03836
11	79	0.03611
11	81	0.0376
11	83	0.03966
11	85	0.04224
11	87	0.04256
11	89	0.04259
11	91	0.04538
11	93	0.04175
11	95	0.04424
11	97	0.05147
11	100	0.05034
12	0	0.01607
12	2	0.01654
12	4	0.01805
12	6	0.0167
12	8	0.01775
12	10	0.01861
12	12	0.01832
12	14	0.0173
12	16	0.01866
12	18	0.01938
12	20	0.01988
12	22	0.02059
12	24	0.02406
12	26	0.02197
12	28	0.02176
12	30	0.02168
12	32	0.02328
12	34	0.02413
12	36	0.02671
12	38	0.02723
12	40	0.0271
12	42	0.02792
12	44	0.02912
12	46	0.02915
12	48	0.03108
12	51	0.03225
12	53	0.03244
12	55	0.0328
12	57	0.03408
12	59	0.03595
12	61	0.03353
12	63	0.03651
12	65	0.03745
12	67	0.03809
12	69	0.03829
12	71	0.04021
12	73	0.04155
12	75	0.04897
12	77	0.04446
12	79	0.04738
12	81	0.04662
12	83	0.05068
12	85	0.04626
12	87	0.05187
12	89	0.05156
12	91	0.05351
12	93	0.05592
12	95	0.0577
12	97	0.05837
12	100	0.06008
13	0	0.01535
13	2	0.01556
13	4	0.01604
13	6	0.01735
13	8	0.01637
13	10	0.01589
13	12	0.01639
13	14	0.0182
13	16	0.01823
13	18	0.01843
13	20	0.01857
13	22	0.01971
13	24	0.02095
13	26	0.02156
13	28	0.01867
13	30	0.02268
13	32	0.0241
13	34	0.02218
13	36	0.02291
13	38	0.02496
13	40	0.02539
13	42	0.02535
13	44	0.02753
13	46	0.02689
13	48	0.02776
13	51	0.02739
13	53	0.02939
13	55	0.03077
13	57	0.02976
13	59	0.03298
13	61	0.03422
13	63	0.0374
13	65	0.03352
13	67	0.03625
13	69	0.03897
13	71	0.04093
13	73	0.04111
13	75	0.0367
13	77	0.04571
13	79	0.04217
13	81	0.04509
13	83	0.04583
13	85	0.04743
13	87	0.04522
13	89	0.04762
13	91	0.04805
13	93	0.05254
13	95	0.05743
13	97	0.05229
13	100	0.05969
14	0	0.01643
14	2	0.0172
14	4	0.01491
14	6	0.01726
14	8	0.01599
14	10	0.01572
14	12	0.01721
14	14	0.0175
14	16	0.01894
14	18	0.01985
14	20	0.01958
14	22	0.01808
14	24	0.02141
14	26	0.02111
14	28	0.02152
14	30	0.02071
14	32	0.0223
14	34	0.02388
14	36	0.02417
14	38	0.02503
14	40	0.02317
14	42	0.02657
14	44	0.02878
14	46	0.03046
14	48	0.02755
14	51	0.03008
14	53	0.03003
14	55	0.02944
14	57	0.03259
14	59	0.03271
14	61	0.03353
14	63	0.03337
14	65	0.03558
14	67	0.03448
14	69	0.03543
14	71	0.03734
14	73	0.04169
14	75	0.04236
14	77	0.04327
14	79	0.04028
14	81	0.04335
14	83	0.04588
14	85	0.04698
14	87	0.0462
14	89	0.04942
14	91	0.05385
14	93	0.05177
14	95	0.05373
14	97	0.05932
14	100	0.05817
15	0	0.01463
15	2	0.01443
15	4	0.0153
15	6	0.01538
15	8	0.01521
15	10	0.01576
15	12	0.01465
15	14	0.01582
15	16	0.01711
15	18	0.01684
15	20	0.018
15	22	0.01848
15	24	0.01845
15	26	0.01962
15	28	0.0212
15	30	0.02342
15	32	0.02106
15	34	0.0205
15	36	0.02327
15	38	0.02281
15	40	0.02317
15	42	0.0252
15	44	0.02336
15	46	0.0261
15	48	0.02852
15	51	0.02705
15	53	0.02616
15	55	0.0284
15	57	0.03178
15	59	0.02845
15	61	0.03052
15	63	0.02798
15	65	0.03276
15	67	0.03017
15	69	0.03536
15	71	0.03506
15	73	0.03907
15	75	0.03947
15	77	0.03799
15	79	0.04051
15	81	0.03877
15	83	0.04156
15	85	0.0423
15	87	0.0432
15	89	0.04805
15	91	0.04786
15	93	0.04823
15	95	0.04765
15	97	0.04768
15	100	0.05581
16	0	0.0209
16	2	0.02061
16	4	0.01986
16	6	0.02249
16	8	0.02064
16	10	0.02174
16	12	0.02155
16	14	0.02262
16	16	0.02222
16	18	0.0219
16	20	0.02444
16	22	0.02258
16	24	0.02429
16	26	0.02608
16	28	0.02918
16	30	0.02896
16	32	0.0298
16	34	0.03076
16	36	0.03216
16	38	0.03229
16	40	0.03222
16	42	0.03593
16	44	0.032
16	46	0.03543
16	48	0.03578
16	51	0.0353
16	53	0.03619
16	55	0.03559
16	57	0.04203
16	59	0.04125
16	61	0.04206
16	63	0.04275
16	65	0.04316
16	67	0.04718
16	69	0.04761
16	71	0.04752
16	73	0.04999
16	75	0.05036
16	77	0.05516
16	79	0.05164
16	81	0.06195
16	83	0.05951
16	85	0.05973
16	87	0.06327
16	89	0.06401
16	91	0.06372
16	93	0.06282
16	95	0.07022
16	97	0.06802
16	100	0.06988
17	0	0.01556
17	2	0.01391
17	4	0.01634
17	6	0.017
17	8	0.01623
17	10	0.01687
17	12	0.01818
17	14	0.01819
17	16	0.01778
17	18	0.01839
17	20	0.01914
17	22	0.02005
17	24	0.01865
17	26	0.02129
17	28	0.02136
17	30	0.02001
17	32	0.02233
17	34	0.02242
17	36	0.02344
17	38	0.02465
17	40	0.02332
17	42	0.02624
17	44	0.02891
17	46	0.02659
17	48	0.03052
17	51	0.03065
17	53	0.02827
17	55	0.03097
17	57	0.03361
17	59	0.03217
17	61	0.03462
17	63	0.03255
17	65	0.03767
17	67	0.03827
17	69	0.03898
17	71	0.03732
17	73	0.0391
17	75	0.03842
17	77	0.04221
17	79	0.03933
17	81	0.04433
17	83	0.04326
17	85	0.04543
17	87	0.04695
17	89	0.04918
17	91	0.05116
17	93	0.052
17	95	0.05075
17	97	0.05873
17	100	0.05636
18	0	0.01344
18	2	0.01435
18	4	0.01557
18	6	0.01436
18	8	0.01423
18	10	0.0152
18	12	0.01496
18	14	0.01517
18	16	0.01622
18	18	0.01554
18	20	0.01724
18	22	0.0173
18	24	0.01725
18	26	0.01777
18	28	0.0181
18	30	0.01745
18	32	0.01908
18	34	0.01938
18	36	0.02088
18	38	0.01995
18	40	0.02219
18	42	0.02394
18	44	0.02264
18	46	0.02778
18	48	0.02347
18	51	0.02489
18	53	0.02439
18	55	0.02667
18	57	0.02903
18	59	0.02806
18	61	0.02985
18	63	0.0319
18	65	0.0329
18	67	0.03649
18	69	0.0356
18	71	0.03303
18	73	0.03467
18	75	0.03534
18	77	0.03611
18	79	0.03849
18	81	0.03977
18	83	0.03914
18	85	0.04311
18	87	0.03944
18	89	0.04151
18	91	0.04485
18	93	0.04633
18	95	0.04718
18	97	0.04735
18	100	0.05166
19	0	0.01625
19	2	0.01606
19	4	0.01644
19	6	0.01761
19	8	0.01878
19	10	0.01707
19	12	0.01633
19	14	0.01736
19	16	0.0189
19	18	0.02056
19	20	0.01989
19	22	0.02221
19	24	0.02178
19	26	0.02284
19	28	0.02494
19	30	0.0235
19	32	0.02358
19	34	0.02773
19	36	0.02622
19	38	0.02711
19	40	0.02615
19	42	0.02645
19	44	0.02911
19	46	0.02675
19	48	0.03048
19	51	0.0298
19	53	0.03189
19	55	0.03135
19	57	0.03522
19	59	0.03516
19	61	0.03409
19	63	0.03569
19	65	0.03796
19	67	0.04137
19	69	0.03861
19	71	0.04162
19	73	0.04607
19	75	0.04424
19	77	0.04176
19	79	0.04588
19	81	0.04498
19	83	0.04991
19	85	0.04679
19	87	0.0518
19	89	0.05026
19	91	0.0585
19	93	0.05248
19	95	0.05607
19	97	0.05477
19	100	0.06043
20	0	0.02089
20	2	0.02041
20	4	0.02139
20	6	0.02118
20	8	0.022
20	10	0.02164
20	12	0.0209
20	14	0.02225
20	16	0.02458
20	18	0.02548
20	20	0.02439
20	22	0.02422
20	24	0.02828
20	26	0.02567
20	28	0.02895
20	30	0.02926
20	32	0.02876
20	34	0.0328
20	36	0.03029
20	38	0.0323
20	40	0.03293
20	42	0.03608
20	44	0.03303
20	46	0.03747
20	48	0.03796
20	51	0.03892
20	53	0.03658
20	55	0.03741
20	57	0.04282
20	59	0.04641
20	61	0.04322
20	63	0.04383
20	65	0.0491
20	67	0.05224
20	69	0.05234
20	71	0.05113
20	73	0.04697
20	75	0.05057
20	77	0.053
20	79	0.06012
20	81	0.05566
20	83	0.05783
20	85	0.05653
20	87	0.06333
20	89	0.06163
20	91	0.06833
20	93	0.07457
20	95	0.068
20	97	0.0713
20	100	0.08021
21	0	0.01652
21	2	0.01699
21	4	0.0179
21	6	0.01741
21	8	0.01598
21	10	0.01758
21	12	0.01761
21	14	0.01871
21	16	0.01954
21	18	0.01817
21	20	0.02065
21	22	0.01995
21	24	0.02178
21	26	0.02374
21	28	0.02228
21	30	0.02326
21	32	0.02212
21	34	0.02401
21	36	0.02574
21	38	0.02674
21	40	0.02483
21	42	0.02753
21	44	0.02699
21	46	0.02501
21	48	0.02738
21	51	0.03238
21	53	0.0285
21	55	0.03408
21	57	0.03165
21	59	0.03194
21	61	0.03654
21	63	0.03417
21	65	0.0367
21	67	0.03578
21	69	0.03923
21	71	0.04337
21	73	0.04201
21	75	0.04455
21	77	0.04179
21	79	0.04394
21	81	0.04416
21	83	0.04902
21	85	0.04893
21	87	0.0519
21	89	0.05033
21	91	0.05082
21	93	0.05327
21	95	0.05789
21	97	0.05565
21	100	0.05795
22	0	0.02627
22	2	0.02552
22	4	0.02566
22	6	0.0263
22	8	0.02785
22	10	0.02743
22	12	0.02576
22	14	0.02939
22	16	0.02932
22	18	0.02816
22	20	0.03072
22	22	0.03236
22	24	0.03567
22	26	0.03416
22	28	0.03415
22	30	0.03694
22	32	0.03604
22	34	0.03864
22	36	0.04032
22	38	0.04233
22	40	0.04202
22	42	0.0425
22	44	0.04549
22	46	0.04488
22	48	0.04749
22	51	0.04698
22	53	0.04551
22	55	0.05078
22	57	0.05397
22	59	0.05145
22	61	0.05299
22	63	0.05891
22	65	0.05934
22	67	0.05946
22	69	0.06085
22	71	0.0615
22	73	0.06242
22	75	0.06719
22	77	0.06954
22	79	0.06843
22	81	0.07103
22	83	0.07416
22	85	0.07513
22	87	0.07922
22	89	0.0819
22	91	0.08321
22	93	0.08292
22	95	0.08065
22	97	0.08951
22	100	0.08414
23	0	0.02284
23	2	0.02277
23	4	0.02441
23	6	0.02406
23	8	0.02327
23	10	0.02465
23	12	0.02382
23	14	0.02711
23	16	0.02571
23	18	0.02689
23	20	0.02864
23	22	0.02941
23	24	0.02981
23	26	0.0322
23	28	0.0333
23	30	0.03168
23	32	0.0351
23	34	0.03524
23	36	0.03759
23	38	0.03674
23	40	0.0335
23	42	0.03815
23	44	0.04227
23	46	0.04076
23	48	0.04511
23	51	0.04569
23	53	0.04694
23	55	0.04721
23	57	0.04776
23	59	0.04815
23	61	0.04674
23	63	0.04944
23	65	0.0528
23	67	0.05205
23	69	0.06137
23	71	0.06034
23	73	0.05781
23	75	0.05957
23	77	0.06052
23	79	0.06413
23	81	0.05948
23	83	0.06337
23	85	0.07062
23	87	0.07274
23	89	0.0672
23	91	0.07284
23	93	0.07868
23	95	0.07138
23	97	0.0832
23	100	0.08512
24	0	0.02672
24	2	0.02634
24	4	0.02651
24	6	0.0248
24	8	0.02623
24	10	0.0249
24	12	0.02679
24	14	0.02615
24	16	0.028
24	18	0.0305
24	20	0.03126
24	22	0.03102
24	24	0.03167
24	26	0.03423
24	28	0.03484
24	30	0.03451
24	32	0.03693
24	34	0.03854
24	36	0.0382
24	38	0.03958
24	40	0.04011
24	42	0.04216
24	44	0.04227
24	46	0.04897
24	48	0.04032
24	51	0.05028
24	53	0.04874
24	55	0.04809
24	57	0.05344
24	59	0.05718
24	61	0.05035
24	63	0.05273
24	65	0.05909
24	67	0.05928
24	69	0.05865
24	71	0.0621
24	73	0.06575
24	75	0.06835
24	77	0.06642
24	79	0.07601
24	81	0.0745
24	83	0.07343
24	85	0.07313
24	87	0.0739
24	89	0.07371
24	91	0.07779
24	93	0.08197
24	95	0.08637
24	97	0.08459
24	100	0.08968
25	0	0.02822
25	2	0.02744
25	4	0.02735
25	6	0.02868
25	8	0.02823
25	10	0.02819
25	12	0.03072
25	14	0.03147
25	16	0.03197
25	18	0.03301
25	20	0.03532
25	22	0.03463
25	24	0.03196
25	26	0.0357
25	28	0.03489
25	30	0.03755
25	32	0.03655
25	34	0.04158
25	36	0.03731
25	38	0.03916
25	40	0.04056
25	42	0.0447
25	44	0.0444
25	46	0.04669
25	48	0.04657
25	51	0.04885
25	53	0.05605
25	55	0.05079
25	57	0.05709
25	59	0.05494
25	61	0.05404
25	63	0.05796
25	65	0.06116
25	67	0.06514
25	69	0.05963
25	71	0.06577
25	73	0.06431
25	75	0.07461
25	77	0.07083
25	79	0.07202
25	81	0.07347
25	83	0.07909
25	85	0.083
25	87	0.07707
25	89	0.08023
25	91	0.08762
25	93	0.09053
25	95	0.09125
25	97	0.09274
25	100	0.09893
26	0	0.02671
26	2	0.02727
26	4	0.024
26	6	0.02509
26	8	0.02563
26	10	0.02412
26	12	0.02664
26	14	0.0268
26	16	0.02855
26	18	0.02922
26	20	0.03025
26	22	0.02831
26	24	0.03254
26	26	0.03276
26	28	0.03364
26	30	0.0331
26	32	0.03238
26	34	0.03651
26	36	0.03407
26	38	0.03571
26	40	0.03573
26	42	0.0386
26	44	0.04009
26	46	0.03862
26	48	0.04147
26	51	0.04088
26	53	0.0439
26	55	0.04453
26	57	0.05353
26	59	0.05166
26	61	0.05299
26	63	0.05466
26	65	0.05652
26	67	0.05444
26	69	0.05753
26	71	0.06007
26	73	0.0598
26	75	0.06243
26	77	0.06382
26	79	0.06584
26	81	0.06831
26	83	0.06762
26	85	0.06938
26	87	0.07229
26	89	0.07525
26	91	0.07858
26	93	0.07379
26	95	0.08051
26	97	0.0801
26	100	0.08071
27	0	0.02824
27	2	0.02704
27	4	0.02731
27	6	0.02838
27	8	0.02832
27	10	0.02902
27	12	0.02817
27	14	0.03341
27	16	0.03207
27	18	0.02977
27	20	0.03369
27	22	0.03337
27	24	0.03499
27	26	0.03464
27	28	0.03969
27	30	0.03507
27	32	0.03936
27	34	0.04116
27	36	0.04225
27	38	0.04204
27	40	0.04722
27	42	0.04584
27	44	0.04579
27	46	0.0485
27	48	0.0484
27	51	0.05811
27	53	0.0498
27	55	0.0534
27	57	0.0566
27	59	0.05754
27	61	0.06197
27	63	0.05896
27	65	0.06267
27	67	0.06357
27	69	0.06442
27	71	0.06782
27	73	0.06312
27	75	0.07329
27	77	0.07207
27	79	0.07137
27	81	0.07203
27	83	0.08414
27	85	0.08215
27	87	0.08626
27	89	0.08753
27	91	0.08908
27	93	0.08927
27	95	0.09272
27	97	0.09122
27	100	0.10056
28	0	0.02361
28	2	0.02398
28	4	0.02233
28	6	0.02375
28	8	0.02741
28	10	0.02567
28	12	0.02698
28	14	0.02751
28	16	0.02636
28	18	0.02676
28	20	0.02853
28	22	0.02875
28	24	0.02879
28	26	0.03215
28	28	0.03101
28	30	0.03402
28	32	0.03207
28	34	0.03635
28	36	0.03541
28	38	0.03457
28	40	0.03513
28	42	0.03837
28	44	0.04161
28	46	0.04
28	48	0.04172
28	51	0.04295
28	53	0.04475
28	55	0.04755
28	57	0.0479
28	59	0.0481
28	61	0.04923
28	63	0.04872
28	65	0.05522
28	67	0.05374
28	69	0.05696
28	71	0.0527
28	73	0.05774
28	75	0.06596
28	77	0.06355
28	79	0.0667
28	81	0.0716
28	83	0.06542
28	85	0.0709
28	87	0.07395
28	89	0.0801
28	91	0.076
28	93	0.07871
28	95	0.08224
28	97	0.08053
28	100	0.07924
29	0	0.02769
29	2	0.02934
29	4	0.02555
29	6	0.03137
29	8	0.02934
29	10	0.02713
29	12	0.02992
29	14	0.02967
29	16	0.03055
29	18	0.03344
29	20	0.03469
29	22	0.03444
29	24	0.03594
29	26	0.03572
29	28	0.03735
29	30	0.04165
29	32	0.04106
29	34	0.03953
29	36	0.04156
29	38	0.04381
29	40	0.0438
29	42	0.04529
29	44	0.04726
29	46	0.0481
29	48	0.05172
29	51	0.04818
29	53	0.05551
29	55	0.0542
29	57	0.05321
29	59	0.05894
29	61	0.05659
29	63	0.05592
29	65	0.0589
29	67	0.062
29	69	0.06454
29	71	0.06288
29	73	0.066
29	75	0.07189
29	77	0.0742
29	79	0.07341
29	81	0.06799
29	83	0.07773
29	85	0.08433
29	87	0.07846
29	89	0.08702
29	91	0.0794
29	93	0.08499
29	95	0.08659
29	97	0.09653
29	100	0.09298
30	0	0.03499
30	2	0.0345
30	4	0.0356
30	6	0.03626
30	8	0.03781
30	10	0.03841
30	12	0.03812
30	14	0.03733
30	16	0.04034
30	18	0.04295
30	20	0.04229
30	22	0.04231
30	24	0.04553
30	26	0.04042
30	28	0.04561
30	30	0.04551
30	32	0.05135
30	34	0.05042
30	36	0.05259
30	38	0.05398
30	40	0.05176
30	42	0.0563
30	44	0.0583
30	46	0.06364
30	48	0.05862
30	51	0.06289
30	53	0.06734
30	55	0.06291
30	57	0.06966
30	59	0.07491
30	61	0.08278
30	63	0.0709
30	65	0.07991
30	67	0.08006
30	69	0.08087
30	71	0.08409
30	73	0.08307
30	75	0.08461
30	77	0.0881
30	79	0.09652
30	81	0.10049
30	83	0.09406
30	85	0.10331
30	87	0.1085
30	89	0.10586
30	91	0.1088
30	93	0.10729
30	95	0.10351
30	97	0.11552
30	100	0.12848
31	0	0.03722
31	2	0.0343
31	4	0.03552
31	6	0.03463
31	8	0.03736
31	10	0.03701
31	12	0.03824
31	14	0.04081
31	16	0.04073
31	18	0.04307
31	20	0.04346
31	22	0.04657
31	24	0.04435
31	26	0.04872
31	28	0.04997
31	30	0.05245
31	32	0.05245
31	34	0.05254
31	36	0.05459
31	38	0.05479
31	40	0.05511
31	42	0.05948
31	44	0.06037
31	46	0.05788
31	48	0.06357
31	51	0.06325
31	53	0.0648
31	55	0.0634
31	57	0.07101
31	59	0.06677
31	61	0.07511
31	63	0.07535
31	65	0.07789
31	67	0.08263
31	69	0.07772
31	71	0.08446
31	73	0.09189
31	75	0.08953
31	77	0.09798
31	79	0.09369
31	81	0.09265
31	83	0.09141
31	85	0.10736
31	87	0.10577
31	89	0.11277
31	91	0.11363
31	93	0.10705
31	95	0.11707
31	97	0.11961
31	100	0.12495
32	0	0.02926
32	2	0.0311
32	4	0.03045
32	6	0.03148
32	8	0.03241
32	10	0.03254
32	12	0.03578
32	14	0.03556
32	16	0.03919
32	18	0.03542
32	20	0.03851
32	22	0.03688
32	24	0.03728
32	26	0.03861
32	28	0.04206
32	30	0.04257
32	32	0.04442
32	34	0.04382
32	36	0.0467
32	38	0.04602
32	40	0.05136
32	42	0.05237
32	44	0.05587
32	46	0.05868
32	48	0.0554
32	51	0.05788
32	53	0.05504
32	55	0.06207
32	57	0.06643
32	59	0.06879
32	61	0.0591
32	63	0.06629
32	65	0.07019
32	67	0.06654
32	69	0.06479
32	71	0.0663
32	73	0.07788
32	75	0.07161
32	77	0.08335
32	79	0.08248
32	81	0.07978
32	83	0.08957
32	85	0.08718
32	87	0.09524
32	89	0.08988
32	91	0.09992
32	93	0.09748
32	95	0.10229
32	97	0.10306
32	100	0.10787
33	0	0.02766
33	2	0.02728
33	4	0.02446
33	6	0.02574
33	8	0.02793
33	10	0.0282
33	12	0.02888
33	14	0.02839
33	16	0.03087
33	18	0.02807
33	20	0.03364
33	22	0.0322
33	24	0.03349
33	26	0.03319
33	28	0.03673
33	30	0.04024
33	32	0.03999
33	34	0.03994
33	36	0.03872
33	38	0.04056
33	40	0.04109
33	42	0.0404
33	44	0.04448
33	46	0.04489
33	48	0.04367
33	51	0.05171
33	53	0.04615
33	55	0.04947
33	57	0.05551
33	59	0.05694
33	61	0.05439
33	63	0.05504
33	65	0.05939
33	67	0.05951
33	69	0.06166
33	71	0.05891
33	73	0.066
33	75	0.06835
33	77	0.06737
33	79	0.07947
33	81	0.07506
33	83	0.07556
33	85	0.07921
33	87	0.08673
33	89	0.08321
33	91	0.08873
33	93	0.08149
33	95	0.08512
33	97	0.08854
33	100	0.09765
34	0	0.0387
34	2	0.03696
34	4	0.03835
34	6	0.03636
34	8	0.03969
34	10	0.03906
34	12	0.04224
34	14	0.04573
34	16	0.04366
34	18	0.04329
34	20	0.04868
34	22	0.04655
34	24	0.05558
34	26	0.04647
34	28	0.04892
34	30	0.05698
34	32	0.05472
34	34	0.05269
34	36	0.05545
34	38	0.0556
34	40	0.05618
34	42	0.06326
34	44	0.0601
34	46	0.06712
34	48	0.07
34	51	0.06898
34	53	0.07027
34	55	0.07643
34	57	0.07177
34	59	0.07418
34	61	0.07723
34	63	0.0868
34	65	0.07983
34	67	0.08383
34	69	0.08582
34	71	0.08506
34	73	0.08401
34	75	0.09546
34	77	0.08889
34	79	0.09565
34	81	0.10116
34	83	0.10652
34	85	0.1086
34	87	0.1091
34	89	0.11046
34	91	0.12054
34	93	0.10684
34	95	0.11237
34	97	0.13088
34	100	0.13039
35	0	0.04084
35	2	0.04067
35	4	0.0416
35	6	0.03792
35	8	0.04264
35	10	0.04591
35	12	0.04072
35	14	0.04422
35	16	0.04178
35	18	0.04934
35	20	0.0497
35	22	0.05291
35	24	0.04962
35	26	0.05327
35	28	0.05297
35	30	0.05735
35	32	0.05667
35	34	0.05758
35	36	0.06238
35	38	0.05827
35	40	0.06497
35	42	0.06316
35	44	0.06519
35	46	0.07065
35	48	0.07198
35	51	0.07566
35	53	0.0768
35	55	0.07472
35	57	0.08251
35	59	0.08305
35	61	0.08177
35	63	0.08089
35	65	0.08491
35	67	0.08526
35	69	0.09154
35	71	0.09161
35	73	0.10335
35	75	0.09444
35	77	0.10195
35	79	0.10767
35	81	0.10276
35	83	0.11285
35	85	0.11632
35	87	0.12236
35	89	0.12647
35	91	0.12908
35	93	0.12496
35	95	0.11817
35	97	0.13046
35	100	0.13916
36	0	0.05108
36	2	0.05103
36	4	0.05162
36	6	0.04665
36	8	0.04985
36	10	0.04818
36	12	0.05184
36	14	0.05399
36	16	0.06188
36	18	0.05617
36	20	0.06095
36	22	0.06104
36	24	0.06717
36	26	0.06474
36	28	0.06311
36	30	0.07091
36	32	0.06969
36	34	0.0747
36	36	0.07319
36	38	0.07758
36	40	0.08453
36	42	0.08464
36	44	0.08578
36	46	0.08182
36	48	0.0872
36	51	0.09679
36	53	0.08691
36	55	0.09548
36	57	0.09569
36	59	0.09874
36	61	0.1057
36	63	0.10035
36	65	0.11254
36	67	0.12007
36	69	0.11496
36	71	0.1077
36	73	0.11746
36	75	0.12464
36	77	0.12974
36	79	0.11267
36	81	0.12507
36	83	0.13228
36	85	0.1446
36	87	0.14232
36	89	0.14918
36	91	0.15199
36	93	0.15845
36	95	0.16781
36	97	0.1663
36	100	0.16176
37	0	0.04809
37	2	0.05033
37	4	0.05044
37	6	0.04747
37	8	0.04999
37	10	0.05464
37	12	0.05385
37	14	0.05485
37	16	0.05433
37	18	0.0533
37	20	0.05726
37	22	0.05632
37	24	0.06063
37	26	0.06475
37	28	0.06631
37	30	0.06852
37	32	0.06746
37	34	0.07087
37	36	0.066
37	38	0.06758
37	40	0.07315
37	42	0.07246
37	44	0.08358
37	46	0.07955
37	48	0.08597
37	51	0.09058
37	53	0.09304
37	55	0.08943
37	57	0.09519
37	59	0.09257
37	61	0.0971
37	63	0.105
37	65	0.0983
37	67	0.10413
37	69	0.09859
37	71	0.10891
37	73	0.11675
37	75	0.11895
37	77	0.12483
37	79	0.14061
37	81	0.13107
37	83	0.13916
37	85	0.13966
37	87	0.13639
37	89	0.14125
37	91	0.14705
37	93	0.14713
37	95	0.14288
37	97	0.14505
37	100	0.16835
38	0	0.06657
38	2	0.07134
38	4	0.06568
38	6	0.06754
38	8	0.07165
38	10	0.06564
38	12	0.07115
38	14	0.0797
38	16	0.07177
38	18	0.07598
38	20	0.07988
38	22	0.08601
38	24	0.08056
38	26	0.08818
38	28	0.07957
38	30	0.0938
38	32	0.0976
38	34	0.09507
38	36	0.09781
38	38	0.09312
38	40	0.1049
38	42	0.10791
38	44	0.10026
38	46	0.10407
38	48	0.11187
38	51	0.11522
38	53	0.12713
38	55	0.13358
38	57	0.13244
38	59	0.12985
38	61	0.14758
38	63	0.14878
38	65	0.14441
38	67	0.145
38	69	0.14657
38	71	0.16539
38	73	0.15117
38	75	0.15277
38	77	0.16079
38	79	0.16617
38	81	0.16716
38	83	0.18571
38	85	0.18486
38	87	0.18429
38	89	0.18232
38	91	0.19209
38	93	0.19362
38	95	0.19019
38	97	0.20465
38	100	0.21217
39	0	0.04675
39	2	0.05005
39	4	0.04982
39	6	0.05349
39	8	0.05276
39	10	0.05168
39	12	0.05689
39	14	0.06264
39	16	0.05588
39	18	0.05927
39	20	0.05667
39	22	0.06272
39	24	0.06539
39	26	0.06261
39	28	0.06955
39	30	0.0664
39	32	0.06547
39	34	0.07217
39	36	0.07639
39	38	0.07939
39	40	0.08287
39	42	0.08467
39	44	0.08463
39	46	0.0837
39	48	0.08899
39	51	0.09118
39	53	0.08761
39	55	0.09607
39	57	0.09667
39	59	0.10983
39	61	0.10276
39	63	0.10677
39	65	0.11301
39	67	0.10854
39	69	0.11482
39	71	0.11762
39	73	0.11845
39	75	0.12031
39	77	0.13462
39	79	0.13368
39	81	0.1357
39	83	0.13753
39	85	0.14385
39	87	0.13961
39	89	0.1398
39	91	0.13914
39	93	0.15566
39	95	0.15952
39	97	0.15708
39	100	0.15931
40	0	0.0511
40	2	0.05227
40	4	0.05182
40	6	0.05757
40	8	0.05523
40	10	0.05078
40	12	0.0528
40	14	0.05391
40	16	0.05758
40	18	0.06006
40	20	0.06313
40	22	0.06611
40	24	0.06285
40	26	0.06183
40	28	0.06854
40	30	0.06373
40	32	0.07202
40	34	0.06974
40	36	0.08168
40	38	0.08035
40	40	0.07586
40	42	0.08636
40	44	0.08233
40	46	0.08506
40	48	0.09386
40	51	0.10114
40	53	0.10411
40	55	0.09222
40	57	0.09785
40	59	0.10425
40	61	0.10835
40	63	0.11525
40	65	0.10827
40	67	0.10774
40	69	0.11535
40	71	0.12868
40	73	0.11609
40	75	0.13363
40	77	0.14232
40	79	0.1411
40	81	0.13368
40	83	0.14406
40	85	0.14
40	87	0.14533
40	89	0.14907
40	91	0.14908
40	93	0.14025
40	95	0.17236
40	97	0.16125
40	100	0.17281
41	0	0.0415
41	2	0.04276
41	4	0.04597
41	6	0.04748
41	8	0.04436
41	10	0.04574
41	12	0.04771
41	14	0.05111
41	16	0.04552
41	18	0.04998
41	20	0.05567
41	22	0.05251
41	24	0.05326
41	26	0.0576
41	28	0.05598
41	30	0.06225
41	32	0.05999
41	34	0.06741
41	36	0.06517
41	38	0.0659
41	40	0.07177
41	42	0.07116
41	44	0.07439
41	46	0.07471
41	48	0.07302
41	51	0.08418
41	53	0.0873
41	55	0.08532
41	57	0.08961
41	59	0.09314
41	61	0.09339
41	63	0.09468
41	65	0.0915
41	67	0.10514
41	69	0.09987
41	71	0.10358
41	73	0.10207
41	75	0.111
41	77	0.10847
41	79	0.12703
41	81	0.11533
41	83	0.12263
41	85	0.12532
41	87	0.1276
41	89	0.12921
41	91	0.12485
41	93	0.13903
41	95	0.13257
41	97	0.14301
41	100	0.14036
42	0	0.06553
42	2	0.06562
42	4	0.06186
42	6	0.07178
42	8	0.06568
42	10	0.07589
42	12	0.06908
42	14	0.07019
42	16	0.07415
42	18	0.07444
42	20	0.08521
42	22	0.07995
42	24	0.07826
42	26	0.08314
42	28	0.08945
42	30	0.08647
42	32	0.08899
42	34	0.09943
42	36	0.0963
42	38	0.09772
42	40	0.10163
42	42	0.10784
42	44	0.10606
42	46	0.10965
42	48	0.11777
42	51	0.11471
42	53	0.11508
42	55	0.12631
42	57	0.1308
42	59	0.1345
42	61	0.1309
42	63	0.12877
42	65	0.13781
42	67	0.1455
42	69	0.13849
42	71	0.13963
42	73	0.15569
42	75	0.16143
42	77	0.16833
42	79	0.16517
42	81	0.17454
42	83	0.16639
42	85	0.1769
42	87	0.18442
42	89	0.19276
42	91	0.18942
42	93	0.18955
42	95	0.21553
42	97	0.19594
42	100	0.20722
43	0	0.05268
43	2	0.05587
43	4	0.05717
43	6	0.05358
43	8	0.05382
43	10	0.05796
43	12	0.05873
43	14	0.06202
43	16	0.06713
43	18	0.06624
43	20	0.06378
43	22	0.0697
43	24	0.07547
43	26	0.06975
43	28	0.07093
43	30	0.0712
43	32	0.07872
43	34	0.07516
43	36	0.07796
43	38	0.08565
43	40	0.08673
43	42	0.08376
43	44	0.08931
43	46	0.09112
43	48	0.09667
43	51	0.10338
43	53	0.09998
43	55	0.10011
43	57	0.10594
43	59	0.11188
43	61	0.1155
43	63	0.11352
43	65	0.12226
43	67	0.12078
43	69	0.12787
43	71	0.13499
43	73	0.12934
43	75	0.13216
43	77	0.14338
43	79	0.14175
43	81	0.14397
43	83	0.14838
43	85	0.15919
43	87	0.14662
43	89	0.15348
43	91	0.16563
43	93	0.17829
43	95	0.17804
43	97	0.18031
43	100	0.19749
44	0	0.06444
44	2	0.0673
44	4	0.06689
44	6	0.071
44	8	0.07003
44	10	0.06873
44	12	0.07107
44	14	0.07067
44	16	0.07598
44	18	0.07905
44	20	0.08471
44	22	0.0843
44	24	0.08442
44	26	0.08625
44	28	0.08013
44	30	0.08837
44	32	0.08784
44	34	0.08785
44	36	0.0971
44	38	0.09683
44	40	0.10288
44	42	0.11059
44	44	0.11723
44	46	0.11421
44	48	0.10922
44	51	0.11648
44	53	0.12069
44	55	0.12579
44	57	0.12208
44	59	0.12314
44	61	0.12543
44	63	0.13932
44	65	0.13352
44	67	0.14218
44	69	0.15065
44	71	0.16005
44	73	0.16355
44	75	0.15728
44	77	0.15899
44	79	0.1527
44	81	0.17682
44	83	0.17338
44	85	0.17596
44	87	0.19241
44	89	0.19121
44	91	0.1905
44	93	0.20912
44	95	0.20091
44	97	0.20139
44	100	0.21396
45	0	0.07345
45	2	0.07695
45	4	0.07419
45	6	0.07648
45	8	0.08031
45	10	0.08049
45	12	0.08434
45	14	0.0866
45	16	0.08643
45	18	0.09256
45	20	0.08734
45	22	0.0996
45	24	0.09038
45	26	0.09087
45	28	0.09861
45	30	0.10343
45	32	0.10483
45	34	0.10804
45	36	0.11155
45	38	0.12413
45	40	0.11453
45	42	0.12452
45	44	0.11576
45	46	0.12215
45	48	0.13204
45	51	0.13729
45	53	0.14096
45	55	0.14806
45	57	0.14346
45	59	0.14065
45	61	0.15167
45	63	0.16312
45	65	0.15961
45	67	0.16132
45	69	0.16087
45	71	0.16486
45	73	0.19362
45	75	0.17932
45	77	0.18518
45	79	0.19094
45	81	0.20521
45	83	0.19815
45	85	0.205
45	87	0.18871
45	89	0.2132
45	91	0.21674
45	93	0.23009
45	95	0.24293
45	97	0.25311
45	100	0.24848
46	0	0.08488
46	2	0.0853
46	4	0.08859
46	6	0.09197
46	8	0.08718
46	10	0.09204
46	12	0.09101
46	14	0.09984
46	16	0.09707
46	18	0.10247
46	20	0.10925
46	22	0.10799
46	24	0.1089
46	26	0.11131
46	28	0.11348
46	30	0.12289
46	32	0.13094
46	34	0.12637
46	36	0.13977
46	38	0.12328
46	40	0.13963
46	42	0.13914
46	44	0.14274
46	46	0.1522
46	48	0.14492
46	51	0.1572
46	53	0.15693
46	55	0.17858
46	57	0.167
46	59	0.16232
46	61	0.16352
46	63	0.18675
46	65	0.17897
46	67	0.19174
46	69	0.20427
46	71	0.2009
46	73	0.20396
46	75	0.2
46	77	0.21506
46	79	0.21327
46	81	0.21689
46	83	0.22589
46	85	0.24515
46	87	0.22973
46	89	0.23719
46	91	0.24448
46	93	0.23449
46	95	0.2603
46	97	0.25039
46	100	0.26377
47	0	0.07263
47	2	0.0648
47	4	0.06811
47	6	0.07111
47	8	0.07313
47	10	0.06651
47	12	0.07115
47	14	0.07853
47	16	0.07402
47	18	0.07589
47	20	0.08323
47	22	0.08201
47	24	0.0892
47	26	0.08349
47	28	0.09031
47	30	0.09327
47	32	0.09392
47	34	0.09775
47	36	0.09977
47	38	0.10863
47	40	0.10973
47	42	0.10127
47	44	0.11015
47	46	0.10882
47	48	0.11213
47	51	0.11259
47	53	0.11349
47	55	0.12442
47	57	0.1333
47	59	0.12988
47	61	0.13012
47	63	0.13009
47	65	0.13627
47	67	0.14309
47	69	0.15055
47	71	0.14719
47	73	0.15667
47	75	0.16402
47	77	0.15339
47	79	0.1616
47	81	0.15995
47	83	0.17617
47	85	0.18553
47	87	0.17673
47	89	0.18504
47	91	0.18936
47	93	0.20067
47	95	0.19192
47	97	0.21475
47	100	0.20382
48	0	0.07755
48	2	0.08064
48	4	0.07802
48	6	0.07683
48	8	0.07812
48	10	0.0764
48	12	0.08662
48	14	0.08213
48	16	0.08769
48	18	0.08939
48	20	0.09512
48	22	0.09787
48	24	0.1047
48	26	0.10231
48	28	0.10232
48	30	0.10214
48	32	0.10789
48	34	0.10345
48	36	0.10882
48	38	0.1349
48	40	0.11698
48	42	0.12051
48	44	0.12286
48	46	0.13
48	48	0.13635
48	51	0.13156
48	53	0.14251
48	55	0.14462
48	57	0.14375
48	59	0.15343
48	61	0.14578
48	63	0.15504
48	65	0.15726
48	67	0.16402
48	69	0.16279
48	71	0.17354
48	73	0.17973
48	75	0.17982
48	77	0.18833
48	79	0.20278
48	81	0.18439
48	83	0.19502
48	85	0.20056
48	87	0.20143
48	89	0.21631
48	91	0.23106
48	93	0.22513
48	95	0.24279
48	97	0.24714
48	100	0.24072
50	0	0.09407
50	2	0.09246
50	4	0.09178
50	6	0.10159
50	8	0.10639
50	10	0.09985
50	12	0.10851
50	14	0.09739
50	16	0.11577
50	18	0.11032
50	20	0.11982
50	22	0.11627
50	24	0.1143
50	26	0.12083
50	28	0.1223
50	30	0.13089
50	32	0.13404
50	34	0.13121
50	36	0.14096
50	38	0.13798
50	40	0.1513
50	42	0.15091
50	44	0.13703
50	46	0.16821
50	48	0.1566
50	51	0.16239
50	53	0.16668
50	55	0.16724
50	57	0.17163
50	59	0.18696
50	61	0.18712
50	63	0.19102
50	65	0.20426
50	67	0.19252
50	69	0.2145
50	71	0.21583
50	73	0.21816
50	75	0.23349
50	77	0.22825
50	79	0.23986
50	81	0.23201
50	83	0.24724
50	85	0.23724
50	87	0.25392
50	89	0.26594
50	91	0.26307
50	93	0.24834
50	95	0.29353
50	97	0.28615
50	100	0.28674

### Sheet: Figure 4b
Respiratory Rate	Heart Rate	LSTM - Mortality Risk
0	0	0.00439
0	2	0.0042
0	4	0.00395
0	6	0.00402
0	8	0.00381
0	10	0.00442
0	12	0.00421
0	14	0.00365
0	16	0.0038
0	18	0.00373
0	20	0.00343
0	22	0.00353
0	24	0.00341
0	26	0.00316
0	28	0.00325
0	30	0.00327
0	32	0.0033
0	34	0.00296
0	36	0.0032
0	38	0.00287
0	40	0.00301
0	42	0.00289
0	44	0.00286
0	46	0.00299
0	48	0.003
0	51	0.00277
0	53	0.00277
0	55	0.00267
0	57	0.00284
0	59	0.00278
0	61	0.00277
0	63	0.00274
0	65	0.00267
0	67	0.00272
0	69	0.00274
0	71	0.00269
0	73	0.00268
0	75	0.00269
0	77	0.00267
0	79	0.00273
0	81	0.00276
0	83	0.00276
0	85	0.00271
0	87	0.00272
0	89	0.00287
0	91	0.00274
0	93	0.00292
0	95	0.00306
0	97	0.00289
0	100	0.0034
1	0	0.00381
1	2	0.00367
1	4	0.00362
1	6	0.0038
1	8	0.00371
1	10	0.00386
1	12	0.00353
1	14	0.00351
1	16	0.00365
1	18	0.00341
1	20	0.00348
1	22	0.00346
1	24	0.00332
1	26	0.00324
1	28	0.00314
1	30	0.00322
1	32	0.00329
1	34	0.00333
1	36	0.00327
1	38	0.00314
1	40	0.00321
1	42	0.00302
1	44	0.0031
1	46	0.00304
1	48	0.00305
1	51	0.00311
1	53	0.00295
1	55	0.00299
1	57	0.00295
1	59	0.00297
1	61	0.00294
1	63	0.00292
1	65	0.00298
1	67	0.00296
1	69	0.00295
1	71	0.00296
1	73	0.00299
1	75	0.00293
1	77	0.00298
1	79	0.00294
1	81	0.00306
1	83	0.00316
1	85	0.00321
1	87	0.00305
1	89	0.00326
1	91	0.00318
1	93	0.00321
1	95	0.00324
1	97	0.00318
1	100	0.00346
2	0	0.00358
2	2	0.00368
2	4	0.00353
2	6	0.00356
2	8	0.0036
2	10	0.00373
2	12	0.0036
2	14	0.00344
2	16	0.00342
2	18	0.00352
2	20	0.00348
2	22	0.00345
2	24	0.00341
2	26	0.00332
2	28	0.00346
2	30	0.00333
2	32	0.00332
2	34	0.00331
2	36	0.00337
2	38	0.00337
2	40	0.0032
2	42	0.00321
2	44	0.00325
2	46	0.00321
2	48	0.00318
2	51	0.00321
2	53	0.0032
2	55	0.0032
2	57	0.00319
2	59	0.00316
2	61	0.00315
2	63	0.00315
2	65	0.00316
2	67	0.00316
2	69	0.00324
2	71	0.00327
2	73	0.00325
2	75	0.00332
2	77	0.00326
2	79	0.00321
2	81	0.00322
2	83	0.00329
2	85	0.00348
2	87	0.00336
2	89	0.00339
2	91	0.00337
2	93	0.00376
2	95	0.00371
2	97	0.0036
2	100	0.00392
3	0	0.00352
3	2	0.00351
3	4	0.00359
3	6	0.00362
3	8	0.00362
3	10	0.00345
3	12	0.0034
3	14	0.00341
3	16	0.00347
3	18	0.00342
3	20	0.00337
3	22	0.00341
3	24	0.00334
3	26	0.0033
3	28	0.00334
3	30	0.00337
3	32	0.00337
3	34	0.00328
3	36	0.00331
3	38	0.00326
3	40	0.00324
3	42	0.00324
3	44	0.00325
3	46	0.00327
3	48	0.00326
3	51	0.00326
3	53	0.00326
3	55	0.00324
3	57	0.00327
3	59	0.00324
3	61	0.0033
3	63	0.00327
3	65	0.00328
3	67	0.00331
3	69	0.00331
3	71	0.00334
3	73	0.00338
3	75	0.00335
3	77	0.00334
3	79	0.00339
3	81	0.00338
3	83	0.00346
3	85	0.00354
3	87	0.00359
3	89	0.00371
3	91	0.00395
3	93	0.00366
3	95	0.00383
3	97	0.00379
3	100	0.00454
4	0	0.00449
4	2	0.00427
4	4	0.00436
4	6	0.00447
4	8	0.00448
4	10	0.00424
4	12	0.00438
4	14	0.00438
4	16	0.00367
4	18	0.00389
4	20	0.00361
4	22	0.00366
4	24	0.00339
4	26	0.00389
4	28	0.00363
4	30	0.00321
4	32	0.00345
4	34	0.003
4	36	0.00347
4	38	0.00299
4	40	0.00297
4	42	0.00287
4	44	0.00295
4	46	0.00296
4	48	0.00298
4	51	0.0029
4	53	0.00284
4	55	0.00286
4	57	0.0029
4	59	0.00276
4	61	0.00283
4	63	0.00279
4	65	0.00284
4	67	0.00277
4	69	0.00275
4	71	0.00275
4	73	0.00275
4	75	0.00273
4	77	0.00278
4	79	0.00277
4	81	0.00277
4	83	0.00279
4	85	0.00277
4	87	0.0028
4	89	0.00281
4	91	0.00279
4	93	0.00299
4	95	0.00288
4	97	0.00327
4	100	0.00297
5	0	0.00441
5	2	0.00442
5	4	0.00466
5	6	0.0042
5	8	0.00438
5	10	0.00458
5	12	0.00458
5	14	0.00416
5	16	0.00411
5	18	0.00374
5	20	0.00404
5	22	0.00403
5	24	0.00335
5	26	0.00384
5	28	0.00362
5	30	0.0033
5	32	0.00379
5	34	0.00328
5	36	0.00356
5	38	0.00348
5	40	0.00325
5	42	0.00314
5	44	0.00305
5	46	0.00301
5	48	0.0031
5	51	0.00292
5	53	0.00291
5	55	0.00279
5	57	0.00278
5	59	0.00285
5	61	0.00278
5	63	0.00274
5	65	0.00278
5	67	0.00285
5	69	0.00273
5	71	0.00276
5	73	0.00273
5	75	0.00275
5	77	0.00275
5	79	0.00274
5	81	0.00275
5	83	0.00274
5	85	0.00274
5	87	0.00277
5	89	0.00277
5	91	0.00298
5	93	0.00303
5	95	0.00305
5	97	0.00313
5	100	0.00351
6	0	0.00444
6	2	0.00442
6	4	0.00428
6	6	0.00403
6	8	0.00455
6	10	0.00456
6	12	0.00401
6	14	0.00361
6	16	0.00373
6	18	0.00381
6	20	0.0039
6	22	0.00362
6	24	0.00362
6	26	0.00335
6	28	0.00327
6	30	0.00372
6	32	0.00313
6	34	0.00313
6	36	0.00336
6	38	0.00303
6	40	0.00299
6	42	0.00285
6	44	0.00315
6	46	0.00294
6	48	0.00303
6	51	0.00289
6	53	0.00278
6	55	0.0029
6	57	0.00293
6	59	0.00277
6	61	0.00276
6	63	0.00274
6	65	0.00276
6	67	0.00272
6	69	0.00272
6	71	0.00271
6	73	0.00272
6	75	0.00275
6	77	0.00271
6	79	0.00273
6	81	0.00274
6	83	0.00274
6	85	0.00274
6	87	0.0028
6	89	0.00293
6	91	0.00301
6	93	0.00284
6	95	0.00308
6	97	0.00305
6	100	0.003
7	0	0.00398
7	2	0.00405
7	4	0.00378
7	6	0.00372
7	8	0.00397
7	10	0.00414
7	12	0.00371
7	14	0.00374
7	16	0.0038
7	18	0.00382
7	20	0.00337
7	22	0.00334
7	24	0.00342
7	26	0.00334
7	28	0.00349
7	30	0.00339
7	32	0.00308
7	34	0.00317
7	36	0.00309
7	38	0.00311
7	40	0.00313
7	42	0.003
7	44	0.00324
7	46	0.00297
7	48	0.00302
7	51	0.00308
7	53	0.00299
7	55	0.00308
7	57	0.00297
7	59	0.00292
7	61	0.00292
7	63	0.0029
7	65	0.0029
7	67	0.00291
7	69	0.00293
7	71	0.00294
7	73	0.00295
7	75	0.00291
7	77	0.00292
7	79	0.00292
7	81	0.003
7	83	0.00294
7	85	0.00298
7	87	0.00315
7	89	0.00321
7	91	0.0031
7	93	0.00309
7	95	0.00305
7	97	0.0032
7	100	0.00337
8	0	0.00457
8	2	0.00454
8	4	0.00431
8	6	0.00442
8	8	0.00441
8	10	0.00446
8	12	0.00413
8	14	0.0037
8	16	0.0041
8	18	0.00371
8	20	0.00356
8	22	0.00395
8	24	0.00369
8	26	0.0035
8	28	0.00357
8	30	0.00348
8	32	0.00323
8	34	0.00357
8	36	0.00331
8	38	0.00307
8	40	0.00315
8	42	0.00315
8	44	0.00303
8	46	0.00307
8	48	0.00304
8	51	0.00307
8	53	0.00305
8	55	0.0029
8	57	0.00291
8	59	0.00294
8	61	0.00292
8	63	0.00289
8	65	0.00286
8	67	0.00287
8	69	0.00281
8	71	0.00283
8	73	0.00283
8	75	0.00285
8	77	0.00282
8	79	0.00283
8	81	0.00283
8	83	0.00292
8	85	0.003
8	87	0.0029
8	89	0.00294
8	91	0.00291
8	93	0.00312
8	95	0.00308
8	97	0.00304
8	100	0.0033
9	0	0.00368
9	2	0.00365
9	4	0.00371
9	6	0.00364
9	8	0.00361
9	10	0.0037
9	12	0.00359
9	14	0.00346
9	16	0.00338
9	18	0.00349
9	20	0.0034
9	22	0.00339
9	24	0.00329
9	26	0.00342
9	28	0.00344
9	30	0.0033
9	32	0.0032
9	34	0.00322
9	36	0.00329
9	38	0.0032
9	40	0.0032
9	42	0.00323
9	44	0.00318
9	46	0.00317
9	48	0.00318
9	51	0.00313
9	53	0.00316
9	55	0.00314
9	57	0.00313
9	59	0.00312
9	61	0.00314
9	63	0.00312
9	65	0.00316
9	67	0.00312
9	69	0.00313
9	71	0.00315
9	73	0.00314
9	75	0.00321
9	77	0.00328
9	79	0.00314
9	81	0.00321
9	83	0.00335
9	85	0.00344
9	87	0.0033
9	89	0.00326
9	91	0.00364
9	93	0.00358
9	95	0.00359
9	97	0.00367
9	100	0.00363
10	0	0.00363
10	2	0.00356
10	4	0.00358
10	6	0.00352
10	8	0.00363
10	10	0.00373
10	12	0.00341
10	14	0.00345
10	16	0.00344
10	18	0.00352
10	20	0.00341
10	22	0.00349
10	24	0.00345
10	26	0.00344
10	28	0.00325
10	30	0.00329
10	32	0.00317
10	34	0.00325
10	36	0.00325
10	38	0.00323
10	40	0.0032
10	42	0.00311
10	44	0.00326
10	46	0.00313
10	48	0.00313
10	51	0.00314
10	53	0.00315
10	55	0.00312
10	57	0.00311
10	59	0.00312
10	61	0.0031
10	63	0.00312
10	65	0.00311
10	67	0.00317
10	69	0.00312
10	71	0.00311
10	73	0.00312
10	75	0.00314
10	77	0.00313
10	79	0.0032
10	81	0.0032
10	83	0.00326
10	85	0.00326
10	87	0.00354
10	89	0.0034
10	91	0.00341
10	93	0.00348
10	95	0.00391
10	97	0.00361
10	100	0.00361
11	0	0.00383
11	2	0.00395
11	4	0.00391
11	6	0.00391
11	8	0.00375
11	10	0.00378
11	12	0.0038
11	14	0.00387
11	16	0.00373
11	18	0.00354
11	20	0.00339
11	22	0.00339
11	24	0.00359
11	26	0.00358
11	28	0.00329
11	30	0.00317
11	32	0.00328
11	34	0.0033
11	36	0.00323
11	38	0.00327
11	40	0.00313
11	42	0.0031
11	44	0.00326
11	46	0.00319
11	48	0.00319
11	51	0.00307
11	53	0.00308
11	55	0.00309
11	57	0.00305
11	59	0.00301
11	61	0.00308
11	63	0.00299
11	65	0.00299
11	67	0.00304
11	69	0.003
11	71	0.00301
11	73	0.00301
11	75	0.00304
11	77	0.00305
11	79	0.00303
11	81	0.00309
11	83	0.00305
11	85	0.00327
11	87	0.0031
11	89	0.00318
11	91	0.00349
11	93	0.00345
11	95	0.00333
11	97	0.00346
11	100	0.00429
12	0	0.00408
12	2	0.00412
12	4	0.004
12	6	0.00381
12	8	0.00366
12	10	0.00369
12	12	0.00377
12	14	0.00368
12	16	0.00377
12	18	0.0034
12	20	0.00364
12	22	0.00362
12	24	0.00333
12	26	0.00349
12	28	0.00331
12	30	0.0034
12	32	0.00345
12	34	0.00351
12	36	0.00327
12	38	0.0033
12	40	0.00326
12	42	0.00326
12	44	0.00322
12	46	0.00329
12	48	0.00322
12	51	0.00322
12	53	0.0032
12	55	0.00324
12	57	0.00328
12	59	0.00328
12	61	0.00325
12	63	0.00326
12	65	0.00321
12	67	0.00327
12	69	0.00325
12	71	0.00326
12	73	0.00335
12	75	0.00338
12	77	0.00337
12	79	0.0034
12	81	0.00355
12	83	0.00358
12	85	0.0036
12	87	0.00421
12	89	0.00389
12	91	0.00485
12	93	0.00425
12	95	0.00501
12	97	0.00503
12	100	0.00627
13	0	0.00385
13	2	0.00383
13	4	0.0037
13	6	0.00362
13	8	0.00366
13	10	0.00366
13	12	0.00358
13	14	0.00352
13	16	0.00351
13	18	0.00351
13	20	0.0035
13	22	0.00354
13	24	0.00349
13	26	0.00357
13	28	0.00358
13	30	0.0036
13	32	0.00351
13	34	0.00363
13	36	0.00361
13	38	0.00354
13	40	0.00358
13	42	0.00374
13	44	0.00373
13	46	0.00377
13	48	0.0039
13	51	0.00373
13	53	0.00372
13	55	0.0038
13	57	0.00384
13	59	0.00395
13	61	0.00423
13	63	0.00423
13	65	0.00414
13	67	0.004
13	69	0.00446
13	71	0.00411
13	73	0.00423
13	75	0.00449
13	77	0.00443
13	79	0.00526
13	81	0.00523
13	83	0.00454
13	85	0.00559
13	87	0.00612
13	89	0.00531
13	91	0.00699
13	93	0.00656
13	95	0.00745
13	97	0.00903
13	100	0.00902
14	0	0.00351
14	2	0.00352
14	4	0.00355
14	6	0.00345
14	8	0.00348
14	10	0.00346
14	12	0.00343
14	14	0.0034
14	16	0.00339
14	18	0.00335
14	20	0.00335
14	22	0.00339
14	24	0.00334
14	26	0.00336
14	28	0.00335
14	30	0.00338
14	32	0.00337
14	34	0.00335
14	36	0.00337
14	38	0.00337
14	40	0.00338
14	42	0.00337
14	44	0.00344
14	46	0.00344
14	48	0.00343
14	51	0.00346
14	53	0.00354
14	55	0.00351
14	57	0.00361
14	59	0.00347
14	61	0.00365
14	63	0.00358
14	65	0.00373
14	67	0.00366
14	69	0.00376
14	71	0.00378
14	73	0.00406
14	75	0.00396
14	77	0.00411
14	79	0.00402
14	81	0.00418
14	83	0.00418
14	85	0.00444
14	87	0.0045
14	89	0.00577
14	91	0.00542
14	93	0.00496
14	95	0.00557
14	97	0.00694
14	100	0.00672
15	0	0.00349
15	2	0.00348
15	4	0.00342
15	6	0.00342
15	8	0.00346
15	10	0.00347
15	12	0.00341
15	14	0.00344
15	16	0.00338
15	18	0.00339
15	20	0.00339
15	22	0.00335
15	24	0.00338
15	26	0.00331
15	28	0.00332
15	30	0.00333
15	32	0.00331
15	34	0.00332
15	36	0.00335
15	38	0.00333
15	40	0.00331
15	42	0.00333
15	44	0.00332
15	46	0.00331
15	48	0.00329
15	51	0.00339
15	53	0.00334
15	55	0.00337
15	57	0.0034
15	59	0.00345
15	61	0.00339
15	63	0.00338
15	65	0.00342
15	67	0.00345
15	69	0.00358
15	71	0.0036
15	73	0.00359
15	75	0.00354
15	77	0.00354
15	79	0.00389
15	81	0.00364
15	83	0.00386
15	85	0.00381
15	87	0.00405
15	89	0.00429
15	91	0.00435
15	93	0.00454
15	95	0.00437
15	97	0.00495
15	100	0.00508
16	0	0.00396
16	2	0.00396
16	4	0.00388
16	6	0.00395
16	8	0.00392
16	10	0.00375
16	12	0.00365
16	14	0.00369
16	16	0.0036
16	18	0.0036
16	20	0.00346
16	22	0.00356
16	24	0.00346
16	26	0.00346
16	28	0.00344
16	30	0.00344
16	32	0.00343
16	34	0.00344
16	36	0.00347
16	38	0.00345
16	40	0.00351
16	42	0.00351
16	44	0.0035
16	46	0.00349
16	48	0.00351
16	51	0.00354
16	53	0.00355
16	55	0.00363
16	57	0.00372
16	59	0.00387
16	61	0.00377
16	63	0.00373
16	65	0.00387
16	67	0.00398
16	69	0.00399
16	71	0.00402
16	73	0.00408
16	75	0.0044
16	77	0.00422
16	79	0.00453
16	81	0.0052
16	83	0.00469
16	85	0.00521
16	87	0.00609
16	89	0.00668
16	91	0.00635
16	93	0.00737
16	95	0.00933
16	97	0.01186
16	100	0.00995
17	0	0.00389
17	2	0.00378
17	4	0.00381
17	6	0.00387
17	8	0.00372
17	10	0.00361
17	12	0.00346
17	14	0.00348
17	16	0.00334
17	18	0.00348
17	20	0.00347
17	22	0.00336
17	24	0.00324
17	26	0.00346
17	28	0.00316
17	30	0.00321
17	32	0.00326
17	34	0.00313
17	36	0.00313
17	38	0.00308
17	40	0.00321
17	42	0.00314
17	44	0.00305
17	46	0.00312
17	48	0.00312
17	51	0.00301
17	53	0.00308
17	55	0.00304
17	57	0.00297
17	59	0.00305
17	61	0.00299
17	63	0.00301
17	65	0.00298
17	67	0.00295
17	69	0.00303
17	71	0.00298
17	73	0.00302
17	75	0.00311
17	77	0.0031
17	79	0.00309
17	81	0.00327
17	83	0.00329
17	85	0.00322
17	87	0.00323
17	89	0.00329
17	91	0.00357
17	93	0.00365
17	95	0.00359
17	97	0.00362
17	100	0.00448
18	0	0.00463
18	2	0.0045
18	4	0.00428
18	6	0.00407
18	8	0.00442
18	10	0.004
18	12	0.00386
18	14	0.00419
18	16	0.00369
18	18	0.00431
18	20	0.00365
18	22	0.00402
18	24	0.00353
18	26	0.0036
18	28	0.00374
18	30	0.00349
18	32	0.00353
18	34	0.00354
18	36	0.00325
18	38	0.00333
18	40	0.00338
18	42	0.00321
18	44	0.0031
18	46	0.00292
18	48	0.00296
18	51	0.00293
18	53	0.00295
18	55	0.0028
18	57	0.00276
18	59	0.00286
18	61	0.00281
18	63	0.00276
18	65	0.00271
18	67	0.0028
18	69	0.00277
18	71	0.00273
18	73	0.00273
18	75	0.00275
18	77	0.00278
18	79	0.00274
18	81	0.00274
18	83	0.00281
18	85	0.00281
18	87	0.00277
18	89	0.00287
18	91	0.00289
18	93	0.00325
18	95	0.00286
18	97	0.00343
18	100	0.00337
19	0	0.00486
19	2	0.00456
19	4	0.00498
19	6	0.00475
19	8	0.00495
19	10	0.00452
19	12	0.00416
19	14	0.00383
19	16	0.00423
19	18	0.00374
19	20	0.00375
19	22	0.00397
19	24	0.0038
19	26	0.00371
19	28	0.00321
19	30	0.00321
19	32	0.00337
19	34	0.00312
19	36	0.00317
19	38	0.00324
19	40	0.00344
19	42	0.00325
19	44	0.00292
19	46	0.00313
19	48	0.00306
19	51	0.0031
19	53	0.00286
19	55	0.00303
19	57	0.00302
19	59	0.00284
19	61	0.00299
19	63	0.00288
19	65	0.0029
19	67	0.00289
19	69	0.00295
19	71	0.00288
19	73	0.00292
19	75	0.00294
19	77	0.00299
19	79	0.00302
19	81	0.00309
19	83	0.00306
19	85	0.00339
19	87	0.0032
19	89	0.00346
19	91	0.0041
19	93	0.00365
19	95	0.00451
19	97	0.00447
19	100	0.00459
20	0	0.00476
20	2	0.00457
20	4	0.0044
20	6	0.00449
20	8	0.00424
20	10	0.00461
20	12	0.00449
20	14	0.00416
20	16	0.00384
20	18	0.00377
20	20	0.00375
20	22	0.00378
20	24	0.00347
20	26	0.00343
20	28	0.00359
20	30	0.00357
20	32	0.00344
20	34	0.00315
20	36	0.00328
20	38	0.0033
20	40	0.00319
20	42	0.00308
20	44	0.00341
20	46	0.00307
20	48	0.00308
20	51	0.00308
20	53	0.00309
20	55	0.00319
20	57	0.00304
20	59	0.00304
20	61	0.00305
20	63	0.00325
20	65	0.00314
20	67	0.0033
20	69	0.00332
20	71	0.00343
20	73	0.00351
20	75	0.00348
20	77	0.00355
20	79	0.00361
20	81	0.00392
20	83	0.00428
20	85	0.00434
20	87	0.00463
20	89	0.00528
20	91	0.00576
20	93	0.00664
20	95	0.00683
20	97	0.0066
20	100	0.00917
21	0	0.00632
21	2	0.00599
21	4	0.00587
21	6	0.00574
21	8	0.00461
21	10	0.00497
21	12	0.00432
21	14	0.00399
21	16	0.00405
21	18	0.00375
21	20	0.00346
21	22	0.00349
21	24	0.00342
21	26	0.0033
21	28	0.00343
21	30	0.00326
21	32	0.0033
21	34	0.00331
21	36	0.00316
21	38	0.00311
21	40	0.00319
21	42	0.0031
21	44	0.00312
21	46	0.0032
21	48	0.00314
21	51	0.00311
21	53	0.00319
21	55	0.00313
21	57	0.00317
21	59	0.00317
21	61	0.00317
21	63	0.0032
21	65	0.00326
21	67	0.00325
21	69	0.00332
21	71	0.00328
21	73	0.00343
21	75	0.00343
21	77	0.0034
21	79	0.00369
21	81	0.00349
21	83	0.00378
21	85	0.00397
21	87	0.00411
21	89	0.00433
21	91	0.0042
21	93	0.00524
21	95	0.00521
21	97	0.00571
21	100	0.00699
22	0	0.02948
22	2	0.02768
22	4	0.02802
22	6	0.02688
22	8	0.02622
22	10	0.0247
22	12	0.01887
22	14	0.01863
22	16	0.01583
22	18	0.01365
22	20	0.01193
22	22	0.01119
22	24	0.01045
22	26	0.00705
22	28	0.00709
22	30	0.0065
22	32	0.00618
22	34	0.00503
22	36	0.0052
22	38	0.00512
22	40	0.00523
22	42	0.00501
22	44	0.00467
22	46	0.00448
22	48	0.00476
22	51	0.0048
22	53	0.00444
22	55	0.00478
22	57	0.00476
22	59	0.00515
22	61	0.00481
22	63	0.005
22	65	0.00506
22	67	0.00519
22	69	0.00529
22	71	0.00581
22	73	0.00592
22	75	0.00624
22	77	0.0064
22	79	0.00751
22	81	0.00665
22	83	0.00832
22	85	0.00917
22	87	0.01101
22	89	0.01169
22	91	0.01223
22	93	0.01066
22	95	0.01356
22	97	0.01641
22	100	0.01583
23	0	0.0099
23	2	0.00944
23	4	0.00916
23	6	0.00918
23	8	0.00857
23	10	0.0074
23	12	0.0071
23	14	0.00681
23	16	0.00716
23	18	0.00602
23	20	0.00572
23	22	0.00561
23	24	0.00529
23	26	0.0052
23	28	0.00475
23	30	0.00503
23	32	0.00483
23	34	0.0047
23	36	0.00479
23	38	0.00486
23	40	0.00487
23	42	0.00516
23	44	0.00526
23	46	0.00519
23	48	0.00559
23	51	0.00518
23	53	0.00566
23	55	0.00591
23	57	0.00557
23	59	0.00605
23	61	0.00582
23	63	0.0063
23	65	0.00625
23	67	0.00664
23	69	0.00881
23	71	0.00939
23	73	0.00929
23	75	0.00939
23	77	0.00938
23	79	0.01144
23	81	0.01299
23	83	0.01266
23	85	0.01403
23	87	0.01876
23	89	0.02118
23	91	0.01874
23	93	0.02433
23	95	0.02672
23	97	0.03229
23	100	0.03647
24	0	0.01094
24	2	0.00878
24	4	0.0095
24	6	0.0091
24	8	0.01017
24	10	0.00797
24	12	0.0072
24	14	0.00701
24	16	0.00642
24	18	0.00597
24	20	0.00582
24	22	0.00566
24	24	0.00546
24	26	0.00527
24	28	0.00544
24	30	0.00525
24	32	0.00502
24	34	0.00496
24	36	0.00513
24	38	0.00513
24	40	0.00549
24	42	0.00536
24	44	0.00553
24	46	0.00556
24	48	0.00598
24	51	0.00582
24	53	0.00581
24	55	0.00693
24	57	0.00735
24	59	0.00762
24	61	0.00872
24	63	0.00954
24	65	0.0098
24	67	0.01296
24	69	0.015
24	71	0.01688
24	73	0.01932
24	75	0.02018
24	77	0.02241
24	79	0.02392
24	81	0.03069
24	83	0.0318
24	85	0.02648
24	87	0.03344
24	89	0.03927
24	91	0.04259
24	93	0.0448
24	95	0.04064
24	97	0.06095
24	100	0.05834
25	0	0.03924
25	2	0.03716
25	4	0.03731
25	6	0.03444
25	8	0.03488
25	10	0.03631
25	12	0.03301
25	14	0.03357
25	16	0.02761
25	18	0.02773
25	20	0.02726
25	22	0.02371
25	24	0.02223
25	26	0.01856
25	28	0.01927
25	30	0.01634
25	32	0.01528
25	34	0.01389
25	36	0.01528
25	38	0.01223
25	40	0.0123
25	42	0.0125
25	44	0.01181
25	46	0.01281
25	48	0.01162
25	51	0.01484
25	53	0.01333
25	55	0.01332
25	57	0.01573
25	59	0.01571
25	61	0.01534
25	63	0.01539
25	65	0.0175
25	67	0.02233
25	69	0.02325
25	71	0.02399
25	73	0.02427
25	75	0.03351
25	77	0.0311
25	79	0.03112
25	81	0.03352
25	83	0.04393
25	85	0.05138
25	87	0.04568
25	89	0.04471
25	91	0.06156
25	93	0.06146
25	95	0.06504
25	97	0.06607
25	100	0.0863
26	0	0.02141
26	2	0.01823
26	4	0.01787
26	6	0.01675
26	8	0.0163
26	10	0.01399
26	12	0.01338
26	14	0.01328
26	16	0.01313
26	18	0.01276
26	20	0.01164
26	22	0.01135
26	24	0.01119
26	26	0.00978
26	28	0.01127
26	30	0.01156
26	32	0.00968
26	34	0.00984
26	36	0.01104
26	38	0.01042
26	40	0.01144
26	42	0.0108
26	44	0.01095
26	46	0.01036
26	48	0.01102
26	51	0.01089
26	53	0.01241
26	55	0.01253
26	57	0.01418
26	59	0.01446
26	61	0.01436
26	63	0.01659
26	65	0.01632
26	67	0.01634
26	69	0.01684
26	71	0.02277
26	73	0.01866
26	75	0.0238
26	77	0.02371
26	79	0.02861
26	81	0.02822
26	83	0.03393
26	85	0.03692
26	87	0.04299
26	89	0.03968
26	91	0.04946
26	93	0.04691
26	95	0.05527
26	97	0.06099
26	100	0.06467
27	0	0.03282
27	2	0.0336
27	4	0.03216
27	6	0.03274
27	8	0.03076
27	10	0.03002
27	12	0.03086
27	14	0.02621
27	16	0.0268
27	18	0.02537
27	20	0.02463
27	22	0.02237
27	24	0.01969
27	26	0.02005
27	28	0.01834
27	30	0.01886
27	32	0.01767
27	34	0.01487
27	36	0.01383
27	38	0.01372
27	40	0.01254
27	42	0.01231
27	44	0.01303
27	46	0.01179
27	48	0.01166
27	51	0.01092
27	53	0.01234
27	55	0.01198
27	57	0.01242
27	59	0.0124
27	61	0.01302
27	63	0.01163
27	65	0.01468
27	67	0.01323
27	69	0.01474
27	71	0.01449
27	73	0.0161
27	75	0.01788
27	77	0.02063
27	79	0.01944
27	81	0.02534
27	83	0.03152
27	85	0.02416
27	87	0.03265
27	89	0.03651
27	91	0.03316
27	93	0.03896
27	95	0.04549
27	97	0.04609
27	100	0.05632
28	0	0.03126
28	2	0.03159
28	4	0.02984
28	6	0.0294
28	8	0.02928
28	10	0.02591
28	12	0.02593
28	14	0.02446
28	16	0.02365
28	18	0.02265
28	20	0.02202
28	22	0.02056
28	24	0.01878
28	26	0.01712
28	28	0.01681
28	30	0.01813
28	32	0.0162
28	34	0.01503
28	36	0.01446
28	38	0.01243
28	40	0.01222
28	42	0.01544
28	44	0.01324
28	46	0.01209
28	48	0.01372
28	51	0.014
28	53	0.013
28	55	0.01453
28	57	0.01289
28	59	0.01329
28	61	0.01545
28	63	0.01403
28	65	0.01695
28	67	0.01378
28	69	0.0167
28	71	0.01552
28	73	0.01656
28	75	0.0191
28	77	0.02536
28	79	0.02033
28	81	0.02986
28	83	0.02461
28	85	0.03465
28	87	0.03787
28	89	0.03177
28	91	0.03658
28	93	0.04903
28	95	0.05219
28	97	0.0505
28	100	0.05443
29	0	0.03282
29	2	0.03245
29	4	0.03389
29	6	0.02809
29	8	0.03156
29	10	0.02631
29	12	0.02731
29	14	0.02564
29	16	0.02083
29	18	0.01909
29	20	0.01954
29	22	0.01972
29	24	0.01771
29	26	0.01566
29	28	0.0164
29	30	0.01367
29	32	0.01288
29	34	0.01293
29	36	0.01115
29	38	0.01082
29	40	0.01115
29	42	0.01086
29	44	0.00957
29	46	0.00925
29	48	0.00939
29	51	0.00875
29	53	0.00886
29	55	0.00897
29	57	0.00845
29	59	0.00912
29	61	0.0087
29	63	0.00902
29	65	0.00977
29	67	0.01
29	69	0.01035
29	71	0.01132
29	73	0.01108
29	75	0.01222
29	77	0.01285
29	79	0.0159
29	81	0.01603
29	83	0.01828
29	85	0.0186
29	87	0.0187
29	89	0.01949
29	91	0.02357
29	93	0.02502
29	95	0.02886
29	97	0.02621
29	100	0.03247
30	0	0.07179
30	2	0.0702
30	4	0.07203
30	6	0.07256
30	8	0.06807
30	10	0.07031
30	12	0.07045
30	14	0.07289
30	16	0.0686
30	18	0.07132
30	20	0.06879
30	22	0.07131
30	24	0.07129
30	26	0.07372
30	28	0.0686
30	30	0.07326
30	32	0.0716
30	34	0.07249
30	36	0.07342
30	38	0.07424
30	40	0.07407
30	42	0.07507
30	44	0.07497
30	46	0.07992
30	48	0.07458
30	51	0.07823
30	53	0.08211
30	55	0.09267
30	57	0.08739
30	59	0.08522
30	61	0.09403
30	63	0.10066
30	65	0.10173
30	67	0.10043
30	69	0.10589
30	71	0.09745
30	73	0.11334
30	75	0.10102
30	77	0.11583
30	79	0.12126
30	81	0.11802
30	83	0.12208
30	85	0.12061
30	87	0.13461
30	89	0.13871
30	91	0.13444
30	93	0.13827
30	95	0.14203
30	97	0.15189
30	100	0.15656
31	0	0.07576
31	2	0.0749
31	4	0.07358
31	6	0.0734
31	8	0.07372
31	10	0.07257
31	12	0.07419
31	14	0.07408
31	16	0.07469
31	18	0.0746
31	20	0.07478
31	22	0.0763
31	24	0.0731
31	26	0.07952
31	28	0.07447
31	30	0.07435
31	32	0.07283
31	34	0.07726
31	36	0.07892
31	38	0.07485
31	40	0.0734
31	42	0.07388
31	44	0.08355
31	46	0.07268
31	48	0.06815
31	51	0.0723
31	53	0.07219
31	55	0.0649
31	57	0.08234
31	59	0.07126
31	61	0.07363
31	63	0.08186
31	65	0.08259
31	67	0.08414
31	69	0.08501
31	71	0.08566
31	73	0.10441
31	75	0.09576
31	77	0.10798
31	79	0.10957
31	81	0.11002
31	83	0.10447
31	85	0.11591
31	87	0.12511
31	89	0.13379
31	91	0.12372
31	93	0.14041
31	95	0.1347
31	97	0.13674
31	100	0.16157
32	0	0.0459
32	2	0.04561
32	4	0.04589
32	6	0.04388
32	8	0.04301
32	10	0.04325
32	12	0.04309
32	14	0.03982
32	16	0.03841
32	18	0.03833
32	20	0.03798
32	22	0.03611
32	24	0.03437
32	26	0.03197
32	28	0.0301
32	30	0.02865
32	32	0.0279
32	34	0.02915
32	36	0.02567
32	38	0.02576
32	40	0.02495
32	42	0.02196
32	44	0.02563
32	46	0.02335
32	48	0.02294
32	51	0.02302
32	53	0.02353
32	55	0.02308
32	57	0.02289
32	59	0.02293
32	61	0.02187
32	63	0.0234
32	65	0.02479
32	67	0.02354
32	69	0.02513
32	71	0.02382
32	73	0.02403
32	75	0.02683
32	77	0.02986
32	79	0.03919
32	81	0.03205
32	83	0.04049
32	85	0.04084
32	87	0.04384
32	89	0.04223
32	91	0.04598
32	93	0.05755
32	95	0.06282
32	97	0.06776
32	100	0.06844
33	0	0.04246
33	2	0.04367
33	4	0.0443
33	6	0.0428
33	8	0.04028
33	10	0.03763
33	12	0.0355
33	14	0.03535
33	16	0.03091
33	18	0.02996
33	20	0.02719
33	22	0.02661
33	24	0.02425
33	26	0.0265
33	28	0.02218
33	30	0.0187
33	32	0.01755
33	34	0.0167
33	36	0.01687
33	38	0.01418
33	40	0.01459
33	42	0.01263
33	44	0.01292
33	46	0.01163
33	48	0.01151
33	51	0.01094
33	53	0.01001
33	55	0.00964
33	57	0.01074
33	59	0.01025
33	61	0.01013
33	63	0.00984
33	65	0.01165
33	67	0.01117
33	69	0.011
33	71	0.01293
33	73	0.01281
33	75	0.01141
33	77	0.01262
33	79	0.01336
33	81	0.01671
33	83	0.01503
33	85	0.01916
33	87	0.01808
33	89	0.01701
33	91	0.02494
33	93	0.0218
33	95	0.02194
33	97	0.02499
33	100	0.02685
34	0	0.06573
34	2	0.06797
34	4	0.06753
34	6	0.06478
34	8	0.06739
34	10	0.06313
34	12	0.06674
34	14	0.06666
34	16	0.06612
34	18	0.06332
34	20	0.06687
34	22	0.06122
34	24	0.07016
34	26	0.05768
34	28	0.05728
34	30	0.06439
34	32	0.06517
34	34	0.05309
34	36	0.05778
34	38	0.05357
34	40	0.06071
34	42	0.05399
34	44	0.05503
34	46	0.06244
34	48	0.06523
34	51	0.06087
34	53	0.05903
34	55	0.06294
34	57	0.05804
34	59	0.06152
34	61	0.06801
34	63	0.07628
34	65	0.06457
34	67	0.06264
34	69	0.06774
34	71	0.07419
34	73	0.07401
34	75	0.08407
34	77	0.08209
34	79	0.09067
34	81	0.09173
34	83	0.09512
34	85	0.08812
34	87	0.09551
34	89	0.08752
34	91	0.11017
34	93	0.10662
34	95	0.10648
34	97	0.11981
34	100	0.11987
35	0	0.08481
35	2	0.08362
35	4	0.08647
35	6	0.08449
35	8	0.08274
35	10	0.08518
35	12	0.08378
35	14	0.08695
35	16	0.08365
35	18	0.09558
35	20	0.0896
35	22	0.09012
35	24	0.08639
35	26	0.08816
35	28	0.08464
35	30	0.09115
35	32	0.08767
35	34	0.09111
35	36	0.09821
35	38	0.08688
35	40	0.09498
35	42	0.09292
35	44	0.08383
35	46	0.09172
35	48	0.08999
35	51	0.09953
35	53	0.08392
35	55	0.08619
35	57	0.09608
35	59	0.08246
35	61	0.08914
35	63	0.09042
35	65	0.08367
35	67	0.08602
35	69	0.09792
35	71	0.09524
35	73	0.10277
35	75	0.0985
35	77	0.0986
35	79	0.11312
35	81	0.10463
35	83	0.12391
35	85	0.12714
35	87	0.13665
35	89	0.14513
35	91	0.13125
35	93	0.13313
35	95	0.14556
35	97	0.14955
35	100	0.15101
36	0	0.15031
36	2	0.15324
36	4	0.15324
36	6	0.15311
36	8	0.15305
36	10	0.16055
36	12	0.15377
36	14	0.15326
36	16	0.16778
36	18	0.15808
36	20	0.16546
36	22	0.17308
36	24	0.17035
36	26	0.17479
36	28	0.16694
36	30	0.17104
36	32	0.16861
36	34	0.17964
36	36	0.17569
36	38	0.17897
36	40	0.18939
36	42	0.17234
36	44	0.19411
36	46	0.19268
36	48	0.1946
36	51	0.19439
36	53	0.18506
36	55	0.18561
36	57	0.19859
36	59	0.1944
36	61	0.20532
36	63	0.20297
36	65	0.21898
36	67	0.22304
36	69	0.21799
36	71	0.21425
36	73	0.22048
36	75	0.23205
36	77	0.23312
36	79	0.22677
36	81	0.24086
36	83	0.24097
36	85	0.25376
36	87	0.26574
36	89	0.26235
36	91	0.26643
36	93	0.28589
36	95	0.29706
36	97	0.30227
36	100	0.29749
37	0	0.07624
37	2	0.0756
37	4	0.07471
37	6	0.07447
37	8	0.07545
37	10	0.07604
37	12	0.0755
37	14	0.07417
37	16	0.07241
37	18	0.07136
37	20	0.07201
37	22	0.07128
37	24	0.07276
37	26	0.07138
37	28	0.06986
37	30	0.06824
37	32	0.06891
37	34	0.06874
37	36	0.06886
37	38	0.06398
37	40	0.06236
37	42	0.06444
37	44	0.06513
37	46	0.06207
37	48	0.05995
37	51	0.06238
37	53	0.06094
37	55	0.05721
37	57	0.05739
37	59	0.05588
37	61	0.05788
37	63	0.05614
37	65	0.06016
37	67	0.06546
37	69	0.05562
37	71	0.05993
37	73	0.06054
37	75	0.06702
37	77	0.07489
37	79	0.07413
37	81	0.0731
37	83	0.07776
37	85	0.0918
37	87	0.08476
37	89	0.10507
37	91	0.09962
37	93	0.10333
37	95	0.10679
37	97	0.11809
37	100	0.12786
38	0	0.09733
38	2	0.0974
38	4	0.09574
38	6	0.09679
38	8	0.09807
38	10	0.09709
38	12	0.09762
38	14	0.0964
38	16	0.09623
38	18	0.09714
38	20	0.0939
38	22	0.09605
38	24	0.09606
38	26	0.09592
38	28	0.08985
38	30	0.09331
38	32	0.09772
38	34	0.09546
38	36	0.09349
38	38	0.09798
38	40	0.09076
38	42	0.0909
38	44	0.09457
38	46	0.09175
38	48	0.09552
38	51	0.09947
38	53	0.10208
38	55	0.10624
38	57	0.0973
38	59	0.10586
38	61	0.10406
38	63	0.11822
38	65	0.10747
38	67	0.11773
38	69	0.11084
38	71	0.1279
38	73	0.11099
38	75	0.11836
38	77	0.14178
38	79	0.14018
38	81	0.14852
38	83	0.15932
38	85	0.15319
38	87	0.14524
38	89	0.1531
38	91	0.1787
38	93	0.19386
38	95	0.17929
38	97	0.19122
38	100	0.19346
39	0	0.09505
39	2	0.09641
39	4	0.09636
39	6	0.09523
39	8	0.09338
39	10	0.09105
39	12	0.0932
39	14	0.09266
39	16	0.09222
39	18	0.09305
39	20	0.09037
39	22	0.09177
39	24	0.09282
39	26	0.08804
39	28	0.08974
39	30	0.09093
39	32	0.08595
39	34	0.08993
39	36	0.09023
39	38	0.08987
39	40	0.09053
39	42	0.09145
39	44	0.08989
39	46	0.08583
39	48	0.09269
39	51	0.09184
39	53	0.08711
39	55	0.09183
39	57	0.08908
39	59	0.08941
39	61	0.08833
39	63	0.09754
39	65	0.1009
39	67	0.10379
39	69	0.09657
39	71	0.09046
39	73	0.11415
39	75	0.09819
39	77	0.11787
39	79	0.11378
39	81	0.11589
39	83	0.13293
39	85	0.11778
39	87	0.12579
39	89	0.15054
39	91	0.12384
39	93	0.14964
39	95	0.17897
39	97	0.14279
39	100	0.14817
40	0	0.1562
40	2	0.15801
40	4	0.15637
40	6	0.16695
40	8	0.16672
40	10	0.1626
40	12	0.15903
40	14	0.15971
40	16	0.17366
40	18	0.16507
40	20	0.16674
40	22	0.17621
40	24	0.17
40	26	0.17209
40	28	0.17789
40	30	0.17066
40	32	0.17881
40	34	0.17478
40	36	0.18629
40	38	0.17667
40	40	0.17095
40	42	0.19264
40	44	0.19071
40	46	0.17866
40	48	0.18547
40	51	0.1814
40	53	0.19282
40	55	0.1955
40	57	0.19761
40	59	0.21156
40	61	0.20041
40	63	0.21255
40	65	0.20833
40	67	0.20685
40	69	0.20865
40	71	0.22059
40	73	0.21564
40	75	0.22385
40	77	0.23582
40	79	0.23658
40	81	0.23421
40	83	0.25297
40	85	0.25064
40	87	0.26365
40	89	0.25529
40	91	0.26581
40	93	0.26932
40	95	0.29405
40	97	0.30385
40	100	0.32713
41	0	0.10594
41	2	0.10955
41	4	0.11008
41	6	0.10826
41	8	0.11503
41	10	0.11504
41	12	0.11003
41	14	0.10781
41	16	0.10795
41	18	0.11165
41	20	0.12178
41	22	0.11502
41	24	0.11228
41	26	0.113
41	28	0.11978
41	30	0.12955
41	32	0.11225
41	34	0.12977
41	36	0.1237
41	38	0.12048
41	40	0.12573
41	42	0.12951
41	44	0.12217
41	46	0.12682
41	48	0.12183
41	51	0.13325
41	53	0.11701
41	55	0.12783
41	57	0.12797
41	59	0.12007
41	61	0.12044
41	63	0.13249
41	65	0.11881
41	67	0.13321
41	69	0.12241
41	71	0.12823
41	73	0.13379
41	75	0.13715
41	77	0.13971
41	79	0.1447
41	81	0.14751
41	83	0.16178
41	85	0.15248
41	87	0.16108
41	89	0.17266
41	91	0.16421
41	93	0.17806
41	95	0.1754
41	97	0.18786
41	100	0.1855
42	0	0.09604
42	2	0.09611
42	4	0.09615
42	6	0.09772
42	8	0.09539
42	10	0.09771
42	12	0.09694
42	14	0.09588
42	16	0.09599
42	18	0.09792
42	20	0.10165
42	22	0.09894
42	24	0.09769
42	26	0.10031
42	28	0.09529
42	30	0.10073
42	32	0.09717
42	34	0.09764
42	36	0.09689
42	38	0.09666
42	40	0.1034
42	42	0.09843
42	44	0.10088
42	46	0.10266
42	48	0.10591
42	51	0.09558
42	53	0.10449
42	55	0.09041
42	57	0.10911
42	59	0.09026
42	61	0.08975
42	63	0.093
42	65	0.10325
42	67	0.11041
42	69	0.10323
42	71	0.10266
42	73	0.10233
42	75	0.11107
42	77	0.12602
42	79	0.12297
42	81	0.12475
42	83	0.1278
42	85	0.13767
42	87	0.14443
42	89	0.15112
42	91	0.14154
42	93	0.17737
42	95	0.18397
42	97	0.17278
42	100	0.18885
43	0	0.09859
43	2	0.09776
43	4	0.09817
43	6	0.09798
43	8	0.0977
43	10	0.0988
43	12	0.10198
43	14	0.10038
43	16	0.10416
43	18	0.10154
43	20	0.10099
43	22	0.10586
43	24	0.10262
43	26	0.10279
43	28	0.10097
43	30	0.10416
43	32	0.10493
43	34	0.10113
43	36	0.1039
43	38	0.10635
43	40	0.10318
43	42	0.10534
43	44	0.09877
43	46	0.10245
43	48	0.11402
43	51	0.10176
43	53	0.10352
43	55	0.1008
43	57	0.1161
43	59	0.10284
43	61	0.11574
43	63	0.12381
43	65	0.10255
43	67	0.10849
43	69	0.12576
43	71	0.13806
43	73	0.12222
43	75	0.13528
43	77	0.12032
43	79	0.12445
43	81	0.13411
43	83	0.13677
43	85	0.13616
43	87	0.14558
43	89	0.1624
43	91	0.15942
43	93	0.18231
43	95	0.19212
43	97	0.18821
43	100	0.22688
44	0	0.10816
44	2	0.10846
44	4	0.1082
44	6	0.10914
44	8	0.11194
44	10	0.10893
44	12	0.10869
44	14	0.10859
44	16	0.11002
44	18	0.11102
44	20	0.11144
44	22	0.11706
44	24	0.11547
44	26	0.10951
44	28	0.10782
44	30	0.10861
44	32	0.11127
44	34	0.113
44	36	0.11
44	38	0.11084
44	40	0.11077
44	42	0.11714
44	44	0.1138
44	46	0.10697
44	48	0.12368
44	51	0.11213
44	53	0.10621
44	55	0.11116
44	57	0.11121
44	59	0.11307
44	61	0.11893
44	63	0.13775
44	65	0.12087
44	67	0.11998
44	69	0.12398
44	71	0.15192
44	73	0.14965
44	75	0.15201
44	77	0.14542
44	79	0.16927
44	81	0.1753
44	83	0.16949
44	85	0.15338
44	87	0.18073
44	89	0.19931
44	91	0.17306
44	93	0.19045
44	95	0.19577
44	97	0.2268
44	100	0.24862
45	0	0.14413
45	2	0.14596
45	4	0.14505
45	6	0.1451
45	8	0.14672
45	10	0.14735
45	12	0.15007
45	14	0.15309
45	16	0.14694
45	18	0.15314
45	20	0.15312
45	22	0.1503
45	24	0.15519
45	26	0.14824
45	28	0.15753
45	30	0.15115
45	32	0.15427
45	34	0.15923
45	36	0.1516
45	38	0.1656
45	40	0.14641
45	42	0.15113
45	44	0.15467
45	46	0.15785
45	48	0.16436
45	51	0.16259
45	53	0.15763
45	55	0.17794
45	57	0.17206
45	59	0.16092
45	61	0.17209
45	63	0.18033
45	65	0.18916
45	67	0.17878
45	69	0.18355
45	71	0.20026
45	73	0.19082
45	75	0.21417
45	77	0.21497
45	79	0.21318
45	81	0.20939
45	83	0.21908
45	85	0.24253
45	87	0.22864
45	89	0.24979
45	91	0.23667
45	93	0.27057
45	95	0.29917
45	97	0.30676
45	100	0.2985
46	0	0.28745
46	2	0.28788
46	4	0.29216
46	6	0.29174
46	8	0.29044
46	10	0.29464
46	12	0.2935
46	14	0.29869
46	16	0.29906
46	18	0.29949
46	20	0.30299
46	22	0.30334
46	24	0.30206
46	26	0.30472
46	28	0.3033
46	30	0.30467
46	32	0.30799
46	34	0.29963
46	36	0.30231
46	38	0.29883
46	40	0.30235
46	42	0.30023
46	44	0.29379
46	46	0.3039
46	48	0.29417
46	51	0.29718
46	53	0.29191
46	55	0.29547
46	57	0.29685
46	59	0.29286
46	61	0.29878
46	63	0.29932
46	65	0.30066
46	67	0.31191
46	69	0.3138
46	71	0.31705
46	73	0.31623
46	75	0.31834
46	77	0.32622
46	79	0.3251
46	81	0.33293
46	83	0.33538
46	85	0.34966
46	87	0.35384
46	89	0.35573
46	91	0.35875
46	93	0.37193
46	95	0.38332
46	97	0.37301
46	100	0.39115
47	0	0.12255
47	2	0.12278
47	4	0.12289
47	6	0.12603
47	8	0.13005
47	10	0.12929
47	12	0.13087
47	14	0.1335
47	16	0.13205
47	18	0.13431
47	20	0.1341
47	22	0.1365
47	24	0.13855
47	26	0.13329
47	28	0.14142
47	30	0.14933
47	32	0.14701
47	34	0.14353
47	36	0.14863
47	38	0.15275
47	40	0.15097
47	42	0.1483
47	44	0.14848
47	46	0.1581
47	48	0.14011
47	51	0.15449
47	53	0.15606
47	55	0.15032
47	57	0.16459
47	59	0.16536
47	61	0.14839
47	63	0.16017
47	65	0.1519
47	67	0.17632
47	69	0.17107
47	71	0.17387
47	73	0.18048
47	75	0.18682
47	77	0.18024
47	79	0.20204
47	81	0.17519
47	83	0.19408
47	85	0.21485
47	87	0.21833
47	89	0.23417
47	91	0.22974
47	93	0.24778
47	95	0.24001
47	97	0.25248
47	100	0.23151
48	0	0.15642
48	2	0.15688
48	4	0.16025
48	6	0.16082
48	8	0.154
48	10	0.15478
48	12	0.15467
48	14	0.1624
48	16	0.16159
48	18	0.16176
48	20	0.16524
48	22	0.17314
48	24	0.17771
48	26	0.16077
48	28	0.17902
48	30	0.16748
48	32	0.16644
48	34	0.17483
48	36	0.17505
48	38	0.19206
48	40	0.17619
48	42	0.18626
48	44	0.1772
48	46	0.19064
48	48	0.18769
48	51	0.18469
48	53	0.19352
48	55	0.2023
48	57	0.19799
48	59	0.20736
48	61	0.20276
48	63	0.21334
48	65	0.2075
48	67	0.21933
48	69	0.21363
48	71	0.21748
48	73	0.23646
48	75	0.24461
48	77	0.23754
48	79	0.25825
48	81	0.24339
48	83	0.24226
48	85	0.25524
48	87	0.26274
48	89	0.2833
48	91	0.29625
48	93	0.29109
48	95	0.307
48	97	0.30303
48	100	0.30085
50	0	0.13739
50	2	0.13844
50	4	0.13726
50	6	0.14052
50	8	0.14813
50	10	0.13996
50	12	0.14447
50	14	0.14482
50	16	0.14858
50	18	0.14547
50	20	0.15096
50	22	0.15387
50	24	0.14859
50	26	0.16321
50	28	0.14746
50	30	0.15346
50	32	0.16188
50	34	0.15423
50	36	0.16703
50	38	0.15518
50	40	0.1671
50	42	0.17393
50	44	0.1608
50	46	0.17607
50	48	0.16523
50	51	0.16502
50	53	0.16406
50	55	0.17347
50	57	0.18376
50	59	0.19324
50	61	0.19895
50	63	0.17632
50	65	0.19249
50	67	0.1904
50	69	0.19861
50	71	0.20577
50	73	0.21083
50	75	0.21138
50	77	0.2317
50	79	0.22632
50	81	0.23425
50	83	0.25421
50	85	0.23292
50	87	0.24212
50	89	0.25849
50	91	0.25962
50	93	0.26248
50	95	0.27552
50	97	0.26073
50	100	0.28834

### Sheet: Figure 4c
Respiratory Rate	Heart Rate	CW-LSTM - Mortality Risk
0	0	0.00251
0	2	0.00251
0	4	0.00251
0	6	0.00251
0	8	0.00251
0	10	0.00251
0	12	0.00251
0	14	0.0025
0	16	0.0025
0	18	0.0025
0	20	0.0025
0	22	0.0025
0	24	0.00249
0	26	0.00248
0	28	0.00248
0	30	0.00248
0	32	0.00249
0	34	0.00246
0	36	0.00248
0	38	0.00244
0	40	0.00246
0	42	0.00244
0	44	0.00244
0	46	0.00246
0	48	0.00245
0	51	0.00242
0	53	0.00242
0	55	0.00239
0	57	0.00243
0	59	0.00242
0	61	0.00241
0	63	0.0024
0	65	0.00238
0	67	0.00237
0	69	0.00239
0	71	0.00234
0	73	0.00232
0	75	0.0023
0	77	0.00229
0	79	0.00224
0	81	0.00226
0	83	0.00223
0	85	0.00226
0	87	0.00224
0	89	0.0022
0	91	0.00222
0	93	0.00223
0	95	0.00243
0	97	0.0024
0	100	0.00276
1	0	0.00247
1	2	0.00247
1	4	0.00247
1	6	0.00247
1	8	0.00247
1	10	0.00247
1	12	0.00246
1	14	0.00246
1	16	0.00246
1	18	0.00246
1	20	0.00246
1	22	0.00246
1	24	0.00245
1	26	0.00244
1	28	0.00243
1	30	0.00244
1	32	0.00244
1	34	0.00245
1	36	0.00244
1	38	0.00242
1	40	0.00243
1	42	0.00239
1	44	0.00242
1	46	0.00239
1	48	0.0024
1	51	0.00241
1	53	0.00237
1	55	0.00237
1	57	0.00236
1	59	0.00236
1	61	0.00233
1	63	0.00234
1	65	0.00235
1	67	0.00234
1	69	0.00229
1	71	0.0023
1	73	0.00225
1	75	0.00227
1	77	0.00223
1	79	0.00224
1	81	0.0022
1	83	0.00217
1	85	0.00217
1	87	0.00216
1	89	0.00218
1	91	0.00215
1	93	0.00217
1	95	0.00216
1	97	0.00213
1	100	0.00257
2	0	0.00248
2	2	0.00249
2	4	0.00248
2	6	0.00248
2	8	0.00248
2	10	0.00249
2	12	0.00248
2	14	0.00248
2	16	0.00248
2	18	0.00248
2	20	0.00248
2	22	0.00248
2	24	0.00247
2	26	0.00246
2	28	0.00247
2	30	0.00246
2	32	0.00246
2	34	0.00245
2	36	0.00246
2	38	0.00246
2	40	0.0024
2	42	0.00241
2	44	0.00243
2	46	0.00241
2	48	0.00238
2	51	0.0024
2	53	0.0024
2	55	0.0024
2	57	0.00239
2	59	0.00237
2	61	0.00235
2	63	0.00236
2	65	0.00235
2	67	0.00233
2	69	0.00228
2	71	0.00229
2	73	0.00227
2	75	0.00225
2	77	0.00224
2	79	0.00225
2	81	0.00225
2	83	0.00221
2	85	0.00221
2	87	0.0022
2	89	0.00222
2	91	0.00221
2	93	0.00246
2	95	0.00236
2	97	0.00233
2	100	0.00289
3	0	0.00251
3	2	0.00251
3	4	0.00251
3	6	0.00251
3	8	0.00251
3	10	0.0025
3	12	0.0025
3	14	0.0025
3	16	0.0025
3	18	0.0025
3	20	0.0025
3	22	0.0025
3	24	0.00249
3	26	0.00247
3	28	0.00248
3	30	0.00249
3	32	0.00249
3	34	0.00246
3	36	0.00247
3	38	0.00243
3	40	0.00244
3	42	0.00243
3	44	0.00241
3	46	0.00243
3	48	0.00241
3	51	0.00241
3	53	0.00241
3	55	0.00238
3	57	0.00237
3	59	0.00239
3	61	0.00235
3	63	0.0024
3	65	0.00234
3	67	0.00236
3	69	0.00237
3	71	0.00232
3	73	0.00231
3	75	0.00229
3	77	0.00229
3	79	0.00228
3	81	0.00227
3	83	0.00227
3	85	0.00227
3	87	0.00231
3	89	0.00235
3	91	0.00251
3	93	0.00231
3	95	0.00255
3	97	0.0027
3	100	0.00349
4	0	0.00248
4	2	0.00248
4	4	0.00248
4	6	0.00248
4	8	0.00248
4	10	0.00248
4	12	0.00248
4	14	0.00248
4	16	0.00248
4	18	0.00248
4	20	0.00247
4	22	0.00247
4	24	0.00246
4	26	0.00247
4	28	0.00247
4	30	0.00245
4	32	0.00246
4	34	0.00243
4	36	0.00246
4	38	0.00242
4	40	0.00242
4	42	0.0024
4	44	0.00242
4	46	0.00242
4	48	0.00241
4	51	0.0024
4	53	0.00239
4	55	0.0024
4	57	0.00239
4	59	0.00237
4	61	0.00239
4	63	0.00238
4	65	0.00238
4	67	0.00236
4	69	0.00233
4	71	0.00231
4	73	0.00231
4	75	0.00228
4	77	0.00224
4	79	0.00228
4	81	0.00223
4	83	0.00222
4	85	0.00221
4	87	0.00219
4	89	0.00219
4	91	0.00219
4	93	0.00219
4	95	0.00215
4	97	0.00256
4	100	0.00218
5	0	0.0025
5	2	0.0025
5	4	0.0025
5	6	0.0025
5	8	0.0025
5	10	0.0025
5	12	0.0025
5	14	0.0025
5	16	0.0025
5	18	0.0025
5	20	0.0025
5	22	0.0025
5	24	0.00248
5	26	0.00249
5	28	0.00249
5	30	0.00247
5	32	0.00249
5	34	0.00247
5	36	0.00248
5	38	0.00248
5	40	0.00246
5	42	0.00245
5	44	0.00244
5	46	0.00244
5	48	0.00245
5	51	0.00242
5	53	0.00242
5	55	0.00239
5	57	0.00239
5	59	0.0024
5	61	0.00238
5	63	0.00236
5	65	0.00238
5	67	0.00239
5	69	0.00233
5	71	0.00233
5	73	0.00231
5	75	0.00231
5	77	0.00228
5	79	0.0023
5	81	0.00224
5	83	0.00225
5	85	0.00227
5	87	0.00222
5	89	0.00222
5	91	0.00221
5	93	0.0022
5	95	0.0022
5	97	0.00238
5	100	0.00284
6	0	0.00249
6	2	0.00249
6	4	0.00248
6	6	0.00248
6	8	0.00249
6	10	0.00249
6	12	0.00248
6	14	0.00248
6	16	0.00248
6	18	0.00248
6	20	0.00248
6	22	0.00248
6	24	0.00247
6	26	0.00246
6	28	0.00246
6	30	0.00247
6	32	0.00244
6	34	0.00244
6	36	0.00246
6	38	0.00243
6	40	0.00243
6	42	0.00241
6	44	0.00244
6	46	0.00242
6	48	0.00242
6	51	0.0024
6	53	0.00239
6	55	0.0024
6	57	0.0024
6	59	0.00237
6	61	0.00237
6	63	0.00238
6	65	0.00236
6	67	0.00234
6	69	0.00233
6	71	0.00231
6	73	0.0023
6	75	0.00232
6	77	0.00225
6	79	0.00226
6	81	0.00224
6	83	0.00223
6	85	0.00221
6	87	0.0022
6	89	0.00219
6	91	0.00217
6	93	0.00214
6	95	0.00241
6	97	0.00232
6	100	0.00219
7	0	0.0025
7	2	0.0025
7	4	0.0025
7	6	0.0025
7	8	0.0025
7	10	0.0025
7	12	0.0025
7	14	0.0025
7	16	0.0025
7	18	0.0025
7	20	0.00249
7	22	0.00249
7	24	0.00249
7	26	0.00248
7	28	0.00249
7	30	0.00248
7	32	0.00245
7	34	0.00246
7	36	0.00245
7	38	0.00245
7	40	0.00245
7	42	0.00243
7	44	0.00247
7	46	0.00241
7	48	0.00243
7	51	0.00244
7	53	0.00241
7	55	0.00243
7	57	0.0024
7	59	0.00239
7	61	0.0024
7	63	0.00236
7	65	0.00233
7	67	0.00233
7	69	0.00236
7	71	0.00234
7	73	0.00234
7	75	0.0023
7	77	0.00231
7	79	0.00229
7	81	0.00225
7	83	0.00225
7	85	0.00221
7	87	0.00219
7	89	0.00226
7	91	0.0022
7	93	0.00219
7	95	0.00215
7	97	0.00226
7	100	0.00264
8	0	0.00253
8	2	0.00253
8	4	0.00253
8	6	0.00253
8	8	0.00253
8	10	0.00253
8	12	0.00253
8	14	0.00252
8	16	0.00253
8	18	0.00252
8	20	0.00252
8	22	0.00252
8	24	0.00252
8	26	0.00251
8	28	0.00251
8	30	0.00251
8	32	0.00249
8	34	0.00251
8	36	0.00249
8	38	0.00247
8	40	0.00248
8	42	0.00248
8	44	0.00246
8	46	0.00246
8	48	0.00246
8	51	0.00246
8	53	0.00246
8	55	0.00243
8	57	0.00243
8	59	0.00243
8	61	0.00242
8	63	0.00242
8	65	0.0024
8	67	0.00241
8	69	0.00235
8	71	0.00237
8	73	0.00232
8	75	0.00237
8	77	0.00233
8	79	0.0023
8	81	0.00231
8	83	0.00224
8	85	0.00223
8	87	0.00224
8	89	0.00223
8	91	0.00223
8	93	0.0023
8	95	0.00221
8	97	0.00222
8	100	0.00244
9	0	0.00248
9	2	0.00248
9	4	0.00248
9	6	0.00248
9	8	0.00248
9	10	0.00248
9	12	0.00248
9	14	0.00248
9	16	0.00247
9	18	0.00247
9	20	0.00247
9	22	0.00247
9	24	0.00245
9	26	0.00247
9	28	0.00247
9	30	0.00245
9	32	0.00243
9	34	0.00244
9	36	0.00245
9	38	0.00243
9	40	0.00243
9	42	0.00244
9	44	0.00242
9	46	0.00243
9	48	0.00242
9	51	0.00237
9	53	0.00241
9	55	0.0024
9	57	0.00236
9	59	0.00236
9	61	0.00237
9	63	0.00233
9	65	0.00233
9	67	0.00234
9	69	0.0023
9	71	0.00231
9	73	0.00232
9	75	0.00225
9	77	0.00224
9	79	0.00226
9	81	0.00223
9	83	0.00219
9	85	0.00221
9	87	0.00219
9	89	0.00219
9	91	0.00233
9	93	0.00236
9	95	0.00238
9	97	0.00256
9	100	0.00263
10	0	0.00248
10	2	0.00248
10	4	0.00248
10	6	0.00248
10	8	0.00248
10	10	0.00248
10	12	0.00247
10	14	0.00248
10	16	0.00247
10	18	0.00248
10	20	0.00247
10	22	0.00247
10	24	0.00247
10	26	0.00247
10	28	0.00244
10	30	0.00245
10	32	0.00242
10	34	0.00244
10	36	0.00244
10	38	0.00243
10	40	0.00243
10	42	0.0024
10	44	0.00244
10	46	0.00238
10	48	0.00239
10	51	0.0024
10	53	0.00238
10	55	0.00237
10	57	0.00237
10	59	0.00234
10	61	0.00236
10	63	0.00236
10	65	0.00234
10	67	0.00231
10	69	0.00231
10	71	0.00232
10	73	0.00231
10	75	0.00227
10	77	0.00229
10	79	0.00225
10	81	0.00224
10	83	0.00225
10	85	0.00225
10	87	0.00244
10	89	0.00229
10	91	0.00226
10	93	0.00235
10	95	0.00283
10	97	0.00246
10	100	0.00259
11	0	0.00271
11	2	0.00271
11	4	0.00271
11	6	0.00271
11	8	0.0027
11	10	0.00271
11	12	0.00271
11	14	0.00271
11	16	0.0027
11	18	0.0027
11	20	0.00269
11	22	0.00269
11	24	0.0027
11	26	0.0027
11	28	0.00267
11	30	0.00265
11	32	0.00267
11	34	0.00267
11	36	0.00265
11	38	0.00266
11	40	0.00263
11	42	0.00261
11	44	0.00265
11	46	0.00263
11	48	0.00264
11	51	0.0026
11	53	0.0026
11	55	0.0026
11	57	0.00258
11	59	0.00255
11	61	0.00259
11	63	0.00252
11	65	0.00251
11	67	0.00255
11	69	0.00252
11	71	0.00252
11	73	0.00251
11	75	0.00248
11	77	0.00248
11	79	0.00248
11	81	0.0025
11	83	0.00248
11	85	0.00263
11	87	0.00249
11	89	0.00253
11	91	0.00289
11	93	0.00273
11	95	0.00262
11	97	0.00292
11	100	0.00417
12	0	0.00297
12	2	0.00297
12	4	0.00297
12	6	0.00296
12	8	0.00296
12	10	0.00296
12	12	0.00296
12	14	0.00296
12	16	0.00296
12	18	0.00293
12	20	0.00296
12	22	0.00295
12	24	0.00292
12	26	0.00294
12	28	0.00291
12	30	0.00293
12	32	0.00293
12	34	0.00294
12	36	0.00288
12	38	0.00289
12	40	0.00288
12	42	0.00285
12	44	0.00284
12	46	0.00286
12	48	0.00283
12	51	0.00281
12	53	0.0028
12	55	0.0028
12	57	0.00281
12	59	0.0028
12	61	0.00277
12	63	0.00279
12	65	0.00276
12	67	0.00277
12	69	0.00277
12	71	0.00277
12	73	0.00278
12	75	0.00279
12	77	0.00279
12	79	0.00282
12	81	0.00284
12	83	0.0029
12	85	0.00285
12	87	0.00332
12	89	0.00293
12	91	0.00363
12	93	0.00301
12	95	0.00369
12	97	0.00345
12	100	0.00407
13	0	0.00412
13	2	0.00413
13	4	0.00412
13	6	0.00411
13	8	0.00411
13	10	0.00412
13	12	0.0041
13	14	0.00411
13	16	0.0041
13	18	0.00408
13	20	0.0041
13	22	0.00404
13	24	0.00409
13	26	0.004
13	28	0.004
13	30	0.00395
13	32	0.00404
13	34	0.00391
13	36	0.00396
13	38	0.00401
13	40	0.00396
13	42	0.00385
13	44	0.00383
13	46	0.00383
13	48	0.00377
13	51	0.00384
13	53	0.00384
13	55	0.00379
13	57	0.00377
13	59	0.00371
13	61	0.00367
13	63	0.0037
13	65	0.00374
13	67	0.00376
13	69	0.00374
13	71	0.00376
13	73	0.00379
13	75	0.00377
13	77	0.00386
13	79	0.00402
13	81	0.0041
13	83	0.0039
13	85	0.00447
13	87	0.00499
13	89	0.0041
13	91	0.0051
13	93	0.00499
13	95	0.00539
13	97	0.00676
13	100	0.00664
14	0	0.00508
14	2	0.00508
14	4	0.0051
14	6	0.00508
14	8	0.00507
14	10	0.00508
14	12	0.00509
14	14	0.00507
14	16	0.00507
14	18	0.00504
14	20	0.00504
14	22	0.00507
14	24	0.00505
14	26	0.00505
14	28	0.00505
14	30	0.00503
14	32	0.00499
14	34	0.00498
14	36	0.00499
14	38	0.00484
14	40	0.00494
14	42	0.00484
14	44	0.00464
14	46	0.00464
14	48	0.00473
14	51	0.00462
14	53	0.00451
14	55	0.00458
14	57	0.00441
14	59	0.00447
14	61	0.00435
14	63	0.00435
14	65	0.00425
14	67	0.00424
14	69	0.00421
14	71	0.00418
14	73	0.0042
14	75	0.00419
14	77	0.00425
14	79	0.00421
14	81	0.00436
14	83	0.00433
14	85	0.00457
14	87	0.0045
14	89	0.00599
14	91	0.00508
14	93	0.00473
14	95	0.00498
14	97	0.00738
14	100	0.00727
15	0	0.00386
15	2	0.00386
15	4	0.00385
15	6	0.00385
15	8	0.00386
15	10	0.00386
15	12	0.00385
15	14	0.00385
15	16	0.00383
15	18	0.00383
15	20	0.00383
15	22	0.00381
15	24	0.00382
15	26	0.00371
15	28	0.00373
15	30	0.00372
15	32	0.00368
15	34	0.00375
15	36	0.00378
15	38	0.00372
15	40	0.00363
15	42	0.00357
15	44	0.00366
15	46	0.00357
15	48	0.00358
15	51	0.00345
15	53	0.0035
15	55	0.00345
15	57	0.00337
15	59	0.00337
15	61	0.00336
15	63	0.00343
15	65	0.00339
15	67	0.00339
15	69	0.00336
15	71	0.00336
15	73	0.00336
15	75	0.00337
15	77	0.00338
15	79	0.0035
15	81	0.00338
15	83	0.00351
15	85	0.00358
15	87	0.00398
15	89	0.00417
15	91	0.0041
15	93	0.0043
15	95	0.00407
15	97	0.00421
15	100	0.00515
16	0	0.00487
16	2	0.00487
16	4	0.00486
16	6	0.00487
16	8	0.00487
16	10	0.00486
16	12	0.00483
16	14	0.00486
16	16	0.00485
16	18	0.00484
16	20	0.00481
16	22	0.00483
16	24	0.0048
16	26	0.00481
16	28	0.00476
16	30	0.00478
16	32	0.00472
16	34	0.00472
16	36	0.00459
16	38	0.00474
16	40	0.0045
16	42	0.00447
16	44	0.0046
16	46	0.00459
16	48	0.00453
16	51	0.00451
16	53	0.00446
16	55	0.00439
16	57	0.00426
16	59	0.00419
16	61	0.00423
16	63	0.00424
16	65	0.00413
16	67	0.00409
16	69	0.00407
16	71	0.00406
16	73	0.00404
16	75	0.0041
16	77	0.00406
16	79	0.00409
16	81	0.00452
16	83	0.00417
16	85	0.00455
16	87	0.00507
16	89	0.00525
16	91	0.00475
16	93	0.00502
16	95	0.00622
16	97	0.00721
16	100	0.00544
17	0	0.00352
17	2	0.00352
17	4	0.00352
17	6	0.00352
17	8	0.00352
17	10	0.00351
17	12	0.0035
17	14	0.0035
17	16	0.00348
17	18	0.0035
17	20	0.00349
17	22	0.00348
17	24	0.00344
17	26	0.00349
17	28	0.00341
17	30	0.00342
17	32	0.00344
17	34	0.00338
17	36	0.00338
17	38	0.00333
17	40	0.00341
17	42	0.00339
17	44	0.00331
17	46	0.00334
17	48	0.00335
17	51	0.00325
17	53	0.00328
17	55	0.00325
17	57	0.00315
17	59	0.00325
17	61	0.00313
17	63	0.00314
17	65	0.00309
17	67	0.00309
17	69	0.00307
17	71	0.00309
17	73	0.00307
17	75	0.00308
17	77	0.00308
17	79	0.00308
17	81	0.00329
17	83	0.00327
17	85	0.00329
17	87	0.00337
17	89	0.00331
17	91	0.00384
17	93	0.00388
17	95	0.00375
17	97	0.00421
17	100	0.00635
18	0	0.00266
18	2	0.00266
18	4	0.00266
18	6	0.00265
18	8	0.00266
18	10	0.00265
18	12	0.00265
18	14	0.00266
18	16	0.00265
18	18	0.00266
18	20	0.00265
18	22	0.00265
18	24	0.00264
18	26	0.00265
18	28	0.00265
18	30	0.00264
18	32	0.00264
18	34	0.00264
18	36	0.00262
18	38	0.00263
18	40	0.00263
18	42	0.00262
18	44	0.0026
18	46	0.00258
18	48	0.00258
18	51	0.00258
18	53	0.00258
18	55	0.00255
18	57	0.00254
18	59	0.00256
18	61	0.00255
18	63	0.00252
18	65	0.00249
18	67	0.0025
18	69	0.00249
18	71	0.00246
18	73	0.00245
18	75	0.00244
18	77	0.00244
18	79	0.00242
18	81	0.00242
18	83	0.00244
18	85	0.00247
18	87	0.00242
18	89	0.00246
18	91	0.00251
18	93	0.00282
18	95	0.00245
18	97	0.00326
18	100	0.00347
19	0	0.00409
19	2	0.00408
19	4	0.00409
19	6	0.00409
19	8	0.00409
19	10	0.00408
19	12	0.00407
19	14	0.00405
19	16	0.00407
19	18	0.00405
19	20	0.00405
19	22	0.00406
19	24	0.00405
19	26	0.00405
19	28	0.00395
19	30	0.00395
19	32	0.00399
19	34	0.00392
19	36	0.00393
19	38	0.00394
19	40	0.004
19	42	0.00394
19	44	0.00379
19	46	0.00389
19	48	0.00385
19	51	0.00385
19	53	0.00371
19	55	0.00382
19	57	0.00378
19	59	0.00368
19	61	0.00372
19	63	0.00368
19	65	0.00366
19	67	0.00363
19	69	0.00364
19	71	0.00363
19	73	0.00364
19	75	0.00362
19	77	0.00364
19	79	0.00365
19	81	0.00365
19	83	0.0037
19	85	0.00406
19	87	0.00383
19	89	0.00408
19	91	0.00548
19	93	0.00411
19	95	0.00573
19	97	0.00573
19	100	0.00655
20	0	0.00403
20	2	0.00402
20	4	0.00402
20	6	0.00402
20	8	0.00401
20	10	0.00403
20	12	0.00402
20	14	0.00401
20	16	0.00399
20	18	0.00399
20	20	0.00399
20	22	0.00398
20	24	0.00395
20	26	0.00393
20	28	0.00397
20	30	0.00396
20	32	0.00392
20	34	0.00382
20	36	0.00386
20	38	0.00387
20	40	0.00381
20	42	0.00376
20	44	0.00389
20	46	0.00372
20	48	0.0037
20	51	0.00367
20	53	0.00368
20	55	0.00371
20	57	0.0036
20	59	0.0036
20	61	0.0036
20	63	0.00363
20	65	0.00359
20	67	0.0036
20	69	0.00356
20	71	0.00357
20	73	0.00358
20	75	0.00355
20	77	0.00355
20	79	0.00359
20	81	0.00367
20	83	0.00369
20	85	0.0037
20	87	0.00402
20	89	0.00453
20	91	0.00424
20	93	0.00571
20	95	0.00501
20	97	0.00519
20	100	0.00723
21	0	0.00466
21	2	0.00465
21	4	0.00466
21	6	0.00466
21	8	0.00464
21	10	0.00464
21	12	0.00466
21	14	0.00462
21	16	0.00463
21	18	0.00461
21	20	0.00457
21	22	0.00461
21	24	0.00461
21	26	0.00456
21	28	0.00462
21	30	0.00454
21	32	0.00457
21	34	0.00459
21	36	0.00447
21	38	0.00439
21	40	0.00448
21	42	0.00438
21	44	0.00441
21	46	0.00448
21	48	0.00437
21	51	0.00431
21	53	0.0044
21	55	0.00422
21	57	0.00424
21	59	0.00426
21	61	0.00419
21	63	0.00427
21	65	0.00416
21	67	0.0042
21	69	0.00415
21	71	0.00418
21	73	0.00415
21	75	0.00413
21	77	0.00414
21	79	0.00427
21	81	0.00416
21	83	0.00431
21	85	0.00484
21	87	0.00458
21	89	0.00447
21	91	0.00456
21	93	0.00552
21	95	0.00583
21	97	0.00541
21	100	0.00873
22	0	0.00512
22	2	0.00511
22	4	0.00511
22	6	0.00511
22	8	0.00512
22	10	0.00511
22	12	0.00509
22	14	0.00509
22	16	0.00509
22	18	0.00509
22	20	0.00509
22	22	0.00509
22	24	0.00506
22	26	0.00494
22	28	0.00501
22	30	0.00498
22	32	0.00491
22	34	0.00496
22	36	0.00493
22	38	0.00493
22	40	0.00496
22	42	0.00484
22	44	0.00472
22	46	0.00482
22	48	0.00473
22	51	0.00473
22	53	0.00467
22	55	0.00463
22	57	0.00457
22	59	0.00456
22	61	0.00458
22	63	0.00454
22	65	0.00455
22	67	0.00453
22	69	0.00455
22	71	0.0045
22	73	0.00451
22	75	0.00449
22	77	0.0045
22	79	0.00452
22	81	0.00451
22	83	0.005
22	85	0.00497
22	87	0.00549
22	89	0.0058
22	91	0.0055
22	93	0.00502
22	95	0.00588
22	97	0.00836
22	100	0.00724
23	0	0.00636
23	2	0.00634
23	4	0.00636
23	6	0.00633
23	8	0.00636
23	10	0.00636
23	12	0.00636
23	14	0.00634
23	16	0.00629
23	18	0.00633
23	20	0.00631
23	22	0.00632
23	24	0.00631
23	26	0.00619
23	28	0.0063
23	30	0.00625
23	32	0.00614
23	34	0.00623
23	36	0.00612
23	38	0.00608
23	40	0.00622
23	42	0.00594
23	44	0.00593
23	46	0.00593
23	48	0.00584
23	51	0.00591
23	53	0.00583
23	55	0.00578
23	57	0.00584
23	59	0.00579
23	61	0.00587
23	63	0.00581
23	65	0.00579
23	67	0.0058
23	69	0.00579
23	71	0.00582
23	73	0.00583
23	75	0.0058
23	77	0.00584
23	79	0.00626
23	81	0.0064
23	83	0.00624
23	85	0.00677
23	87	0.00807
23	89	0.0082
23	91	0.00706
23	93	0.00799
23	95	0.00827
23	97	0.00959
23	100	0.01137
24	0	0.00616
24	2	0.00615
24	4	0.00614
24	6	0.00615
24	8	0.00613
24	10	0.00614
24	12	0.00613
24	14	0.00614
24	16	0.0061
24	18	0.00611
24	20	0.00606
24	22	0.00607
24	24	0.00603
24	26	0.00604
24	28	0.00605
24	30	0.00604
24	32	0.00598
24	34	0.00596
24	36	0.00582
24	38	0.00583
24	40	0.00582
24	42	0.00571
24	44	0.00579
24	46	0.00563
24	48	0.00583
24	51	0.00553
24	53	0.00563
24	55	0.00549
24	57	0.00552
24	59	0.00554
24	61	0.00547
24	63	0.00548
24	65	0.00551
24	67	0.00547
24	69	0.00548
24	71	0.0055
24	73	0.00551
24	75	0.00563
24	77	0.00562
24	79	0.00568
24	81	0.00649
24	83	0.00625
24	85	0.00592
24	87	0.00661
24	89	0.00783
24	91	0.0068
24	93	0.00746
24	95	0.00667
24	97	0.01086
24	100	0.01158
25	0	0.00682
25	2	0.00684
25	4	0.00683
25	6	0.00684
25	8	0.00682
25	10	0.0068
25	12	0.00677
25	14	0.00677
25	16	0.00675
25	18	0.00677
25	20	0.00678
25	22	0.00675
25	24	0.00678
25	26	0.00674
25	28	0.00666
25	30	0.00674
25	32	0.00675
25	34	0.00648
25	36	0.00669
25	38	0.00667
25	40	0.00658
25	42	0.00654
25	44	0.00647
25	46	0.00641
25	48	0.00646
25	51	0.00622
25	53	0.00628
25	55	0.00633
25	57	0.0062
25	59	0.0062
25	61	0.00621
25	63	0.00626
25	65	0.00626
25	67	0.00623
25	69	0.0062
25	71	0.00625
25	73	0.00625
25	75	0.00649
25	77	0.00646
25	79	0.00643
25	81	0.00662
25	83	0.00715
25	85	0.00891
25	87	0.00757
25	89	0.00708
25	91	0.00905
25	93	0.00883
25	95	0.00974
25	97	0.00893
25	100	0.01665
26	0	0.00662
26	2	0.00662
26	4	0.00663
26	6	0.00664
26	8	0.00663
26	10	0.00663
26	12	0.00659
26	14	0.00657
26	16	0.00658
26	18	0.00657
26	20	0.00654
26	22	0.0066
26	24	0.00646
26	26	0.00655
26	28	0.00658
26	30	0.00641
26	32	0.00652
26	34	0.0065
26	36	0.00642
26	38	0.00634
26	40	0.00633
26	42	0.00627
26	44	0.0063
26	46	0.00628
26	48	0.00625
26	51	0.00622
26	53	0.0061
26	55	0.00607
26	57	0.00597
26	59	0.00599
26	61	0.00596
26	63	0.00594
26	65	0.00596
26	67	0.00596
26	69	0.00602
26	71	0.00603
26	73	0.00599
26	75	0.00607
26	77	0.00606
26	79	0.00652
26	81	0.00641
26	83	0.00666
26	85	0.00705
26	87	0.00806
26	89	0.00839
26	91	0.00934
26	93	0.00761
26	95	0.0103
26	97	0.01257
26	100	0.01304
27	0	0.00946
27	2	0.00948
27	4	0.00945
27	6	0.00946
27	8	0.0094
27	10	0.0094
27	12	0.00947
27	14	0.00938
27	16	0.00941
27	18	0.00941
27	20	0.00941
27	22	0.00937
27	24	0.00935
27	26	0.00931
27	28	0.00927
27	30	0.00925
27	32	0.00908
27	34	0.00928
27	36	0.00894
27	38	0.00896
27	40	0.00892
27	42	0.00897
27	44	0.00897
27	46	0.00874
27	48	0.00885
27	51	0.00852
27	53	0.00869
27	55	0.00868
27	57	0.00845
27	59	0.00843
27	61	0.00839
27	63	0.00853
27	65	0.00845
27	67	0.00853
27	69	0.00852
27	71	0.00855
27	73	0.00849
27	75	0.00857
27	77	0.00873
27	79	0.00858
27	81	0.0094
27	83	0.01099
27	85	0.00928
27	87	0.01157
27	89	0.01247
27	91	0.01078
27	93	0.01116
27	95	0.01446
27	97	0.01376
27	100	0.02189
28	0	0.00657
28	2	0.00659
28	4	0.00658
28	6	0.00658
28	8	0.00656
28	10	0.00657
28	12	0.00658
28	14	0.00655
28	16	0.00654
28	18	0.00654
28	20	0.00655
28	22	0.00655
28	24	0.00653
28	26	0.00653
28	28	0.00651
28	30	0.00634
28	32	0.00628
28	34	0.00646
28	36	0.00626
28	38	0.00644
28	40	0.00638
28	42	0.00614
28	44	0.00611
28	46	0.00619
28	48	0.00607
28	51	0.006
28	53	0.00604
28	55	0.00601
28	57	0.00605
28	59	0.00604
28	61	0.00591
28	63	0.00601
28	65	0.00592
28	67	0.00599
28	69	0.00594
28	71	0.00596
28	73	0.00597
28	75	0.0061
28	77	0.00631
28	79	0.00611
28	81	0.00706
28	83	0.00634
28	85	0.00745
28	87	0.00832
28	89	0.007
28	91	0.00713
28	93	0.00988
28	95	0.01181
28	97	0.01076
28	100	0.01266
29	0	0.00509
29	2	0.00509
29	4	0.00509
29	6	0.00508
29	8	0.0051
29	10	0.00507
29	12	0.00508
29	14	0.00508
29	16	0.00503
29	18	0.00505
29	20	0.005
29	22	0.00504
29	24	0.00502
29	26	0.00504
29	28	0.00502
29	30	0.00493
29	32	0.00504
29	34	0.00494
29	36	0.00485
29	38	0.00478
29	40	0.00478
29	42	0.00492
29	44	0.0048
29	46	0.00469
29	48	0.00472
29	51	0.00475
29	53	0.00465
29	55	0.00459
29	57	0.00466
29	59	0.00461
29	61	0.00468
29	63	0.00466
29	65	0.00461
29	67	0.0046
29	69	0.00457
29	71	0.00456
29	73	0.00451
29	75	0.00451
29	77	0.0045
29	79	0.00468
29	81	0.00475
29	83	0.00503
29	85	0.0052
29	87	0.00498
29	89	0.00493
29	91	0.00556
29	93	0.00589
29	95	0.00653
29	97	0.00666
29	100	0.00849
30	0	0.01598
30	2	0.016
30	4	0.01595
30	6	0.01592
30	8	0.01596
30	10	0.01595
30	12	0.01591
30	14	0.01583
30	16	0.01589
30	18	0.0158
30	20	0.01584
30	22	0.01575
30	24	0.01566
30	26	0.01552
30	28	0.01578
30	30	0.01538
30	32	0.01557
30	34	0.01542
30	36	0.01526
30	38	0.01534
30	40	0.01535
30	42	0.01523
30	44	0.0152
30	46	0.01504
30	48	0.01528
30	51	0.01511
30	53	0.01493
30	55	0.01478
30	57	0.01484
30	59	0.01492
30	61	0.01472
30	63	0.01476
30	65	0.01486
30	67	0.01494
30	69	0.01498
30	71	0.01497
30	73	0.01525
30	75	0.01508
30	77	0.01542
30	79	0.01607
30	81	0.01606
30	83	0.01668
30	85	0.01634
30	87	0.01987
30	89	0.02092
30	91	0.01805
30	93	0.01961
30	95	0.02015
30	97	0.02855
30	100	0.03185
31	0	0.02669
31	2	0.02672
31	4	0.02675
31	6	0.02674
31	8	0.02667
31	10	0.02672
31	12	0.02661
31	14	0.02655
31	16	0.02656
31	18	0.02644
31	20	0.02647
31	22	0.02622
31	24	0.0264
31	26	0.02599
31	28	0.02607
31	30	0.02614
31	32	0.02593
31	34	0.02533
31	36	0.02535
31	38	0.0252
31	40	0.02517
31	42	0.02514
31	44	0.02478
31	46	0.02496
31	48	0.02532
31	51	0.02484
31	53	0.02473
31	55	0.02501
31	57	0.02425
31	59	0.02456
31	61	0.02448
31	63	0.02446
31	65	0.02451
31	67	0.02464
31	69	0.02463
31	71	0.02463
31	73	0.0255
31	75	0.02491
31	77	0.026
31	79	0.02608
31	81	0.02632
31	83	0.0257
31	85	0.02775
31	87	0.03051
31	89	0.03334
31	91	0.02905
31	93	0.03445
31	95	0.03103
31	97	0.03149
31	100	0.05005
32	0	0.01231
32	2	0.01233
32	4	0.01234
32	6	0.0123
32	8	0.01229
32	10	0.01232
32	12	0.01232
32	14	0.01231
32	16	0.0122
32	18	0.01208
32	20	0.01217
32	22	0.01213
32	24	0.01223
32	26	0.01213
32	28	0.01215
32	30	0.01213
32	32	0.01173
32	34	0.01163
32	36	0.01207
32	38	0.01157
32	40	0.01152
32	42	0.01182
32	44	0.0113
32	46	0.0117
32	48	0.01132
32	51	0.01132
32	53	0.01134
32	55	0.01115
32	57	0.0111
32	59	0.01106
32	61	0.01115
32	63	0.01111
32	65	0.01109
32	67	0.0112
32	69	0.0112
32	71	0.01126
32	73	0.01127
32	75	0.01123
32	77	0.01144
32	79	0.01212
32	81	0.01147
32	83	0.01217
32	85	0.01274
32	87	0.01346
32	89	0.01289
32	91	0.01343
32	93	0.01564
32	95	0.01786
32	97	0.02375
32	100	0.02426
33	0	0.01081
33	2	0.01083
33	4	0.01083
33	6	0.01082
33	8	0.01081
33	10	0.01079
33	12	0.01077
33	14	0.01077
33	16	0.0107
33	18	0.01065
33	20	0.01063
33	22	0.01068
33	24	0.01053
33	26	0.01069
33	28	0.01063
33	30	0.0103
33	32	0.01025
33	34	0.01032
33	36	0.01024
33	38	0.01009
33	40	0.00991
33	42	0.00997
33	44	0.00999
33	46	0.01004
33	48	0.01012
33	51	0.00977
33	53	0.00993
33	55	0.00988
33	57	0.00972
33	59	0.00963
33	61	0.00957
33	63	0.00973
33	65	0.00964
33	67	0.00969
33	69	0.00966
33	71	0.00973
33	73	0.00982
33	75	0.00975
33	77	0.00987
33	79	0.01015
33	81	0.01162
33	83	0.01042
33	85	0.01181
33	87	0.01144
33	89	0.01092
33	91	0.01532
33	93	0.01241
33	95	0.01299
33	97	0.01576
33	100	0.02114
34	0	0.0263
34	2	0.0262
34	4	0.02622
34	6	0.02629
34	8	0.02616
34	10	0.02628
34	12	0.02613
34	14	0.02611
34	16	0.02606
34	18	0.02606
34	20	0.02587
34	22	0.0261
34	24	0.02549
34	26	0.02596
34	28	0.02591
34	30	0.0253
34	32	0.02546
34	34	0.02583
34	36	0.02559
34	38	0.02555
34	40	0.02502
34	42	0.02512
34	44	0.02522
34	46	0.02445
34	48	0.02426
34	51	0.02435
34	53	0.02437
34	55	0.024
34	57	0.02431
34	59	0.02408
34	61	0.02396
34	63	0.02417
34	65	0.02415
34	67	0.02433
34	69	0.02423
34	71	0.0245
34	73	0.0245
34	75	0.02497
34	77	0.02497
34	79	0.02609
34	81	0.02646
34	83	0.02791
34	85	0.02638
34	87	0.0284
34	89	0.02631
34	91	0.03555
34	93	0.03266
34	95	0.03072
34	97	0.04296
34	100	0.04357
35	0	0.0273
35	2	0.02733
35	4	0.02727
35	6	0.02732
35	8	0.02731
35	10	0.02726
35	12	0.02731
35	14	0.02715
35	16	0.02721
35	18	0.02689
35	20	0.02702
35	22	0.027
35	24	0.02707
35	26	0.02691
35	28	0.02703
35	30	0.02669
35	32	0.02682
35	34	0.02659
35	36	0.02585
35	38	0.0265
35	40	0.02561
35	42	0.02589
35	44	0.02631
35	46	0.02544
35	48	0.02533
35	51	0.02485
35	53	0.02538
35	55	0.02516
35	57	0.02455
35	59	0.02505
35	61	0.02462
35	63	0.02462
35	65	0.02483
35	67	0.02475
35	69	0.0246
35	71	0.02464
35	73	0.02481
35	75	0.02478
35	77	0.02498
35	79	0.02583
35	81	0.02511
35	83	0.02729
35	85	0.02806
35	87	0.03191
35	89	0.03467
35	91	0.02804
35	93	0.02924
35	95	0.03574
35	97	0.03518
35	100	0.03846
36	0	0.0341
36	2	0.03408
36	4	0.03407
36	6	0.03407
36	8	0.03397
36	10	0.03383
36	12	0.03406
36	14	0.03406
36	16	0.03378
36	18	0.03398
36	20	0.03379
36	22	0.03368
36	24	0.03361
36	26	0.03354
36	28	0.03373
36	30	0.0337
36	32	0.03369
36	34	0.0331
36	36	0.03331
36	38	0.03326
36	40	0.03183
36	42	0.03312
36	44	0.03168
36	46	0.03154
36	48	0.03133
36	51	0.03141
36	53	0.03178
36	55	0.03188
36	57	0.03126
36	59	0.03147
36	61	0.03109
36	63	0.03116
36	65	0.03126
36	67	0.03142
36	69	0.03128
36	71	0.03134
36	73	0.03142
36	75	0.03199
36	77	0.03216
36	79	0.03158
36	81	0.03271
36	83	0.03256
36	85	0.03379
36	87	0.03768
36	89	0.0371
36	91	0.03378
36	93	0.04205
36	95	0.04811
36	97	0.05062
36	100	0.04673
37	0	0.02185
37	2	0.02179
37	4	0.02174
37	6	0.02178
37	8	0.0217
37	10	0.02182
37	12	0.02183
37	14	0.02157
37	16	0.02158
37	18	0.02169
37	20	0.02171
37	22	0.0217
37	24	0.02143
37	26	0.0214
37	28	0.0216
37	30	0.02153
37	32	0.02126
37	34	0.02094
37	36	0.02061
37	38	0.02114
37	40	0.02088
37	42	0.02066
37	44	0.02042
37	46	0.02058
37	48	0.02075
37	51	0.02007
37	53	0.02032
37	55	0.02026
37	57	0.02016
37	59	0.02006
37	61	0.01995
37	63	0.02015
37	65	0.02019
37	67	0.02023
37	69	0.02016
37	71	0.02037
37	73	0.02046
37	75	0.02081
37	77	0.02135
37	79	0.02214
37	81	0.02168
37	83	0.02245
37	85	0.02524
37	87	0.02325
37	89	0.02899
37	91	0.02647
37	93	0.02539
37	95	0.02675
37	97	0.03082
37	100	0.03787
38	0	0.02836
38	2	0.02839
38	4	0.02839
38	6	0.02836
38	8	0.02824
38	10	0.02838
38	12	0.02815
38	14	0.02816
38	16	0.02822
38	18	0.0282
38	20	0.02821
38	22	0.02807
38	24	0.02789
38	26	0.02806
38	28	0.02807
38	30	0.02772
38	32	0.02721
38	34	0.02731
38	36	0.02737
38	38	0.02687
38	40	0.02711
38	42	0.02739
38	44	0.02691
38	46	0.02681
38	48	0.0267
38	51	0.02642
38	53	0.02628
38	55	0.02623
38	57	0.02641
38	59	0.02615
38	61	0.02631
38	63	0.02638
38	65	0.02641
38	67	0.02641
38	69	0.02643
38	71	0.02696
38	73	0.02652
38	75	0.02663
38	77	0.02805
38	79	0.02829
38	81	0.02881
38	83	0.03248
38	85	0.02967
38	87	0.02893
38	89	0.02953
38	91	0.03565
38	93	0.03938
38	95	0.03355
38	97	0.03703
38	100	0.0423
39	0	0.02761
39	2	0.0276
39	4	0.0276
39	6	0.02754
39	8	0.02745
39	10	0.02743
39	12	0.0273
39	14	0.02736
39	16	0.02723
39	18	0.02734
39	20	0.02717
39	22	0.02722
39	24	0.02701
39	26	0.02731
39	28	0.02702
39	30	0.02696
39	32	0.02717
39	34	0.02656
39	36	0.02674
39	38	0.02618
39	40	0.0263
39	42	0.02604
39	44	0.02617
39	46	0.02625
39	48	0.0259
39	51	0.02574
39	53	0.02591
39	55	0.02567
39	57	0.02555
39	59	0.02558
39	61	0.0256
39	63	0.02572
39	65	0.02589
39	67	0.02594
39	69	0.02586
39	71	0.02588
39	73	0.02655
39	75	0.02611
39	77	0.02768
39	79	0.02745
39	81	0.02751
39	83	0.03041
39	85	0.02829
39	87	0.02937
39	89	0.036
39	91	0.02901
39	93	0.0363
39	95	0.04504
39	97	0.03441
39	100	0.0364
40	0	0.03451
40	2	0.03449
40	4	0.0345
40	6	0.03428
40	8	0.03428
40	10	0.03439
40	12	0.03444
40	14	0.0344
40	16	0.03407
40	18	0.03427
40	20	0.03425
40	22	0.03395
40	24	0.03405
40	26	0.03404
40	28	0.03376
40	30	0.03399
40	32	0.03351
40	34	0.03355
40	36	0.03273
40	38	0.03364
40	40	0.03363
40	42	0.03195
40	44	0.03225
40	46	0.03298
40	48	0.03222
40	51	0.03268
40	53	0.03175
40	55	0.03193
40	57	0.03166
40	59	0.0312
40	61	0.03152
40	63	0.03145
40	65	0.03153
40	67	0.03166
40	69	0.03164
40	71	0.03172
40	73	0.03162
40	75	0.03185
40	77	0.03287
40	79	0.03256
40	81	0.03225
40	83	0.03633
40	85	0.03505
40	87	0.0371
40	89	0.03529
40	91	0.03825
40	93	0.03597
40	95	0.04357
40	97	0.0511
40	100	0.06248
41	0	0.03084
41	2	0.03074
41	4	0.03076
41	6	0.03076
41	8	0.03065
41	10	0.03065
41	12	0.03069
41	14	0.03078
41	16	0.03071
41	18	0.03066
41	20	0.03036
41	22	0.03058
41	24	0.03057
41	26	0.03056
41	28	0.03027
41	30	0.0297
41	32	0.03038
41	34	0.02935
41	36	0.02988
41	38	0.02975
41	40	0.02917
41	42	0.0291
41	44	0.02917
41	46	0.02886
41	48	0.02906
41	51	0.02829
41	53	0.02894
41	55	0.0283
41	57	0.02819
41	59	0.02843
41	61	0.02834
41	63	0.02813
41	65	0.0284
41	67	0.02812
41	69	0.02823
41	71	0.02812
41	73	0.02822
41	75	0.02836
41	77	0.02856
41	79	0.02904
41	81	0.02957
41	83	0.03387
41	85	0.03016
41	87	0.03213
41	89	0.03672
41	91	0.03234
41	93	0.03448
41	95	0.03358
41	97	0.04163
41	100	0.04163
42	0	0.02925
42	2	0.02927
42	4	0.02914
42	6	0.02909
42	8	0.02913
42	10	0.02906
42	12	0.0291
42	14	0.0292
42	16	0.02913
42	18	0.02903
42	20	0.02872
42	22	0.02875
42	24	0.02892
42	26	0.02875
42	28	0.02897
42	30	0.02839
42	32	0.02872
42	34	0.02841
42	36	0.02862
42	38	0.02835
42	40	0.02774
42	42	0.02783
42	44	0.02756
42	46	0.02746
42	48	0.02736
42	51	0.0277
42	53	0.02708
42	55	0.02766
42	57	0.02676
42	59	0.02704
42	61	0.0271
42	63	0.02711
42	65	0.02704
42	67	0.02712
42	69	0.0271
42	71	0.02715
42	73	0.02727
42	75	0.02757
42	77	0.02852
42	79	0.02835
42	81	0.02861
42	83	0.02895
42	85	0.03057
42	87	0.03227
42	89	0.03354
42	91	0.03106
42	93	0.04263
42	95	0.04664
42	97	0.04338
42	100	0.05036
43	0	0.0297
43	2	0.02977
43	4	0.02977
43	6	0.02976
43	8	0.02977
43	10	0.02978
43	12	0.02954
43	14	0.02961
43	16	0.02941
43	18	0.02952
43	20	0.02958
43	22	0.02921
43	24	0.02936
43	26	0.02944
43	28	0.02941
43	30	0.02921
43	32	0.0289
43	34	0.02917
43	36	0.02885
43	38	0.02851
43	40	0.02861
43	42	0.02838
43	44	0.0287
43	46	0.02835
43	48	0.02756
43	51	0.02808
43	53	0.02797
43	55	0.02788
43	57	0.02723
43	59	0.02772
43	61	0.02724
43	63	0.02737
43	65	0.02768
43	67	0.02763
43	69	0.02756
43	71	0.02815
43	73	0.02769
43	75	0.02807
43	77	0.02789
43	79	0.02803
43	81	0.02872
43	83	0.02871
43	85	0.02906
43	87	0.02981
43	89	0.03251
43	91	0.03141
43	93	0.03668
43	95	0.0401
43	97	0.04329
43	100	0.05723
44	0	0.02909
44	2	0.02907
44	4	0.02901
44	6	0.02901
44	8	0.02888
44	10	0.02906
44	12	0.02902
44	14	0.02901
44	16	0.02896
44	18	0.0289
44	20	0.02888
44	22	0.02851
44	24	0.02863
44	26	0.02888
44	28	0.02884
44	30	0.02875
44	32	0.0286
44	34	0.02835
44	36	0.02816
44	38	0.02786
44	40	0.02818
44	42	0.02739
44	44	0.02754
44	46	0.02805
44	48	0.02697
44	51	0.02733
44	53	0.02744
44	55	0.02723
44	57	0.02711
44	59	0.02706
44	61	0.02692
44	63	0.02699
44	65	0.02703
44	67	0.0271
44	69	0.02719
44	71	0.0275
44	73	0.02761
44	75	0.02771
44	77	0.0276
44	79	0.02915
44	81	0.03108
44	83	0.02996
44	85	0.02859
44	87	0.03227
44	89	0.03684
44	91	0.03071
44	93	0.03386
44	95	0.03541
44	97	0.04695
44	100	0.05542
45	0	0.0265
45	2	0.0264
45	4	0.02648
45	6	0.02641
45	8	0.02643
45	10	0.0264
45	12	0.02634
45	14	0.02628
45	16	0.02642
45	18	0.02634
45	20	0.02628
45	22	0.02635
45	24	0.02607
45	26	0.02626
45	28	0.02599
45	30	0.0262
45	32	0.02587
45	34	0.02586
45	36	0.02587
45	38	0.02531
45	40	0.02594
45	42	0.02585
45	44	0.02558
45	46	0.02513
45	48	0.02499
45	51	0.02504
45	53	0.02527
45	55	0.02454
45	57	0.02465
45	59	0.02496
45	61	0.02461
45	63	0.02467
45	65	0.02472
45	67	0.02484
45	69	0.02479
45	71	0.02481
45	73	0.02489
45	75	0.02539
45	77	0.02548
45	79	0.0254
45	81	0.0256
45	83	0.02591
45	85	0.02904
45	87	0.02678
45	89	0.02959
45	91	0.02734
45	93	0.03456
45	95	0.04243
45	97	0.04838
45	100	0.04526
46	0	0.03065
46	2	0.03066
46	4	0.03056
46	6	0.03059
46	8	0.03062
46	10	0.03041
46	12	0.03064
46	14	0.03058
46	16	0.03042
46	18	0.03043
46	20	0.0305
46	22	0.03045
46	24	0.03043
46	26	0.03042
46	28	0.03038
46	30	0.02995
46	32	0.0301
46	34	0.02929
46	36	0.02995
46	38	0.02995
46	40	0.02942
46	42	0.02896
46	44	0.02902
46	46	0.02863
46	48	0.02919
46	51	0.02854
46	53	0.02913
46	55	0.02839
46	57	0.02854
46	59	0.02874
46	61	0.02859
46	63	0.02828
46	65	0.02853
46	67	0.02857
46	69	0.02852
46	71	0.02862
46	73	0.02891
46	75	0.02858
46	77	0.02921
46	79	0.02938
46	81	0.03104
46	83	0.03
46	85	0.03194
46	87	0.0369
46	89	0.03562
46	91	0.03447
46	93	0.03455
46	95	0.04433
46	97	0.03436
46	100	0.04611
47	0	0.02607
47	2	0.02607
47	4	0.02607
47	6	0.02608
47	8	0.02593
47	10	0.02589
47	12	0.02588
47	14	0.02587
47	16	0.02584
47	18	0.0259
47	20	0.02581
47	22	0.02582
47	24	0.02575
47	26	0.02589
47	28	0.02562
47	30	0.02514
47	32	0.02525
47	34	0.02544
47	36	0.02511
47	38	0.0249
47	40	0.02487
47	42	0.0249
47	44	0.02484
47	46	0.02446
47	48	0.02502
47	51	0.0244
47	53	0.02434
47	55	0.02442
47	57	0.02409
47	59	0.02406
47	61	0.02429
47	63	0.02431
47	65	0.02441
47	67	0.02447
47	69	0.02444
47	71	0.02449
47	73	0.02483
47	75	0.02521
47	77	0.02499
47	79	0.02675
47	81	0.02492
47	83	0.02637
47	85	0.0293
47	87	0.03035
47	89	0.03478
47	91	0.03206
47	93	0.03597
47	95	0.03455
47	97	0.04113
47	100	0.03538
48	0	0.02841
48	2	0.02839
48	4	0.02832
48	6	0.02831
48	8	0.02843
48	10	0.02843
48	12	0.02842
48	14	0.02826
48	16	0.02828
48	18	0.02826
48	20	0.02822
48	22	0.02799
48	24	0.02796
48	26	0.02826
48	28	0.02772
48	30	0.02811
48	32	0.0281
48	34	0.02803
48	36	0.02792
48	38	0.02707
48	40	0.02791
48	42	0.02725
48	44	0.02758
48	46	0.02703
48	48	0.02699
48	51	0.02708
48	53	0.02666
48	55	0.02653
48	57	0.02658
48	59	0.02633
48	61	0.0265
48	63	0.0264
48	65	0.02657
48	67	0.02662
48	69	0.02665
48	71	0.02669
48	73	0.02695
48	75	0.02753
48	77	0.02701
48	79	0.02849
48	81	0.02737
48	83	0.02739
48	85	0.02841
48	87	0.02941
48	89	0.03269
48	91	0.03846
48	93	0.03676
48	95	0.04097
48	97	0.03866
48	100	0.04168
50	0	0.03154
50	2	0.03153
50	4	0.03154
50	6	0.03145
50	8	0.03129
50	10	0.0315
50	12	0.03141
50	14	0.03128
50	16	0.03123
50	18	0.03125
50	20	0.03117
50	22	0.03099
50	24	0.0312
50	26	0.03045
50	28	0.03113
50	30	0.03093
50	32	0.03033
50	34	0.0308
50	36	0.02997
50	38	0.03063
50	40	0.02994
50	42	0.02955
50	44	0.03001
50	46	0.0292
50	48	0.02972
50	51	0.02954
50	53	0.0295
50	55	0.02912
50	57	0.0289
50	59	0.02879
50	61	0.0288
50	63	0.02913
50	65	0.02916
50	67	0.0292
50	69	0.02914
50	71	0.02923
50	73	0.02937
50	75	0.02959
50	77	0.03074
50	79	0.03034
50	81	0.03153
50	83	0.03449
50	85	0.03138
50	87	0.03257
50	89	0.03516
50	91	0.03496
50	93	0.03518
50	95	0.04257
50	97	0.0353
50	100	0.04822

### Sheet: Figure 4d
Diastolic BP	Systolic BP	LR - Mortality Risk
0	0	0.23077
5	0	0.23462
10	0	0.2064
15	0	0.18744
20	0	0.15763
25	0	0.14438
30	0	0.12188
35	0	0.11379
40	0	0.10518
45	0	0.08173
51	0	0.0761
56	0	0.06155
61	0	0.06281
66	0	0.04998
71	0	0.03985
76	0	0.03497
81	0	0.03211
86	0	0.02886
91	0	0.02526
96	0	0.02186
102	0	0.01699
107	0	0.01527
112	0	0.01301
117	0	0.01141
122	0	0.01043
127	0	0.00826
132	0	0.00732
137	0	0.00658
142	0	0.00527
147	0	0.00479
153	0	0.00414
158	0	0.00356
163	0	0.00296
168	0	0.00262
173	0	0.00229
178	0	0.00179
183	0	0.00162
188	0	0.00142
193	0	0.00126
198	0	0.0011
204	0	0.000952
209	0	0.000811
214	0	0.000675
219	0	0.000591
224	0	0.000501
229	0	0.000419
234	0	0.000382
239	0	0.000341
244	0	0.00027
250	0	0.000225
0	5	0.237
5	5	0.22143
10	5	0.21394
15	5	0.18666
20	5	0.17949
25	5	0.14472
30	5	0.13677
35	5	0.11541
40	5	0.09724
45	5	0.0855
51	5	0.07249
56	5	0.06417
61	5	0.05447
66	5	0.04837
71	5	0.04709
76	5	0.03698
81	5	0.03242
86	5	0.02796
91	5	0.02329
96	5	0.02048
102	5	0.01748
107	5	0.01485
112	5	0.0129
117	5	0.01217
122	5	0.01012
127	5	0.00834
132	5	0.0074
137	5	0.00654
142	5	0.00557
147	5	0.005
153	5	0.00389
158	5	0.00357
163	5	0.00292
168	5	0.0028
173	5	0.00234
178	5	0.00195
183	5	0.00159
188	5	0.00144
193	5	0.00126
198	5	0.00108
204	5	0.000915
209	5	0.000811
214	5	0.000665
219	5	0.000594
224	5	0.000516
229	5	0.000446
234	5	0.000363
239	5	0.000336
244	5	0.000322
250	5	0.000247
0	10	0.23118
5	10	0.21325
10	10	0.20293
15	10	0.18102
20	10	0.15038
25	10	0.13786
30	10	0.12284
35	10	0.10432
40	10	0.09243
45	10	0.08494
51	10	0.06795
56	10	0.06215
61	10	0.05417
66	10	0.04522
71	10	0.04081
76	10	0.03558
81	10	0.02901
86	10	0.02736
91	10	0.02254
96	10	0.01892
102	10	0.01712
107	10	0.01535
112	10	0.01256
117	10	0.011
122	10	0.00946
127	10	0.00793
132	10	0.0071
137	10	0.00612
142	10	0.00545
147	10	0.00459
153	10	0.00395
158	10	0.00329
163	10	0.00283
168	10	0.00235
173	10	0.00212
178	10	0.00181
183	10	0.00163
188	10	0.00136
193	10	0.00117
198	10	0.00102
204	10	0.000844
209	10	0.000749
214	10	0.000643
219	10	0.00057
224	10	0.000491
229	10	0.000409
234	10	0.000365
239	10	0.000309
244	10	0.000256
250	10	0.000233
0	15	0.21709
5	15	0.21906
10	15	0.19532
15	15	0.18111
20	15	0.15341
25	15	0.13703
30	15	0.12485
35	15	0.10112
40	15	0.08863
45	15	0.07632
51	15	0.07009
56	15	0.05991
61	15	0.05062
66	15	0.0438
71	15	0.04074
76	15	0.03294
81	15	0.03022
86	15	0.02566
91	15	0.02216
96	15	0.01962
102	15	0.01585
107	15	0.01351
112	15	0.0123
117	15	0.01117
122	15	0.00921
127	15	0.00778
132	15	0.00668
137	15	0.00593
142	15	0.00495
147	15	0.00419
153	15	0.00342
158	15	0.00319
163	15	0.00263
168	15	0.00233
173	15	0.00203
178	15	0.0017
183	15	0.00157
188	15	0.00136
193	15	0.0012
198	15	0.000992
204	15	0.000836
209	15	0.000715
214	15	0.000617
219	15	0.000579
224	15	0.000438
229	15	0.000411
234	15	0.000332
239	15	0.0003
244	15	0.000271
250	15	0.000209
0	20	0.21107
5	20	0.1909
10	20	0.17841
15	20	0.16579
20	20	0.14169
25	20	0.13113
30	20	0.11329
35	20	0.096
40	20	0.08391
45	20	0.07737
51	20	0.06338
56	20	0.05496
61	20	0.04912
66	20	0.04383
71	20	0.03529
76	20	0.03194
81	20	0.02786
86	20	0.02431
91	20	0.01911
96	20	0.017
102	20	0.01436
107	20	0.0134
112	20	0.01088
117	20	0.00936
122	20	0.00826
127	20	0.00739
132	20	0.00635
137	20	0.00579
142	20	0.00488
147	20	0.00409
153	20	0.00347
158	20	0.00285
163	20	0.00245
168	20	0.00227
173	20	0.00186
178	20	0.00168
183	20	0.00136
188	20	0.0012
193	20	0.00106
198	20	0.00092
204	20	0.000753
209	20	0.000707
214	20	0.000539
219	20	0.000458
224	20	0.000435
229	20	0.000373
234	20	0.000313
239	20	0.00027
244	20	0.000227
250	20	0.000198
0	25	0.19849
5	25	0.18273
10	25	0.18167
15	25	0.16082
20	25	0.14364
25	25	0.12476
30	25	0.1128
35	25	0.09216
40	25	0.08811
45	25	0.07208
51	25	0.06151
56	25	0.05429
61	25	0.04944
66	25	0.04063
71	25	0.03524
76	25	0.03025
81	25	0.0283
86	25	0.02288
91	25	0.01993
96	25	0.01822
102	25	0.01456
107	25	0.01281
112	25	0.01082
117	25	0.00974
122	25	0.00833
127	25	0.00681
132	25	0.00592
137	25	0.00529
142	25	0.00459
147	25	0.00413
153	25	0.00331
158	25	0.00278
163	25	0.00262
168	25	0.0021
173	25	0.00185
178	25	0.00159
183	25	0.00133
188	25	0.00127
193	25	0.00104
198	25	0.000899
204	25	0.000758
209	25	0.000644
214	25	0.000551
219	25	0.000467
224	25	0.000415
229	25	0.00039
234	25	0.000313
239	25	0.000259
244	25	0.000227
250	25	0.000199
0	30	0.19494
5	30	0.19569
10	30	0.17504
15	30	0.15249
20	30	0.13387
25	30	0.11915
30	30	0.10625
35	30	0.08933
40	30	0.07758
45	30	0.06985
51	30	0.05813
56	30	0.05212
61	30	0.04716
66	30	0.03993
71	30	0.03389
76	30	0.029
81	30	0.02541
86	30	0.0252
91	30	0.01893
96	30	0.0168
102	30	0.01451
107	30	0.01209
112	30	0.01036
117	30	0.00904
122	30	0.00758
127	30	0.00708
132	30	0.00542
137	30	0.00515
142	30	0.00382
147	30	0.00383
153	30	0.00329
158	30	0.00274
163	30	0.0023
168	30	0.00199
173	30	0.00174
178	30	0.00157
183	30	0.00134
188	30	0.00114
193	30	0.000958
198	30	0.000859
204	30	0.000708
209	30	0.000577
214	30	0.000561
219	30	0.000473
224	30	0.000389
229	30	0.00034
234	30	0.000295
239	30	0.000269
244	30	0.000225
250	30	0.00019
0	35	0.18553
5	35	0.17071
10	35	0.16655
15	35	0.14165
20	35	0.12078
25	35	0.10404
30	35	0.09679
35	35	0.08282
40	35	0.07318
45	35	0.06502
51	35	0.05492
56	35	0.04614
61	35	0.04064
66	35	0.03608
71	35	0.02976
76	35	0.02568
81	35	0.02419
86	35	0.01972
91	35	0.01729
96	35	0.01426
102	35	0.01247
107	35	0.01082
112	35	0.00965
117	35	0.00836
122	35	0.00675
127	35	0.00619
132	35	0.00529
137	35	0.0045
142	35	0.0041
147	35	0.00319
153	35	0.00278
158	35	0.00241
163	35	0.00223
168	35	0.00185
173	35	0.00165
178	35	0.00136
183	35	0.00121
188	35	0.00103
193	35	0.000893
198	35	0.000806
204	35	0.000679
209	35	0.000561
214	35	0.000487
219	35	0.00041
224	35	0.000366
229	35	0.000304
234	35	0.000293
239	35	0.000236
244	35	0.000199
250	35	0.000176
0	40	0.17368
5	40	0.16811
10	40	0.15641
15	40	0.13904
20	40	0.11303
25	40	0.10143
30	40	0.08902
35	40	0.07998
40	40	0.07405
45	40	0.05623
51	40	0.04735
56	40	0.04244
61	40	0.03611
66	40	0.03402
71	40	0.02913
76	40	0.02666
81	40	0.02149
86	40	0.01923
91	40	0.01668
96	40	0.01437
102	40	0.01093
107	40	0.00939
112	40	0.00907
117	40	0.00794
122	40	0.00661
127	40	0.00583
132	40	0.00504
137	40	0.00398
142	40	0.00379
147	40	0.00307
153	40	0.00279
158	40	0.0023
163	40	0.00211
168	40	0.0017
173	40	0.00142
178	40	0.0013
183	40	0.0012
188	40	0.000941
193	40	0.000887
198	40	0.000717
204	40	0.00062
209	40	0.000534
214	40	0.000477
219	40	0.000388
224	40	0.000347
229	40	0.000297
234	40	0.000244
239	40	0.000231
244	40	0.000182
250	40	0.000167
0	45	0.17393
5	45	0.16088
10	45	0.15859
15	45	0.13337
20	45	0.12443
25	45	0.10498
30	45	0.08921
35	45	0.07778
40	45	0.06792
45	45	0.06151
51	45	0.05091
56	45	0.04514
61	45	0.0386
66	45	0.0322
71	45	0.03048
76	45	0.02634
81	45	0.02255
86	45	0.01838
91	45	0.01579
96	45	0.01495
102	45	0.01188
107	45	0.01072
112	45	0.00928
117	45	0.00789
122	45	0.00657
127	45	0.00582
132	45	0.00493
137	45	0.00449
142	45	0.00384
147	45	0.00328
153	45	0.00277
158	45	0.00244
163	45	0.00207
168	45	0.00177
173	45	0.00148
178	45	0.00127
183	45	0.00105
188	45	0.000981
193	45	0.000817
198	45	0.000726
204	45	0.00059
209	45	0.000545
214	45	0.000467
219	45	0.000362
224	45	0.000374
229	45	0.000296
234	45	0.000272
239	45	0.000213
244	45	0.000181
250	45	0.000154
0	50	0.1594
5	50	0.14891
10	50	0.13781
15	50	0.1268
20	50	0.10504
25	50	0.09796
30	50	0.08186
35	50	0.06868
40	50	0.06279
45	50	0.0533
51	50	0.04558
56	50	0.03981
61	50	0.03572
66	50	0.0304
71	50	0.02627
76	50	0.02161
81	50	0.0198
86	50	0.0165
91	50	0.01588
96	50	0.0137
102	50	0.01104
107	50	0.00953
112	50	0.00779
117	50	0.00702
122	50	0.00616
127	50	0.00533
132	50	0.00466
137	50	0.00374
142	50	0.00321
147	50	0.00283
153	50	0.00239
158	50	0.00221
163	50	0.00185
168	50	0.00154
173	50	0.00135
178	50	0.0012
183	50	0.00103
188	50	0.000829
193	50	0.00081
198	50	0.00068
204	50	0.000528
209	50	0.000473
214	50	0.000438
219	50	0.000347
224	50	0.000302
229	50	0.00027
234	50	0.000231
239	50	0.000192
244	50	0.000161
250	50	0.00015
0	55	0.14538
5	55	0.14142
10	55	0.1367
15	55	0.114
20	55	0.10442
25	55	0.09372
30	55	0.08069
35	55	0.07328
40	55	0.06071
45	55	0.0525
51	55	0.04202
56	55	0.03642
61	55	0.0336
66	55	0.02951
71	55	0.02459
76	55	0.02193
81	55	0.01741
86	55	0.01722
91	55	0.01441
96	55	0.01259
102	55	0.00978
107	55	0.00812
112	55	0.00775
117	55	0.0065
122	55	0.00576
127	55	0.00501
132	55	0.00404
137	55	0.00367
142	55	0.0033
147	55	0.00271
153	55	0.00252
158	55	0.002
163	55	0.00175
168	55	0.00144
173	55	0.00137
178	55	0.00112
183	55	0.000989
188	55	0.000821
193	55	0.000743
198	55	0.000606
204	55	0.000538
209	55	0.000446
214	55	0.000407
219	55	0.000318
224	55	0.000286
229	55	0.000247
234	55	0.00021
239	55	0.000189
244	55	0.000163
250	55	0.000139
0	60	0.14925
5	60	0.14641
10	60	0.13067
15	60	0.11269
20	60	0.09972
25	60	0.08819
30	60	0.08034
35	60	0.07291
40	60	0.05849
45	60	0.05188
51	60	0.04152
56	60	0.03848
61	60	0.0351
66	60	0.02868
71	60	0.02462
76	60	0.02221
81	60	0.01906
86	60	0.01617
91	60	0.01368
96	60	0.01272
102	60	0.01038
107	60	0.00903
112	60	0.00828
117	60	0.00653
122	60	0.00599
127	60	0.005
132	60	0.00465
137	60	0.00377
142	60	0.00339
147	60	0.00275
153	60	0.00233
158	60	0.002
163	60	0.00166
168	60	0.00148
173	60	0.00131
178	60	0.00108
183	60	0.00101
188	60	0.00084
193	60	0.000722
198	60	0.000563
204	60	0.000523
209	60	0.000463
214	60	0.000375
219	60	0.000334
224	60	0.000307
229	60	0.000247
234	60	0.000202
239	60	0.000179
244	60	0.000151
250	60	0.000135
0	65	0.14234
5	65	0.14774
10	65	0.12043
15	65	0.11476
20	65	0.09483
25	65	0.08278
30	65	0.07409
35	65	0.0626
40	65	0.05595
45	65	0.04847
51	65	0.03881
56	65	0.03619
61	65	0.02959
66	65	0.02678
71	65	0.02499
76	65	0.021
81	65	0.01741
86	65	0.01668
91	65	0.01343
96	65	0.0114
102	65	0.00945
107	65	0.00836
112	65	0.00712
117	65	0.00622
122	65	0.00509
127	65	0.00458
132	65	0.00434
137	65	0.00354
142	65	0.00291
147	65	0.00254
153	65	0.00216
158	65	0.00181
163	65	0.00147
168	65	0.00143
173	65	0.00127
178	65	0.00104
183	65	0.000879
188	65	0.000786
193	65	0.000659
198	65	0.000554
204	65	0.000488
209	65	0.000417
214	65	0.000365
219	65	0.000304
224	65	0.000282
229	65	0.00023
234	65	0.0002
239	65	0.000177
244	65	0.000144
250	65	0.000129
0	71	0.13332
5	71	0.12808
10	71	0.10874
15	71	0.10613
20	71	0.08562
25	71	0.07949
30	71	0.06732
35	71	0.05724
40	71	0.05169
45	71	0.04466
51	71	0.0377
56	71	0.0329
61	71	0.02865
66	71	0.02326
71	71	0.02133
76	71	0.0207
81	71	0.01666
86	71	0.0132
91	71	0.01156
96	71	0.01051
102	71	0.00872
107	71	0.00805
112	71	0.00618
117	71	0.00602
122	71	0.00478
127	71	0.00426
132	71	0.00365
137	71	0.00313
142	71	0.00264
147	71	0.00229
153	71	0.00201
158	71	0.00169
163	71	0.00148
168	71	0.00127
173	71	0.00115
178	71	0.00103
183	71	0.000811
188	71	0.000744
193	71	0.00064
198	71	0.000506
204	71	0.000463
209	71	0.000367
214	71	0.000329
219	71	0.000277
224	71	0.000251
229	71	0.000221
234	71	0.000178
239	71	0.000157
244	71	0.000139
250	71	0.000109
0	76	0.12849
5	76	0.12665
10	76	0.10588
15	76	0.09897
20	76	0.0836
25	76	0.07254
30	76	0.0632
35	76	0.05358
40	76	0.05295
45	76	0.03923
51	76	0.03749
56	76	0.03123
61	76	0.02668
66	76	0.02331
71	76	0.02147
76	76	0.01821
81	76	0.0151
86	76	0.01453
91	76	0.01147
96	76	0.01043
102	76	0.00872
107	76	0.00733
112	76	0.00598
117	76	0.00558
122	76	0.00475
127	76	0.00415
132	76	0.00348
137	76	0.00315
142	76	0.00267
147	76	0.00226
153	76	0.00195
158	76	0.00171
163	76	0.00148
168	76	0.00121
173	76	0.00105
178	76	0.000893
183	76	0.000794
188	76	0.0007
193	76	0.000592
198	76	0.000502
204	76	0.000429
209	76	0.000383
214	76	0.00032
219	76	0.000294
224	76	0.000234
229	76	0.000211
234	76	0.000179
239	76	0.00016
244	76	0.000139
250	76	0.000113
0	81	0.12068
5	81	0.11355
10	81	0.10348
15	81	0.09827
20	81	0.08008
25	81	0.06841
30	81	0.06022
35	81	0.05211
40	81	0.04504
45	81	0.04032
51	81	0.03315
56	81	0.02979
61	81	0.02545
66	81	0.02253
71	81	0.01874
76	81	0.01668
81	81	0.01427
86	81	0.01201
91	81	0.01053
96	81	0.00915
102	81	0.00798
107	81	0.00679
112	81	0.00565
117	81	0.00492
122	81	0.00455
127	81	0.00357
132	81	0.00327
137	81	0.00288
142	81	0.00232
147	81	0.00213
153	81	0.00178
158	81	0.0016
163	81	0.0013
168	81	0.00116
173	81	0.00102
178	81	0.000875
183	81	0.000717
188	81	0.000622
193	81	0.000565
198	81	0.000502
204	81	0.00042
209	81	0.000327
214	81	0.000303
219	81	0.000259
224	81	0.00022
229	81	0.000194
234	81	0.00017
239	81	0.000143
244	81	0.000122
250	81	0.000111
0	86	0.11231
5	86	0.10866
10	86	0.09683
15	86	0.08764
20	86	0.07313
25	86	0.06868
30	86	0.06005
35	86	0.05329
40	86	0.04626
45	86	0.03834
51	86	0.03359
56	86	0.02768
61	86	0.0244
66	86	0.02018
71	86	0.01805
76	86	0.0151
81	86	0.01399
86	86	0.01246
91	86	0.01065
96	86	0.00889
102	86	0.00748
107	86	0.00635
112	86	0.00536
117	86	0.00474
122	86	0.00466
127	86	0.00357
132	86	0.00313
137	86	0.00262
142	86	0.00233
147	86	0.00208
153	86	0.00159
158	86	0.00146
163	86	0.00121
168	86	0.00111
173	86	0.000973
178	86	0.000857
183	86	0.000711
188	86	0.000632
193	86	0.000535
198	86	0.000454
204	86	0.000382
209	86	0.000337
214	86	0.000292
219	86	0.000248
224	86	0.000215
229	86	0.000188
234	86	0.000156
239	86	0.000131
244	86	0.000115
250	86	9.7e-05
0	91	0.10984
5	91	0.10602
10	91	0.09802
15	91	0.08594
20	91	0.07422
25	91	0.06292
30	91	0.05594
35	91	0.04861
40	91	0.04317
45	91	0.03486
51	91	0.03109
56	91	0.0275
61	91	0.02344
66	91	0.01927
71	91	0.01782
76	91	0.01487
81	91	0.01299
86	91	0.01099
91	91	0.00993
96	91	0.00907
102	91	0.00686
107	91	0.00627
112	91	0.00533
117	91	0.00475
122	91	0.00411
127	91	0.00335
132	91	0.00293
137	91	0.0027
142	91	0.00222
147	91	0.00191
153	91	0.0015
158	91	0.00137
163	91	0.00121
168	91	0.00108
173	91	0.00085
178	91	0.000791
183	91	0.000663
188	91	0.000602
193	91	0.000492
198	91	0.000433
204	91	0.000369
209	91	0.000304
214	91	0.000262
219	91	0.000232
224	91	0.000201
229	91	0.00017
234	91	0.000152
239	91	0.000132
244	91	0.000111
250	91	9.4e-05
0	96	0.10221
5	96	0.09972
10	96	0.09077
15	96	0.07754
20	96	0.06469
25	96	0.05795
30	96	0.05365
35	96	0.04499
40	96	0.0385
45	96	0.03176
51	96	0.02983
56	96	0.02542
61	96	0.02271
66	96	0.01874
71	96	0.01621
76	96	0.01473
81	96	0.01238
86	96	0.0103
91	96	0.00924
96	96	0.0081
102	96	0.00661
107	96	0.00607
112	96	0.00494
117	96	0.00435
122	96	0.00396
127	96	0.00335
132	96	0.00289
137	96	0.00245
142	96	0.00209
147	96	0.0019
153	96	0.00148
158	96	0.00126
163	96	0.00109
168	96	0.000946
173	96	0.000848
178	96	0.000709
183	96	0.000614
188	96	0.00056
193	96	0.000462
198	96	0.000408
204	96	0.000348
209	96	0.000292
214	96	0.000237
219	96	0.000223
224	96	0.000202
229	96	0.000164
234	96	0.000148
239	96	0.000126
244	96	0.000103
250	96	8.5e-05
0	101	0.09403
5	101	0.10114
10	101	0.08247
15	101	0.07586
20	101	0.06214
25	101	0.05485
30	101	0.04911
35	101	0.04244
40	101	0.03534
45	101	0.03134
51	101	0.02709
56	101	0.02308
61	101	0.01929
66	101	0.01831
71	101	0.01543
76	101	0.01372
81	101	0.011
86	101	0.00995
91	101	0.00886
96	101	0.00749
102	101	0.00639
107	101	0.005
112	101	0.00436
117	101	0.00396
122	101	0.00328
127	101	0.00311
132	101	0.00243
137	101	0.00214
142	101	0.002
147	101	0.00167
153	101	0.00137
158	101	0.00123
163	101	0.00109
168	101	0.000911
173	101	0.000772
178	101	0.00072
183	101	0.0006
188	101	0.000519
193	101	0.000446
198	101	0.000378
204	101	0.000308
209	101	0.000272
214	101	0.000229
219	101	0.000201
224	101	0.00018
229	101	0.000149
234	101	0.000123
239	101	0.000117
244	101	9.6e-05
250	101	7.8e-05
0	106	0.0982
5	106	0.08841
10	106	0.07956
15	106	0.07437
20	106	0.06542
25	106	0.05724
30	106	0.04893
35	106	0.04257
40	106	0.0349
45	106	0.03166
51	106	0.02489
56	106	0.02284
61	106	0.01929
66	106	0.01754
71	106	0.0151
76	106	0.01314
81	106	0.01123
86	106	0.00971
91	106	0.00833
96	106	0.0068
102	106	0.00571
107	106	0.00542
112	106	0.00455
117	106	0.00416
122	106	0.00321
127	106	0.00286
132	106	0.00237
137	106	0.00208
142	106	0.00174
147	106	0.0016
153	106	0.00135
158	106	0.00113
163	106	0.00102
168	106	0.000888
173	106	0.000728
178	106	0.00065
183	106	0.000549
188	106	0.00049
193	106	0.000417
198	106	0.000366
204	106	0.000311
209	106	0.000267
214	106	0.000243
219	106	0.000213
224	106	0.000158
229	106	0.000157
234	106	0.000127
239	106	0.000102
244	106	9.5e-05
250	106	8.3e-05
0	111	0.0899
5	111	0.08893
10	111	0.08496
15	111	0.07215
20	111	0.0595
25	111	0.05745
30	111	0.04426
35	111	0.04067
40	111	0.03771
45	111	0.03013
51	111	0.02485
56	111	0.02311
61	111	0.02006
66	111	0.01745
71	111	0.01434
76	111	0.01272
81	111	0.01071
86	111	0.0096
91	111	0.00815
96	111	0.00673
102	111	0.00582
107	111	0.0049
112	111	0.00418
117	111	0.00376
122	111	0.00328
127	111	0.00271
132	111	0.00252
137	111	0.00208
142	111	0.00173
147	111	0.00161
153	111	0.00137
158	111	0.00114
163	111	0.000962
168	111	0.000877
173	111	0.000781
178	111	0.000614
183	111	0.000534
188	111	0.000512
193	111	0.000387
198	111	0.000358
204	111	0.000302
209	111	0.000248
214	111	0.000221
219	111	0.000195
224	111	0.000167
229	111	0.000143
234	111	0.000126
239	111	0.000106
244	111	9.3e-05
250	111	7.6e-05
0	116	0.08374
5	116	0.08292
10	116	0.07669
15	116	0.06751
20	116	0.05716
25	116	0.04966
30	116	0.04403
35	116	0.03723
40	116	0.03241
45	116	0.02944
51	116	0.02308
56	116	0.02063
61	116	0.01658
66	116	0.01569
71	116	0.01274
76	116	0.01165
81	116	0.01046
86	116	0.00836
91	116	0.00737
96	116	0.00669
102	116	0.00528
107	116	0.00456
112	116	0.0038
117	116	0.00359
122	116	0.00301
127	116	0.00267
132	116	0.00226
137	116	0.00183
142	116	0.00167
147	116	0.00145
153	116	0.0012
158	116	0.00104
163	116	0.000919
168	116	0.000809
173	116	0.000671
178	116	0.000578
183	116	0.0005
188	116	0.000427
193	116	0.000379
198	116	0.000328
204	116	0.000291
209	116	0.000233
214	116	0.000184
219	116	0.000174
224	116	0.000149
229	116	0.000134
234	116	0.000117
239	116	0.000109
244	116	8.2e-05
250	116	7.1e-05
0	121	0.0812
5	121	0.07687
10	121	0.06854
15	121	0.05952
20	121	0.0555
25	121	0.0469
30	121	0.0406
35	121	0.03501
40	121	0.03053
45	121	0.02725
51	121	0.02275
56	121	0.02096
61	121	0.01803
66	121	0.0151
71	121	0.01306
76	121	0.01133
81	121	0.01034
86	121	0.00866
91	121	0.0069
96	121	0.0063
102	121	0.00507
107	121	0.00433
112	121	0.00401
117	121	0.0033
122	121	0.00304
127	121	0.0026
132	121	0.00221
137	121	0.00194
142	121	0.00165
147	121	0.00145
153	121	0.00119
158	121	0.00106
163	121	0.000924
168	121	0.000766
173	121	0.000667
178	121	0.000563
183	121	0.000493
188	121	0.000426
193	121	0.000377
198	121	0.000334
204	121	0.00027
209	121	0.000246
214	121	0.000195
219	121	0.000179
224	121	0.000143
229	121	0.000121
234	121	0.000114
239	121	9.3e-05
244	121	8.4e-05
250	121	7.2e-05
0	126	0.07561
5	126	0.07057
10	126	0.06567
15	126	0.05944
20	126	0.04822
25	126	0.04309
30	126	0.03726
35	126	0.03292
40	126	0.02822
45	126	0.02341
51	126	0.02068
56	126	0.01671
61	126	0.01729
66	126	0.01428
71	126	0.01176
76	126	0.01005
81	126	0.00901
86	126	0.00791
91	126	0.00655
96	126	0.00583
102	126	0.00472
107	126	0.00398
112	126	0.0036
117	126	0.00321
122	126	0.00266
127	126	0.00233
132	126	0.00198
137	126	0.0017
142	126	0.00149
147	126	0.00124
153	126	0.00111
158	126	0.000915
163	126	0.000824
168	126	0.00072
173	126	0.000588
178	126	0.000509
183	126	0.000432
188	126	0.00036
193	126	0.000361
198	126	0.000286
204	126	0.000234
209	126	0.00021
214	126	0.000184
219	126	0.000157
224	126	0.00014
229	126	0.000121
234	126	9.8e-05
239	126	8.9e-05
244	126	7.6e-05
250	126	6.2e-05
0	131	0.07778
5	131	0.07234
10	131	0.06852
15	131	0.05581
20	131	0.04694
25	131	0.04352
30	131	0.03609
35	131	0.03299
40	131	0.02822
45	131	0.02415
51	131	0.02183
56	131	0.01871
61	131	0.01471
66	131	0.01424
71	131	0.01134
76	131	0.01032
81	131	0.00865
86	131	0.00794
91	131	0.00652
96	131	0.00552
102	131	0.00489
107	131	0.00416
112	131	0.00362
117	131	0.00303
122	131	0.00252
127	131	0.00221
132	131	0.00188
137	131	0.00172
142	131	0.00147
147	131	0.00126
153	131	0.00106
158	131	0.000954
163	131	0.000747
168	131	0.000671
173	131	0.00059
178	131	0.000513
183	131	0.000447
188	131	0.000389
193	131	0.000333
198	131	0.000286
204	131	0.000236
209	131	0.000205
214	131	0.000179
219	131	0.000154
224	131	0.000132
229	131	0.000113
234	131	9.6e-05
239	131	8.2e-05
244	131	7.8e-05
250	131	6.7e-05
0	136	0.07109
5	136	0.06947
10	136	0.06093
15	136	0.05694
20	136	0.04575
25	136	0.04131
30	136	0.03666
35	136	0.03156
40	136	0.027
45	136	0.02455
51	136	0.01829
56	136	0.01713
61	136	0.01451
66	136	0.01267
71	136	0.01152
76	136	0.00992
81	136	0.00843
86	136	0.00681
91	136	0.0058
96	136	0.00537
102	136	0.00455
107	136	0.00385
112	136	0.00335
117	136	0.00284
122	136	0.00256
127	136	0.00215
132	136	0.00187
137	136	0.00167
142	136	0.00143
147	136	0.00115
153	136	0.0011
158	136	0.000877
163	136	0.000716
168	136	0.000676
173	136	0.0006
178	136	0.000475
183	136	0.00042
188	136	0.000354
193	136	0.000314
198	136	0.000269
204	136	0.000223
209	136	0.000195
214	136	0.000176
219	136	0.000144
224	136	0.000122
229	136	0.000108
234	136	9.2e-05
239	136	8.1e-05
244	136	7.1e-05
250	136	6.1e-05
0	142	0.06439
5	142	0.06156
10	142	0.056
15	142	0.04922
20	142	0.0448
25	142	0.03701
30	142	0.03429
35	142	0.02787
40	142	0.02572
45	142	0.02126
51	142	0.01805
56	142	0.01557
61	142	0.01342
66	142	0.0113
71	142	0.00996
76	142	0.00897
81	142	0.00749
86	142	0.00629
91	142	0.00548
96	142	0.00491
102	142	0.00393
107	142	0.00361
112	142	0.00303
117	142	0.0025
122	142	0.00228
127	142	0.00183
132	142	0.00158
137	142	0.00148
142	142	0.00119
147	142	0.00107
153	142	0.000904
158	142	0.000855
163	142	0.000681
168	142	0.000594
173	142	0.000515
178	142	0.000415
183	142	0.000379
188	142	0.000328
193	142	0.000283
198	142	0.00025
204	142	0.000209
209	142	0.000184
214	142	0.000153
219	142	0.000129
224	142	0.000123
229	142	9.6e-05
234	142	8.5e-05
239	142	7.7e-05
244	142	6.1e-05
250	142	5.1e-05
0	147	0.06092
5	147	0.05561
10	147	0.05297
15	147	0.04836
20	147	0.03829
25	147	0.03352
30	147	0.02881
35	147	0.02526
40	147	0.0219
45	147	0.01906
51	147	0.01713
56	147	0.01382
61	147	0.01203
66	147	0.01004
71	147	0.00938
76	147	0.00796
81	147	0.00666
86	147	0.00594
91	147	0.00516
96	147	0.00436
102	147	0.0035
107	147	0.00319
112	147	0.00287
117	147	0.00232
122	147	0.00209
127	147	0.00179
132	147	0.00155
137	147	0.00128
142	147	0.0011
147	147	0.00104
153	147	0.000849
158	147	0.000706
163	147	0.000579
168	147	0.000546
173	147	0.000449
178	147	0.000408
183	147	0.000344
188	147	0.0003
193	147	0.000265
198	147	0.000236
204	147	0.000193
209	147	0.000164
214	147	0.000138
219	147	0.000124
224	147	0.000102
229	147	9.3e-05
234	147	7.7e-05
239	147	6.9e-05
244	147	5.7e-05
250	147	5e-05
0	152	0.06217
5	152	0.05792
10	152	0.05297
15	152	0.0447
20	152	0.04347
25	152	0.03751
30	152	0.03106
35	152	0.02825
40	152	0.02205
45	152	0.0191
51	152	0.01555
56	152	0.0141
61	152	0.01325
66	152	0.011
71	152	0.00921
76	152	0.00758
81	152	0.00672
86	152	0.00593
91	152	0.00499
96	152	0.00469
102	152	0.00373
107	152	0.00348
112	152	0.00306
117	152	0.0024
122	152	0.00208
127	152	0.00178
132	152	0.00159
137	152	0.00138
142	152	0.00117
147	152	0.000962
153	152	0.000819
158	152	0.000771
163	152	0.000675
168	152	0.000523
173	152	0.000518
178	152	0.000398
183	152	0.000372
188	152	0.00031
193	152	0.000274
198	152	0.000226
204	152	0.000189
209	152	0.000171
214	152	0.000138
219	152	0.00013
224	152	0.000119
229	152	9.9e-05
234	152	7.7e-05
239	152	7.4e-05
244	152	5.8e-05
250	152	5.1e-05
0	157	0.05386
5	157	0.05404
10	157	0.04579
15	157	0.04196
20	157	0.0371
25	157	0.03014
30	157	0.0275
35	157	0.02408
40	157	0.02081
45	157	0.01615
51	157	0.0146
56	157	0.01383
61	157	0.011
66	157	0.00936
71	157	0.00804
76	157	0.0069
81	157	0.00602
86	157	0.00564
91	157	0.0047
96	157	0.00406
102	157	0.00335
107	157	0.00291
112	157	0.00246
117	157	0.00208
122	157	0.00186
127	157	0.00157
132	157	0.00145
137	157	0.00122
142	157	0.00101
147	157	0.000894
153	157	0.000799
158	157	0.000646
163	157	0.000615
168	157	0.00047
173	157	0.000437
178	157	0.000363
183	157	0.00033
188	157	0.000261
193	157	0.000231
198	157	0.000213
204	157	0.00016
209	157	0.000149
214	157	0.000135
219	157	0.000114
224	157	9.3e-05
229	157	8.3e-05
234	157	6.8e-05
239	157	6.2e-05
244	157	5.4e-05
250	157	4.6e-05
0	162	0.05419
5	162	0.05069
10	162	0.04898
15	162	0.03957
20	162	0.03771
25	162	0.02934
30	162	0.02745
35	162	0.02173
40	162	0.0199
45	162	0.01726
51	162	0.01473
56	162	0.01283
61	162	0.0108
66	162	0.00941
71	162	0.00785
76	162	0.00722
81	162	0.00595
86	162	0.00526
91	162	0.00429
96	162	0.00401
102	162	0.0034
107	162	0.00277
112	162	0.00239
117	162	0.00204
122	162	0.00191
127	162	0.00161
132	162	0.00143
137	162	0.00122
142	162	0.000977
147	162	0.000866
153	162	0.000766
158	162	0.000683
163	162	0.000597
168	162	0.000511
173	162	0.000432
178	162	0.000382
183	162	0.000328
188	162	0.000264
193	162	0.000219
198	162	0.000205
204	162	0.000157
209	162	0.000137
214	162	0.000124
219	162	0.00011
224	162	9.3e-05
229	162	8.2e-05
234	162	7e-05
239	162	5.8e-05
244	162	5.2e-05
250	162	4.3e-05
0	167	0.05076
5	167	0.04875
10	167	0.04242
15	167	0.04021
20	167	0.03202
25	167	0.02884
30	167	0.02565
35	167	0.02177
40	167	0.01831
45	167	0.01621
51	167	0.01441
56	167	0.0118
61	167	0.01063
66	167	0.00929
71	167	0.00788
76	167	0.0067
81	167	0.00601
86	167	0.00485
91	167	0.00442
96	167	0.0036
102	167	0.0032
107	167	0.00284
112	167	0.00238
117	167	0.00194
122	167	0.00184
127	167	0.0016
132	167	0.00134
137	167	0.0011
142	167	0.000988
147	167	0.000839
153	167	0.000741
158	167	0.00057
163	167	0.000528
168	167	0.00047
173	167	0.000386
178	167	0.000333
183	167	0.000308
188	167	0.000256
193	167	0.000224
198	167	0.00019
204	167	0.000165
209	167	0.000135
214	167	0.000119
219	167	0.000112
224	167	8.5e-05
229	167	7.6e-05
234	167	6.5e-05
239	167	5.8e-05
244	167	5.1e-05
250	167	4.1e-05
0	172	0.04745
5	172	0.04718
10	172	0.04191
15	172	0.03627
20	172	0.031
25	172	0.02757
30	172	0.0243
35	172	0.01957
40	172	0.01743
45	172	0.01512
51	172	0.01312
56	172	0.01141
61	172	0.00931
66	172	0.00847
71	172	0.00722
76	172	0.00659
81	172	0.00558
86	172	0.00434
91	172	0.00398
96	172	0.00362
102	172	0.00279
107	172	0.00248
112	172	0.00219
117	172	0.0019
122	172	0.00165
127	172	0.00148
132	172	0.00119
137	172	0.00106
142	172	0.000902
147	172	0.000788
153	172	0.000684
158	172	0.000564
163	172	0.000476
168	172	0.000452
173	172	0.00035
178	172	0.000313
183	172	0.000281
188	172	0.000238
193	172	0.000201
198	172	0.000184
204	172	0.000148
209	172	0.000137
214	172	0.000111
219	172	9.8e-05
224	172	8.8e-05
229	172	7e-05
234	172	6.3e-05
239	172	5e-05
244	172	4.6e-05
250	172	3.9e-05
0	177	0.04373
5	177	0.04323
10	177	0.04012
15	177	0.03444
20	177	0.0326
25	177	0.02568
30	177	0.02269
35	177	0.01987
40	177	0.01631
45	177	0.0152
51	177	0.01126
56	177	0.01075
61	177	0.00925
66	177	0.00811
71	177	0.0069
76	177	0.00567
81	177	0.00519
86	177	0.00431
91	177	0.0035
96	177	0.00331
102	177	0.00292
107	177	0.00256
112	177	0.00204
117	177	0.00174
122	177	0.0016
127	177	0.00141
132	177	0.00126
137	177	0.000987
142	177	0.000878
147	177	0.000756
153	177	0.000609
158	177	0.000523
163	177	0.000467
168	177	0.000397
173	177	0.000364
178	177	0.000306
183	177	0.000254
188	177	0.000228
193	177	0.000194
198	177	0.000161
204	177	0.000141
209	177	0.000117
214	177	0.000112
219	177	9.1e-05
224	177	7.3e-05
229	177	6.7e-05
234	177	6.3e-05
239	177	5.6e-05
244	177	4.1e-05
250	177	3.8e-05
0	182	0.04555
5	182	0.03951
10	182	0.03517
15	182	0.03052
20	182	0.02947
25	182	0.02414
30	182	0.02082
35	182	0.01918
40	182	0.01672
45	182	0.01429
51	182	0.01162
56	182	0.00965
61	182	0.00855
66	182	0.00708
71	182	0.00668
76	182	0.00578
81	182	0.00472
86	182	0.00421
91	182	0.00372
96	182	0.00312
102	182	0.00279
107	182	0.00229
112	182	0.00195
117	182	0.00166
122	182	0.00153
127	182	0.00125
132	182	0.00111
137	182	0.000977
142	182	0.000788
147	182	0.000752
153	182	0.0006
158	182	0.000515
163	182	0.000453
168	182	0.000375
173	182	0.000314
178	182	0.000279
183	182	0.000244
188	182	0.000221
193	182	0.000187
198	182	0.000154
204	182	0.000125
209	182	0.000118
214	182	0.000102
219	182	8.5e-05
224	182	7.5e-05
229	182	6.5e-05
234	182	5.3e-05
239	182	4.9e-05
244	182	4.2e-05
250	182	3.5e-05
0	187	0.04156
5	187	0.03951
10	187	0.03516
15	187	0.03159
20	187	0.02862
25	187	0.02534
30	187	0.01926
35	187	0.01777
40	187	0.01488
45	187	0.01353
51	187	0.01131
56	187	0.00928
61	187	0.00843
66	187	0.00705
71	187	0.00651
76	187	0.00525
81	187	0.00467
86	187	0.00405
91	187	0.00356
96	187	0.00315
102	187	0.00249
107	187	0.00225
112	187	0.00189
117	187	0.0016
122	187	0.00142
127	187	0.00127
132	187	0.00106
137	187	0.000904
142	187	0.000741
147	187	0.00066
153	187	0.00059
158	187	0.000498
163	187	0.00043
168	187	0.000361
173	187	0.000305
178	187	0.000288
183	187	0.000229
188	187	0.000207
193	187	0.000164
198	187	0.000156
204	187	0.000126
209	187	0.000108
214	187	0.0001
219	187	8.4e-05
224	187	7.3e-05
229	187	6.3e-05
234	187	5.3e-05
239	187	4.9e-05
244	187	3.8e-05
250	187	3.3e-05
0	192	0.03901
5	192	0.03524
10	192	0.03344
15	192	0.02732
20	192	0.02481
25	192	0.02281
30	192	0.01859
35	192	0.01685
40	192	0.01421
45	192	0.01166
51	192	0.0103
56	192	0.00931
61	192	0.0074
66	192	0.00725
71	192	0.00533
76	192	0.00515
81	192	0.00418
86	192	0.00386
91	192	0.00321
96	192	0.00278
102	192	0.0023
107	192	0.00223
112	192	0.00183
117	192	0.00143
122	192	0.00134
127	192	0.00115
132	192	0.000974
137	192	0.00083
142	192	0.0007
147	192	0.000626
153	192	0.000535
158	192	0.000475
163	192	0.000373
168	192	0.00034
173	192	0.00029
178	192	0.000251
183	192	0.000214
188	192	0.000181
193	192	0.000155
198	192	0.000142
204	192	0.000121
209	192	0.000104
214	192	8.4e-05
219	192	7.5e-05
224	192	6.4e-05
229	192	6e-05
234	192	4.9e-05
239	192	4.1e-05
244	192	3.6e-05
250	192	3.1e-05
0	197	0.0363
5	197	0.03431
10	197	0.03366
15	197	0.0284
20	197	0.02438
25	197	0.02102
30	197	0.01784
35	197	0.01608
40	197	0.0143
45	197	0.01151
51	197	0.00945
56	197	0.00873
61	197	0.00713
66	197	0.0061
71	197	0.00572
76	197	0.00455
81	197	0.00403
86	197	0.00319
91	197	0.00302
96	197	0.00261
102	197	0.00228
107	197	0.00193
112	197	0.00163
117	197	0.00153
122	197	0.00135
127	197	0.00101
132	197	0.000882
137	197	0.000829
142	197	0.000681
147	197	0.000639
153	197	0.00052
158	197	0.000449
163	197	0.000354
168	197	0.000307
173	197	0.000279
178	197	0.000245
183	197	0.000215
188	197	0.000178
193	197	0.000146
198	197	0.000136
204	197	0.000114
209	197	0.0001
214	197	8.2e-05
219	197	7.7e-05
224	197	6.3e-05
229	197	5.6e-05
234	197	4.5e-05
239	197	4.1e-05
244	197	3.5e-05
250	197	2.9e-05
0	202	0.03598
5	202	0.03324
10	202	0.03016
15	202	0.02633
20	202	0.02389
25	202	0.01941
30	202	0.0175
35	202	0.01415
40	202	0.01315
45	202	0.01106
51	202	0.00918
56	202	0.00822
61	202	0.00733
66	202	0.0057
71	202	0.00519
76	202	0.00443
81	202	0.00383
86	202	0.00339
91	202	0.00303
96	202	0.00264
102	202	0.00213
107	202	0.00188
112	202	0.00158
117	202	0.00148
122	202	0.0013
127	202	0.00101
132	202	0.000921
137	202	0.000789
142	202	0.000689
147	202	0.000604
153	202	0.000486
158	202	0.000419
163	202	0.000346
168	202	0.000325
173	202	0.000267
178	202	0.000232
183	202	0.000203
188	202	0.000179
193	202	0.000152
198	202	0.000125
204	202	0.000105
209	202	9.4e-05
214	202	8.6e-05
219	202	7.2e-05
224	202	6e-05
229	202	5.2e-05
234	202	4.6e-05
239	202	3.7e-05
244	202	3.2e-05
250	202	2.8e-05
0	207	0.03424
5	207	0.03043
10	207	0.02885
15	207	0.02533
20	207	0.02136
25	207	0.01885
30	207	0.01612
35	207	0.01351
40	207	0.01258
45	207	0.0111
51	207	0.00875
56	207	0.00741
61	207	0.00654
66	207	0.00568
71	207	0.00519
76	207	0.00424
81	207	0.00378
86	207	0.00334
91	207	0.00284
96	207	0.00223
102	207	0.00203
107	207	0.00175
112	207	0.00146
117	207	0.00139
122	207	0.0012
127	207	0.000965
132	207	0.000854
137	207	0.000745
142	207	0.000607
147	207	0.000557
153	207	0.000478
158	207	0.000386
163	207	0.000352
168	207	0.000305
173	207	0.000255
178	207	0.000219
183	207	0.000194
188	207	0.000159
193	207	0.00014
198	207	0.000133
204	207	0.000103
209	207	8.6e-05
214	207	7.1e-05
219	207	6.6e-05
224	207	6.3e-05
229	207	4.7e-05
234	207	4.6e-05
239	207	3.7e-05
244	207	3.3e-05
250	207	2.6e-05
0	213	0.03291
5	213	0.02989
10	213	0.03101
15	213	0.0243
20	213	0.02031
25	213	0.01861
30	213	0.01577
35	213	0.01374
40	213	0.01097
45	213	0.01025
51	213	0.00814
56	213	0.00773
61	213	0.00621
66	213	0.00495
71	213	0.00488
76	213	0.00402
81	213	0.00354
86	213	0.00302
91	213	0.00279
96	213	0.00228
102	213	0.00203
107	213	0.00152
112	213	0.00135
117	213	0.00131
122	213	0.0011
127	213	0.000921
132	213	0.000787
137	213	0.000727
142	213	0.000629
147	213	0.000515
153	213	0.000421
158	213	0.000355
163	213	0.000321
168	213	0.00027
173	213	0.000231
178	213	0.000201
183	213	0.000192
188	213	0.000156
193	213	0.000134
198	213	0.000114
204	213	9.4e-05
209	213	8.4e-05
214	213	7.4e-05
219	213	6.5e-05
224	213	5.3e-05
229	213	4.6e-05
234	213	4.1e-05
239	213	3.5e-05
244	213	3.1e-05
250	213	2.6e-05
0	218	0.02893
5	218	0.02767
10	218	0.02761
15	218	0.02182
20	218	0.01793
25	218	0.01649
30	218	0.01433
35	218	0.01308
40	218	0.01079
45	218	0.00901
51	218	0.0079
56	218	0.00675
61	218	0.00573
66	218	0.00501
71	218	0.00422
76	218	0.00388
81	218	0.00331
86	218	0.00274
91	218	0.00225
96	218	0.0021
102	218	0.0017
107	218	0.00156
112	218	0.00125
117	218	0.00112
122	218	0.00101
127	218	0.000901
132	218	0.000759
137	218	0.00061
142	218	0.00053
147	218	0.000458
153	218	0.000413
158	218	0.000351
163	218	0.000307
168	218	0.000265
173	218	0.000215
178	218	0.000173
183	218	0.000158
188	218	0.000138
193	218	0.000121
198	218	0.000113
204	218	9.4e-05
209	218	7.8e-05
214	218	6.7e-05
219	218	5.9e-05
224	218	4.6e-05
229	218	4.3e-05
234	218	3.8e-05
239	218	3.3e-05
244	218	2.7e-05
250	218	2.3e-05
0	223	0.02997
5	223	0.02749
10	223	0.02565
15	223	0.02169
20	223	0.01906
25	223	0.01562
30	223	0.01334
35	223	0.01206
40	223	0.01052
45	223	0.00866
51	223	0.00737
56	223	0.00676
61	223	0.00569
66	223	0.00468
71	223	0.00439
76	223	0.00365
81	223	0.00336
86	223	0.00275
91	223	0.00231
96	223	0.00181
102	223	0.00167
107	223	0.00145
112	223	0.00132
117	223	0.00108
122	223	0.000929
127	223	0.000852
132	223	0.000739
137	223	0.00062
142	223	0.000535
147	223	0.000469
153	223	0.000383
158	223	0.000341
163	223	0.00028
168	223	0.00025
173	223	0.000212
178	223	0.000189
183	223	0.00016
188	223	0.000139
193	223	0.00013
198	223	0.000106
204	223	8.6e-05
209	223	8e-05
214	223	6.2e-05
219	223	5.6e-05
224	223	4.7e-05
229	223	4.2e-05
234	223	3.7e-05
239	223	3.2e-05
244	223	2.7e-05
250	223	2.2e-05
0	228	0.02528
5	228	0.02587
10	228	0.02243
15	228	0.02001
20	228	0.01737
25	228	0.01511
30	228	0.0128
35	228	0.01175
40	228	0.0102
45	228	0.00819
51	228	0.00708
56	228	0.00637
61	228	0.00561
66	228	0.00497
71	228	0.00411
76	228	0.00363
81	228	0.00293
86	228	0.00262
91	228	0.00222
96	228	0.00189
102	228	0.00162
107	228	0.00145
112	228	0.0012
117	228	0.00106
122	228	0.000919
127	228	0.00085
132	228	0.000697
137	228	0.000614
142	228	0.00047
147	228	0.000428
153	228	0.000376
158	228	0.000319
163	228	0.000273
168	228	0.000242
173	228	0.000197
178	228	0.000171
183	228	0.000155
188	228	0.000141
193	228	0.000116
198	228	9.8e-05
204	228	8.3e-05
209	228	6.8e-05
214	228	6.1e-05
219	228	5.2e-05
224	228	4.4e-05
229	228	4.2e-05
234	228	3.5e-05
239	228	3.1e-05
244	228	2.6e-05
250	228	2.3e-05
0	233	0.02541
5	233	0.02392
10	233	0.02151
15	233	0.01903
20	233	0.01625
25	233	0.01419
30	233	0.01254
35	233	0.01005
40	233	0.00955
45	233	0.0083
51	233	0.00717
56	233	0.00594
61	233	0.00515
66	233	0.00449
71	233	0.00383
76	233	0.00304
81	233	0.00277
86	233	0.00235
91	233	0.00211
96	233	0.00181
102	233	0.00157
107	233	0.0013
112	233	0.00113
117	233	0.00101
122	233	0.000822
127	233	0.000761
132	233	0.000641
137	233	0.000543
142	233	0.000488
147	233	0.000402
153	233	0.000361
158	233	0.000288
163	233	0.000272
168	233	0.000214
173	233	0.000192
178	233	0.000163
183	233	0.000142
188	233	0.000128
193	233	9.9e-05
198	233	8.9e-05
204	233	7.7e-05
209	233	6.7e-05
214	233	5.8e-05
219	233	5.2e-05
224	233	4.4e-05
229	233	3.6e-05
234	233	3e-05
239	233	2.7e-05
244	233	2.3e-05
250	233	1.9e-05
0	238	0.02459
5	238	0.02375
10	238	0.02234
15	238	0.0179
20	238	0.01527
25	238	0.01346
30	238	0.01174
35	238	0.01036
40	238	0.00866
45	238	0.00789
51	238	0.00639
56	238	0.0055
61	238	0.0048
66	238	0.00411
71	238	0.00362
76	238	0.00318
81	238	0.00275
86	238	0.00241
91	238	0.00185
96	238	0.00174
102	238	0.00151
107	238	0.00127
112	238	0.00101
117	238	0.000954
122	238	0.000793
127	238	0.000678
132	238	0.000645
137	238	0.000532
142	238	0.000453
147	238	0.000384
153	238	0.000339
158	238	0.000287
163	238	0.00027
168	238	0.000209
173	238	0.000189
178	238	0.000154
183	238	0.000143
188	238	0.000117
193	238	0.000111
198	238	8.9e-05
204	238	7.2e-05
209	238	6.2e-05
214	238	5.7e-05
219	238	4.8e-05
224	238	4.2e-05
229	238	3.5e-05
234	238	3.1e-05
239	238	2.5e-05
244	238	2.2e-05
250	238	2e-05
0	243	0.02248
5	243	0.02143
10	243	0.02086
15	243	0.01555
20	243	0.01387
25	243	0.01315
30	243	0.01129
35	243	0.00996
40	243	0.00862
45	243	0.0071
51	243	0.00628
56	243	0.00518
61	243	0.00459
66	243	0.00404
71	243	0.00333
76	243	0.00294
81	243	0.00245
86	243	0.00215
91	243	0.00198
96	243	0.00164
102	243	0.00141
107	243	0.00122
112	243	0.000926
117	243	0.000836
122	243	0.000752
127	243	0.00065
132	243	0.000555
137	243	0.000463
142	243	0.000401
147	243	0.000378
153	243	0.000303
158	243	0.000262
163	243	0.000239
168	243	0.000198
173	243	0.00017
178	243	0.00015
183	243	0.000123
188	243	0.000114
193	243	9.2e-05
198	243	7.9e-05
204	243	6.8e-05
209	243	6.3e-05
214	243	4.9e-05
219	243	4.4e-05
224	243	3.9e-05
229	243	3.3e-05
234	243	2.8e-05
239	243	2.6e-05
244	243	2e-05
250	243	1.8e-05
0	248	0.02327
5	248	0.02332
10	248	0.01837
15	248	0.01649
20	248	0.01467
25	248	0.01256
30	248	0.01083
35	248	0.01007
40	248	0.00837
45	248	0.00728
51	248	0.00595
56	248	0.00544
61	248	0.00472
66	248	0.00394
71	248	0.00336
76	248	0.00299
81	248	0.00245
86	248	0.00212
91	248	0.00177
96	248	0.00162
102	248	0.00151
107	248	0.00118
112	248	0.000976
117	248	0.000878
122	248	0.000783
127	248	0.000617
132	248	0.000624
137	248	0.000484
142	248	0.00044
147	248	0.00036
153	248	0.000324
158	248	0.000269
163	248	0.000207
168	248	0.000193
173	248	0.000172
178	248	0.000163
183	248	0.000128
188	248	0.000115
193	248	9.4e-05
198	248	8.3e-05
204	248	6.9e-05
209	248	5.8e-05
214	248	5.7e-05
219	248	4e-05
224	248	4e-05
229	248	3.3e-05
234	248	2.9e-05
239	248	2.3e-05
244	248	2.1e-05
250	248	1.8e-05
0	253	0.0216
5	253	0.02032
10	253	0.01753
15	253	0.01584
20	253	0.01324
25	253	0.01171
30	253	0.0098
35	253	0.00894
40	253	0.00792
45	253	0.00631
51	253	0.00572
56	253	0.00469
61	253	0.00397
66	253	0.00348
71	253	0.00305
76	253	0.00255
81	253	0.00221
86	253	0.00214
91	253	0.00164
96	253	0.00147
102	253	0.00124
107	253	0.00106
112	253	0.000901
117	253	0.000835
122	253	0.000698
127	253	0.000603
132	253	0.000524
137	253	0.000417
142	253	0.000359
147	253	0.000322
153	253	0.000282
158	253	0.000241
163	253	0.000209
168	253	0.000183
173	253	0.000152
178	253	0.000139
183	253	0.000119
188	253	9.5e-05
193	253	9.1e-05
198	253	7.7e-05
204	253	6e-05
209	253	5.2e-05
214	253	4.6e-05
219	253	4.1e-05
224	253	3.4e-05
229	253	2.9e-05
234	253	2.7e-05
239	253	2.4e-05
244	253	2e-05
250	253	1.7e-05
0	258	0.019
5	258	0.01942
10	258	0.01696
15	258	0.01462
20	258	0.01345
25	258	0.01037
30	258	0.00993
35	258	0.00796
40	258	0.00688
45	258	0.00616
51	258	0.00527
56	258	0.00442
61	258	0.00375
66	258	0.00323
71	258	0.0028
76	258	0.00261
81	258	0.00214
86	258	0.00186
91	258	0.00152
96	258	0.00145
102	258	0.00118
107	258	0.00102
112	258	0.000877
117	258	0.000815
122	258	0.000684
127	258	0.000546
132	258	0.000475
137	258	0.000444
142	258	0.000356
147	258	0.000323
153	258	0.00027
158	258	0.000228
163	258	0.000203
168	258	0.000172
173	258	0.000153
178	258	0.000126
183	258	0.000115
188	258	9.6e-05
193	258	8.2e-05
198	258	7e-05
204	258	6.1e-05
209	258	5.1e-05
214	258	4.4e-05
219	258	4.1e-05
224	258	3.2e-05
229	258	2.8e-05
234	258	2.4e-05
239	258	2.1e-05
244	258	1.9e-05
250	258	1.7e-05
0	263	0.01878
5	263	0.01798
10	263	0.01597
15	263	0.01396
20	263	0.01178
25	263	0.01102
30	263	0.00903
35	263	0.00809
40	263	0.00662
45	263	0.00572
51	263	0.00499
56	263	0.00409
61	263	0.0038
66	263	0.00311
71	263	0.00268
76	263	0.00237
81	263	0.00201
86	263	0.00186
91	263	0.0016
96	263	0.00134
102	263	0.0011
107	263	0.000975
112	263	0.000907
117	263	0.000734
122	263	0.000656
127	263	0.000553
132	263	0.000442
137	263	0.000402
142	263	0.000348
147	263	0.000312
153	263	0.000247
158	263	0.000226
163	263	0.000181
168	263	0.000155
173	263	0.000141
178	263	0.000122
183	263	0.000101
188	263	9.1e-05
193	263	7.6e-05
198	263	6.7e-05
204	263	5.4e-05
209	263	4.6e-05
214	263	4.2e-05
219	263	3.5e-05
224	263	3.1e-05
229	263	2.7e-05
234	263	2.4e-05
239	263	2.1e-05
244	263	1.7e-05
250	263	1.4e-05
0	268	0.01765
5	268	0.01725
10	268	0.01474
15	268	0.01342
20	268	0.0126
25	268	0.0096
30	268	0.0083
35	268	0.00721
40	268	0.00695
45	268	0.00574
51	268	0.00459
56	268	0.00404
61	268	0.00367
66	268	0.00328
71	268	0.00285
76	268	0.00225
81	268	0.00201
86	268	0.00169
91	268	0.00143
96	268	0.00122
102	268	0.0011
107	268	0.000895
112	268	0.00077
117	268	0.000662
122	268	0.000602
127	268	0.000513
132	268	0.000447
137	268	0.000374
142	268	0.000324
147	268	0.000286
153	268	0.000247
158	268	0.000197
163	268	0.000177
168	268	0.000151
173	268	0.000133
178	268	0.000114
183	268	0.000101
188	268	8.9e-05
193	268	7.6e-05
198	268	6.4e-05
204	268	5.6e-05
209	268	4.5e-05
214	268	4.1e-05
219	268	3.7e-05
224	268	3e-05
229	268	2.7e-05
234	268	2.3e-05
239	268	2e-05
244	268	1.7e-05
250	268	1.3e-05
0	273	0.01831
5	273	0.01687
10	273	0.01507
15	273	0.01343
20	273	0.01068
25	273	0.00987
30	273	0.00867
35	273	0.00802
40	273	0.00653
45	273	0.00565
51	273	0.00478
56	273	0.00397
61	273	0.00341
66	273	0.00313
71	273	0.00256
76	273	0.00229
81	273	0.00206
86	273	0.00159
91	273	0.0015
96	273	0.00119
102	273	0.00104
107	273	0.000937
112	273	0.000797
117	273	0.000649
122	273	0.000614
127	273	0.000509
132	273	0.000418
137	273	0.000395
142	273	0.000324
147	273	0.000273
153	273	0.000239
158	273	0.000208
163	273	0.000173
168	273	0.000153
173	273	0.000124
178	273	0.000114
183	273	9.6e-05
188	273	8.6e-05
193	273	7.2e-05
198	273	6.5e-05
204	273	5.3e-05
209	273	4.5e-05
214	273	4e-05
219	273	3.6e-05
224	273	3e-05
229	273	2.5e-05
234	273	2.4e-05
239	273	1.9e-05
244	273	1.8e-05
250	273	1.4e-05
0	278	0.01627
5	278	0.01551
10	278	0.01338
15	278	0.01147
20	278	0.01044
25	278	0.00877
30	278	0.00823
35	278	0.00651
40	278	0.00551
45	278	0.00507
51	278	0.00393
56	278	0.00375
61	278	0.00315
66	278	0.0029
71	278	0.00225
76	278	0.00201
81	278	0.00176
86	278	0.00156
91	278	0.00129
96	278	0.00113
102	278	0.000952
107	278	0.000819
112	278	0.000764
117	278	0.000608
122	278	0.000506
127	278	0.000464
132	278	0.000398
137	278	0.000356
142	278	0.000313
147	278	0.000251
153	278	0.000219
158	278	0.000171
163	278	0.000155
168	278	0.000137
173	278	0.000121
178	278	0.000103
183	278	8.8e-05
188	278	7.7e-05
193	278	6.6e-05
198	278	5.9e-05
204	278	4.8e-05
209	278	4.3e-05
214	278	3.5e-05
219	278	3e-05
224	278	2.7e-05
229	278	2.4e-05
234	278	2e-05
239	278	1.8e-05
244	278	1.5e-05
250	278	1.1e-05
0	284	0.01488
5	284	0.01444
10	284	0.01261
15	284	0.01107
20	284	0.00979
25	284	0.00822
30	284	0.00708
35	284	0.00609
40	284	0.00503
45	284	0.00479
51	284	0.00389
56	284	0.00336
61	284	0.00289
66	284	0.00248
71	284	0.00214
76	284	0.00186
81	284	0.0016
86	284	0.00141
91	284	0.00115
96	284	0.000995
102	284	0.000842
107	284	0.000728
112	284	0.000665
117	284	0.000596
122	284	0.000476
127	284	0.000414
132	284	0.000376
137	284	0.000313
142	284	0.000275
147	284	0.000233
153	284	0.000216
158	284	0.000173
163	284	0.000156
168	284	0.000142
173	284	0.000108
178	284	9.8e-05
183	284	8.2e-05
188	284	7e-05
193	284	6.4e-05
198	284	5.5e-05
204	284	4.6e-05
209	284	3.9e-05
214	284	3.3e-05
219	284	2.9e-05
224	284	2.6e-05
229	284	2e-05
234	284	2e-05
239	284	1.6e-05
244	284	1.4e-05
250	284	1.1e-05
0	289	0.01383
5	289	0.01364
10	289	0.01173
15	289	0.01066
20	289	0.00879
25	289	0.00765
30	289	0.00709
35	289	0.00579
40	289	0.00522
45	289	0.0045
51	289	0.00348
56	289	0.00315
61	289	0.00275
66	289	0.00232
71	289	0.00207
76	289	0.00179
81	289	0.00142
86	289	0.0012
91	289	0.00112
96	289	0.000982
102	289	0.000863
107	289	0.000735
112	289	0.000632
117	289	0.000532
122	289	0.000473
127	289	0.000404
132	289	0.000349
137	289	0.000284
142	289	0.000235
147	289	0.000206
153	289	0.00019
158	289	0.000155
163	289	0.000132
168	289	0.000113
173	289	0.000105
178	289	8.9e-05
183	289	7.7e-05
188	289	6.8e-05
193	289	5.6e-05
198	289	5.3e-05
204	289	4.1e-05
209	289	3.4e-05
214	289	3.1e-05
219	289	2.7e-05
224	289	2.3e-05
229	289	2e-05
234	289	1.8e-05
239	289	1.5e-05
244	289	1.3e-05
250	289	1.1e-05
0	294	0.01328
5	294	0.01355
10	294	0.01174
15	294	0.01025
20	294	0.00867
25	294	0.00723
30	294	0.00674
35	294	0.00548
40	294	0.00483
45	294	0.00449
51	294	0.00344
56	294	0.00298
61	294	0.00268
66	294	0.00244
71	294	0.00198
76	294	0.00161
81	294	0.00147
86	294	0.00127
91	294	0.00115
96	294	0.000957
102	294	0.000805
107	294	0.000709
112	294	0.000623
117	294	0.000539
122	294	0.00045
127	294	0.000417
132	294	0.000333
137	294	0.000287
142	294	0.000238
147	294	0.000204
153	294	0.000192
158	294	0.000155
163	294	0.000135
168	294	0.000118
173	294	0.000107
178	294	9e-05
183	294	8e-05
188	294	6.9e-05
193	294	6e-05
198	294	4.9e-05
204	294	4e-05
209	294	3.6e-05
214	294	3.2e-05
219	294	2.8e-05
224	294	2.4e-05
229	294	2e-05
234	294	1.7e-05
239	294	1.5e-05
244	294	1.2e-05
250	294	1.1e-05
0	299	0.0131
5	299	0.01276
10	299	0.01133
15	299	0.00986
20	299	0.00793
25	299	0.00671
30	299	0.00603
35	299	0.00529
40	299	0.00481
45	299	0.00387
51	299	0.0034
56	299	0.00302
61	299	0.00257
66	299	0.00213
71	299	0.00189
76	299	0.00179
81	299	0.00137
86	299	0.00113
91	299	0.00105
96	299	0.000859
102	299	0.000764
107	299	0.000677
112	299	0.000553
117	299	0.000499
122	299	0.000436
127	299	0.00036
132	299	0.0003
137	299	0.000272
142	299	0.000249
147	299	0.000206
153	299	0.000173
158	299	0.000146
163	299	0.000127
168	299	0.000102
173	299	9e-05
178	299	7.8e-05
183	299	7.1e-05
188	299	5.9e-05
193	299	5.4e-05
198	299	4.4e-05
204	299	3.4e-05
209	299	3.3e-05
214	299	2.8e-05
219	299	2.6e-05
224	299	2.2e-05
229	299	1.9e-05
234	299	1.5e-05
239	299	1.3e-05
244	299	1.2e-05
250	299	1e-05
0	304	0.01184
5	304	0.01108
10	304	0.01061
15	304	0.00888
20	304	0.0076
25	304	0.00693
30	304	0.0062
35	304	0.00491
40	304	0.00418
45	304	0.0038
51	304	0.00322
56	304	0.00261
61	304	0.00248
66	304	0.00205
71	304	0.00177
76	304	0.00153
81	304	0.00135
86	304	0.0011
91	304	0.00101
96	304	0.000808
102	304	0.0007
107	304	0.000592
112	304	0.000519
117	304	0.000475
122	304	0.000391
127	304	0.000335
132	304	0.000302
137	304	0.000258
142	304	0.00023
147	304	0.000192
153	304	0.000168
158	304	0.000143
163	304	0.000116
168	304	0.000102
173	304	8.9e-05
178	304	7.4e-05
183	304	6.3e-05
188	304	5.4e-05
193	304	5e-05
198	304	4.6e-05
204	304	3.3e-05
209	304	3.1e-05
214	304	2.6e-05
219	304	2.2e-05
224	304	2e-05
229	304	1.6e-05
234	304	1.6e-05
239	304	1.2e-05
244	304	1.1e-05
250	304	1e-05
0	309	0.01122
5	309	0.01051
10	309	0.01055
15	309	0.00788
20	309	0.007
25	309	0.00604
30	309	0.00574
35	309	0.00454
40	309	0.00383
45	309	0.0034
51	309	0.00296
56	309	0.00265
61	309	0.00228
66	309	0.00196
71	309	0.00163
76	309	0.0014
81	309	0.00122
86	309	0.00113
91	309	0.000905
96	309	0.000803
102	309	0.000664
107	309	0.00059
112	309	0.000526
117	309	0.00044
122	309	0.000382
127	309	0.000322
132	309	0.000265
137	309	0.000234
142	309	0.00022
147	309	0.000183
153	309	0.00015
158	309	0.000132
163	309	0.00011
168	309	0.000104
173	309	7.9e-05
178	309	7.4e-05
183	309	6.3e-05
188	309	5.7e-05
193	309	4.8e-05
198	309	4e-05
204	309	3.4e-05
209	309	3.1e-05
214	309	2.5e-05
219	309	2.2e-05
224	309	1.9e-05
229	309	1.7e-05
234	309	1.4e-05
239	309	1.2e-05
244	309	1e-05
250	309	9e-06
0	314	0.01094
5	314	0.00983
10	314	0.00988
15	314	0.00801
20	314	0.00679
25	314	0.00532
30	314	0.00516
35	314	0.00447
40	314	0.0037
45	314	0.00337
51	314	0.00279
56	314	0.00239
61	314	0.0021
66	314	0.00189
71	314	0.00147
76	314	0.00132
81	314	0.00115
86	314	0.000989
91	314	0.000862
96	314	0.00073
102	314	0.000602
107	314	0.000561
112	314	0.000454
117	314	0.000451
122	314	0.000343
127	314	0.000284
132	314	0.000274
137	314	0.00023
142	314	0.000178
147	314	0.000173
153	314	0.000138
158	314	0.000124
163	314	0.000107
168	314	9.2e-05
173	314	8.1e-05
178	314	6.8e-05
183	314	5.8e-05
188	314	5.6e-05
193	314	4.6e-05
198	314	3.7e-05
204	314	3.2e-05
209	314	2.8e-05
214	314	2.4e-05
219	314	2.3e-05
224	314	1.7e-05
229	314	1.6e-05
234	314	1.4e-05
239	314	1.2e-05
244	314	1.1e-05
250	314	8e-06
0	319	0.01005
5	319	0.0098
10	319	0.0087
15	319	0.00695
20	319	0.00653
25	319	0.00596
30	319	0.00509
35	319	0.00421
40	319	0.0036
45	319	0.00322
51	319	0.00265
56	319	0.00229
61	319	0.00196
66	319	0.00182
71	319	0.0016
76	319	0.00114
81	319	0.0011
86	319	0.000987
91	319	0.000879
96	319	0.000733
102	319	0.000592
107	319	0.000534
112	319	0.000439
117	319	0.000407
122	319	0.000338
127	319	0.000301
132	319	0.000246
137	319	0.000226
142	319	0.000191
147	319	0.000169
153	319	0.000137
158	319	0.000122
163	319	0.000111
168	319	8.6e-05
173	319	7.7e-05
178	319	6.2e-05
183	319	5.4e-05
188	319	4.7e-05
193	319	4.2e-05
198	319	3.7e-05
204	319	3.1e-05
209	319	2.6e-05
214	319	2.3e-05
219	319	2e-05
224	319	1.7e-05
229	319	1.5e-05
234	319	1.3e-05
239	319	1.1e-05
244	319	9e-06
250	319	8e-06
0	324	0.00957
5	324	0.00947
10	324	0.00877
15	324	0.00736
20	324	0.00666
25	324	0.00565
30	324	0.00455
35	324	0.00405
40	324	0.00341
45	324	0.00302
51	324	0.00254
56	324	0.00222
61	324	0.00194
66	324	0.00166
71	324	0.00144
76	324	0.00122
81	324	0.00109
86	324	0.000914
91	324	0.000816
96	324	0.000692
102	324	0.000588
107	324	0.000523
112	324	0.000428
117	324	0.000366
122	324	0.000312
127	324	0.000273
132	324	0.000245
137	324	0.000216
142	324	0.000179
147	324	0.000152
153	324	0.000132
158	324	0.00011
163	324	9.4e-05
168	324	8.2e-05
173	324	7.3e-05
178	324	6.3e-05
183	324	5.4e-05
188	324	4.6e-05
193	324	3.8e-05
198	324	3.3e-05
204	324	2.8e-05
209	324	2.6e-05
214	324	2.3e-05
219	324	1.9e-05
224	324	1.6e-05
229	324	1.4e-05
234	324	1.2e-05
239	324	1e-05
244	324	9e-06
250	324	7e-06
0	329	0.00904
5	329	0.00883
10	329	0.00805
15	329	0.00689
20	329	0.00627
25	329	0.00497
30	329	0.00477
35	329	0.00402
40	329	0.00329
45	329	0.00287
51	329	0.00233
56	329	0.00212
61	329	0.00199
66	329	0.00158
71	329	0.00135
76	329	0.00123
81	329	0.00105
86	329	0.000869
91	329	0.000762
96	329	0.000703
102	329	0.000584
107	329	0.000496
112	329	0.000405
117	329	0.000361
122	329	0.000298
127	329	0.000275
132	329	0.000227
137	329	0.000199
142	329	0.000173
147	329	0.000144
153	329	0.000123
158	329	0.000108
163	329	0.000101
168	329	7.8e-05
173	329	6.9e-05
178	329	5.8e-05
183	329	5.3e-05
188	329	4.5e-05
193	329	3.8e-05
198	329	3.2e-05
204	329	2.7e-05
209	329	2.4e-05
214	329	2.2e-05
219	329	1.8e-05
224	329	1.5e-05
229	329	1.4e-05
234	329	1.2e-05
239	329	1e-05
244	329	9e-06
250	329	7e-06
0	334	0.00906
5	334	0.00824
10	334	0.00749
15	334	0.00636
20	334	0.00594
25	334	0.00495
30	334	0.0042
35	334	0.00378
40	334	0.00309
45	334	0.00288
51	334	0.00246
56	334	0.00212
61	334	0.00176
66	334	0.00156
71	334	0.00125
76	334	0.00111
81	334	0.000927
86	334	0.000838
91	334	0.000689
96	334	0.000633
102	334	0.000482
107	334	0.000437
112	334	0.000392
117	334	0.000332
122	334	0.000289
127	334	0.000259
132	334	0.000226
137	334	0.000213
142	334	0.000155
147	334	0.000141
153	334	0.00011
158	334	9.9e-05
163	334	9e-05
168	334	7.5e-05
173	334	6.7e-05
178	334	5.9e-05
183	334	4.7e-05
188	334	4.1e-05
193	334	4e-05
198	334	3.2e-05
204	334	2.7e-05
209	334	2.2e-05
214	334	2e-05
219	334	1.7e-05
224	334	1.5e-05
229	334	1.2e-05
234	334	1.2e-05
239	334	1e-05
244	334	8e-06
250	334	7e-06
0	339	0.0083
5	339	0.00764
10	339	0.00699
15	339	0.00648
20	339	0.00523
25	339	0.00435
30	339	0.00402
35	339	0.00338
40	339	0.00297
45	339	0.00243
51	339	0.002
56	339	0.00187
61	339	0.00157
66	339	0.00132
71	339	0.00124
76	339	0.00103
81	339	0.000894
86	339	0.00077
91	339	0.000645
96	339	0.000538
102	339	0.000455
107	339	0.000402
112	339	0.000358
117	339	0.000293
122	339	0.000256
127	339	0.000235
132	339	0.000185
137	339	0.000171
142	339	0.000146
147	339	0.000121
153	339	0.000101
158	339	9.7e-05
163	339	8.3e-05
168	339	7.1e-05
173	339	6e-05
178	339	5.2e-05
183	339	4.4e-05
188	339	3.8e-05
193	339	3.5e-05
198	339	2.9e-05
204	339	2.4e-05
209	339	2e-05
214	339	1.8e-05
219	339	1.5e-05
224	339	1.4e-05
229	339	1.1e-05
234	339	1e-05
239	339	9e-06
244	339	8e-06
250	339	6e-06
0	344	0.0081
5	344	0.00767
10	344	0.00696
15	344	0.006
20	344	0.00518
25	344	0.00492
30	344	0.00396
35	344	0.0034
40	344	0.00276
45	344	0.00241
51	344	0.00211
56	344	0.00183
61	344	0.00159
66	344	0.0015
71	344	0.00121
76	344	0.00104
81	344	0.000877
86	344	0.000722
91	344	0.000644
96	344	0.000592
102	344	0.000474
107	344	0.000427
112	344	0.000347
117	344	0.000312
122	344	0.000281
127	344	0.000214
132	344	0.000209
137	344	0.000171
142	344	0.000147
147	344	0.000128
153	344	0.000112
158	344	8.9e-05
163	344	8e-05
168	344	6.7e-05
173	344	6.1e-05
178	344	5.1e-05
183	344	4.7e-05
188	344	3.9e-05
193	344	3.3e-05
198	344	2.9e-05
204	344	2.3e-05
209	344	2.2e-05
214	344	1.8e-05
219	344	1.5e-05
224	344	1.3e-05
229	344	1.2e-05
234	344	1e-05
239	344	9e-06
244	344	8e-06
250	344	6e-06
0	350	0.0074
5	350	0.00782
10	350	0.0061
15	350	0.00541
20	350	0.00521
25	350	0.0042
30	350	0.00384
35	350	0.00303
40	350	0.00285
45	350	0.00228
51	350	0.00185
56	350	0.0018
61	350	0.00151
66	350	0.00123
71	350	0.00114
76	350	0.000937
81	350	0.000785
86	350	0.000693
91	350	0.000585
96	350	0.00052
102	350	0.000427
107	350	0.000363
112	350	0.000326
117	350	0.000292
122	350	0.000245
127	350	0.000199
132	350	0.000182
137	350	0.000152
142	350	0.000145
147	350	0.000119
153	350	9.4e-05
158	350	8.5e-05
163	350	7.5e-05
168	350	6.5e-05
173	350	5.9e-05
178	350	5e-05
183	350	4.1e-05
188	350	3.6e-05
193	350	3.1e-05
198	350	2.5e-05
204	350	2.3e-05
209	350	2.1e-05
214	350	1.7e-05
219	350	1.3e-05
224	350	1.2e-05
229	350	1e-05
234	350	9e-06
239	350	8e-06
244	350	7e-06
250	350	6e-06

### Sheet: Figure 4e
Diastolic BP	Systolic BP	LSTM - Mortality Risk
0	0	0.95118
5	0	0.95099
10	0	0.94845
15	0	0.9461
20	0	0.94701
25	0	0.94094
30	0	0.93045
35	0	0.91341
40	0	0.89641
45	0	0.86282
51	0	0.83791
56	0	0.8037
61	0	0.74342
66	0	0.58002
71	0	0.51029
76	0	0.35165
81	0	0.27095
86	0	0.20162
91	0	0.18576
96	0	0.11971
102	0	0.04109
107	0	0.00893
112	0	0.00724
117	0	0.00692
122	0	0.00654
127	0	0.00666
132	0	0.00586
137	0	0.006
142	0	0.00574
147	0	0.00525
153	0	0.00522
158	0	0.00506
163	0	0.00466
168	0	0.00457
173	0	0.00461
178	0	0.00433
183	0	0.00423
188	0	0.00416
193	0	0.00394
198	0	0.00405
204	0	0.00391
209	0	0.00382
214	0	0.00375
219	0	0.00365
224	0	0.00367
229	0	0.0036
234	0	0.00358
239	0	0.00355
244	0	0.00346
250	0	0.00346
0	5	0.9484
5	5	0.94753
10	5	0.94658
15	5	0.94395
20	5	0.94046
25	5	0.93499
30	5	0.91876
35	5	0.88582
40	5	0.85504
45	5	0.82906
51	5	0.73268
56	5	0.66343
61	5	0.53671
66	5	0.38908
71	5	0.33227
76	5	0.23353
81	5	0.15787
86	5	0.14229
91	5	0.08265
96	5	0.06677
102	5	0.00987
107	5	0.00747
112	5	0.00655
117	5	0.00621
122	5	0.00579
127	5	0.00551
132	5	0.0053
137	5	0.00536
142	5	0.00483
147	5	0.00463
153	5	0.00461
158	5	0.00456
163	5	0.00411
168	5	0.00408
173	5	0.00402
178	5	0.00384
183	5	0.00378
188	5	0.00383
193	5	0.00367
198	5	0.00364
204	5	0.00359
209	5	0.00357
214	5	0.0035
219	5	0.00346
224	5	0.00345
229	5	0.00339
234	5	0.00338
239	5	0.00337
244	5	0.00336
250	5	0.00334
0	10	0.94713
5	10	0.94333
10	10	0.94275
15	10	0.93543
20	10	0.93123
25	10	0.92131
30	10	0.89581
35	10	0.85587
40	10	0.83495
45	10	0.75198
51	10	0.71152
56	10	0.51153
61	10	0.44946
66	10	0.35579
71	10	0.23472
76	10	0.19495
81	10	0.12096
86	10	0.10456
91	10	0.07554
96	10	0.01363
102	10	0.00698
107	10	0.00708
112	10	0.00626
117	10	0.00584
122	10	0.00602
127	10	0.00522
132	10	0.0051
137	10	0.00488
142	10	0.0048
147	10	0.00444
153	10	0.00454
158	10	0.00439
163	10	0.00421
168	10	0.00395
173	10	0.00401
178	10	0.00386
183	10	0.00383
188	10	0.00367
193	10	0.00364
198	10	0.00361
204	10	0.00359
209	10	0.00353
214	10	0.00347
219	10	0.00341
224	10	0.00339
229	10	0.00336
234	10	0.00335
239	10	0.00335
244	10	0.00333
250	10	0.00332
0	15	0.9452
5	15	0.94255
10	15	0.93638
15	15	0.93433
20	15	0.9147
25	15	0.907
30	15	0.88845
35	15	0.82972
40	15	0.77643
45	15	0.69944
51	15	0.61335
56	15	0.51997
61	15	0.34311
66	15	0.28292
71	15	0.21961
76	15	0.16152
81	15	0.11671
86	15	0.07528
91	15	0.0282
96	15	0.00792
102	15	0.00725
107	15	0.00669
112	15	0.00595
117	15	0.0059
122	15	0.00558
127	15	0.00503
132	15	0.005
137	15	0.00479
142	15	0.00446
147	15	0.0043
153	15	0.00421
158	15	0.00425
163	15	0.00392
168	15	0.00392
173	15	0.00379
178	15	0.00385
183	15	0.00377
188	15	0.0037
193	15	0.0036
198	15	0.00355
204	15	0.00349
209	15	0.00341
214	15	0.00341
219	15	0.00339
224	15	0.00336
229	15	0.00335
234	15	0.00333
239	15	0.00331
244	15	0.00331
250	15	0.0033
0	20	0.93762
5	20	0.93329
10	20	0.93483
15	20	0.92186
20	20	0.90284
25	20	0.87931
30	20	0.85776
35	20	0.7719
40	20	0.71277
45	20	0.61578
51	20	0.45034
56	20	0.41624
61	20	0.28995
66	20	0.23374
71	20	0.1774
76	20	0.10559
81	20	0.06604
86	20	0.01854
91	20	0.00765
96	20	0.00799
102	20	0.00718
107	20	0.00619
112	20	0.00589
117	20	0.00579
122	20	0.00588
127	20	0.00521
132	20	0.00497
137	20	0.00488
142	20	0.00465
147	20	0.00437
153	20	0.00453
158	20	0.00416
163	20	0.00396
168	20	0.00392
173	20	0.00378
178	20	0.00375
183	20	0.00374
188	20	0.0036
193	20	0.00357
198	20	0.00361
204	20	0.00346
209	20	0.00345
214	20	0.00343
219	20	0.00341
224	20	0.00336
229	20	0.00335
234	20	0.00333
239	20	0.00332
244	20	0.00331
250	20	0.00329
0	25	0.91821
5	25	0.9105
10	25	0.89624
15	25	0.86745
20	25	0.80504
25	25	0.80608
30	25	0.66374
35	25	0.54928
40	25	0.41514
45	25	0.33745
51	25	0.27172
56	25	0.21896
61	25	0.12658
66	25	0.08332
71	25	0.07023
76	25	0.03972
81	25	0.00832
86	25	0.00651
91	25	0.00633
96	25	0.00559
102	25	0.00538
107	25	0.0053
112	25	0.0048
117	25	0.00457
122	25	0.00467
127	25	0.00411
132	25	0.00428
137	25	0.00395
142	25	0.00387
147	25	0.00376
153	25	0.00378
158	25	0.0036
163	25	0.00358
168	25	0.00352
173	25	0.00344
178	25	0.00344
183	25	0.00337
188	25	0.00333
193	25	0.0033
198	25	0.00332
204	25	0.00327
209	25	0.00327
214	25	0.00326
219	25	0.00325
224	25	0.00325
229	25	0.00323
234	25	0.00323
239	25	0.00321
244	25	0.0032
250	25	0.00319
0	30	0.89502
5	30	0.88158
10	30	0.86151
15	30	0.78944
20	30	0.74209
25	30	0.56824
30	30	0.50003
35	30	0.37164
40	30	0.28576
45	30	0.28747
51	30	0.21867
56	30	0.16102
61	30	0.11132
66	30	0.06969
71	30	0.02697
76	30	0.00824
81	30	0.00622
86	30	0.00598
91	30	0.006
96	30	0.0057
102	30	0.00495
107	30	0.00496
112	30	0.00463
117	30	0.00454
122	30	0.00444
127	30	0.00405
132	30	0.00396
137	30	0.00392
142	30	0.00374
147	30	0.00376
153	30	0.00371
158	30	0.00351
163	30	0.00353
168	30	0.00339
173	30	0.00345
178	30	0.00336
183	30	0.0033
188	30	0.00333
193	30	0.00328
198	30	0.00325
204	30	0.00325
209	30	0.00323
214	30	0.00324
219	30	0.00323
224	30	0.0032
229	30	0.00321
234	30	0.0032
239	30	0.0032
244	30	0.00318
250	30	0.00317
0	35	0.86498
5	35	0.84589
10	35	0.81765
15	35	0.74007
20	35	0.61164
25	35	0.48854
30	35	0.40067
35	35	0.29734
40	35	0.31035
45	35	0.1987
51	35	0.13839
56	35	0.11782
61	35	0.08786
66	35	0.037
71	35	0.01016
76	35	0.00715
81	35	0.00638
86	35	0.00562
91	35	0.00575
96	35	0.00535
102	35	0.00477
107	35	0.00483
112	35	0.00477
117	35	0.00437
122	35	0.00404
127	35	0.00409
132	35	0.00392
137	35	0.00389
142	35	0.0037
147	35	0.00363
153	35	0.0036
158	35	0.00353
163	35	0.00346
168	35	0.00345
173	35	0.00339
178	35	0.00335
183	35	0.00328
188	35	0.00328
193	35	0.00326
198	35	0.00324
204	35	0.00324
209	35	0.00323
214	35	0.00322
219	35	0.00321
224	35	0.0032
229	35	0.00319
234	35	0.00318
239	35	0.00317
244	35	0.00317
250	35	0.00317
0	40	0.82218
5	40	0.80198
10	40	0.77451
15	40	0.64414
20	40	0.49699
25	40	0.41484
30	40	0.38069
35	40	0.31214
40	40	0.25418
45	40	0.15753
51	40	0.10889
56	40	0.06792
61	40	0.04458
66	40	0.0163
71	40	0.00675
76	40	0.00642
81	40	0.00597
86	40	0.00573
91	40	0.00536
96	40	0.00519
102	40	0.00452
107	40	0.00439
112	40	0.00461
117	40	0.00413
122	40	0.00406
127	40	0.00388
132	40	0.00386
137	40	0.00385
142	40	0.00368
147	40	0.00362
153	40	0.00357
158	40	0.00342
163	40	0.00344
168	40	0.00338
173	40	0.00331
178	40	0.00328
183	40	0.00326
188	40	0.00324
193	40	0.00324
198	40	0.00322
204	40	0.00322
209	40	0.0032
214	40	0.00321
219	40	0.00319
224	40	0.00318
229	40	0.00317
234	40	0.00316
239	40	0.00315
244	40	0.00315
250	40	0.00315
0	45	0.68077
5	45	0.56392
10	45	0.539
15	45	0.4439
20	45	0.3464
25	45	0.33355
30	45	0.21608
35	45	0.16032
40	45	0.16669
45	45	0.10648
51	45	0.06606
56	45	0.04038
61	45	0.01103
66	45	0.00611
71	45	0.00622
76	45	0.00543
81	45	0.00483
86	45	0.00515
91	45	0.00448
96	45	0.00442
102	45	0.004
107	45	0.00425
112	45	0.00383
117	45	0.00371
122	45	0.00367
127	45	0.00358
132	45	0.00354
137	45	0.00359
142	45	0.00339
147	45	0.00339
153	45	0.00335
158	45	0.00334
163	45	0.00324
168	45	0.00323
173	45	0.00323
178	45	0.00319
183	45	0.00318
188	45	0.00317
193	45	0.00316
198	45	0.00316
204	45	0.00315
209	45	0.00313
214	45	0.00314
219	45	0.00312
224	45	0.00311
229	45	0.0031
234	45	0.0031
239	45	0.0031
244	45	0.00311
250	45	0.00311
0	50	0.53145
5	50	0.44701
10	50	0.41519
15	50	0.37625
20	50	0.26555
25	50	0.25443
30	50	0.16522
35	50	0.13027
40	50	0.09833
45	50	0.07147
51	50	0.03784
56	50	0.01055
61	50	0.00596
66	50	0.00554
71	50	0.00527
76	50	0.00486
81	50	0.0044
86	50	0.00449
91	50	0.00418
96	50	0.00417
102	50	0.00384
107	50	0.00369
112	50	0.00362
117	50	0.00368
122	50	0.0036
127	50	0.00351
132	50	0.00334
137	50	0.00332
142	50	0.00327
147	50	0.00326
153	50	0.00326
158	50	0.00318
163	50	0.00318
168	50	0.00315
173	50	0.00313
178	50	0.00314
183	50	0.00312
188	50	0.00312
193	50	0.00311
198	50	0.0031
204	50	0.00309
209	50	0.00309
214	50	0.00308
219	50	0.00307
224	50	0.00308
229	50	0.00307
234	50	0.00308
239	50	0.00307
244	50	0.00307
250	50	0.00309
0	55	0.43724
5	55	0.40254
10	55	0.3971
15	55	0.28609
20	55	0.30727
25	55	0.21401
30	55	0.18068
35	55	0.13188
40	55	0.06326
45	55	0.04342
51	55	0.00985
56	55	0.006
61	55	0.00546
66	55	0.00522
71	55	0.00527
76	55	0.00494
81	55	0.00458
86	55	0.00461
91	55	0.0041
96	55	0.00425
102	55	0.00379
107	55	0.00376
112	55	0.00368
117	55	0.00352
122	55	0.00355
127	55	0.00355
132	55	0.0034
137	55	0.00332
142	55	0.00334
147	55	0.00329
153	55	0.00322
158	55	0.00322
163	55	0.00317
168	55	0.00317
173	55	0.00314
178	55	0.00314
183	55	0.00312
188	55	0.00312
193	55	0.0031
198	55	0.00309
204	55	0.00309
209	55	0.00308
214	55	0.00307
219	55	0.00307
224	55	0.00306
229	55	0.00306
234	55	0.00307
239	55	0.00305
244	55	0.00308
250	55	0.00308
0	60	0.28414
5	60	0.28855
10	60	0.23988
15	60	0.19178
20	60	0.12569
25	60	0.08966
30	60	0.07088
35	60	0.0537
40	60	0.02465
45	60	0.00809
51	60	0.00518
56	60	0.00501
61	60	0.00464
66	60	0.0045
71	60	0.00411
76	60	0.00418
81	60	0.00381
86	60	0.00368
91	60	0.00364
96	60	0.00359
102	60	0.00343
107	60	0.00337
112	60	0.00334
117	60	0.00334
122	60	0.00329
127	60	0.00318
132	60	0.00322
137	60	0.00318
142	60	0.00312
147	60	0.00311
153	60	0.00309
158	60	0.00309
163	60	0.00308
168	60	0.00306
173	60	0.00306
178	60	0.00304
183	60	0.00303
188	60	0.00303
193	60	0.00302
198	60	0.00302
204	60	0.00301
209	60	0.003
214	60	0.003
219	60	0.003
224	60	0.00301
229	60	0.00301
234	60	0.00302
239	60	0.00302
244	60	0.00304
250	60	0.00302
0	65	0.32427
5	65	0.31192
10	65	0.21258
15	65	0.2149
20	65	0.12413
25	65	0.11319
30	65	0.0776
35	65	0.03553
40	65	0.01173
45	65	0.00698
51	65	0.00524
56	65	0.0055
61	65	0.00503
66	65	0.00479
71	65	0.00432
76	65	0.00423
81	65	0.00409
86	65	0.00413
91	65	0.00377
96	65	0.00373
102	65	0.00367
107	65	0.00359
112	65	0.00346
117	65	0.00342
122	65	0.00341
127	65	0.00326
132	65	0.00328
137	65	0.00325
142	65	0.00316
147	65	0.00318
153	65	0.00312
158	65	0.00313
163	65	0.00309
168	65	0.00311
173	65	0.0031
178	65	0.00307
183	65	0.00306
188	65	0.00306
193	65	0.00305
198	65	0.00304
204	65	0.00302
209	65	0.00302
214	65	0.00301
219	65	0.00301
224	65	0.00301
229	65	0.00302
234	65	0.00303
239	65	0.00302
244	65	0.00305
250	65	0.00304
0	71	0.24831
5	71	0.21049
10	71	0.15569
15	71	0.13353
20	71	0.08018
25	71	0.06281
30	71	0.03464
35	71	0.00762
40	71	0.00625
45	71	0.00529
51	71	0.00461
56	71	0.00429
61	71	0.0043
66	71	0.0039
71	71	0.00389
76	71	0.00399
81	71	0.00383
86	71	0.0036
91	71	0.00348
96	71	0.00336
102	71	0.00337
107	71	0.00326
112	71	0.00322
117	71	0.00324
122	71	0.00317
127	71	0.00317
132	71	0.00313
137	71	0.00312
142	71	0.00308
147	71	0.00306
153	71	0.00306
158	71	0.00305
163	71	0.00303
168	71	0.00304
173	71	0.00302
178	71	0.00301
183	71	0.003
188	71	0.00299
193	71	0.00298
198	71	0.00297
204	71	0.00298
209	71	0.00298
214	71	0.00296
219	71	0.00298
224	71	0.00298
229	71	0.00297
234	71	0.00299
239	71	0.00299
244	71	0.00303
250	71	0.00301
0	76	0.14991
5	76	0.12254
10	76	0.09315
15	76	0.07333
20	76	0.03645
25	76	0.02418
30	76	0.00744
35	76	0.00514
40	76	0.00476
45	76	0.0042
51	76	0.00391
56	76	0.00384
61	76	0.00361
66	76	0.00348
71	76	0.00348
76	76	0.00347
81	76	0.00335
86	76	0.00336
91	76	0.00322
96	76	0.00327
102	76	0.00315
107	76	0.00315
112	76	0.00308
117	76	0.00309
122	76	0.00304
127	76	0.00304
132	76	0.00301
137	76	0.003
142	76	0.003
147	76	0.00298
153	76	0.00298
158	76	0.00298
163	76	0.00295
168	76	0.00296
173	76	0.00294
178	76	0.00294
183	76	0.00294
188	76	0.00294
193	76	0.00294
198	76	0.00293
204	76	0.00292
209	76	0.00293
214	76	0.00291
219	76	0.00293
224	76	0.00293
229	76	0.00293
234	76	0.00294
239	76	0.00299
244	76	0.003
250	76	0.00301
0	81	0.13932
5	81	0.1208
10	81	0.08491
15	81	0.08082
20	81	0.03354
25	81	0.01344
30	81	0.0068
35	81	0.0055
40	81	0.00456
45	81	0.0044
51	81	0.00432
56	81	0.00399
61	81	0.00398
66	81	0.00358
71	81	0.00359
76	81	0.00349
81	81	0.00351
86	81	0.0033
91	81	0.00327
96	81	0.00332
102	81	0.00319
107	81	0.00315
112	81	0.00311
117	81	0.0031
122	81	0.00307
127	81	0.00307
132	81	0.00304
137	81	0.00303
142	81	0.00302
147	81	0.003
153	81	0.00299
158	81	0.00299
163	81	0.00298
168	81	0.00298
173	81	0.00296
178	81	0.00295
183	81	0.00295
188	81	0.00294
193	81	0.00294
198	81	0.00293
204	81	0.00293
209	81	0.00293
214	81	0.00292
219	81	0.00294
224	81	0.00293
229	81	0.00294
234	81	0.00296
239	81	0.00299
244	81	0.00299
250	81	0.00302
0	86	0.08011
5	86	0.07
10	86	0.04344
15	86	0.03225
20	86	0.00882
25	86	0.00534
30	86	0.00427
35	86	0.00407
40	86	0.00398
45	86	0.00352
51	86	0.00363
56	86	0.00337
61	86	0.00328
66	86	0.00323
71	86	0.00323
76	86	0.00313
81	86	0.00317
86	86	0.00308
91	86	0.00307
96	86	0.00304
102	86	0.00299
107	86	0.00298
112	86	0.00297
117	86	0.00296
122	86	0.00295
127	86	0.00295
132	86	0.00294
137	86	0.00292
142	86	0.00291
147	86	0.00292
153	86	0.0029
158	86	0.0029
163	86	0.00288
168	86	0.00288
173	86	0.00288
178	86	0.00289
183	86	0.00287
188	86	0.00288
193	86	0.00287
198	86	0.00286
204	86	0.00287
209	86	0.00288
214	86	0.00289
219	86	0.00288
224	86	0.00291
229	86	0.0029
234	86	0.00296
239	86	0.00298
244	86	0.00297
250	86	0.003
0	91	0.06032
5	91	0.05303
10	91	0.02997
15	91	0.01754
20	91	0.00671
25	91	0.0045
30	91	0.00422
35	91	0.00393
40	91	0.0037
45	91	0.0037
51	91	0.00345
56	91	0.00338
61	91	0.00345
66	91	0.00331
71	91	0.00323
76	91	0.00312
81	91	0.00309
86	91	0.00308
91	91	0.00306
96	91	0.00305
102	91	0.003
107	91	0.003
112	91	0.00297
117	91	0.00297
122	91	0.00297
127	91	0.00294
132	91	0.00294
137	91	0.00293
142	91	0.00291
147	91	0.00291
153	91	0.0029
158	91	0.00289
163	91	0.00288
168	91	0.00289
173	91	0.00288
178	91	0.00287
183	91	0.00286
188	91	0.00285
193	91	0.00286
198	91	0.00285
204	91	0.00284
209	91	0.00287
214	91	0.00288
219	91	0.0029
224	91	0.00292
229	91	0.00292
234	91	0.00297
239	91	0.00296
244	91	0.00299
250	91	0.00303
0	96	0.05384
5	96	0.03659
10	96	0.03582
15	96	0.01079
20	96	0.00532
25	96	0.00444
30	96	0.0044
35	96	0.00399
40	96	0.0039
45	96	0.00379
51	96	0.00367
56	96	0.00347
61	96	0.00343
66	96	0.00333
71	96	0.0032
76	96	0.00322
81	96	0.00318
86	96	0.00309
91	96	0.00304
96	96	0.00303
102	96	0.003
107	96	0.00299
112	96	0.00296
117	96	0.00296
122	96	0.00294
127	96	0.00293
132	96	0.00293
137	96	0.00292
142	96	0.0029
147	96	0.00289
153	96	0.00289
158	96	0.00289
163	96	0.00287
168	96	0.00289
173	96	0.00287
178	96	0.00286
183	96	0.00286
188	96	0.00286
193	96	0.00285
198	96	0.00286
204	96	0.00287
209	96	0.00287
214	96	0.0029
219	96	0.00289
224	96	0.0029
229	96	0.0029
234	96	0.00292
239	96	0.00294
244	96	0.00296
250	96	0.00304
0	101	0.02349
5	101	0.02671
10	101	0.01171
15	101	0.00498
20	101	0.00431
25	101	0.00395
30	101	0.00387
35	101	0.00363
40	101	0.00354
45	101	0.00342
51	101	0.00333
56	101	0.0032
61	101	0.0032
66	101	0.00314
71	101	0.0031
76	101	0.00301
81	101	0.00296
86	101	0.00298
91	101	0.00296
96	101	0.00292
102	101	0.00293
107	101	0.00289
112	101	0.00289
117	101	0.00289
122	101	0.00287
127	101	0.00287
132	101	0.00285
137	101	0.00285
142	101	0.00284
147	101	0.00283
153	101	0.00283
158	101	0.00283
163	101	0.00282
168	101	0.00281
173	101	0.00281
178	101	0.0028
183	101	0.00279
188	101	0.00281
193	101	0.00281
198	101	0.00282
204	101	0.00285
209	101	0.00282
214	101	0.00287
219	101	0.00288
224	101	0.00289
229	101	0.00288
234	101	0.00294
239	101	0.00293
244	101	0.00297
250	101	0.003
0	106	0.02165
5	106	0.02032
10	106	0.0067
15	106	0.00461
20	106	0.00417
25	106	0.00399
30	106	0.00357
35	106	0.00354
40	106	0.0035
45	106	0.00329
51	106	0.00323
56	106	0.00331
61	106	0.00317
66	106	0.00313
71	106	0.0031
76	106	0.00304
81	106	0.00299
86	106	0.00299
91	106	0.00295
96	106	0.00293
102	106	0.00291
107	106	0.0029
112	106	0.00289
117	106	0.00288
122	106	0.00287
127	106	0.00286
132	106	0.00285
137	106	0.00285
142	106	0.00283
147	106	0.00283
153	106	0.00283
158	106	0.00281
163	106	0.00281
168	106	0.0028
173	106	0.0028
178	106	0.00279
183	106	0.00278
188	106	0.00279
193	106	0.0028
198	106	0.00282
204	106	0.00282
209	106	0.00283
214	106	0.00286
219	106	0.00288
224	106	0.00287
229	106	0.0029
234	106	0.00293
239	106	0.00297
244	106	0.00298
250	106	0.00298
0	111	0.01496
5	111	0.01122
10	111	0.00715
15	111	0.00488
20	111	0.00393
25	111	0.00381
30	111	0.00367
35	111	0.00349
40	111	0.0035
45	111	0.00344
51	111	0.00324
56	111	0.00325
61	111	0.00314
66	111	0.00314
71	111	0.00303
76	111	0.00305
81	111	0.00299
86	111	0.00299
91	111	0.00294
96	111	0.00292
102	111	0.00292
107	111	0.00289
112	111	0.00289
117	111	0.00288
122	111	0.00288
127	111	0.00285
132	111	0.00285
137	111	0.00284
142	111	0.00283
147	111	0.00282
153	111	0.00282
158	111	0.00281
163	111	0.0028
168	111	0.0028
173	111	0.00278
178	111	0.00278
183	111	0.00278
188	111	0.00279
193	111	0.0028
198	111	0.00281
204	111	0.00283
209	111	0.00283
214	111	0.00284
219	111	0.00288
224	111	0.00288
229	111	0.00292
234	111	0.00293
239	111	0.00299
244	111	0.003
250	111	0.00305
0	116	0.01244
5	116	0.00773
10	116	0.00501
15	116	0.00452
20	116	0.00369
25	116	0.00373
30	116	0.00348
35	116	0.00344
40	116	0.00341
45	116	0.00326
51	116	0.00323
56	116	0.00319
61	116	0.00303
66	116	0.00306
71	116	0.00299
76	116	0.00295
81	116	0.00294
86	116	0.00294
91	116	0.0029
96	116	0.0029
102	116	0.00288
107	116	0.00287
112	116	0.00285
117	116	0.00284
122	116	0.00283
127	116	0.00282
132	116	0.00281
137	116	0.0028
142	116	0.00279
147	116	0.00278
153	116	0.00278
158	116	0.00278
163	116	0.00276
168	116	0.00276
173	116	0.00277
178	116	0.00276
183	116	0.00278
188	116	0.00276
193	116	0.00278
198	116	0.0028
204	116	0.00279
209	116	0.00285
214	116	0.00285
219	116	0.00289
224	116	0.0029
229	116	0.00294
234	116	0.00294
239	116	0.00297
244	116	0.00299
250	116	0.00307
0	121	0.00771
5	121	0.00583
10	121	0.00435
15	121	0.00372
20	121	0.00353
25	121	0.0035
30	121	0.00328
35	121	0.00326
40	121	0.00322
45	121	0.00311
51	121	0.00312
56	121	0.00305
61	121	0.00303
66	121	0.00295
71	121	0.00295
76	121	0.00294
81	121	0.00292
86	121	0.00291
91	121	0.00288
96	121	0.00287
102	121	0.00285
107	121	0.00283
112	121	0.00283
117	121	0.00283
122	121	0.00281
127	121	0.00279
132	121	0.00278
137	121	0.00277
142	121	0.00276
147	121	0.00276
153	121	0.00275
158	121	0.00274
163	121	0.00274
168	121	0.00273
173	121	0.00274
178	121	0.00273
183	121	0.00273
188	121	0.00274
193	121	0.00276
198	121	0.00278
204	121	0.00282
209	121	0.00283
214	121	0.00284
219	121	0.00288
224	121	0.00292
229	121	0.00296
234	121	0.00296
239	121	0.00303
244	121	0.00304
250	121	0.00307
0	126	0.00698
5	126	0.00511
10	126	0.0043
15	126	0.00379
20	126	0.00349
25	126	0.00333
30	126	0.00335
35	126	0.00322
40	126	0.00315
45	126	0.00315
51	126	0.00312
56	126	0.003
61	126	0.00303
66	126	0.00297
71	126	0.00295
76	126	0.0029
81	126	0.00291
86	126	0.00291
91	126	0.00288
96	126	0.00287
102	126	0.00284
107	126	0.00284
112	126	0.00283
117	126	0.00281
122	126	0.0028
127	126	0.00278
132	126	0.00278
137	126	0.00278
142	126	0.00276
147	126	0.00275
153	126	0.00274
158	126	0.00274
163	126	0.00273
168	126	0.00273
173	126	0.00274
178	126	0.00273
183	126	0.00275
188	126	0.00276
193	126	0.00276
198	126	0.00281
204	126	0.00284
209	126	0.00281
214	126	0.00282
219	126	0.00292
224	126	0.00288
229	126	0.00291
234	126	0.00293
239	126	0.003
244	126	0.00306
250	126	0.00306
0	131	0.00562
5	131	0.00455
10	131	0.00436
15	131	0.00362
20	131	0.00337
25	131	0.00329
30	131	0.00323
35	131	0.00311
40	131	0.00307
45	131	0.00301
51	131	0.00304
56	131	0.00298
61	131	0.00295
66	131	0.00295
71	131	0.0029
76	131	0.00289
81	131	0.00287
86	131	0.00287
91	131	0.00285
96	131	0.00284
102	131	0.00282
107	131	0.00282
112	131	0.00281
117	131	0.00279
122	131	0.00277
127	131	0.00276
132	131	0.00275
137	131	0.00275
142	131	0.00274
147	131	0.00274
153	131	0.00273
158	131	0.00273
163	131	0.00273
168	131	0.00272
173	131	0.00273
178	131	0.00275
183	131	0.00273
188	131	0.00274
193	131	0.00275
198	131	0.00279
204	131	0.00283
209	131	0.00286
214	131	0.0029
219	131	0.00291
224	131	0.00289
229	131	0.00298
234	131	0.00299
239	131	0.00304
244	131	0.00303
250	131	0.00305
0	136	0.00466
5	136	0.0043
10	136	0.00378
15	136	0.00341
20	136	0.00326
25	136	0.00322
30	136	0.0032
35	136	0.00308
40	136	0.00305
45	136	0.00305
51	136	0.003
56	136	0.00297
61	136	0.0029
66	136	0.0029
71	136	0.00289
76	136	0.00288
81	136	0.00288
86	136	0.00286
91	136	0.00284
96	136	0.00283
102	136	0.0028
107	136	0.00279
112	136	0.00278
117	136	0.00278
122	136	0.00276
127	136	0.00275
132	136	0.00274
137	136	0.00273
142	136	0.00273
147	136	0.00273
153	136	0.00272
158	136	0.00273
163	136	0.00274
168	136	0.00273
173	136	0.00274
178	136	0.00276
183	136	0.00274
188	136	0.00278
193	136	0.00279
198	136	0.0028
204	136	0.00283
209	136	0.00288
214	136	0.00293
219	136	0.00293
224	136	0.00299
229	136	0.003
234	136	0.00303
239	136	0.00305
244	136	0.00311
250	136	0.00309
0	142	0.00465
5	142	0.00403
10	142	0.00362
15	142	0.00346
20	142	0.00332
25	142	0.00313
30	142	0.00309
35	142	0.00306
40	142	0.0031
45	142	0.00299
51	142	0.00295
56	142	0.00292
61	142	0.00295
66	142	0.00291
71	142	0.00288
76	142	0.00287
81	142	0.00285
86	142	0.00285
91	142	0.00283
96	142	0.00282
102	142	0.0028
107	142	0.0028
112	142	0.00279
117	142	0.00278
122	142	0.00277
127	142	0.00275
132	142	0.00274
137	142	0.00274
142	142	0.00274
147	142	0.00273
153	142	0.00273
158	142	0.00272
163	142	0.00273
168	142	0.00273
173	142	0.00274
178	142	0.00274
183	142	0.00277
188	142	0.00278
193	142	0.0028
198	142	0.00281
204	142	0.00289
209	142	0.0029
214	142	0.00291
219	142	0.00292
224	142	0.00298
229	142	0.00296
234	142	0.00303
239	142	0.00307
244	142	0.00309
250	142	0.00317
0	147	0.00405
5	147	0.00371
10	147	0.00355
15	147	0.00332
20	147	0.00312
25	147	0.00314
30	147	0.00303
35	147	0.00301
40	147	0.003
45	147	0.0029
51	147	0.00292
56	147	0.00288
61	147	0.00288
66	147	0.00287
71	147	0.00286
76	147	0.00284
81	147	0.00283
86	147	0.00283
91	147	0.0028
96	147	0.0028
102	147	0.00279
107	147	0.00277
112	147	0.00276
117	147	0.00275
122	147	0.00275
127	147	0.00274
132	147	0.00273
137	147	0.00273
142	147	0.00272
147	147	0.00273
153	147	0.00273
158	147	0.00274
163	147	0.00273
168	147	0.00273
173	147	0.00274
178	147	0.00275
183	147	0.00279
188	147	0.00278
193	147	0.00279
198	147	0.00283
204	147	0.00287
209	147	0.00291
214	147	0.00294
219	147	0.00296
224	147	0.00299
229	147	0.00301
234	147	0.00304
239	147	0.0031
244	147	0.00314
250	147	0.00315
0	152	0.00398
5	152	0.00381
10	152	0.0034
15	152	0.00335
20	152	0.00316
25	152	0.00309
30	152	0.003
35	152	0.00297
40	152	0.00292
45	152	0.00287
51	152	0.00287
56	152	0.00286
61	152	0.00286
66	152	0.00286
71	152	0.00284
76	152	0.00284
81	152	0.00282
86	152	0.00281
91	152	0.00279
96	152	0.00279
102	152	0.00277
107	152	0.00278
112	152	0.00277
117	152	0.00276
122	152	0.00275
127	152	0.00274
132	152	0.00274
137	152	0.00273
142	152	0.00273
147	152	0.00274
153	152	0.00273
158	152	0.00274
163	152	0.00275
168	152	0.00278
173	152	0.00278
178	152	0.00278
183	152	0.0028
188	152	0.00281
193	152	0.00285
198	152	0.00291
204	152	0.00294
209	152	0.00296
214	152	0.00298
219	152	0.003
224	152	0.00299
229	152	0.00308
234	152	0.00311
239	152	0.00313
244	152	0.00314
250	152	0.00317
0	157	0.00386
5	157	0.00361
10	157	0.00344
15	157	0.00325
20	157	0.00305
25	157	0.00305
30	157	0.00292
35	157	0.00293
40	157	0.00291
45	157	0.00284
51	157	0.00284
56	157	0.00284
61	157	0.00283
66	157	0.00283
71	157	0.0028
76	157	0.0028
81	157	0.00279
86	157	0.00279
91	157	0.00278
96	157	0.00278
102	157	0.00276
107	157	0.00276
112	157	0.00275
117	157	0.00275
122	157	0.00275
127	157	0.00274
132	157	0.00274
137	157	0.00274
142	157	0.00275
147	157	0.00275
153	157	0.00277
158	157	0.00277
163	157	0.00278
168	157	0.0028
173	157	0.00279
178	157	0.00281
183	157	0.00282
188	157	0.00285
193	157	0.00291
198	157	0.0029
204	157	0.00296
209	157	0.00296
214	157	0.00304
219	157	0.00303
224	157	0.00306
229	157	0.00308
234	157	0.0031
239	157	0.00318
244	157	0.0032
250	157	0.00323
0	162	0.00381
5	162	0.00349
10	162	0.00334
15	162	0.00316
20	162	0.00304
25	162	0.00296
30	162	0.0029
35	162	0.00285
40	162	0.00285
45	162	0.00284
51	162	0.00281
56	162	0.0028
61	162	0.00282
66	162	0.0028
71	162	0.00278
76	162	0.00278
81	162	0.00276
86	162	0.00278
91	162	0.00276
96	162	0.00276
102	162	0.00275
107	162	0.00275
112	162	0.00275
117	162	0.00274
122	162	0.00274
127	162	0.00274
132	162	0.00275
137	162	0.00275
142	162	0.00276
147	162	0.00275
153	162	0.00277
158	162	0.00277
163	162	0.00279
168	162	0.00281
173	162	0.00282
178	162	0.00283
183	162	0.00285
188	162	0.00288
193	162	0.00291
198	162	0.00297
204	162	0.00294
209	162	0.00302
214	162	0.00305
219	162	0.00303
224	162	0.00308
229	162	0.0031
234	162	0.00318
239	162	0.00317
244	162	0.00322
250	162	0.00326
0	167	0.00385
5	167	0.00356
10	167	0.0034
15	167	0.00323
20	167	0.00301
25	167	0.00299
30	167	0.00289
35	167	0.00283
40	167	0.0028
45	167	0.00278
51	167	0.00279
56	167	0.00276
61	167	0.00275
66	167	0.00276
71	167	0.00275
76	167	0.00276
81	167	0.00276
86	167	0.00275
91	167	0.00275
96	167	0.00275
102	167	0.00275
107	167	0.00276
112	167	0.00276
117	167	0.00276
122	167	0.00276
127	167	0.00276
132	167	0.00278
137	167	0.00281
142	167	0.00279
147	167	0.00283
153	167	0.00285
158	167	0.00285
163	167	0.00287
168	167	0.00286
173	167	0.00287
178	167	0.00295
183	167	0.00297
188	167	0.00294
193	167	0.00297
198	167	0.00304
204	167	0.00304
209	167	0.00306
214	167	0.00313
219	167	0.00312
224	167	0.00319
229	167	0.00319
234	167	0.00321
239	167	0.00321
244	167	0.00327
250	167	0.00329
0	172	0.00366
5	172	0.00344
10	172	0.00333
15	172	0.00314
20	172	0.00297
25	172	0.00288
30	172	0.00284
35	172	0.00279
40	172	0.00277
45	172	0.00272
51	172	0.0027
56	172	0.00272
61	172	0.00271
66	172	0.00273
71	172	0.00272
76	172	0.00272
81	172	0.00272
86	172	0.00273
91	172	0.00273
96	172	0.00273
102	172	0.00274
107	172	0.00274
112	172	0.00274
117	172	0.00276
122	172	0.00276
127	172	0.00278
132	172	0.00279
137	172	0.0028
142	172	0.00279
147	172	0.00282
153	172	0.00282
158	172	0.00283
163	172	0.00287
168	172	0.00287
173	172	0.00292
178	172	0.00291
183	172	0.00293
188	172	0.00301
193	172	0.00299
198	172	0.00301
204	172	0.00304
209	172	0.00305
214	172	0.00309
219	172	0.00311
224	172	0.00318
229	172	0.00318
234	172	0.00325
239	172	0.00328
244	172	0.00329
250	172	0.0033
0	177	0.00357
5	177	0.00339
10	177	0.00324
15	177	0.0031
20	177	0.00299
25	177	0.00291
30	177	0.00286
35	177	0.00279
40	177	0.00276
45	177	0.00271
51	177	0.00269
56	177	0.00269
61	177	0.00268
66	177	0.00269
71	177	0.0027
76	177	0.0027
81	177	0.0027
86	177	0.00271
91	177	0.00271
96	177	0.00272
102	177	0.00273
107	177	0.00273
112	177	0.00273
117	177	0.00274
122	177	0.00276
127	177	0.00276
132	177	0.00276
137	177	0.00277
142	177	0.00279
147	177	0.0028
153	177	0.00282
158	177	0.00286
163	177	0.00288
168	177	0.00287
173	177	0.00289
178	177	0.00291
183	177	0.00296
188	177	0.00299
193	177	0.00299
198	177	0.00304
204	177	0.00302
209	177	0.00304
214	177	0.00312
219	177	0.00317
224	177	0.00315
229	177	0.00319
234	177	0.00325
239	177	0.00321
244	177	0.00325
250	177	0.00329
0	182	0.00362
5	182	0.00343
10	182	0.00327
15	182	0.00311
20	182	0.00306
25	182	0.00291
30	182	0.00284
35	182	0.00283
40	182	0.00278
45	182	0.00272
51	182	0.00269
56	182	0.00269
61	182	0.00269
66	182	0.00269
71	182	0.00269
76	182	0.00269
81	182	0.0027
86	182	0.00271
91	182	0.00273
96	182	0.00273
102	182	0.00276
107	182	0.00275
112	182	0.00276
117	182	0.0028
122	182	0.00279
127	182	0.00282
132	182	0.00286
137	182	0.00287
142	182	0.00288
147	182	0.00288
153	182	0.00294
158	182	0.00293
163	182	0.00294
168	182	0.00298
173	182	0.00299
178	182	0.00307
183	182	0.00306
188	182	0.00308
193	182	0.0031
198	182	0.00317
204	182	0.00315
209	182	0.00319
214	182	0.00321
219	182	0.00325
224	182	0.0033
229	182	0.00333
234	182	0.0033
239	182	0.00333
244	182	0.0034
250	182	0.00344
0	187	0.00354
5	187	0.00342
10	187	0.0033
15	187	0.00308
20	187	0.00303
25	187	0.00289
30	187	0.00282
35	187	0.00279
40	187	0.00271
45	187	0.00268
51	187	0.00265
56	187	0.00266
61	187	0.00266
66	187	0.00266
71	187	0.00266
76	187	0.00267
81	187	0.00267
86	187	0.00268
91	187	0.00269
96	187	0.00271
102	187	0.00271
107	187	0.00274
112	187	0.00276
117	187	0.00278
122	187	0.00279
127	187	0.00282
132	187	0.00283
137	187	0.00284
142	187	0.00285
147	187	0.00289
153	187	0.00292
158	187	0.0029
163	187	0.00293
168	187	0.00298
173	187	0.00297
178	187	0.00304
183	187	0.00307
188	187	0.00309
193	187	0.00312
198	187	0.00314
204	187	0.00317
209	187	0.00321
214	187	0.00316
219	187	0.00319
224	187	0.00327
229	187	0.00329
234	187	0.00328
239	187	0.00332
244	187	0.00335
250	187	0.00337
0	192	0.00347
5	192	0.00334
10	192	0.00327
15	192	0.00307
20	192	0.00295
25	192	0.00288
30	192	0.00282
35	192	0.00278
40	192	0.0027
45	192	0.00266
51	192	0.00266
56	192	0.00265
61	192	0.00263
66	192	0.00264
71	192	0.00264
76	192	0.00264
81	192	0.00265
86	192	0.00266
91	192	0.00268
96	192	0.00268
102	192	0.0027
107	192	0.00272
112	192	0.00274
117	192	0.00276
122	192	0.00277
127	192	0.00279
132	192	0.0028
137	192	0.00284
142	192	0.00287
147	192	0.00286
153	192	0.00291
158	192	0.00291
163	192	0.00298
168	192	0.00296
173	192	0.003
178	192	0.003
183	192	0.00304
188	192	0.0031
193	192	0.00311
198	192	0.00312
204	192	0.00314
209	192	0.00318
214	192	0.00319
219	192	0.00327
224	192	0.00328
229	192	0.00326
234	192	0.00329
239	192	0.00337
244	192	0.0034
250	192	0.00337
0	197	0.00344
5	197	0.0033
10	197	0.00324
15	197	0.00305
20	197	0.00296
25	197	0.00288
30	197	0.00283
35	197	0.00276
40	197	0.00273
45	197	0.0027
51	197	0.00267
56	197	0.00265
61	197	0.00264
66	197	0.00263
71	197	0.00263
76	197	0.00264
81	197	0.00265
86	197	0.00267
91	197	0.00268
96	197	0.0027
102	197	0.00272
107	197	0.00274
112	197	0.00277
117	197	0.00279
122	197	0.0028
127	197	0.00284
132	197	0.00285
137	197	0.00291
142	197	0.0029
147	197	0.00292
153	197	0.00295
158	197	0.00297
163	197	0.00302
168	197	0.00303
173	197	0.00307
178	197	0.0031
183	197	0.00312
188	197	0.00314
193	197	0.00315
198	197	0.0032
204	197	0.00321
209	197	0.00323
214	197	0.00324
219	197	0.0033
224	197	0.00333
229	197	0.00332
234	197	0.00337
239	197	0.0034
244	197	0.00339
250	197	0.00342
0	202	0.00366
5	202	0.00349
10	202	0.0033
15	202	0.00323
20	202	0.00315
25	202	0.00302
30	202	0.00293
35	202	0.00289
40	202	0.00287
45	202	0.00279
51	202	0.00275
56	202	0.00273
61	202	0.00272
66	202	0.00271
71	202	0.0027
76	202	0.00271
81	202	0.00272
86	202	0.00273
91	202	0.00275
96	202	0.00275
102	202	0.0028
107	202	0.0028
112	202	0.00287
117	202	0.00287
122	202	0.00291
127	202	0.00291
132	202	0.00296
137	202	0.00301
142	202	0.00298
147	202	0.00305
153	202	0.00307
158	202	0.0031
163	202	0.00311
168	202	0.00318
173	202	0.00317
178	202	0.00319
183	202	0.00322
188	202	0.00328
193	202	0.00328
198	202	0.00335
204	202	0.00336
209	202	0.00335
214	202	0.0034
219	202	0.0034
224	202	0.00342
229	202	0.00347
234	202	0.00351
239	202	0.0035
244	202	0.00356
250	202	0.00358
0	207	0.00365
5	207	0.00346
10	207	0.00336
15	207	0.00329
20	207	0.00314
25	207	0.003
30	207	0.00297
35	207	0.00295
40	207	0.00289
45	207	0.00285
51	207	0.00279
56	207	0.00277
61	207	0.00274
66	207	0.00273
71	207	0.00272
76	207	0.00271
81	207	0.00272
86	207	0.00272
91	207	0.00276
96	207	0.00276
102	207	0.00276
107	207	0.0028
112	207	0.00282
117	207	0.00284
122	207	0.00288
127	207	0.00289
132	207	0.00292
137	207	0.00299
142	207	0.00299
147	207	0.00304
153	207	0.00304
158	207	0.00307
163	207	0.00309
168	207	0.00313
173	207	0.00321
178	207	0.00324
183	207	0.00323
188	207	0.00324
193	207	0.00328
198	207	0.0033
204	207	0.00333
209	207	0.0034
214	207	0.0034
219	207	0.00341
224	207	0.00344
229	207	0.00349
234	207	0.00349
239	207	0.00351
244	207	0.00354
250	207	0.00357
0	213	0.00398
5	213	0.00379
10	213	0.00371
15	213	0.00343
20	213	0.00331
25	213	0.00328
30	213	0.00319
35	213	0.00316
40	213	0.00307
45	213	0.00304
51	213	0.00298
56	213	0.00295
61	213	0.00294
66	213	0.0029
71	213	0.00286
76	213	0.00286
81	213	0.00283
86	213	0.00281
91	213	0.00281
96	213	0.0028
102	213	0.00282
107	213	0.00285
112	213	0.00288
117	213	0.00288
122	213	0.00291
127	213	0.00294
132	213	0.00298
137	213	0.00298
142	213	0.003
147	213	0.00303
153	213	0.00309
158	213	0.0031
163	213	0.00319
168	213	0.0032
173	213	0.00322
178	213	0.00323
183	213	0.00325
188	213	0.0033
193	213	0.00332
198	213	0.00335
204	213	0.0034
209	213	0.0034
214	213	0.00348
219	213	0.00348
224	213	0.00349
229	213	0.00354
234	213	0.00357
239	213	0.00359
244	213	0.00357
250	213	0.00359
0	218	0.00409
5	218	0.00391
10	218	0.0037
15	218	0.00358
20	218	0.00344
25	218	0.00329
30	218	0.00321
35	218	0.00321
40	218	0.00313
45	218	0.00308
51	218	0.00304
56	218	0.00303
61	218	0.00298
66	218	0.00294
71	218	0.00292
76	218	0.00289
81	218	0.00287
86	218	0.00286
91	218	0.00285
96	218	0.00284
102	218	0.00284
107	218	0.00286
112	218	0.00286
117	218	0.0029
122	218	0.00291
127	218	0.00294
132	218	0.00294
137	218	0.00301
142	218	0.00306
147	218	0.00304
153	218	0.00311
158	218	0.00313
163	218	0.00319
168	218	0.00317
173	218	0.00322
178	218	0.00328
183	218	0.00329
188	218	0.00333
193	218	0.0034
198	218	0.00337
204	218	0.00339
209	218	0.00342
214	218	0.0035
219	218	0.00348
224	218	0.0035
229	218	0.00356
234	218	0.00356
239	218	0.00358
244	218	0.00362
250	218	0.00363
0	223	0.0046
5	223	0.00449
10	223	0.00419
15	223	0.00379
20	223	0.00371
25	223	0.00357
30	223	0.00342
35	223	0.00336
40	223	0.00333
45	223	0.0032
51	223	0.00318
56	223	0.00321
61	223	0.00318
66	223	0.00315
71	223	0.00316
76	223	0.00311
81	223	0.00308
86	223	0.00307
91	223	0.00303
96	223	0.00299
102	223	0.00298
107	223	0.00293
112	223	0.00295
117	223	0.00293
122	223	0.00296
127	223	0.00295
132	223	0.00302
137	223	0.00303
142	223	0.00307
147	223	0.00306
153	223	0.00315
158	223	0.00313
163	223	0.00317
168	223	0.00326
173	223	0.00328
178	223	0.00327
183	223	0.00332
188	223	0.0034
193	223	0.00341
198	223	0.00345
204	223	0.00346
209	223	0.0035
214	223	0.00354
219	223	0.00353
224	223	0.00359
229	223	0.00356
234	223	0.00359
239	223	0.00365
244	223	0.00367
250	223	0.00369
0	228	0.00568
5	228	0.0055
10	228	0.00491
15	228	0.00433
20	228	0.00421
25	228	0.00402
30	228	0.00368
35	228	0.00365
40	228	0.00359
45	228	0.00348
51	228	0.00345
56	228	0.00345
61	228	0.0034
66	228	0.00341
71	228	0.00342
76	228	0.00341
81	228	0.00344
86	228	0.00338
91	228	0.00337
96	228	0.00337
102	228	0.00329
107	228	0.00326
112	228	0.00317
117	228	0.00315
122	228	0.00308
127	228	0.00308
132	228	0.00305
137	228	0.00304
142	228	0.00308
147	228	0.00306
153	228	0.0031
158	228	0.00315
163	228	0.00319
168	228	0.0032
173	228	0.00321
178	228	0.0033
183	228	0.00328
188	228	0.00332
193	228	0.0034
198	228	0.00343
204	228	0.00346
209	228	0.00351
214	228	0.00348
219	228	0.00356
224	228	0.00359
229	228	0.00358
234	228	0.00363
239	228	0.00364
244	228	0.00366
250	228	0.00367
0	233	0.00743
5	233	0.007
10	233	0.00635
15	233	0.0053
20	233	0.00507
25	233	0.00458
30	233	0.00431
35	233	0.0041
40	233	0.00404
45	233	0.00387
51	233	0.00384
56	233	0.00376
61	233	0.00374
66	233	0.00369
71	233	0.00381
76	233	0.00385
81	233	0.00378
86	233	0.00383
91	233	0.00382
96	233	0.00384
102	233	0.00378
107	233	0.0037
112	233	0.00368
117	233	0.00359
122	233	0.00353
127	233	0.00345
132	233	0.00335
137	233	0.00331
142	233	0.00328
147	233	0.00321
153	233	0.00316
158	233	0.00316
163	233	0.00315
168	233	0.00319
173	233	0.00321
178	233	0.00325
183	233	0.00332
188	233	0.00332
193	233	0.0034
198	233	0.00341
204	233	0.00349
209	233	0.00348
214	233	0.00351
219	233	0.00354
224	233	0.00361
229	233	0.00358
234	233	0.00364
239	233	0.00364
244	233	0.00366
250	233	0.00369
0	238	0.00965
5	238	0.00901
10	238	0.00846
15	238	0.00756
20	238	0.00674
25	238	0.00608
30	238	0.00556
35	238	0.00502
40	238	0.00472
45	238	0.0047
51	238	0.00448
56	238	0.00452
61	238	0.00441
66	238	0.00447
71	238	0.00446
76	238	0.0046
81	238	0.00457
86	238	0.00467
91	238	0.00475
96	238	0.00463
102	238	0.00462
107	238	0.00457
112	238	0.00443
117	238	0.00443
122	238	0.00438
127	238	0.00424
132	238	0.00416
137	238	0.00405
142	238	0.00396
147	238	0.00386
153	238	0.00371
158	238	0.00367
163	238	0.00357
168	238	0.0035
173	238	0.00342
178	238	0.00339
183	238	0.00339
188	238	0.00345
193	238	0.00345
198	238	0.00347
204	238	0.00348
209	238	0.00352
214	238	0.00357
219	238	0.00358
224	238	0.00363
229	238	0.00366
234	238	0.00369
239	238	0.0037
244	238	0.00371
250	238	0.00374
0	243	0.01135
5	243	0.01046
10	243	0.0095
15	243	0.0083
20	243	0.0076
25	243	0.00709
30	243	0.00636
35	243	0.00582
40	243	0.00542
45	243	0.00525
51	243	0.00525
56	243	0.00477
61	243	0.00506
66	243	0.00479
71	243	0.00542
76	243	0.00544
81	243	0.00506
86	243	0.00543
91	243	0.00578
96	243	0.00544
102	243	0.0054
107	243	0.00523
112	243	0.00507
117	243	0.00498
122	243	0.0048
127	243	0.00463
132	243	0.00452
137	243	0.0044
142	243	0.00433
147	243	0.00428
153	243	0.0042
158	243	0.00409
163	243	0.00405
168	243	0.00401
173	243	0.00392
178	243	0.00386
183	243	0.00376
188	243	0.00368
193	243	0.00362
198	243	0.00354
204	243	0.00352
209	243	0.00351
214	243	0.00351
219	243	0.00352
224	243	0.00352
229	243	0.00356
234	243	0.00356
239	243	0.00359
244	243	0.00361
250	243	0.00365
0	248	0.01456
5	248	0.01355
10	248	0.01242
15	248	0.01105
20	248	0.00992
25	248	0.00891
30	248	0.00844
35	248	0.00762
40	248	0.00696
45	248	0.00707
51	248	0.007
56	248	0.00673
61	248	0.00659
66	248	0.00731
71	248	0.00724
76	248	0.0074
81	248	0.0085
86	248	0.00924
91	248	0.00843
96	248	0.00853
102	248	0.00808
107	248	0.00783
112	248	0.00734
117	248	0.00685
122	248	0.00663
127	248	0.00612
132	248	0.00592
137	248	0.0056
142	248	0.00549
147	248	0.00511
153	248	0.00497
158	248	0.00479
163	248	0.00472
168	248	0.00462
173	248	0.00457
178	248	0.00451
183	248	0.00447
188	248	0.00439
193	248	0.00433
198	248	0.00427
204	248	0.0042
209	248	0.00413
214	248	0.00408
219	248	0.00398
224	248	0.00394
229	248	0.00384
234	248	0.00378
239	248	0.00372
244	248	0.00369
250	248	0.00367
0	253	0.01647
5	253	0.01626
10	253	0.01365
15	253	0.01401
20	253	0.01269
25	253	0.01067
30	253	0.01049
35	253	0.0092
40	253	0.00872
45	253	0.00842
51	253	0.0079
56	253	0.00813
61	253	0.00836
66	253	0.00925
71	253	0.00996
76	253	0.00902
81	253	0.01028
86	253	0.0112
91	253	0.01071
96	253	0.0108
102	253	0.01032
107	253	0.01002
112	253	0.00934
117	253	0.00895
122	253	0.00822
127	253	0.00779
132	253	0.00707
137	253	0.00658
142	253	0.0062
147	253	0.00594
153	253	0.00558
158	253	0.00532
163	253	0.00503
168	253	0.00494
173	253	0.00478
178	253	0.0047
183	253	0.00462
188	253	0.00452
193	253	0.00449
198	253	0.00442
204	253	0.00435
209	253	0.00429
214	253	0.00425
219	253	0.00419
224	253	0.00414
229	253	0.00407
234	253	0.00404
239	253	0.00397
244	253	0.00392
250	253	0.00385
0	258	0.02246
5	258	0.02039
10	258	0.01848
15	258	0.01802
20	258	0.01714
25	258	0.01492
30	258	0.01321
35	258	0.01253
40	258	0.01173
45	258	0.01094
51	258	0.01092
56	258	0.01115
61	258	0.01204
66	258	0.0119
71	258	0.01225
76	258	0.01388
81	258	0.01528
86	258	0.01593
91	258	0.01585
96	258	0.01545
102	258	0.01472
107	258	0.01408
112	258	0.01294
117	258	0.01258
122	258	0.01147
127	258	0.01075
132	258	0.00982
137	258	0.00913
142	258	0.00828
147	258	0.00793
153	258	0.00736
158	258	0.007
163	258	0.00665
168	258	0.00631
173	258	0.00608
178	258	0.00586
183	258	0.00564
188	258	0.00546
193	258	0.00532
198	258	0.0052
204	258	0.00511
209	258	0.005
214	258	0.00494
219	258	0.00486
224	258	0.00477
229	258	0.00471
234	258	0.00466
239	258	0.00457
244	258	0.00449
250	258	0.00443
0	263	0.02232
5	263	0.02179
10	263	0.0211
15	263	0.01932
20	263	0.01683
25	263	0.01668
30	263	0.01384
35	263	0.01343
40	263	0.0124
45	263	0.0114
51	263	0.01116
56	263	0.01115
61	263	0.01127
66	263	0.01193
71	263	0.01282
76	263	0.01339
81	263	0.01472
86	263	0.0157
91	263	0.01644
96	263	0.01559
102	263	0.01534
107	263	0.01515
112	263	0.01449
117	263	0.01338
122	263	0.01264
127	263	0.01178
132	263	0.01069
137	263	0.0105
142	263	0.00992
147	263	0.00902
153	263	0.00816
158	263	0.00777
163	263	0.00727
168	263	0.00682
173	263	0.00648
178	263	0.00616
183	263	0.00585
188	263	0.00561
193	263	0.00546
198	263	0.00527
204	263	0.00511
209	263	0.00498
214	263	0.00491
219	263	0.00477
224	263	0.00474
229	263	0.00463
234	263	0.00461
239	263	0.00451
244	263	0.00445
250	263	0.00436
0	268	0.02977
5	268	0.02823
10	268	0.02511
15	268	0.024
20	268	0.02341
25	268	0.01896
30	268	0.01817
35	268	0.01657
40	268	0.01723
45	268	0.01598
51	268	0.01528
56	268	0.01501
61	268	0.01611
66	268	0.016
71	268	0.01616
76	268	0.01976
81	268	0.01997
86	268	0.02121
91	268	0.02129
96	268	0.02059
102	268	0.02051
107	268	0.01926
112	268	0.01889
117	268	0.01735
122	268	0.01694
127	268	0.01611
132	268	0.01482
137	268	0.01373
142	268	0.01322
147	268	0.01257
153	268	0.01102
158	268	0.01035
163	268	0.00979
168	268	0.00907
173	268	0.00845
178	268	0.00797
183	268	0.00737
188	268	0.00707
193	268	0.00658
198	268	0.00623
204	268	0.00602
209	268	0.00575
214	268	0.00563
219	268	0.0055
224	268	0.00535
229	268	0.00519
234	268	0.00514
239	268	0.00504
244	268	0.00498
250	268	0.00482
0	273	0.03411
5	273	0.03241
10	273	0.03027
15	273	0.02838
20	273	0.02471
25	273	0.02229
30	273	0.02213
35	273	0.02033
40	273	0.01871
45	273	0.01904
51	273	0.01644
56	273	0.01642
61	273	0.01503
66	273	0.01673
71	273	0.01842
76	273	0.01777
81	273	0.02002
86	273	0.02139
91	273	0.02194
96	273	0.02235
102	273	0.02198
107	273	0.02181
112	273	0.02125
117	273	0.01939
122	273	0.01875
127	273	0.01816
132	273	0.01692
137	273	0.01614
142	273	0.01498
147	273	0.01407
153	273	0.01355
158	273	0.01248
163	273	0.01125
168	273	0.01104
173	273	0.01015
178	273	0.00955
183	273	0.00877
188	273	0.00829
193	273	0.00772
198	273	0.00739
204	273	0.0068
209	273	0.00635
214	273	0.0062
219	273	0.00596
224	273	0.00563
229	273	0.0055
234	273	0.00539
239	273	0.00521
244	273	0.0051
250	273	0.00494
0	278	0.0542
5	278	0.04739
10	278	0.04793
15	278	0.04191
20	278	0.03647
25	278	0.03066
30	278	0.03073
35	278	0.02757
40	278	0.02625
45	278	0.02505
51	278	0.0229
56	278	0.02094
61	278	0.02094
66	278	0.02086
71	278	0.02307
76	278	0.02566
81	278	0.02641
86	278	0.02761
91	278	0.02786
96	278	0.02822
102	278	0.02827
107	278	0.02858
112	278	0.02777
117	278	0.02583
122	278	0.02463
127	278	0.02299
132	278	0.02261
137	278	0.02181
142	278	0.02014
147	278	0.01923
153	278	0.01797
158	278	0.0166
163	278	0.01585
168	278	0.01524
173	278	0.01423
178	278	0.01287
183	278	0.01188
188	278	0.01103
193	278	0.01003
198	278	0.00979
204	278	0.00905
209	278	0.00861
214	278	0.00788
219	278	0.00736
224	278	0.00694
229	278	0.00671
234	278	0.00637
239	278	0.00622
244	278	0.00595
250	278	0.00577
0	284	0.07282
5	284	0.06839
10	284	0.06154
15	284	0.05376
20	284	0.04518
25	284	0.04373
30	284	0.03782
35	284	0.03531
40	284	0.032
45	284	0.03089
51	284	0.02905
56	284	0.02633
61	284	0.02442
66	284	0.02593
71	284	0.02484
76	284	0.02787
81	284	0.03113
86	284	0.03331
91	284	0.03291
96	284	0.03271
102	284	0.0359
107	284	0.0339
112	284	0.03312
117	284	0.0317
122	284	0.03043
127	284	0.03058
132	284	0.0279
137	284	0.02678
142	284	0.02595
147	284	0.02484
153	284	0.02279
158	284	0.02178
163	284	0.01991
168	284	0.01958
173	284	0.01744
178	284	0.01661
183	284	0.01523
188	284	0.01426
193	284	0.01363
198	284	0.01285
204	284	0.01168
209	284	0.01129
214	284	0.00999
219	284	0.00953
224	284	0.009
229	284	0.00816
234	284	0.00809
239	284	0.00761
244	284	0.00708
250	284	0.00692
0	289	0.11283
5	289	0.1071
10	289	0.09513
15	289	0.08529
20	289	0.07408
25	289	0.06316
30	289	0.05118
35	289	0.047
40	289	0.04777
45	289	0.04199
51	289	0.03781
56	289	0.03378
61	289	0.03199
66	289	0.031
71	289	0.03307
76	289	0.03498
81	289	0.03743
86	289	0.0415
91	289	0.03974
96	289	0.03971
102	289	0.04118
107	289	0.03984
112	289	0.04024
117	289	0.03992
122	289	0.03923
127	289	0.03708
132	289	0.03436
137	289	0.03397
142	289	0.03182
147	289	0.03064
153	289	0.028
158	289	0.0266
163	289	0.02494
168	289	0.02358
173	289	0.02343
178	289	0.02154
183	289	0.02111
188	289	0.01921
193	289	0.01802
198	289	0.01682
204	289	0.01512
209	289	0.0139
214	289	0.01341
219	289	0.01238
224	289	0.0113
229	289	0.01055
234	289	0.00997
239	289	0.00941
244	289	0.00872
250	289	0.00806
0	294	0.12729
5	294	0.12408
10	294	0.1078
15	294	0.10339
20	294	0.08431
25	294	0.07012
30	294	0.06351
35	294	0.04933
40	294	0.04463
45	294	0.04081
51	294	0.03526
56	294	0.03513
61	294	0.03097
66	294	0.0322
71	294	0.02919
76	294	0.03258
81	294	0.0333
86	294	0.0359
91	294	0.03825
96	294	0.04111
102	294	0.03947
107	294	0.03937
112	294	0.03942
117	294	0.03957
122	294	0.0362
127	294	0.03628
132	294	0.03407
137	294	0.03226
142	294	0.03142
147	294	0.03036
153	294	0.02882
158	294	0.02688
163	294	0.02604
168	294	0.02447
173	294	0.02449
178	294	0.02202
183	294	0.02226
188	294	0.01984
193	294	0.01976
198	294	0.01848
204	294	0.01646
209	294	0.0155
214	294	0.01484
219	294	0.01393
224	294	0.01278
229	294	0.01181
234	294	0.01136
239	294	0.01015
244	294	0.00978
250	294	0.00921
0	299	0.21817
5	299	0.21135
10	299	0.2086
15	299	0.16898
20	299	0.13093
25	299	0.11703
30	299	0.11368
35	299	0.102
40	299	0.09618
45	299	0.07741
51	299	0.06738
56	299	0.06027
61	299	0.05801
66	299	0.05158
71	299	0.0466
76	299	0.04886
81	299	0.04847
86	299	0.05368
91	299	0.05685
96	299	0.05962
102	299	0.05923
107	299	0.06161
112	299	0.05887
117	299	0.05879
122	299	0.05428
127	299	0.05316
132	299	0.05085
137	299	0.04914
142	299	0.046
147	299	0.0446
153	299	0.04095
158	299	0.03974
163	299	0.03991
168	299	0.03666
173	299	0.03504
178	299	0.03352
183	299	0.03059
188	299	0.03027
193	299	0.02819
198	299	0.02699
204	299	0.02479
209	299	0.02447
214	299	0.02262
219	299	0.02175
224	299	0.02026
229	299	0.01905
234	299	0.01753
239	299	0.01686
244	299	0.01479
250	299	0.01397
0	304	0.22084
5	304	0.20894
10	304	0.20404
15	304	0.19367
20	304	0.18173
25	304	0.15203
30	304	0.12506
35	304	0.11187
40	304	0.10642
45	304	0.09534
51	304	0.08524
56	304	0.07474
61	304	0.07326
66	304	0.05465
71	304	0.0536
76	304	0.05151
81	304	0.04614
86	304	0.05041
91	304	0.05007
96	304	0.05715
102	304	0.06144
107	304	0.05943
112	304	0.05875
117	304	0.06106
122	304	0.05705
127	304	0.05611
132	304	0.05448
137	304	0.05318
142	304	0.04896
147	304	0.04632
153	304	0.04391
158	304	0.04312
163	304	0.03994
168	304	0.03772
173	304	0.03659
178	304	0.0341
183	304	0.03327
188	304	0.03148
193	304	0.02925
198	304	0.02817
204	304	0.02601
209	304	0.02452
214	304	0.0244
219	304	0.02281
224	304	0.02165
229	304	0.01978
234	304	0.01902
239	304	0.01715
244	304	0.01606
250	304	0.01528
0	309	0.24123
5	309	0.23964
10	309	0.23903
15	309	0.21564
20	309	0.20637
25	309	0.19515
30	309	0.18504
35	309	0.17216
40	309	0.12276
45	309	0.11661
51	309	0.10685
56	309	0.10365
61	309	0.10217
66	309	0.09335
71	309	0.08395
76	309	0.07295
81	309	0.06638
86	309	0.06919
91	309	0.06963
96	309	0.06998
102	309	0.07431
107	309	0.0756
112	309	0.07446
117	309	0.07657
122	309	0.07357
127	309	0.07208
132	309	0.06861
137	309	0.06635
142	309	0.06257
147	309	0.05914
153	309	0.05571
158	309	0.05194
163	309	0.05066
168	309	0.04845
173	309	0.04532
178	309	0.04383
183	309	0.04096
188	309	0.03902
193	309	0.03769
198	309	0.0367
204	309	0.03273
209	309	0.03183
214	309	0.02952
219	309	0.02835
224	309	0.02653
229	309	0.02527
234	309	0.02356
239	309	0.02213
244	309	0.02104
250	309	0.01971
0	314	0.25581
5	314	0.25818
10	314	0.24712
15	314	0.23969
20	314	0.21551
25	314	0.20359
30	314	0.19831
35	314	0.18939
40	314	0.17774
45	314	0.16778
51	314	0.12881
56	314	0.12036
61	314	0.11255
66	314	0.10644
71	314	0.10711
76	314	0.10349
81	314	0.09378
86	314	0.09401
91	314	0.08702
96	314	0.08382
102	314	0.07726
107	314	0.08528
112	314	0.08884
117	314	0.08982
122	314	0.08411
127	314	0.08263
132	314	0.08081
137	314	0.07871
142	314	0.07163
147	314	0.06863
153	314	0.06555
158	314	0.06479
163	314	0.05998
168	314	0.05737
173	314	0.05336
178	314	0.05092
183	314	0.04604
188	314	0.04619
193	314	0.04406
198	314	0.03954
204	314	0.03935
209	314	0.03806
214	314	0.03481
219	314	0.0338
224	314	0.03106
229	314	0.03018
234	314	0.02921
239	314	0.02604
244	314	0.0253
250	314	0.02382
0	319	0.26162
5	319	0.25564
10	319	0.25635
15	319	0.23694
20	319	0.22742
25	319	0.22617
30	319	0.21396
35	319	0.19564
40	319	0.19107
45	319	0.18494
51	319	0.17402
56	319	0.17336
61	319	0.16358
66	319	0.16027
71	319	0.15162
76	319	0.11614
81	319	0.11896
86	319	0.11172
91	319	0.1125
96	319	0.11559
102	319	0.12773
107	319	0.12702
112	319	0.122
117	319	0.1117
122	319	0.10758
127	319	0.10094
132	319	0.09921
137	319	0.0954
142	319	0.09273
147	319	0.08763
153	319	0.08048
158	319	0.07548
163	319	0.07199
168	319	0.06754
173	319	0.06404
178	319	0.06014
183	319	0.05688
188	319	0.05242
193	319	0.04896
198	319	0.04851
204	319	0.0446
209	319	0.04121
214	319	0.03898
219	319	0.03838
224	319	0.03518
229	319	0.03439
234	319	0.03257
239	319	0.03011
244	319	0.02809
250	319	0.02627
0	324	0.27513
5	324	0.26713
10	324	0.26209
15	324	0.25688
20	324	0.24327
25	324	0.24063
30	324	0.21112
35	324	0.20857
40	324	0.20017
45	324	0.19208
51	324	0.18633
56	324	0.18145
61	324	0.1703
66	324	0.16758
71	324	0.17316
76	324	0.16121
81	324	0.16192
86	324	0.1594
91	324	0.15723
96	324	0.17295
102	324	0.16463
107	324	0.15873
112	324	0.14764
117	324	0.14308
122	324	0.13677
127	324	0.13838
132	324	0.13095
137	324	0.12455
142	324	0.11513
147	324	0.10642
153	324	0.09991
158	324	0.09504
163	324	0.0872
168	324	0.07765
173	324	0.0751
178	324	0.07214
183	324	0.06668
188	324	0.06621
193	324	0.05902
198	324	0.05556
204	324	0.05071
209	324	0.04911
214	324	0.0474
219	324	0.04338
224	324	0.04173
229	324	0.03796
234	324	0.03666
239	324	0.03431
244	324	0.03296
250	324	0.03096
0	329	0.29038
5	329	0.28478
10	329	0.2849
15	329	0.25514
20	329	0.25938
25	329	0.24285
30	329	0.22976
35	329	0.23093
40	329	0.22044
45	329	0.20395
51	329	0.19793
56	329	0.19959
61	329	0.19404
66	329	0.18355
71	329	0.18281
76	329	0.1779
81	329	0.1855
86	329	0.17736
91	329	0.18226
96	329	0.19186
102	329	0.20938
107	329	0.22515
112	329	0.22568
117	329	0.23783
122	329	0.23292
127	329	0.23051
132	329	0.171
137	329	0.15559
142	329	0.15173
147	329	0.14233
153	329	0.13168
158	329	0.11735
163	329	0.1162
168	329	0.10452
173	329	0.09751
178	329	0.09332
183	329	0.08323
188	329	0.08215
193	329	0.07613
198	329	0.06966
204	329	0.06497
209	329	0.06194
214	329	0.05744
219	329	0.05242
224	329	0.04936
229	329	0.04748
234	329	0.04525
239	329	0.04155
244	329	0.04027
250	329	0.03638
0	334	0.30555
5	334	0.29445
10	334	0.28749
15	334	0.27094
20	334	0.26584
25	334	0.26055
30	334	0.24357
35	334	0.23628
40	334	0.23769
45	334	0.21923
51	334	0.21721
56	334	0.21036
61	334	0.20608
66	334	0.20707
71	334	0.19805
76	334	0.19062
81	334	0.18931
86	334	0.19137
91	334	0.19507
96	334	0.19091
102	334	0.19888
107	334	0.21765
112	334	0.2279
117	334	0.25174
122	334	0.25062
127	334	0.25383
132	334	0.26159
137	334	0.26138
142	334	0.24996
147	334	0.24031
153	334	0.23626
158	334	0.19067
163	334	0.15745
168	334	0.14983
173	334	0.14174
178	334	0.13135
183	334	0.12059
188	334	0.11044
193	334	0.10793
198	334	0.09621
204	334	0.09114
209	334	0.0796
214	334	0.07741
219	334	0.07306
224	334	0.06804
229	334	0.06202
234	334	0.05834
239	334	0.05625
244	334	0.0525
250	334	0.04848
0	339	0.31624
5	339	0.30143
10	339	0.29621
15	339	0.29036
20	339	0.2699
25	339	0.26836
30	339	0.2509
35	339	0.24844
40	339	0.2422
45	339	0.23026
51	339	0.22843
56	339	0.22329
61	339	0.21217
66	339	0.20784
71	339	0.21211
76	339	0.20873
81	339	0.20076
86	339	0.20395
91	339	0.20248
96	339	0.20485
102	339	0.20254
107	339	0.20731
112	339	0.21497
117	339	0.2449
122	339	0.25235
127	339	0.25915
132	339	0.25621
137	339	0.25672
142	339	0.25888
147	339	0.25578
153	339	0.25378
158	339	0.24539
163	339	0.24117
168	339	0.21914
173	339	0.16427
178	339	0.15254
183	339	0.14652
188	339	0.13486
193	339	0.12399
198	339	0.1144
204	339	0.10602
209	339	0.09796
214	339	0.09294
219	339	0.08645
224	339	0.08415
229	339	0.07618
234	339	0.07014
239	339	0.0664
244	339	0.06056
250	339	0.05708
0	344	0.30656
5	344	0.30704
10	344	0.29086
15	344	0.28974
20	344	0.27638
25	344	0.26196
30	344	0.24685
35	344	0.24853
40	344	0.2325
45	344	0.23121
51	344	0.22004
56	344	0.21263
61	344	0.20615
66	344	0.21302
71	344	0.20633
76	344	0.2052
81	344	0.20182
86	344	0.20078
91	344	0.19619
96	344	0.19302
102	344	0.19841
107	344	0.20202
112	344	0.21546
117	344	0.22376
122	344	0.23461
127	344	0.2504
132	344	0.24887
137	344	0.26251
142	344	0.261
147	344	0.25438
153	344	0.25215
158	344	0.24621
163	344	0.24234
168	344	0.23739
173	344	0.23351
178	344	0.22882
183	344	0.22215
188	344	0.1981
193	344	0.14764
198	344	0.13675
204	344	0.12377
209	344	0.12062
214	344	0.10518
219	344	0.0974
224	344	0.09145
229	344	0.08469
234	344	0.07895
239	344	0.07106
244	344	0.06606
250	344	0.06334
0	350	0.31276
5	350	0.30661
10	350	0.29069
15	350	0.26631
20	350	0.2662
25	350	0.24934
30	350	0.23595
35	350	0.23256
40	350	0.23937
45	350	0.22876
51	350	0.21958
56	350	0.22838
61	350	0.21784
66	350	0.21755
71	350	0.22161
76	350	0.21434
81	350	0.20837
86	350	0.20745
91	350	0.21253
96	350	0.21309
102	350	0.20499
107	350	0.20576
112	350	0.21748
117	350	0.22974
122	350	0.23626
127	350	0.2546
132	350	0.26239
137	350	0.2598
142	350	0.27038
147	350	0.27131
153	350	0.26663
158	350	0.26441
163	350	0.26105
168	350	0.25465
173	350	0.25443
178	350	0.24627
183	350	0.24648
188	350	0.23874
193	350	0.23858
198	350	0.23274
204	350	0.22795
209	350	0.22391
214	350	0.209
219	350	0.1681
224	350	0.14055
229	350	0.13036
234	350	0.12137
239	350	0.10899
244	350	0.10349
250	350	0.09613

### Sheet: Figure 4f
Diastolic BP	Systolic BP	CW-LSTM - Mortality Risk
0	0	0.29498
5	0	0.2939
10	0	0.28355
15	0	0.27604
20	0	0.2688
25	0	0.25314
30	0	0.23081
35	0	0.19476
40	0	0.16434
45	0	0.12201
51	0	0.10284
56	0	0.07691
61	0	0.05901
66	0	0.04267
71	0	0.03796
76	0	0.03419
81	0	0.03308
86	0	0.03144
91	0	0.03135
96	0	0.03006
102	0	0.02769
107	0	0.01751
112	0	0.01056
117	0	0.00997
122	0	0.00974
127	0	0.00955
132	0	0.00941
137	0	0.00932
142	0	0.00921
147	0	0.00913
153	0	0.0091
158	0	0.00906
163	0	0.00903
168	0	0.00901
173	0	0.00901
178	0	0.009
183	0	0.009
188	0	0.00899
193	0	0.009
198	0	0.00899
204	0	0.009
209	0	0.00901
214	0	0.00901
219	0	0.00902
224	0	0.00902
229	0	0.00903
234	0	0.00903
239	0	0.00903
244	0	0.00905
250	0	0.00905
0	5	0.2946
5	5	0.28986
10	5	0.28655
15	5	0.27694
20	5	0.2736
25	5	0.25284
30	5	0.23357
35	5	0.19595
40	5	0.15223
45	5	0.12683
51	5	0.09463
56	5	0.07165
61	5	0.05184
66	5	0.04079
71	5	0.03733
76	5	0.03398
81	5	0.03213
86	5	0.0316
91	5	0.02955
96	5	0.02963
102	5	0.02772
107	5	0.01485
112	5	0.01031
117	5	0.00993
122	5	0.00969
127	5	0.00946
132	5	0.00936
137	5	0.00929
142	5	0.00915
147	5	0.00909
153	5	0.00904
158	5	0.00902
163	5	0.00899
168	5	0.00898
173	5	0.00897
178	5	0.00897
183	5	0.00897
188	5	0.00896
193	5	0.00897
198	5	0.00897
204	5	0.00897
209	5	0.00897
214	5	0.00898
219	5	0.00898
224	5	0.00899
229	5	0.009
234	5	0.009
239	5	0.00901
244	5	0.00901
250	5	0.00903
0	10	0.29403
5	10	0.28724
10	10	0.28542
15	10	0.27632
20	10	0.26683
25	10	0.25588
30	10	0.23243
35	10	0.19308
40	10	0.16269
45	10	0.12267
51	10	0.09718
56	10	0.06726
61	10	0.05517
66	10	0.04305
71	10	0.03644
76	10	0.03486
81	10	0.03174
86	10	0.03155
91	10	0.03033
96	10	0.02914
102	10	0.02453
107	10	0.0122
112	10	0.01014
117	10	0.00985
122	10	0.00968
127	10	0.0094
132	10	0.00928
137	10	0.00918
142	10	0.00912
147	10	0.00905
153	10	0.00903
158	10	0.009
163	10	0.00898
168	10	0.00896
173	10	0.00896
178	10	0.00896
183	10	0.00895
188	10	0.00896
193	10	0.00896
198	10	0.00896
204	10	0.00896
209	10	0.00897
214	10	0.00898
219	10	0.00898
224	10	0.00899
229	10	0.009
234	10	0.009
239	10	0.009
244	10	0.00901
250	10	0.00901
0	15	0.29345
5	15	0.28961
10	15	0.28246
15	15	0.27879
20	15	0.26726
25	15	0.25971
30	15	0.23571
35	15	0.1884
40	15	0.15517
45	15	0.12406
51	15	0.10383
56	15	0.07699
61	15	0.05221
66	15	0.0429
71	15	0.03746
76	15	0.03443
81	15	0.03278
86	15	0.0313
91	15	0.02985
96	15	0.02918
102	15	0.01566
107	15	0.01109
112	15	0.01002
117	15	0.00981
122	15	0.00955
127	15	0.00935
132	15	0.00925
137	15	0.00918
142	15	0.00908
147	15	0.00902
153	15	0.00899
158	15	0.00898
163	15	0.00896
168	15	0.00895
173	15	0.00894
178	15	0.00894
183	15	0.00894
188	15	0.00894
193	15	0.00894
198	15	0.00895
204	15	0.00896
209	15	0.00897
214	15	0.00897
219	15	0.00897
224	15	0.00898
229	15	0.00899
234	15	0.00899
239	15	0.009
244	15	0.009
250	15	0.00902
0	20	0.2931
5	20	0.28912
10	20	0.28852
15	20	0.28149
20	20	0.27112
25	20	0.25971
30	20	0.234
35	20	0.197
40	20	0.16309
45	20	0.13447
51	20	0.09657
56	20	0.08401
61	20	0.05414
66	20	0.04389
71	20	0.03852
76	20	0.03436
81	20	0.03196
86	20	0.03153
91	20	0.02924
96	20	0.02906
102	20	0.01191
107	20	0.01034
112	20	0.00994
117	20	0.00968
122	20	0.00961
127	20	0.00935
132	20	0.00921
137	20	0.00917
142	20	0.00908
147	20	0.00903
153	20	0.00901
158	20	0.00897
163	20	0.00896
168	20	0.00895
173	20	0.00895
178	20	0.00895
183	20	0.00895
188	20	0.00895
193	20	0.00895
198	20	0.00895
204	20	0.00897
209	20	0.00897
214	20	0.00897
219	20	0.00897
224	20	0.00898
229	20	0.00899
234	20	0.009
239	20	0.00899
244	20	0.00902
250	20	0.00902
0	25	0.29114
5	25	0.28634
10	25	0.28425
15	25	0.27706
20	25	0.26556
25	25	0.25816
30	25	0.22886
35	25	0.19492
40	25	0.16124
45	25	0.12558
51	25	0.09857
56	25	0.07506
61	25	0.05039
66	25	0.03928
71	25	0.03617
76	25	0.03401
81	25	0.03142
86	25	0.03043
91	25	0.02898
96	25	0.02546
102	25	0.01086
107	25	0.01008
112	25	0.00973
117	25	0.00951
122	25	0.00946
127	25	0.00917
132	25	0.00912
137	25	0.00903
142	25	0.00898
147	25	0.00894
153	25	0.00892
158	25	0.0089
163	25	0.00889
168	25	0.00888
173	25	0.00888
178	25	0.00888
183	25	0.00889
188	25	0.00889
193	25	0.00889
198	25	0.0089
204	25	0.00891
209	25	0.00891
214	25	0.00892
219	25	0.00892
224	25	0.00893
229	25	0.00894
234	25	0.00894
239	25	0.00895
244	25	0.00896
250	25	0.00896
0	30	0.29165
5	30	0.28968
10	30	0.28577
15	30	0.27545
20	30	0.27038
25	30	0.25131
30	30	0.22703
35	30	0.18999
40	30	0.1455
45	30	0.13172
51	30	0.10467
56	30	0.07165
61	30	0.05813
66	30	0.0411
71	30	0.03532
76	30	0.03454
81	30	0.03144
86	30	0.03036
91	30	0.02695
96	30	0.0144
102	30	0.01031
107	30	0.00996
112	30	0.00962
117	30	0.00944
122	30	0.00931
127	30	0.00911
132	30	0.00903
137	30	0.00899
142	30	0.00893
147	30	0.00892
153	30	0.0089
158	30	0.00888
163	30	0.00887
168	30	0.00886
173	30	0.00886
178	30	0.00886
183	30	0.00887
188	30	0.00886
193	30	0.00888
198	30	0.00888
204	30	0.00888
209	30	0.0089
214	30	0.0089
219	30	0.00891
224	30	0.00891
229	30	0.00893
234	30	0.00893
239	30	0.00894
244	30	0.00894
250	30	0.00895
0	35	0.29189
5	35	0.28796
10	35	0.28541
15	35	0.28062
20	35	0.26599
25	35	0.25564
30	35	0.2331
35	35	0.18746
40	35	0.16767
45	35	0.12889
51	35	0.09899
56	35	0.07122
61	35	0.05609
66	35	0.03987
71	35	0.03488
76	35	0.03364
81	35	0.03184
86	35	0.02962
91	35	0.02588
96	35	0.01134
102	35	0.01005
107	35	0.00981
112	35	0.00965
117	35	0.00936
122	35	0.00918
127	35	0.00911
132	35	0.009
137	35	0.00896
142	35	0.0089
147	35	0.00887
153	35	0.00886
158	35	0.00885
163	35	0.00884
168	35	0.00884
173	35	0.00884
178	35	0.00884
183	35	0.00885
188	35	0.00885
193	35	0.00885
198	35	0.00886
204	35	0.00887
209	35	0.00887
214	35	0.00889
219	35	0.00889
224	35	0.0089
229	35	0.00889
234	35	0.0089
239	35	0.00891
244	35	0.00892
250	35	0.00893
0	40	0.28618
5	40	0.2873
10	40	0.28154
15	40	0.27747
20	40	0.26322
25	40	0.2487
30	40	0.23225
35	40	0.19759
40	40	0.16833
45	40	0.12059
51	40	0.09227
56	40	0.06057
61	40	0.0527
66	40	0.04291
71	40	0.03546
76	40	0.0338
81	40	0.03125
86	40	0.02962
91	40	0.01444
96	40	0.01098
102	40	0.00985
107	40	0.00958
112	40	0.00951
117	40	0.00922
122	40	0.00908
127	40	0.00899
132	40	0.00892
137	40	0.00889
142	40	0.00884
147	40	0.00882
153	40	0.00881
158	40	0.00879
163	40	0.00879
168	40	0.00879
173	40	0.00879
178	40	0.0088
183	40	0.0088
188	40	0.00881
193	40	0.00881
198	40	0.00881
204	40	0.00882
209	40	0.00884
214	40	0.00884
219	40	0.00884
224	40	0.00884
229	40	0.00886
234	40	0.00886
239	40	0.00886
244	40	0.00887
250	40	0.00888
0	45	0.26995
5	45	0.26505
10	45	0.26423
15	45	0.25791
20	45	0.24978
25	45	0.23828
30	45	0.20379
35	45	0.16131
40	45	0.14954
45	45	0.11946
51	45	0.08761
56	45	0.06341
61	45	0.04895
66	45	0.03697
71	45	0.0342
76	45	0.03099
81	45	0.02847
86	45	0.01527
91	45	0.01052
96	45	0.00971
102	45	0.00909
107	45	0.00916
112	45	0.0088
117	45	0.0087
122	45	0.0086
127	45	0.00853
132	45	0.00847
137	45	0.00846
142	45	0.00844
147	45	0.00842
153	45	0.00843
158	45	0.00843
163	45	0.00843
168	45	0.00843
173	45	0.00843
178	45	0.00845
183	45	0.00846
188	45	0.00846
193	45	0.00848
198	45	0.00847
204	45	0.00849
209	45	0.00849
214	45	0.00851
219	45	0.00851
224	45	0.00851
229	45	0.00852
234	45	0.00852
239	45	0.00854
244	45	0.00855
250	45	0.00855
0	50	0.24378
5	50	0.24123
10	50	0.24045
15	50	0.23686
20	50	0.22364
25	50	0.21357
30	50	0.19025
35	50	0.1511
40	50	0.12307
45	50	0.10218
51	50	0.07546
56	50	0.05759
61	50	0.04467
66	50	0.03323
71	50	0.0296
76	50	0.02766
81	50	0.02541
86	50	0.01311
91	50	0.00932
96	50	0.0088
102	50	0.00847
107	50	0.00823
112	50	0.00813
117	50	0.00809
122	50	0.008
127	50	0.00796
132	50	0.00794
137	50	0.00793
142	50	0.00792
147	50	0.00792
153	50	0.00791
158	50	0.00792
163	50	0.00793
168	50	0.00795
173	50	0.00795
178	50	0.00796
183	50	0.00798
188	50	0.00798
193	50	0.00799
198	50	0.00801
204	50	0.00803
209	50	0.00804
214	50	0.00804
219	50	0.00804
224	50	0.00806
229	50	0.00807
234	50	0.00808
239	50	0.00808
244	50	0.00809
250	50	0.0081
0	55	0.21854
5	55	0.21573
10	55	0.21347
15	55	0.2071
20	55	0.20486
25	55	0.19444
30	55	0.17968
35	55	0.14257
40	55	0.103
45	55	0.08933
51	55	0.07055
56	55	0.04725
61	55	0.0405
66	55	0.03126
71	55	0.0282
76	55	0.02626
81	55	0.01269
86	55	0.00961
91	55	0.00837
96	55	0.00826
102	55	0.00796
107	55	0.00783
112	55	0.00778
117	55	0.00771
122	55	0.00765
127	55	0.00763
132	55	0.00759
137	55	0.00758
142	55	0.00758
147	55	0.00758
153	55	0.00759
158	55	0.0076
163	55	0.00761
168	55	0.00762
173	55	0.00764
178	55	0.00766
183	55	0.00766
188	55	0.00767
193	55	0.00769
198	55	0.00769
204	55	0.0077
209	55	0.00772
214	55	0.00772
219	55	0.00773
224	55	0.00773
229	55	0.00774
234	55	0.00775
239	55	0.00775
244	55	0.00777
250	55	0.00777
0	60	0.10337
5	60	0.10345
10	60	0.10209
15	60	0.09992
20	60	0.09474
25	60	0.08673
30	60	0.07419
35	60	0.06301
40	60	0.05306
45	60	0.04805
51	60	0.03725
56	60	0.03153
61	60	0.02459
66	60	0.01644
71	60	0.0145
76	60	0.01366
81	60	0.0071
86	60	0.00604
91	60	0.00585
96	60	0.00576
102	60	0.0057
107	60	0.00564
112	60	0.00565
117	60	0.00562
122	60	0.00558
127	60	0.00554
132	60	0.00554
137	60	0.00552
142	60	0.00548
147	60	0.00546
153	60	0.00542
158	60	0.00539
163	60	0.00538
168	60	0.00533
173	60	0.0053
178	60	0.00531
183	60	0.00527
188	60	0.00525
193	60	0.00526
198	60	0.00521
204	60	0.00522
209	60	0.0052
214	60	0.00517
219	60	0.00516
224	60	0.00514
229	60	0.00512
234	60	0.00511
239	60	0.0051
244	60	0.00509
250	60	0.0051
0	65	0.10261
5	65	0.10226
10	65	0.0987
15	65	0.09827
20	65	0.09187
25	65	0.08907
30	65	0.07802
35	65	0.06155
40	65	0.05208
45	65	0.04685
51	65	0.03673
56	65	0.03261
61	65	0.02179
66	65	0.0181
71	65	0.01525
76	65	0.01148
81	65	0.00672
86	65	0.00643
91	65	0.00618
96	65	0.0061
102	65	0.00603
107	65	0.00598
112	65	0.00597
117	65	0.00593
122	65	0.00594
127	65	0.00592
132	65	0.00591
137	65	0.00591
142	65	0.00588
147	65	0.00588
153	65	0.00585
158	65	0.00586
163	65	0.00582
168	65	0.00582
173	65	0.0058
178	65	0.00578
183	65	0.00577
188	65	0.00576
193	65	0.00574
198	65	0.00573
204	65	0.00572
209	65	0.00568
214	65	0.00569
219	65	0.00568
224	65	0.00567
229	65	0.00566
234	65	0.00564
239	65	0.00564
244	65	0.00562
250	65	0.00563
0	71	0.03235
5	71	0.03232
10	71	0.03224
15	71	0.03229
20	71	0.03234
25	71	0.03257
30	71	0.0328
35	71	0.03133
40	71	0.03085
45	71	0.02887
51	71	0.02584
56	71	0.0201
61	71	0.01668
66	71	0.01235
71	71	0.01095
76	71	0.0057
81	71	0.00508
86	71	0.00446
91	71	0.0043
96	71	0.00404
102	71	0.004
107	71	0.00376
112	71	0.00369
117	71	0.00373
122	71	0.00346
127	71	0.00347
132	71	0.00338
137	71	0.00333
142	71	0.00322
147	71	0.00316
153	71	0.00315
158	71	0.00309
163	71	0.00306
168	71	0.00306
173	71	0.00305
178	71	0.00302
183	71	0.003
188	71	0.00298
193	71	0.00297
198	71	0.00296
204	71	0.00293
209	71	0.00292
214	71	0.00292
219	71	0.00291
224	71	0.00291
229	71	0.00291
234	71	0.0029
239	71	0.0029
244	71	0.00289
250	71	0.00289
0	76	0.0111
5	76	0.01109
10	76	0.01108
15	76	0.01109
20	76	0.01105
25	76	0.01112
30	76	0.01085
35	76	0.01033
40	76	0.00998
45	76	0.0089
51	76	0.00761
56	76	0.00575
61	76	0.00447
66	76	0.0038
71	76	0.0026
76	76	0.00249
81	76	0.00242
86	76	0.00237
91	76	0.0023
96	76	0.00227
102	76	0.00226
107	76	0.00225
112	76	0.00226
117	76	0.00226
122	76	0.00229
127	76	0.00228
132	76	0.00232
137	76	0.00232
142	76	0.00233
147	76	0.00235
153	76	0.00234
158	76	0.00236
163	76	0.00238
168	76	0.00238
173	76	0.00239
178	76	0.0024
183	76	0.0024
188	76	0.00241
193	76	0.00242
198	76	0.00242
204	76	0.00243
209	76	0.00244
214	76	0.00243
219	76	0.00245
224	76	0.00245
229	76	0.00245
234	76	0.00245
239	76	0.00246
244	76	0.00247
250	76	0.00247
0	81	0.0117
5	81	0.0117
10	81	0.01168
15	81	0.0117
20	81	0.01167
25	81	0.01168
30	81	0.01148
35	81	0.01082
40	81	0.01006
45	81	0.00942
51	81	0.0086
56	81	0.00629
61	81	0.00528
66	81	0.00341
71	81	0.00257
76	81	0.00247
81	81	0.0024
86	81	0.00236
91	81	0.0023
96	81	0.00226
102	81	0.00226
107	81	0.00225
112	81	0.00225
117	81	0.00225
122	81	0.00227
127	81	0.00227
132	81	0.00229
137	81	0.0023
142	81	0.0023
147	81	0.00232
153	81	0.00234
158	81	0.00235
163	81	0.00234
168	81	0.00236
173	81	0.00237
178	81	0.00238
183	81	0.00239
188	81	0.00239
193	81	0.0024
198	81	0.0024
204	81	0.00241
209	81	0.00242
214	81	0.00242
219	81	0.00244
224	81	0.00243
229	81	0.00244
234	81	0.00245
239	81	0.00245
244	81	0.00246
250	81	0.00246
0	86	0.00768
5	86	0.00765
10	86	0.00754
15	86	0.00754
20	86	0.00736
25	86	0.00736
30	86	0.00686
35	86	0.00645
40	86	0.00606
45	86	0.00562
51	86	0.00541
56	86	0.00401
61	86	0.00306
66	86	0.00259
71	86	0.00252
76	86	0.00246
81	86	0.00242
86	86	0.00237
91	86	0.00233
96	86	0.00231
102	86	0.00231
107	86	0.00228
112	86	0.00229
117	86	0.00228
122	86	0.00229
127	86	0.00228
132	86	0.00229
137	86	0.00229
142	86	0.00231
147	86	0.00231
153	86	0.00232
158	86	0.00232
163	86	0.00232
168	86	0.00232
173	86	0.00233
178	86	0.00234
183	86	0.00234
188	86	0.00235
193	86	0.00235
198	86	0.00235
204	86	0.00235
209	86	0.00236
214	86	0.00236
219	86	0.00236
224	86	0.00236
229	86	0.00236
234	86	0.00237
239	86	0.00237
244	86	0.00237
250	86	0.00237
0	91	0.00508
5	91	0.00509
10	91	0.00503
15	91	0.00503
20	91	0.00498
25	91	0.00489
30	91	0.00478
35	91	0.00445
40	91	0.00428
45	91	0.0041
51	91	0.00374
56	91	0.00312
61	91	0.0028
66	91	0.00232
71	91	0.00231
76	91	0.00224
81	91	0.00224
86	91	0.00219
91	91	0.00219
96	91	0.00216
102	91	0.00214
107	91	0.00213
112	91	0.00212
117	91	0.00212
122	91	0.00212
127	91	0.00212
132	91	0.00212
137	91	0.00212
142	91	0.00213
147	91	0.00213
153	91	0.00213
158	91	0.00213
163	91	0.00214
168	91	0.00214
173	91	0.00214
178	91	0.00215
183	91	0.00215
188	91	0.00215
193	91	0.00215
198	91	0.00215
204	91	0.00216
209	91	0.00216
214	91	0.00216
219	91	0.00216
224	91	0.00217
229	91	0.00217
234	91	0.00217
239	91	0.00217
244	91	0.00217
250	91	0.00217
0	96	0.00485
5	96	0.00481
10	96	0.00484
15	96	0.0048
20	96	0.00471
25	96	0.00467
30	96	0.00457
35	96	0.00426
40	96	0.00399
45	96	0.0038
51	96	0.00348
56	96	0.0029
61	96	0.00254
66	96	0.00226
71	96	0.00226
76	96	0.00221
81	96	0.00217
86	96	0.00214
91	96	0.00215
96	96	0.00212
102	96	0.0021
107	96	0.0021
112	96	0.00209
117	96	0.00209
122	96	0.00209
127	96	0.00209
132	96	0.00209
137	96	0.00209
142	96	0.0021
147	96	0.0021
153	96	0.0021
158	96	0.00211
163	96	0.00211
168	96	0.00212
173	96	0.00211
178	96	0.00212
183	96	0.00212
188	96	0.00212
193	96	0.00212
198	96	0.00213
204	96	0.00213
209	96	0.00213
214	96	0.00213
219	96	0.00213
224	96	0.00213
229	96	0.00213
234	96	0.00214
239	96	0.00214
244	96	0.00214
250	96	0.00214
0	101	0.0044
5	101	0.00442
10	101	0.00439
15	101	0.00434
20	101	0.00434
25	101	0.00427
30	101	0.00412
35	101	0.00383
40	101	0.00358
45	101	0.00345
51	101	0.00305
56	101	0.00258
61	101	0.00227
66	101	0.00224
71	101	0.00218
76	101	0.00216
81	101	0.00215
86	101	0.00211
91	101	0.0021
96	101	0.00209
102	101	0.00209
107	101	0.00207
112	101	0.00208
117	101	0.00208
122	101	0.00207
127	101	0.00207
132	101	0.00207
137	101	0.00208
142	101	0.00208
147	101	0.00208
153	101	0.00208
158	101	0.00209
163	101	0.00209
168	101	0.00209
173	101	0.00209
178	101	0.00209
183	101	0.00209
188	101	0.0021
193	101	0.0021
198	101	0.0021
204	101	0.0021
209	101	0.0021
214	101	0.0021
219	101	0.0021
224	101	0.00211
229	101	0.00211
234	101	0.00211
239	101	0.00211
244	101	0.00211
250	101	0.00211
0	106	0.00433
5	106	0.00435
10	106	0.00427
15	106	0.00426
20	106	0.00423
25	106	0.0042
30	106	0.00402
35	106	0.00373
40	106	0.00356
45	106	0.00329
51	106	0.00288
56	106	0.00266
61	106	0.00226
66	106	0.00223
71	106	0.00216
76	106	0.00215
81	106	0.00212
86	106	0.00212
91	106	0.0021
96	106	0.00209
102	106	0.00208
107	106	0.00208
112	106	0.00207
117	106	0.00207
122	106	0.00206
127	106	0.00207
132	106	0.00207
137	106	0.00207
142	106	0.00207
147	106	0.00207
153	106	0.00208
158	106	0.00208
163	106	0.00208
168	106	0.00208
173	106	0.00209
178	106	0.00209
183	106	0.00209
188	106	0.00209
193	106	0.00209
198	106	0.00209
204	106	0.0021
209	106	0.0021
214	106	0.0021
219	106	0.0021
224	106	0.0021
229	106	0.0021
234	106	0.0021
239	106	0.0021
244	106	0.0021
250	106	0.0021
0	111	0.00429
5	111	0.00427
10	111	0.00425
15	111	0.00424
20	111	0.00413
25	111	0.0041
30	111	0.00385
35	111	0.00359
40	111	0.00351
45	111	0.0032
51	111	0.00283
56	111	0.00234
61	111	0.00226
66	111	0.00222
71	111	0.00219
76	111	0.00214
81	111	0.00211
86	111	0.00212
91	111	0.0021
96	111	0.00209
102	111	0.00208
107	111	0.00207
112	111	0.00206
117	111	0.00206
122	111	0.00206
127	111	0.00206
132	111	0.00206
137	111	0.00206
142	111	0.00206
147	111	0.00207
153	111	0.00207
158	111	0.00207
163	111	0.00207
168	111	0.00208
173	111	0.00208
178	111	0.00208
183	111	0.00208
188	111	0.00208
193	111	0.00209
198	111	0.00209
204	111	0.00209
209	111	0.00209
214	111	0.00209
219	111	0.00209
224	111	0.00209
229	111	0.00209
234	111	0.00209
239	111	0.0021
244	111	0.0021
250	111	0.0021
0	116	0.0041
5	116	0.00406
10	116	0.00403
15	116	0.00403
20	116	0.0039
25	116	0.00392
30	116	0.00374
35	116	0.00348
40	116	0.00331
45	116	0.00303
51	116	0.00247
56	116	0.00228
61	116	0.0022
66	116	0.00218
71	116	0.00212
76	116	0.00214
81	116	0.00208
86	116	0.00206
91	116	0.00206
96	116	0.00207
102	116	0.00204
107	116	0.00205
112	116	0.00204
117	116	0.00204
122	116	0.00205
127	116	0.00205
132	116	0.00204
137	116	0.00205
142	116	0.00205
147	116	0.00205
153	116	0.00206
158	116	0.00206
163	116	0.00206
168	116	0.00206
173	116	0.00207
178	116	0.00207
183	116	0.00207
188	116	0.00207
193	116	0.00207
198	116	0.00207
204	116	0.00207
209	116	0.00207
214	116	0.00208
219	116	0.00208
224	116	0.00208
229	116	0.00208
234	116	0.00208
239	116	0.00208
244	116	0.00208
250	116	0.00208
0	121	0.00398
5	121	0.00396
10	121	0.00391
15	121	0.00386
20	121	0.00381
25	121	0.0037
30	121	0.00345
35	121	0.00316
40	121	0.00296
45	121	0.00275
51	121	0.00245
56	121	0.00233
61	121	0.00223
66	121	0.00226
71	121	0.00229
76	121	0.00218
81	121	0.00218
86	121	0.00217
91	121	0.00218
96	121	0.00218
102	121	0.00219
107	121	0.0022
112	121	0.0022
117	121	0.00221
122	121	0.00222
127	121	0.00223
132	121	0.00224
137	121	0.00224
142	121	0.00225
147	121	0.00225
153	121	0.00226
158	121	0.00226
163	121	0.00226
168	121	0.00227
173	121	0.00228
178	121	0.00228
183	121	0.00228
188	121	0.00228
193	121	0.00228
198	121	0.00229
204	121	0.00229
209	121	0.00229
214	121	0.00229
219	121	0.0023
224	121	0.0023
229	121	0.0023
234	121	0.0023
239	121	0.0023
244	121	0.00231
250	121	0.00231
0	126	0.00405
5	126	0.00402
10	126	0.004
15	126	0.00396
20	126	0.00388
25	126	0.00374
30	126	0.00362
35	126	0.00319
40	126	0.00295
45	126	0.0026
51	126	0.00251
56	126	0.0023
61	126	0.00224
66	126	0.00224
71	126	0.0022
76	126	0.00218
81	126	0.00216
86	126	0.00218
91	126	0.00219
96	126	0.00218
102	126	0.00219
107	126	0.00221
112	126	0.00222
117	126	0.00223
122	126	0.00224
127	126	0.00225
132	126	0.00225
137	126	0.00225
142	126	0.00227
147	126	0.00227
153	126	0.00227
158	126	0.00229
163	126	0.00228
168	126	0.00229
173	126	0.0023
178	126	0.0023
183	126	0.0023
188	126	0.0023
193	126	0.0023
198	126	0.00231
204	126	0.00231
209	126	0.00231
214	126	0.00231
219	126	0.00232
224	126	0.00232
229	126	0.00232
234	126	0.00232
239	126	0.00232
244	126	0.00233
250	126	0.00233
0	131	0.00403
5	131	0.004
10	131	0.00401
15	131	0.00394
20	131	0.00387
25	131	0.00375
30	131	0.0035
35	131	0.0032
40	131	0.00287
45	131	0.00257
51	131	0.00254
56	131	0.00236
61	131	0.00222
66	131	0.00224
71	131	0.00219
76	131	0.00219
81	131	0.00218
86	131	0.00218
91	131	0.00222
96	131	0.0022
102	131	0.00224
107	131	0.00224
112	131	0.00225
117	131	0.00226
122	131	0.00227
127	131	0.00227
132	131	0.00228
137	131	0.00229
142	131	0.0023
147	131	0.0023
153	131	0.00231
158	131	0.00231
163	131	0.00232
168	131	0.00232
173	131	0.00233
178	131	0.00233
183	131	0.00233
188	131	0.00233
193	131	0.00234
198	131	0.00234
204	131	0.00235
209	131	0.00235
214	131	0.00235
219	131	0.00235
224	131	0.00235
229	131	0.00235
234	131	0.00235
239	131	0.00236
244	131	0.00236
250	131	0.00236
0	136	0.00406
5	136	0.00406
10	136	0.00404
15	136	0.00398
20	136	0.00388
25	136	0.00383
30	136	0.0036
35	136	0.00318
40	136	0.00274
45	136	0.00269
51	136	0.00253
56	136	0.00237
61	136	0.00228
66	136	0.00228
71	136	0.00224
76	136	0.00221
81	136	0.00222
86	136	0.00226
91	136	0.00225
96	136	0.00225
102	136	0.00228
107	136	0.0023
112	136	0.0023
117	136	0.0023
122	136	0.00231
127	136	0.00231
132	136	0.00232
137	136	0.00233
142	136	0.00234
147	136	0.00235
153	136	0.00235
158	136	0.00236
163	136	0.00237
168	136	0.00237
173	136	0.00237
178	136	0.00238
183	136	0.00238
188	136	0.00238
193	136	0.00238
198	136	0.00239
204	136	0.00239
209	136	0.00239
214	136	0.0024
219	136	0.0024
224	136	0.0024
229	136	0.0024
234	136	0.0024
239	136	0.0024
244	136	0.00241
250	136	0.00241
0	142	0.0041
5	142	0.00406
10	142	0.00404
15	142	0.00402
20	142	0.00398
25	142	0.00382
30	142	0.00358
35	142	0.00298
40	142	0.00284
45	142	0.00269
51	142	0.00254
56	142	0.00236
61	142	0.00233
66	142	0.00228
71	142	0.00222
76	142	0.00225
81	142	0.00225
86	142	0.00224
91	142	0.00228
96	142	0.00228
102	142	0.00228
107	142	0.00229
112	142	0.00229
117	142	0.00231
122	142	0.00232
127	142	0.00233
132	142	0.00234
137	142	0.00234
142	142	0.00235
147	142	0.00236
153	142	0.00237
158	142	0.00236
163	142	0.00237
168	142	0.00237
173	142	0.00238
178	142	0.00238
183	142	0.00239
188	142	0.00239
193	142	0.00239
198	142	0.00239
204	142	0.0024
209	142	0.0024
214	142	0.0024
219	142	0.0024
224	142	0.00241
229	142	0.00241
234	142	0.00241
239	142	0.00241
244	142	0.00241
250	142	0.00242
0	147	0.00411
5	147	0.00408
10	147	0.00408
15	147	0.00405
20	147	0.00393
25	147	0.00383
30	147	0.00358
35	147	0.00296
40	147	0.00282
45	147	0.0027
51	147	0.00258
56	147	0.0024
61	147	0.00232
66	147	0.00227
71	147	0.00226
76	147	0.00224
81	147	0.00226
86	147	0.00226
91	147	0.00226
96	147	0.00228
102	147	0.0023
107	147	0.00231
112	147	0.00232
117	147	0.00233
122	147	0.00233
127	147	0.00235
132	147	0.00234
137	147	0.00235
142	147	0.00236
147	147	0.00237
153	147	0.00237
158	147	0.00238
163	147	0.00238
168	147	0.00239
173	147	0.00239
178	147	0.00239
183	147	0.0024
188	147	0.0024
193	147	0.0024
198	147	0.00241
204	147	0.00241
209	147	0.00241
214	147	0.00242
219	147	0.00242
224	147	0.00242
229	147	0.00242
234	147	0.00242
239	147	0.00243
244	147	0.00243
250	147	0.00243
0	152	0.00414
5	152	0.00414
10	152	0.00408
15	152	0.00407
20	152	0.004
25	152	0.00387
30	152	0.00339
35	152	0.00298
40	152	0.00284
45	152	0.0027
51	152	0.00256
56	152	0.0024
61	152	0.00235
66	152	0.00225
71	152	0.00224
76	152	0.00226
81	152	0.00228
86	152	0.0023
91	152	0.00232
96	152	0.00232
102	152	0.00232
107	152	0.00233
112	152	0.00233
117	152	0.00235
122	152	0.00236
127	152	0.00236
132	152	0.00236
137	152	0.00237
142	152	0.00237
147	152	0.00239
153	152	0.00239
158	152	0.00239
163	152	0.0024
168	152	0.00241
173	152	0.00241
178	152	0.00242
183	152	0.00242
188	152	0.00242
193	152	0.00242
198	152	0.00243
204	152	0.00243
209	152	0.00243
214	152	0.00244
219	152	0.00244
224	152	0.00244
229	152	0.00244
234	152	0.00244
239	152	0.00244
244	152	0.00245
250	152	0.00245
0	157	0.00417
5	157	0.00415
10	157	0.00413
15	157	0.0041
20	157	0.004
25	157	0.00388
30	157	0.00328
35	157	0.00302
40	157	0.00289
45	157	0.0027
51	157	0.00253
56	157	0.00245
61	157	0.00232
66	157	0.00228
71	157	0.00229
76	157	0.00227
81	157	0.00229
86	157	0.00233
91	157	0.00231
96	157	0.00231
102	157	0.00233
107	157	0.00234
112	157	0.00237
117	157	0.00238
122	157	0.00238
127	157	0.00237
132	157	0.00238
137	157	0.0024
142	157	0.0024
147	157	0.00241
153	157	0.00242
158	157	0.00242
163	157	0.00242
168	157	0.00243
173	157	0.00243
178	157	0.00243
183	157	0.00244
188	157	0.00244
193	157	0.00245
198	157	0.00245
204	157	0.00245
209	157	0.00245
214	157	0.00246
219	157	0.00246
224	157	0.00246
229	157	0.00246
234	157	0.00246
239	157	0.00246
244	157	0.00247
250	157	0.00247
0	162	0.00419
5	162	0.00415
10	162	0.00413
15	162	0.00407
20	162	0.00404
25	162	0.00381
30	162	0.00337
35	162	0.00302
40	162	0.0029
45	162	0.00282
51	162	0.00261
56	162	0.00245
61	162	0.00234
66	162	0.00231
71	162	0.00231
76	162	0.00231
81	162	0.00233
86	162	0.00231
91	162	0.00234
96	162	0.00233
102	162	0.00234
107	162	0.00236
112	162	0.00237
117	162	0.00238
122	162	0.00238
127	162	0.00239
132	162	0.0024
137	162	0.00241
142	162	0.00242
147	162	0.00241
153	162	0.00243
158	162	0.00243
163	162	0.00243
168	162	0.00244
173	162	0.00244
178	162	0.00244
183	162	0.00245
188	162	0.00245
193	162	0.00246
198	162	0.00246
204	162	0.00246
209	162	0.00246
214	162	0.00247
219	162	0.00247
224	162	0.00247
229	162	0.00247
234	162	0.00247
239	162	0.00247
244	162	0.00248
250	162	0.00248
0	167	0.00425
5	167	0.00422
10	167	0.0042
15	167	0.00415
20	167	0.00397
25	167	0.00359
30	167	0.00356
35	167	0.00315
40	167	0.00294
45	167	0.00282
51	167	0.00266
56	167	0.00244
61	167	0.00238
66	167	0.00229
71	167	0.00233
76	167	0.00235
81	167	0.00238
86	167	0.00237
91	167	0.00237
96	167	0.00239
102	167	0.00239
107	167	0.00241
112	167	0.00242
117	167	0.00242
122	167	0.00243
127	167	0.00243
132	167	0.00244
137	167	0.00246
142	167	0.00245
147	167	0.00246
153	167	0.00247
158	167	0.00247
163	167	0.00248
168	167	0.00248
173	167	0.00248
178	167	0.00249
183	167	0.0025
188	167	0.00249
193	167	0.0025
198	167	0.0025
204	167	0.0025
209	167	0.00251
214	167	0.00251
219	167	0.00251
224	167	0.00252
229	167	0.00252
234	167	0.00252
239	167	0.00252
244	167	0.00252
250	167	0.00252
0	172	0.00424
5	172	0.00423
10	172	0.0042
15	172	0.00414
20	172	0.00388
25	172	0.00375
30	172	0.00367
35	172	0.00317
40	172	0.00296
45	172	0.00282
51	172	0.00265
56	172	0.00246
61	172	0.00237
66	172	0.00231
71	172	0.00236
76	172	0.00236
81	172	0.00235
86	172	0.00236
91	172	0.00239
96	172	0.0024
102	172	0.00241
107	172	0.00242
112	172	0.00243
117	172	0.00244
122	172	0.00244
127	172	0.00245
132	172	0.00246
137	172	0.00246
142	172	0.00246
147	172	0.00247
153	172	0.00247
158	172	0.00248
163	172	0.00249
168	172	0.00249
173	172	0.0025
178	172	0.0025
183	172	0.0025
188	172	0.00251
193	172	0.00251
198	172	0.00251
204	172	0.00251
209	172	0.00251
214	172	0.00252
219	172	0.00252
224	172	0.00252
229	172	0.00252
234	172	0.00253
239	172	0.00253
244	172	0.00253
250	172	0.00253
0	177	0.00424
5	177	0.00421
10	177	0.00418
15	177	0.00414
20	177	0.00367
25	177	0.00387
30	177	0.00355
35	177	0.00319
40	177	0.003
45	177	0.00282
51	177	0.00257
56	177	0.00246
61	177	0.0024
66	177	0.00233
71	177	0.00232
76	177	0.00234
81	177	0.00235
86	177	0.00237
91	177	0.00238
96	177	0.00239
102	177	0.00242
107	177	0.00241
112	177	0.00241
117	177	0.00243
122	177	0.00244
127	177	0.00244
132	177	0.00244
137	177	0.00245
142	177	0.00246
147	177	0.00247
153	177	0.00247
158	177	0.00248
163	177	0.00249
168	177	0.00249
173	177	0.00249
178	177	0.00249
183	177	0.0025
188	177	0.00251
193	177	0.00251
198	177	0.00251
204	177	0.00251
209	177	0.00251
214	177	0.00252
219	177	0.00252
224	177	0.00252
229	177	0.00252
234	177	0.00253
239	177	0.00252
244	177	0.00253
250	177	0.00253
0	182	0.00429
5	182	0.00425
10	182	0.00418
15	182	0.00401
20	182	0.00377
25	182	0.00399
30	182	0.00378
35	182	0.00327
40	182	0.00304
45	182	0.00286
51	182	0.00264
56	182	0.00246
61	182	0.0024
66	182	0.00231
71	182	0.00234
76	182	0.00237
81	182	0.00238
86	182	0.00241
91	182	0.00243
96	182	0.00243
102	182	0.00245
107	182	0.00244
112	182	0.00245
117	182	0.00247
122	182	0.00246
127	182	0.00247
132	182	0.00248
137	182	0.00249
142	182	0.00249
147	182	0.00249
153	182	0.00251
158	182	0.00251
163	182	0.00251
168	182	0.00252
173	182	0.00252
178	182	0.00253
183	182	0.00253
188	182	0.00253
193	182	0.00254
198	182	0.00254
204	182	0.00254
209	182	0.00254
214	182	0.00255
219	182	0.00255
224	182	0.00255
229	182	0.00255
234	182	0.00255
239	182	0.00255
244	182	0.00256
250	182	0.00256
0	187	0.00426
5	187	0.00422
10	187	0.00407
15	187	0.00373
20	187	0.00397
25	187	0.00403
30	187	0.00368
35	187	0.00329
40	187	0.00301
45	187	0.00284
51	187	0.00265
56	187	0.00248
61	187	0.00237
66	187	0.00234
71	187	0.00239
76	187	0.00241
81	187	0.0024
86	187	0.00242
91	187	0.00241
96	187	0.00243
102	187	0.00244
107	187	0.00245
112	187	0.00246
117	187	0.00247
122	187	0.00247
127	187	0.00248
132	187	0.00248
137	187	0.00248
142	187	0.00249
147	187	0.0025
153	187	0.0025
158	187	0.0025
163	187	0.00251
168	187	0.00252
173	187	0.00252
178	187	0.00253
183	187	0.00253
188	187	0.00253
193	187	0.00254
198	187	0.00254
204	187	0.00254
209	187	0.00254
214	187	0.00254
219	187	0.00254
224	187	0.00255
229	187	0.00255
234	187	0.00255
239	187	0.00255
244	187	0.00255
250	187	0.00255
0	192	0.00425
5	192	0.0042
10	192	0.00404
15	192	0.00394
20	192	0.00411
25	192	0.00412
30	192	0.0039
35	192	0.00332
40	192	0.00299
45	192	0.00276
51	192	0.00263
56	192	0.00247
61	192	0.00238
66	192	0.0023
71	192	0.00238
76	192	0.00237
81	192	0.00239
86	192	0.00241
91	192	0.00243
96	192	0.00241
102	192	0.00243
107	192	0.00244
112	192	0.00245
117	192	0.00246
122	192	0.00246
127	192	0.00247
132	192	0.00247
137	192	0.00249
142	192	0.00249
147	192	0.00249
153	192	0.0025
158	192	0.0025
163	192	0.00252
168	192	0.00251
173	192	0.00252
178	192	0.00252
183	192	0.00253
188	192	0.00253
193	192	0.00254
198	192	0.00254
204	192	0.00254
209	192	0.00254
214	192	0.00254
219	192	0.00255
224	192	0.00255
229	192	0.00255
234	192	0.00255
239	192	0.00256
244	192	0.00256
250	192	0.00256
0	197	0.00423
5	197	0.00399
10	197	0.00381
15	197	0.00398
20	197	0.00419
25	197	0.0041
30	197	0.00387
35	197	0.00331
40	197	0.00304
45	197	0.00287
51	197	0.00261
56	197	0.0025
61	197	0.00242
66	197	0.00234
71	197	0.00236
76	197	0.00241
81	197	0.00242
86	197	0.00242
91	197	0.00244
96	197	0.00244
102	197	0.00245
107	197	0.00246
112	197	0.00247
117	197	0.00247
122	197	0.00247
127	197	0.00248
132	197	0.00249
137	197	0.0025
142	197	0.0025
147	197	0.0025
153	197	0.00251
158	197	0.00251
163	197	0.00252
168	197	0.00253
173	197	0.00253
178	197	0.00254
183	197	0.00254
188	197	0.00254
193	197	0.00254
198	197	0.00255
204	197	0.00255
209	197	0.00255
214	197	0.00255
219	197	0.00256
224	197	0.00256
229	197	0.00256
234	197	0.00256
239	197	0.00256
244	197	0.00256
250	197	0.00256
0	202	0.00427
5	202	0.00387
10	202	0.00399
15	202	0.00422
20	202	0.00433
25	202	0.00425
30	202	0.00379
35	202	0.00336
40	202	0.00312
45	202	0.00283
51	202	0.00266
56	202	0.00247
61	202	0.00241
66	202	0.00238
71	202	0.00239
76	202	0.0024
81	202	0.00243
86	202	0.00244
91	202	0.00246
96	202	0.00245
102	202	0.00247
107	202	0.00247
112	202	0.00249
117	202	0.00249
122	202	0.00249
127	202	0.00249
132	202	0.00251
137	202	0.00252
142	202	0.00251
147	202	0.00253
153	202	0.00253
158	202	0.00253
163	202	0.00254
168	202	0.00255
173	202	0.00255
178	202	0.00255
183	202	0.00255
188	202	0.00256
193	202	0.00256
198	202	0.00256
204	202	0.00257
209	202	0.00257
214	202	0.00257
219	202	0.00257
224	202	0.00257
229	202	0.00257
234	202	0.00258
239	202	0.00258
244	202	0.00258
250	202	0.00258
0	207	0.00383
5	207	0.00394
10	207	0.00416
15	207	0.00426
20	207	0.00432
25	207	0.00424
30	207	0.004
35	207	0.00337
40	207	0.00308
45	207	0.00287
51	207	0.00265
56	207	0.00247
61	207	0.00244
66	207	0.00239
71	207	0.0024
76	207	0.00243
81	207	0.00244
86	207	0.00244
91	207	0.00246
96	207	0.00246
102	207	0.00246
107	207	0.00248
112	207	0.00248
117	207	0.00248
122	207	0.00249
127	207	0.00249
132	207	0.0025
137	207	0.00251
142	207	0.00252
147	207	0.00252
153	207	0.00253
158	207	0.00253
163	207	0.00253
168	207	0.00254
173	207	0.00255
178	207	0.00255
183	207	0.00255
188	207	0.00256
193	207	0.00256
198	207	0.00256
204	207	0.00256
209	207	0.00257
214	207	0.00257
219	207	0.00257
224	207	0.00257
229	207	0.00258
234	207	0.00258
239	207	0.00258
244	207	0.00258
250	207	0.00258
0	213	0.004
5	213	0.00416
10	213	0.00426
15	213	0.00439
20	213	0.00443
25	213	0.00433
30	213	0.00397
35	213	0.00338
40	213	0.00305
45	213	0.00287
51	213	0.0026
56	213	0.00248
61	213	0.00247
66	213	0.00239
71	213	0.00242
76	213	0.00245
81	213	0.00246
86	213	0.00244
91	213	0.00245
96	213	0.00245
102	213	0.00247
107	213	0.00249
112	213	0.00249
117	213	0.00249
122	213	0.0025
127	213	0.00251
132	213	0.00251
137	213	0.00251
142	213	0.00252
147	213	0.00252
153	213	0.00253
158	213	0.00254
163	213	0.00255
168	213	0.00255
173	213	0.00255
178	213	0.00255
183	213	0.00256
188	213	0.00256
193	213	0.00256
198	213	0.00257
204	213	0.00257
209	213	0.00257
214	213	0.00258
219	213	0.00258
224	213	0.00258
229	213	0.00258
234	213	0.00258
239	213	0.00258
244	213	0.00258
250	213	0.00258
0	218	0.0041
5	218	0.00425
10	218	0.00435
15	218	0.00441
20	218	0.0044
25	218	0.00435
30	218	0.00397
35	218	0.00351
40	218	0.0031
45	218	0.00285
51	218	0.00268
56	218	0.00254
61	218	0.00241
66	218	0.00241
71	218	0.00243
76	218	0.00245
81	218	0.00245
86	218	0.00246
91	218	0.00247
96	218	0.00248
102	218	0.00248
107	218	0.00249
112	218	0.00248
117	218	0.0025
122	218	0.0025
127	218	0.00251
132	218	0.00251
137	218	0.00252
142	218	0.00253
147	218	0.00253
153	218	0.00254
158	218	0.00254
163	218	0.00255
168	218	0.00255
173	218	0.00255
178	218	0.00256
183	218	0.00256
188	218	0.00256
193	218	0.00257
198	218	0.00257
204	218	0.00257
209	218	0.00257
214	218	0.00258
219	218	0.00258
224	218	0.00258
229	218	0.00258
234	218	0.00258
239	218	0.00258
244	218	0.00259
250	218	0.00259
0	223	0.00426
5	223	0.00429
10	223	0.0044
15	223	0.00442
20	223	0.00443
25	223	0.0044
30	223	0.00407
35	223	0.00343
40	223	0.00318
45	223	0.00283
51	223	0.00264
56	223	0.00258
61	223	0.00244
66	223	0.00237
71	223	0.00238
76	223	0.00243
81	223	0.00245
86	223	0.00244
91	223	0.00245
96	223	0.00249
102	223	0.00249
107	223	0.00248
112	223	0.0025
117	223	0.0025
122	223	0.00251
127	223	0.0025
132	223	0.00252
137	223	0.00253
142	223	0.00253
147	223	0.00253
153	223	0.00255
158	223	0.00254
163	223	0.00255
168	223	0.00256
173	223	0.00256
178	223	0.00256
183	223	0.00256
188	223	0.00257
193	223	0.00257
198	223	0.00257
204	223	0.00258
209	223	0.00258
214	223	0.00258
219	223	0.00258
224	223	0.00259
229	223	0.00258
234	223	0.00259
239	223	0.00259
244	223	0.00259
250	223	0.00259
0	228	0.00438
5	228	0.0044
10	228	0.00447
15	228	0.00449
20	228	0.00445
25	228	0.00442
30	228	0.00394
35	228	0.00343
40	228	0.0031
45	228	0.00285
51	228	0.00266
56	228	0.00253
61	228	0.00246
66	228	0.0024
71	228	0.0024
76	228	0.00242
81	228	0.00245
86	228	0.00247
91	228	0.00248
96	228	0.00248
102	228	0.00249
107	228	0.00249
112	228	0.00249
117	228	0.00251
122	228	0.0025
127	228	0.00251
132	228	0.00252
137	228	0.00253
142	228	0.00254
147	228	0.00253
153	228	0.00254
158	228	0.00255
163	228	0.00255
168	228	0.00256
173	228	0.00256
178	228	0.00257
183	228	0.00256
188	228	0.00257
193	228	0.00257
198	228	0.00258
204	228	0.00258
209	228	0.00258
214	228	0.00258
219	228	0.00258
224	228	0.00259
229	228	0.00259
234	228	0.00259
239	228	0.00259
244	228	0.00259
250	228	0.00259
0	233	0.00443
5	233	0.00446
10	233	0.0045
15	233	0.00456
20	233	0.00448
25	233	0.00443
30	233	0.00417
35	233	0.00346
40	233	0.00307
45	233	0.0029
51	233	0.00272
56	233	0.00251
61	233	0.00242
66	233	0.00238
71	233	0.00242
76	233	0.00242
81	233	0.00244
86	233	0.00247
91	233	0.00246
96	233	0.00247
102	233	0.00248
107	233	0.00249
112	233	0.00249
117	233	0.0025
122	233	0.00251
127	233	0.00252
132	233	0.00252
137	233	0.00252
142	233	0.00254
147	233	0.00254
153	233	0.00254
158	233	0.00255
163	233	0.00255
168	233	0.00256
173	233	0.00256
178	233	0.00256
183	233	0.00257
188	233	0.00257
193	233	0.00258
198	233	0.00258
204	233	0.00258
209	233	0.00258
214	233	0.00258
219	233	0.00259
224	233	0.00259
229	233	0.00259
234	233	0.00259
239	233	0.00259
244	233	0.00259
250	233	0.00259
0	238	0.00454
5	238	0.00456
10	238	0.00457
15	238	0.00453
20	238	0.00453
25	238	0.00442
30	238	0.00412
35	238	0.00347
40	238	0.00305
45	238	0.00295
51	238	0.00273
56	238	0.00252
61	238	0.00244
66	238	0.00239
71	238	0.00244
76	238	0.00243
81	238	0.00246
86	238	0.00248
91	238	0.00248
96	238	0.00248
102	238	0.0025
107	238	0.0025
112	238	0.00252
117	238	0.00251
122	238	0.00252
127	238	0.00253
132	238	0.00252
137	238	0.00254
142	238	0.00255
147	238	0.00254
153	238	0.00255
158	238	0.00256
163	238	0.00256
168	238	0.00257
173	238	0.00257
178	238	0.00257
183	238	0.00258
188	238	0.00258
193	238	0.00258
198	238	0.00258
204	238	0.00259
209	238	0.00259
214	238	0.00259
219	238	0.00259
224	238	0.0026
229	238	0.0026
234	238	0.0026
239	238	0.0026
244	238	0.0026
250	238	0.0026
0	243	0.0045
5	243	0.00453
10	243	0.00457
15	243	0.00455
20	243	0.00454
25	243	0.00447
30	243	0.00418
35	243	0.00353
40	243	0.00314
45	243	0.00296
51	243	0.00272
56	243	0.00249
61	243	0.00245
66	243	0.0024
71	243	0.0024
76	243	0.00245
81	243	0.00245
86	243	0.00246
91	243	0.00247
96	243	0.00248
102	243	0.00249
107	243	0.00251
112	243	0.0025
117	243	0.00251
122	243	0.00252
127	243	0.00252
132	243	0.00253
137	243	0.00254
142	243	0.00254
147	243	0.00254
153	243	0.00255
158	243	0.00255
163	243	0.00256
168	243	0.00256
173	243	0.00257
178	243	0.00257
183	243	0.00257
188	243	0.00257
193	243	0.00258
198	243	0.00258
204	243	0.00259
209	243	0.00259
214	243	0.00259
219	243	0.00259
224	243	0.00259
229	243	0.0026
234	243	0.0026
239	243	0.0026
244	243	0.0026
250	243	0.0026
0	248	0.00458
5	248	0.0046
10	248	0.0046
15	248	0.00458
20	248	0.00457
25	248	0.00447
30	248	0.00397
35	248	0.00341
40	248	0.00304
45	248	0.00289
51	248	0.00267
56	248	0.00248
61	248	0.00246
66	248	0.00238
71	248	0.00242
76	248	0.00246
81	248	0.00248
86	248	0.00248
91	248	0.0025
96	248	0.00249
102	248	0.0025
107	248	0.0025
112	248	0.00251
117	248	0.00251
122	248	0.00252
127	248	0.00253
132	248	0.00253
137	248	0.00254
142	248	0.00254
147	248	0.00255
153	248	0.00256
158	248	0.00256
163	248	0.00256
168	248	0.00257
173	248	0.00257
178	248	0.00257
183	248	0.00258
188	248	0.00258
193	248	0.00258
198	248	0.00259
204	248	0.00259
209	248	0.00259
214	248	0.00259
219	248	0.0026
224	248	0.0026
229	248	0.0026
234	248	0.0026
239	248	0.0026
244	248	0.0026
250	248	0.00261
0	253	0.00459
5	253	0.00458
10	253	0.00462
15	253	0.00456
20	253	0.00456
25	253	0.00449
30	253	0.00398
35	253	0.00339
40	253	0.00313
45	253	0.00284
51	253	0.00271
56	253	0.00249
61	253	0.00244
66	253	0.00238
71	253	0.00242
76	253	0.00246
81	253	0.00245
86	253	0.00247
91	253	0.0025
96	253	0.00249
102	253	0.0025
107	253	0.00251
112	253	0.00251
117	253	0.00251
122	253	0.00253
127	253	0.00252
132	253	0.00254
137	253	0.00254
142	253	0.00255
147	253	0.00255
153	253	0.00255
158	253	0.00256
163	253	0.00256
168	253	0.00257
173	253	0.00258
178	253	0.00257
183	253	0.00258
188	253	0.00258
193	253	0.00258
198	253	0.00259
204	253	0.00259
209	253	0.00259
214	253	0.0026
219	253	0.0026
224	253	0.0026
229	253	0.0026
234	253	0.0026
239	253	0.0026
244	253	0.0026
250	253	0.0026
0	258	0.00468
5	258	0.00472
10	258	0.00469
15	258	0.00467
20	258	0.00463
25	258	0.00453
30	258	0.00424
35	258	0.00351
40	258	0.00315
45	258	0.00292
51	258	0.00273
56	258	0.00252
61	258	0.00247
66	258	0.0024
71	258	0.00246
76	258	0.00246
81	258	0.00247
86	258	0.00248
91	258	0.00249
96	258	0.00251
102	258	0.00251
107	258	0.00252
112	258	0.00252
117	258	0.00252
122	258	0.00254
127	258	0.00254
132	258	0.00255
137	258	0.00256
142	258	0.00256
147	258	0.00256
153	258	0.00257
158	258	0.00257
163	258	0.00258
168	258	0.00258
173	258	0.00258
178	258	0.00259
183	258	0.00259
188	258	0.00259
193	258	0.0026
198	258	0.0026
204	258	0.0026
209	258	0.0026
214	258	0.0026
219	258	0.00261
224	258	0.00261
229	258	0.00261
234	258	0.00261
239	258	0.00261
244	258	0.00262
250	258	0.00262
0	263	0.00468
5	263	0.00467
10	263	0.00465
15	263	0.00465
20	263	0.00462
25	263	0.00451
30	263	0.00409
35	263	0.00356
40	263	0.00306
45	263	0.00284
51	263	0.00269
56	263	0.0025
61	263	0.00244
66	263	0.00242
71	263	0.00243
76	263	0.00247
81	263	0.00247
86	263	0.00247
91	263	0.00248
96	263	0.00251
102	263	0.00251
107	263	0.00251
112	263	0.00251
117	263	0.00253
122	263	0.00253
127	263	0.00254
132	263	0.00254
137	263	0.00255
142	263	0.00255
147	263	0.00256
153	263	0.00256
158	263	0.00257
163	263	0.00257
168	263	0.00258
173	263	0.00258
178	263	0.00259
183	263	0.00259
188	263	0.00259
193	263	0.00259
198	263	0.0026
204	263	0.0026
209	263	0.0026
214	263	0.0026
219	263	0.00261
224	263	0.00261
229	263	0.00261
234	263	0.00261
239	263	0.00261
244	263	0.00261
250	263	0.00262
0	268	0.0047
5	268	0.00471
10	268	0.00469
15	268	0.00468
20	268	0.00465
25	268	0.00453
30	268	0.00415
35	268	0.00338
40	268	0.00323
45	268	0.00296
51	268	0.00271
56	268	0.00253
61	268	0.00245
66	268	0.00239
71	268	0.00244
76	268	0.00245
81	268	0.00247
86	268	0.00249
91	268	0.0025
96	268	0.00252
102	268	0.00251
107	268	0.00253
112	268	0.00252
117	268	0.00254
122	268	0.00254
127	268	0.00255
132	268	0.00255
137	268	0.00256
142	268	0.00256
147	268	0.00256
153	268	0.00258
158	268	0.00258
163	268	0.00258
168	268	0.00258
173	268	0.00259
178	268	0.00259
183	268	0.0026
188	268	0.0026
193	268	0.0026
198	268	0.0026
204	268	0.0026
209	268	0.00261
214	268	0.00261
219	268	0.00261
224	268	0.00261
229	268	0.00262
234	268	0.00262
239	268	0.00262
244	268	0.00262
250	268	0.00262
0	273	0.00471
5	273	0.00471
10	273	0.00471
15	273	0.00468
20	273	0.00463
25	273	0.00449
30	273	0.00419
35	273	0.00355
40	273	0.00317
45	273	0.00303
51	273	0.00269
56	273	0.00252
61	273	0.00247
66	273	0.00239
71	273	0.00244
76	273	0.00249
81	273	0.00249
86	273	0.0025
91	273	0.00251
96	273	0.00251
102	273	0.00251
107	273	0.00252
112	273	0.00252
117	273	0.00254
122	273	0.00254
127	273	0.00254
132	273	0.00255
137	273	0.00256
142	273	0.00257
147	273	0.00257
153	273	0.00257
158	273	0.00258
163	273	0.00258
168	273	0.00258
173	273	0.00259
178	273	0.00259
183	273	0.00259
188	273	0.0026
193	273	0.0026
198	273	0.0026
204	273	0.00261
209	273	0.00261
214	273	0.00261
219	273	0.00261
224	273	0.00261
229	273	0.00261
234	273	0.00262
239	273	0.00262
244	273	0.00262
250	273	0.00262
0	278	0.00478
5	278	0.00479
10	278	0.00477
15	278	0.00473
20	278	0.00471
25	278	0.00463
30	278	0.00432
35	278	0.00355
40	278	0.00322
45	278	0.00298
51	278	0.00269
56	278	0.00254
61	278	0.00249
66	278	0.00243
71	278	0.00247
76	278	0.00246
81	278	0.00249
86	278	0.0025
91	278	0.00252
96	278	0.00253
102	278	0.00254
107	278	0.00253
112	278	0.00253
117	278	0.00255
122	278	0.00255
127	278	0.00256
132	278	0.00256
137	278	0.00256
142	278	0.00257
147	278	0.00258
153	278	0.00258
158	278	0.00259
163	278	0.00259
168	278	0.00259
173	278	0.00259
178	278	0.0026
183	278	0.0026
188	278	0.00261
193	278	0.00261
198	278	0.00261
204	278	0.00261
209	278	0.00261
214	278	0.00262
219	278	0.00262
224	278	0.00262
229	278	0.00262
234	278	0.00262
239	278	0.00262
244	278	0.00263
250	278	0.00263
0	284	0.00482
5	284	0.00482
10	284	0.0048
15	284	0.00479
20	284	0.00473
25	284	0.00469
30	284	0.00413
35	284	0.00354
40	284	0.00327
45	284	0.00301
51	284	0.00277
56	284	0.00252
61	284	0.0025
66	284	0.00241
71	284	0.00246
76	284	0.00249
81	284	0.0025
86	284	0.0025
91	284	0.00252
96	284	0.00254
102	284	0.00252
107	284	0.00253
112	284	0.00255
117	284	0.00255
122	284	0.00256
127	284	0.00255
132	284	0.00256
137	284	0.00257
142	284	0.00257
147	284	0.00258
153	284	0.00259
158	284	0.00259
163	284	0.0026
168	284	0.0026
173	284	0.0026
178	284	0.00261
183	284	0.00261
188	284	0.00261
193	284	0.00261
198	284	0.00262
204	284	0.00262
209	284	0.00262
214	284	0.00262
219	284	0.00262
224	284	0.00262
229	284	0.00263
234	284	0.00263
239	284	0.00263
244	284	0.00263
250	284	0.00263
0	289	0.00485
5	289	0.00485
10	289	0.00484
15	289	0.00482
20	289	0.00477
25	289	0.00464
30	289	0.00429
35	289	0.00361
40	289	0.00335
45	289	0.00301
51	289	0.00275
56	289	0.00254
61	289	0.0025
66	289	0.00244
71	289	0.00246
76	289	0.00249
81	289	0.0025
86	289	0.0025
91	289	0.00253
96	289	0.00254
102	289	0.00254
107	289	0.00255
112	289	0.00255
117	289	0.00255
122	289	0.00255
127	289	0.00256
132	289	0.00257
137	289	0.00257
142	289	0.00258
147	289	0.00258
153	289	0.00259
158	289	0.0026
163	289	0.0026
168	289	0.0026
173	289	0.0026
178	289	0.00261
183	289	0.00261
188	289	0.00261
193	289	0.00262
198	289	0.00262
204	289	0.00262
209	289	0.00262
214	289	0.00262
219	289	0.00263
224	289	0.00263
229	289	0.00263
234	289	0.00263
239	289	0.00263
244	289	0.00263
250	289	0.00264
0	294	0.00481
5	294	0.00481
10	294	0.00479
15	294	0.00477
20	294	0.00475
25	294	0.00466
30	294	0.00431
35	294	0.00343
40	294	0.00312
45	294	0.00293
51	294	0.00266
56	294	0.00253
61	294	0.00253
66	294	0.00241
71	294	0.00247
76	294	0.00248
81	294	0.00251
86	294	0.0025
91	294	0.00251
96	294	0.00251
102	294	0.00254
107	294	0.00255
112	294	0.00254
117	294	0.00254
122	294	0.00256
127	294	0.00256
132	294	0.00257
137	294	0.00258
142	294	0.00257
147	294	0.00258
153	294	0.00259
158	294	0.00259
163	294	0.00259
168	294	0.0026
173	294	0.0026
178	294	0.00261
183	294	0.0026
188	294	0.00261
193	294	0.00261
198	294	0.00261
204	294	0.00262
209	294	0.00262
214	294	0.00262
219	294	0.00262
224	294	0.00262
229	294	0.00263
234	294	0.00263
239	294	0.00263
244	294	0.00263
250	294	0.00263
0	299	0.0049
5	299	0.0049
10	299	0.00489
15	299	0.00485
20	299	0.00481
25	299	0.00462
30	299	0.00437
35	299	0.00356
40	299	0.00334
45	299	0.00292
51	299	0.00274
56	299	0.00253
61	299	0.00249
66	299	0.00243
71	299	0.00247
76	299	0.00249
81	299	0.0025
86	299	0.00251
91	299	0.00251
96	299	0.00253
102	299	0.00254
107	299	0.00254
112	299	0.00256
117	299	0.00256
122	299	0.00257
127	299	0.00257
132	299	0.00257
137	299	0.00258
142	299	0.00259
147	299	0.00259
153	299	0.0026
158	299	0.0026
163	299	0.0026
168	299	0.00261
173	299	0.00261
178	299	0.00261
183	299	0.00262
188	299	0.00262
193	299	0.00262
198	299	0.00262
204	299	0.00263
209	299	0.00263
214	299	0.00263
219	299	0.00263
224	299	0.00263
229	299	0.00263
234	299	0.00264
239	299	0.00264
244	299	0.00264
250	299	0.00264
0	304	0.00489
5	304	0.00488
10	304	0.00487
15	304	0.00484
20	304	0.00478
25	304	0.00475
30	304	0.00438
35	304	0.00351
40	304	0.00318
45	304	0.00294
51	304	0.00273
56	304	0.00253
61	304	0.00249
66	304	0.00246
71	304	0.00247
76	304	0.00248
81	304	0.00252
86	304	0.00252
91	304	0.00254
96	304	0.00252
102	304	0.00253
107	304	0.00255
112	304	0.00256
117	304	0.00255
122	304	0.00257
127	304	0.00257
132	304	0.00257
137	304	0.00257
142	304	0.00258
147	304	0.00259
153	304	0.0026
158	304	0.00259
163	304	0.0026
168	304	0.00261
173	304	0.00261
178	304	0.00261
183	304	0.00261
188	304	0.00262
193	304	0.00262
198	304	0.00262
204	304	0.00263
209	304	0.00263
214	304	0.00263
219	304	0.00263
224	304	0.00263
229	304	0.00264
234	304	0.00263
239	304	0.00264
244	304	0.00264
250	304	0.00264
0	309	0.00493
5	309	0.00491
10	309	0.0049
15	309	0.00487
20	309	0.00482
25	309	0.00472
30	309	0.00423
35	309	0.00362
40	309	0.00322
45	309	0.00298
51	309	0.00273
56	309	0.00254
61	309	0.00249
66	309	0.00242
71	309	0.00247
76	309	0.0025
81	309	0.00252
86	309	0.00252
91	309	0.00253
96	309	0.00255
102	309	0.00256
107	309	0.00256
112	309	0.00257
117	309	0.00256
122	309	0.00257
127	309	0.00257
132	309	0.00257
137	309	0.00258
142	309	0.00259
147	309	0.0026
153	309	0.0026
158	309	0.00261
163	309	0.00261
168	309	0.00261
173	309	0.00261
178	309	0.00262
183	309	0.00262
188	309	0.00262
193	309	0.00262
198	309	0.00263
204	309	0.00263
209	309	0.00263
214	309	0.00263
219	309	0.00263
224	309	0.00264
229	309	0.00264
234	309	0.00264
239	309	0.00264
244	309	0.00264
250	309	0.00264
0	314	0.00496
5	314	0.00495
10	314	0.00494
15	314	0.0049
20	314	0.00484
25	314	0.00468
30	314	0.00436
35	314	0.00371
40	314	0.00319
45	314	0.00294
51	314	0.00273
56	314	0.00257
61	314	0.0025
66	314	0.00247
71	314	0.00246
76	314	0.00248
81	314	0.00252
86	314	0.00252
91	314	0.00254
96	314	0.00254
102	314	0.00256
107	314	0.00256
112	314	0.00256
117	314	0.00256
122	314	0.00257
127	314	0.00258
132	314	0.00259
137	314	0.00258
142	314	0.0026
147	314	0.0026
153	314	0.0026
158	314	0.00261
163	314	0.00261
168	314	0.00261
173	314	0.00262
178	314	0.00262
183	314	0.00263
188	314	0.00262
193	314	0.00263
198	314	0.00263
204	314	0.00263
209	314	0.00263
214	314	0.00264
219	314	0.00264
224	314	0.00264
229	314	0.00264
234	314	0.00264
239	314	0.00265
244	314	0.00265
250	314	0.00265
0	319	0.00495
5	319	0.00494
10	319	0.00493
15	319	0.00488
20	319	0.00483
25	319	0.00476
30	319	0.00445
35	319	0.00358
40	319	0.00328
45	319	0.00301
51	319	0.00272
56	319	0.00261
61	319	0.00246
66	319	0.00244
71	319	0.00246
76	319	0.00252
81	319	0.00251
86	319	0.00253
91	319	0.00255
96	319	0.00255
102	319	0.00254
107	319	0.00256
112	319	0.00257
117	319	0.00256
122	319	0.00258
127	319	0.00258
132	319	0.00258
137	319	0.00259
142	319	0.00259
147	319	0.00259
153	319	0.0026
158	319	0.00261
163	319	0.00261
168	319	0.00261
173	319	0.00261
178	319	0.00262
183	319	0.00262
188	319	0.00263
193	319	0.00263
198	319	0.00263
204	319	0.00263
209	319	0.00263
214	319	0.00264
219	319	0.00264
224	319	0.00264
229	319	0.00264
234	319	0.00264
239	319	0.00264
244	319	0.00264
250	319	0.00265
0	324	0.00496
5	324	0.00495
10	324	0.00493
15	324	0.00492
20	324	0.00487
25	324	0.00478
30	324	0.00405
35	324	0.00362
40	324	0.00326
45	324	0.00297
51	324	0.00275
56	324	0.00259
61	324	0.00253
66	324	0.00246
71	324	0.00245
76	324	0.00252
81	324	0.00252
86	324	0.00253
91	324	0.00253
96	324	0.00255
102	324	0.00256
107	324	0.00257
112	324	0.00256
117	324	0.00257
122	324	0.00258
127	324	0.00258
132	324	0.00259
137	324	0.00259
142	324	0.0026
147	324	0.0026
153	324	0.00261
158	324	0.00261
163	324	0.00262
168	324	0.00262
173	324	0.00262
178	324	0.00262
183	324	0.00263
188	324	0.00263
193	324	0.00263
198	324	0.00263
204	324	0.00264
209	324	0.00264
214	324	0.00264
219	324	0.00264
224	324	0.00264
229	324	0.00264
234	324	0.00264
239	324	0.00265
244	324	0.00265
250	324	0.00265
0	329	0.00499
5	329	0.00498
10	329	0.00497
15	329	0.00493
20	329	0.0049
25	329	0.00478
30	329	0.00433
35	329	0.00379
40	329	0.00332
45	329	0.00292
51	329	0.00272
56	329	0.00259
61	329	0.00251
66	329	0.00246
71	329	0.0025
76	329	0.00251
81	329	0.00251
86	329	0.00254
91	329	0.00255
96	329	0.00254
102	329	0.00256
107	329	0.00256
112	329	0.00258
117	329	0.00257
122	329	0.00258
127	329	0.00258
132	329	0.00259
137	329	0.0026
142	329	0.00259
147	329	0.00261
153	329	0.00261
158	329	0.00261
163	329	0.00261
168	329	0.00262
173	329	0.00263
178	329	0.00262
183	329	0.00263
188	329	0.00263
193	329	0.00263
198	329	0.00264
204	329	0.00264
209	329	0.00264
214	329	0.00264
219	329	0.00264
224	329	0.00264
229	329	0.00265
234	329	0.00265
239	329	0.00265
244	329	0.00265
250	329	0.00265
0	334	0.00502
5	334	0.00501
10	334	0.005
15	334	0.00494
20	334	0.00492
25	334	0.0048
30	334	0.00442
35	334	0.00372
40	334	0.00336
45	334	0.00301
51	334	0.0028
56	334	0.00257
61	334	0.00251
66	334	0.00245
71	334	0.00249
76	334	0.00253
81	334	0.00254
86	334	0.00254
91	334	0.00254
96	334	0.00256
102	334	0.00255
107	334	0.00256
112	334	0.00258
117	334	0.00258
122	334	0.00259
127	334	0.00259
132	334	0.00259
137	334	0.00259
142	334	0.0026
147	334	0.00261
153	334	0.00261
158	334	0.00262
163	334	0.00262
168	334	0.00263
173	334	0.00263
178	334	0.00263
183	334	0.00263
188	334	0.00264
193	334	0.00264
198	334	0.00264
204	334	0.00264
209	334	0.00265
214	334	0.00264
219	334	0.00265
224	334	0.00265
229	334	0.00265
234	334	0.00265
239	334	0.00265
244	334	0.00265
250	334	0.00265
0	339	0.00505
5	339	0.00504
10	339	0.005
15	339	0.00497
20	339	0.00492
25	339	0.0048
30	339	0.00436
35	339	0.00379
40	339	0.00336
45	339	0.00298
51	339	0.00273
56	339	0.0026
61	339	0.0025
66	339	0.00247
71	339	0.00247
76	339	0.00251
81	339	0.00253
86	339	0.00253
91	339	0.00254
96	339	0.00255
102	339	0.00258
107	339	0.00258
112	339	0.00258
117	339	0.00258
122	339	0.00259
127	339	0.00259
132	339	0.0026
137	339	0.00261
142	339	0.00261
147	339	0.00261
153	339	0.00262
158	339	0.00262
163	339	0.00262
168	339	0.00263
173	339	0.00263
178	339	0.00263
183	339	0.00263
188	339	0.00264
193	339	0.00264
198	339	0.00264
204	339	0.00264
209	339	0.00265
214	339	0.00265
219	339	0.00265
224	339	0.00265
229	339	0.00265
234	339	0.00266
239	339	0.00266
244	339	0.00266
250	339	0.00266
0	344	0.00503
5	344	0.00502
10	344	0.005
15	344	0.00499
20	344	0.00493
25	344	0.0048
30	344	0.0043
35	344	0.00379
40	344	0.00323
45	344	0.00304
51	344	0.00277
56	344	0.00258
61	344	0.00254
66	344	0.00244
71	344	0.00249
76	344	0.00251
81	344	0.00253
86	344	0.00253
91	344	0.00254
96	344	0.00256
102	344	0.00255
107	344	0.00257
112	344	0.00258
117	344	0.00258
122	344	0.00259
127	344	0.00259
132	344	0.0026
137	344	0.0026
142	344	0.0026
147	344	0.00261
153	344	0.00262
158	344	0.00262
163	344	0.00263
168	344	0.00263
173	344	0.00263
178	344	0.00263
183	344	0.00264
188	344	0.00264
193	344	0.00264
198	344	0.00264
204	344	0.00265
209	344	0.00264
214	344	0.00265
219	344	0.00265
224	344	0.00265
229	344	0.00265
234	344	0.00265
239	344	0.00265
244	344	0.00266
250	344	0.00266
0	350	0.00506
5	350	0.00506
10	350	0.00502
15	350	0.00498
20	350	0.00496
25	350	0.00482
30	350	0.00446
35	350	0.00363
40	350	0.00344
45	350	0.00313
51	350	0.00272
56	350	0.00263
61	350	0.00254
66	350	0.00246
71	350	0.00248
76	350	0.00253
81	350	0.00255
86	350	0.00256
91	350	0.00255
96	350	0.00256
102	350	0.00258
107	350	0.00258
112	350	0.00259
117	350	0.00258
122	350	0.00258
127	350	0.0026
132	350	0.0026
137	350	0.00261
142	350	0.00261
147	350	0.00261
153	350	0.00262
158	350	0.00262
163	350	0.00263
168	350	0.00263
173	350	0.00263
178	350	0.00264
183	350	0.00264
188	350	0.00264
193	350	0.00264
198	350	0.00264
204	350	0.00265
209	350	0.00265
214	350	0.00265
219	350	0.00265
224	350	0.00266
229	350	0.00266
234	350	0.00266
239	350	0.00266
244	350	0.00266
250	350	0.00266

### Sheet: Figure 4g
Diastolic BP	Glucose	LR - Mortality Risk
0	0	0.04907
0	10	0.04489
0	20	0.04414
0	30	0.04725
0	40	0.04776
0	51	0.04865
0	61	0.05016
0	71	0.05607
0	81	0.05176
0	91	0.05557
0	102	0.06222
0	112	0.06541
0	122	0.06341
0	132	0.06325
0	142	0.06546
0	153	0.07186
0	163	0.06997
0	173	0.08414
0	183	0.08059
0	193	0.08985
0	204	0.08756
0	214	0.08275
0	224	0.09205
0	234	0.103
0	244	0.0993
0	255	0.09654
0	265	0.10574
0	275	0.10835
0	285	0.11268
0	295	0.11374
0	306	0.12131
0	316	0.12892
0	326	0.13258
0	336	0.14133
0	346	0.14324
0	357	0.13958
0	367	0.15853
0	377	0.14945
0	387	0.1602
0	397	0.17386
0	408	0.17735
0	418	0.19482
0	428	0.18033
0	438	0.18775
0	448	0.20812
0	459	0.19955
0	469	0.2114
0	479	0.22203
0	489	0.20786
0	500	0.21926
5	0	0.0442
5	10	0.04154
5	20	0.04535
5	30	0.04027
5	40	0.04431
5	51	0.04577
5	61	0.04696
5	71	0.04568
5	81	0.05185
5	91	0.05462
5	102	0.05279
5	112	0.05768
5	122	0.05617
5	132	0.06617
5	142	0.06129
5	153	0.07165
5	163	0.06903
5	173	0.06743
5	183	0.0688
5	193	0.07027
5	204	0.0738
5	214	0.07357
5	224	0.08182
5	234	0.0883
5	244	0.0842
5	255	0.09657
5	265	0.09476
5	275	0.10386
5	285	0.09726
5	295	0.11119
5	306	0.11062
5	316	0.10957
5	326	0.11645
5	336	0.11832
5	346	0.13246
5	357	0.1285
5	367	0.13885
5	377	0.13445
5	387	0.14121
5	397	0.14716
5	408	0.15034
5	418	0.16799
5	428	0.17143
5	438	0.18081
5	448	0.17179
5	459	0.18625
5	469	0.1861
5	479	0.19517
5	489	0.2112
5	500	0.21327
10	0	0.03858
10	10	0.0399
10	20	0.0385
10	30	0.04044
10	40	0.036
10	51	0.0412
10	61	0.04519
10	71	0.0463
10	81	0.04342
10	91	0.04736
10	102	0.04921
10	112	0.05203
10	122	0.04977
10	132	0.05741
10	142	0.06486
10	153	0.05839
10	163	0.05956
10	173	0.06105
10	183	0.05843
10	193	0.06449
10	204	0.07372
10	214	0.0687
10	224	0.07684
10	234	0.08388
10	244	0.0862
10	255	0.08942
10	265	0.09025
10	275	0.09323
10	285	0.10582
10	295	0.10101
10	306	0.1091
10	316	0.10491
10	326	0.11387
10	336	0.11476
10	346	0.12828
10	357	0.12443
10	367	0.13643
10	377	0.13557
10	387	0.1448
10	397	0.14158
10	408	0.1545
10	418	0.15084
10	428	0.15979
10	438	0.16578
10	448	0.15353
10	459	0.16094
10	469	0.18362
10	479	0.19024
10	489	0.18208
10	500	0.18208
15	0	0.03723
15	10	0.03858
15	20	0.04319
15	30	0.03677
15	40	0.03759
15	51	0.04094
15	61	0.04114
15	71	0.04248
15	81	0.04616
15	91	0.04585
15	102	0.04878
15	112	0.04345
15	122	0.04776
15	132	0.05149
15	142	0.05886
15	153	0.05368
15	163	0.0628
15	173	0.06199
15	183	0.06397
15	193	0.06007
15	204	0.07406
15	214	0.07003
15	224	0.07889
15	234	0.07468
15	244	0.07776
15	255	0.08077
15	265	0.08877
15	275	0.09145
15	285	0.10041
15	295	0.08748
15	306	0.10825
15	316	0.10408
15	326	0.10775
15	336	0.11275
15	346	0.11582
15	357	0.1258
15	367	0.11797
15	377	0.12734
15	387	0.12357
15	397	0.13624
15	408	0.15485
15	418	0.14434
15	428	0.15674
15	438	0.15215
15	448	0.1712
15	459	0.17529
15	469	0.17885
15	479	0.17705
15	489	0.17708
15	500	0.18741
20	0	0.02842
20	10	0.03004
20	20	0.03007
20	30	0.02954
20	40	0.02804
20	51	0.02928
20	61	0.03097
20	71	0.03466
20	81	0.03393
20	91	0.03612
20	102	0.03737
20	112	0.04174
20	122	0.03648
20	132	0.04328
20	142	0.04594
20	153	0.04706
20	163	0.04926
20	173	0.05011
20	183	0.0545
20	193	0.0519
20	204	0.05575
20	214	0.05673
20	224	0.05861
20	234	0.06713
20	244	0.06126
20	255	0.06865
20	265	0.07062
20	275	0.0741
20	285	0.08146
20	295	0.07536
20	306	0.08199
20	316	0.08447
20	326	0.07687
20	336	0.09321
20	346	0.09534
20	357	0.10015
20	367	0.1043
20	377	0.10193
20	387	0.10144
20	397	0.11555
20	408	0.11198
20	418	0.11932
20	428	0.11862
20	438	0.12522
20	448	0.12139
20	459	0.13944
20	469	0.14516
20	479	0.1463
20	489	0.14556
20	500	0.16111
25	0	0.02664
25	10	0.02458
25	20	0.02427
25	30	0.02618
25	40	0.02719
25	51	0.02755
25	61	0.03023
25	71	0.02906
25	81	0.02724
25	91	0.03255
25	102	0.03348
25	112	0.03471
25	122	0.03531
25	132	0.03572
25	142	0.03722
25	153	0.03858
25	163	0.04388
25	173	0.04482
25	183	0.04499
25	193	0.0473
25	204	0.04912
25	214	0.05033
25	224	0.05626
25	234	0.05355
25	244	0.05606
25	255	0.05708
25	265	0.05978
25	275	0.06254
25	285	0.06537
25	295	0.07264
25	306	0.07003
25	316	0.06452
25	326	0.0815
25	336	0.08071
25	346	0.08022
25	357	0.08832
25	367	0.07819
25	377	0.08533
25	387	0.09361
25	397	0.09672
25	408	0.09639
25	418	0.09841
25	428	0.11216
25	438	0.11082
25	448	0.11589
25	459	0.12601
25	469	0.12636
25	479	0.12719
25	489	0.11765
25	500	0.13221
30	0	0.02272
30	10	0.02462
30	20	0.02134
30	30	0.02222
30	40	0.02266
30	51	0.02462
30	61	0.02472
30	71	0.0269
30	81	0.02659
30	91	0.0292
30	102	0.02866
30	112	0.03039
30	122	0.03081
30	132	0.03072
30	142	0.03187
30	153	0.0389
30	163	0.03547
30	173	0.03595
30	183	0.0383
30	193	0.04226
30	204	0.04111
30	214	0.04251
30	224	0.04875
30	234	0.05356
30	244	0.04397
30	255	0.0578
30	265	0.05583
30	275	0.05963
30	285	0.05966
30	295	0.05931
30	306	0.06222
30	316	0.06494
30	326	0.06981
30	336	0.06849
30	346	0.06569
30	357	0.07436
30	367	0.07454
30	377	0.07463
30	387	0.0915
30	397	0.08305
30	408	0.08528
30	418	0.09293
30	428	0.09042
30	438	0.10503
30	448	0.10075
30	459	0.10024
30	469	0.10914
30	479	0.11172
30	489	0.11002
30	500	0.12022
35	0	0.01791
35	10	0.01919
35	20	0.01839
35	30	0.01982
35	40	0.02028
35	51	0.02021
35	61	0.02269
35	71	0.02217
35	81	0.02071
35	91	0.02335
35	102	0.02653
35	112	0.02875
35	122	0.02977
35	132	0.02731
35	142	0.02945
35	153	0.03022
35	163	0.0329
35	173	0.03262
35	183	0.03256
35	193	0.03318
35	204	0.03655
35	214	0.04223
35	224	0.03852
35	234	0.04258
35	244	0.04456
35	255	0.04488
35	265	0.0507
35	275	0.04825
35	285	0.05282
35	295	0.05161
35	306	0.0537
35	316	0.06255
35	326	0.06456
35	336	0.0615
35	346	0.06298
35	357	0.06658
35	367	0.07136
35	377	0.06792
35	387	0.07353
35	397	0.0797
35	408	0.08041
35	418	0.08423
35	428	0.09206
35	438	0.08631
35	448	0.09483
35	459	0.10302
35	469	0.10374
35	479	0.10663
35	489	0.10896
35	500	0.11482
40	0	0.01619
40	10	0.01621
40	20	0.01662
40	30	0.01673
40	40	0.01701
40	51	0.01811
40	61	0.0196
40	71	0.02146
40	81	0.02071
40	91	0.02069
40	102	0.02069
40	112	0.02135
40	122	0.02463
40	132	0.02524
40	142	0.02557
40	153	0.02828
40	163	0.02806
40	173	0.02766
40	183	0.02864
40	193	0.02908
40	204	0.03457
40	214	0.03659
40	224	0.03606
40	234	0.0334
40	244	0.03571
40	255	0.03932
40	265	0.04409
40	275	0.04211
40	285	0.04712
40	295	0.04599
40	306	0.04368
40	316	0.05156
40	326	0.05367
40	336	0.05184
40	346	0.05712
40	357	0.05644
40	367	0.05787
40	377	0.05795
40	387	0.06639
40	397	0.06856
40	408	0.06822
40	418	0.06216
40	428	0.07154
40	438	0.07625
40	448	0.08345
40	459	0.08109
40	469	0.08072
40	479	0.0913
40	489	0.09598
40	500	0.11033
45	0	0.01384
45	10	0.01459
45	20	0.01638
45	30	0.01497
45	40	0.01583
45	51	0.01522
45	61	0.01788
45	71	0.01802
45	81	0.01907
45	91	0.01686
45	102	0.01991
45	112	0.02179
45	122	0.02017
45	132	0.02124
45	142	0.0228
45	153	0.02491
45	163	0.02412
45	173	0.02289
45	183	0.02494
45	193	0.0278
45	204	0.02815
45	214	0.03032
45	224	0.03176
45	234	0.0328
45	244	0.03289
45	255	0.0352
45	265	0.03583
45	275	0.04012
45	285	0.04023
45	295	0.04037
45	306	0.04147
45	316	0.04602
45	326	0.04588
45	336	0.04561
45	346	0.05048
45	357	0.05125
45	367	0.05152
45	377	0.05949
45	387	0.05371
45	397	0.05595
45	408	0.05989
45	418	0.06742
45	428	0.06716
45	438	0.06774
45	448	0.07927
45	459	0.07906
45	469	0.07143
45	479	0.08686
45	489	0.08061
45	500	0.08286
51	0	0.01301
51	10	0.01266
51	20	0.01194
51	30	0.01246
51	40	0.01263
51	51	0.0132
51	61	0.01415
51	71	0.01401
51	81	0.01508
51	91	0.01514
51	102	0.01611
51	112	0.01676
51	122	0.01769
51	132	0.01861
51	142	0.01881
51	153	0.01978
51	163	0.01907
51	173	0.02265
51	183	0.02162
51	193	0.02454
51	204	0.02584
51	214	0.02613
51	224	0.02812
51	234	0.02856
51	244	0.02783
51	255	0.03021
51	265	0.02993
51	275	0.03299
51	285	0.03608
51	295	0.0356
51	306	0.03626
51	316	0.04038
51	326	0.0395
51	336	0.04258
51	346	0.04204
51	357	0.04576
51	367	0.04579
51	377	0.04646
51	387	0.04891
51	397	0.04861
51	408	0.05343
51	418	0.05363
51	428	0.05087
51	438	0.06236
51	448	0.06369
51	459	0.06413
51	469	0.06046
51	479	0.0694
51	489	0.06789
51	500	0.07227
56	0	0.01056
56	10	0.01121
56	20	0.01097
56	30	0.01104
56	40	0.0115
56	51	0.01174
56	61	0.0115
56	71	0.01206
56	81	0.01244
56	91	0.01331
56	102	0.01405
56	112	0.01477
56	122	0.01556
56	132	0.01551
56	142	0.01592
56	153	0.01828
56	163	0.01674
56	173	0.01704
56	183	0.01985
56	193	0.02148
56	204	0.02109
56	214	0.02158
56	224	0.024
56	234	0.02255
56	244	0.02479
56	255	0.02496
56	265	0.02808
56	275	0.03064
56	285	0.02502
56	295	0.0305
56	306	0.03453
56	316	0.02805
56	326	0.03242
56	336	0.03351
56	346	0.03296
56	357	0.04008
56	367	0.03845
56	377	0.04235
56	387	0.04274
56	397	0.044
56	408	0.04012
56	418	0.04576
56	428	0.04497
56	438	0.04903
56	448	0.05176
56	459	0.05167
56	469	0.06088
56	479	0.06306
56	489	0.06096
56	500	0.06466
61	0	0.00922
61	10	0.00886
61	20	0.00908
61	30	0.00907
61	40	0.00879
61	51	0.0095
61	61	0.01008
61	71	0.0098
61	81	0.00999
61	91	0.01184
61	102	0.01084
61	112	0.01198
61	122	0.01254
61	132	0.01286
61	142	0.01369
61	153	0.01478
61	163	0.01532
61	173	0.01589
61	183	0.01482
61	193	0.01776
61	204	0.01749
61	214	0.01842
61	224	0.01834
61	234	0.02035
61	244	0.0216
61	255	0.02
61	265	0.02143
61	275	0.02335
61	285	0.0224
61	295	0.02452
61	306	0.02694
61	316	0.02715
61	326	0.02795
61	336	0.0291
61	346	0.03008
61	357	0.03092
61	367	0.03049
61	377	0.03189
61	387	0.03503
61	397	0.03594
61	408	0.03738
61	418	0.04155
61	428	0.04087
61	438	0.04101
61	448	0.05094
61	459	0.04828
61	469	0.04866
61	479	0.04906
61	489	0.04839
61	500	0.05273
66	0	0.00806
66	10	0.00851
66	20	0.0088
66	30	0.00889
66	40	0.00877
66	51	0.00842
66	61	0.00998
66	71	0.0098
66	81	0.01074
66	91	0.0115
66	102	0.01128
66	112	0.01142
66	122	0.01248
66	132	0.01155
66	142	0.01275
66	153	0.01398
66	163	0.0146
66	173	0.01458
66	183	0.0141
66	193	0.01691
66	204	0.01597
66	214	0.0174
66	224	0.0165
66	234	0.0173
66	244	0.01858
66	255	0.01927
66	265	0.01987
66	275	0.02297
66	285	0.0201
66	295	0.02376
66	306	0.02553
66	316	0.02697
66	326	0.02499
66	336	0.02601
66	346	0.02794
66	357	0.02999
66	367	0.03345
66	377	0.02935
66	387	0.03447
66	397	0.0332
66	408	0.03512
66	418	0.03717
66	428	0.03836
66	438	0.03473
66	448	0.04321
66	459	0.04622
66	469	0.04612
66	479	0.04479
66	489	0.04611
66	500	0.0492
71	0	0.00795
71	10	0.00716
71	20	0.0075
71	30	0.00807
71	40	0.00763
71	51	0.00758
71	61	0.00799
71	71	0.00834
71	81	0.00877
71	91	0.00909
71	102	0.00883
71	112	0.009
71	122	0.01035
71	132	0.01104
71	142	0.01155
71	153	0.01344
71	163	0.01223
71	173	0.0134
71	183	0.01348
71	193	0.01513
71	204	0.01592
71	214	0.01604
71	224	0.01557
71	234	0.01621
71	244	0.01763
71	255	0.01731
71	265	0.01853
71	275	0.01916
71	285	0.01918
71	295	0.02044
71	306	0.02095
71	316	0.02467
71	326	0.02473
71	336	0.023
71	346	0.02556
71	357	0.02689
71	367	0.02535
71	377	0.02837
71	387	0.03029
71	397	0.03157
71	408	0.02903
71	418	0.03256
71	428	0.03614
71	438	0.03455
71	448	0.03752
71	459	0.03708
71	469	0.04176
71	479	0.04338
71	489	0.04605
71	500	0.04401
76	0	0.00629
76	10	0.00673
76	20	0.00629
76	30	0.0062
76	40	0.00597
76	51	0.00733
76	61	0.00709
76	71	0.00667
76	81	0.00751
76	91	0.00786
76	102	0.00816
76	112	0.00828
76	122	0.00914
76	132	0.00888
76	142	0.00964
76	153	0.0103
76	163	0.00994
76	173	0.01042
76	183	0.01061
76	193	0.01115
76	204	0.01146
76	214	0.01199
76	224	0.01319
76	234	0.01161
76	244	0.01225
76	255	0.01515
76	265	0.01749
76	275	0.01522
76	285	0.01739
76	295	0.01592
76	306	0.0194
76	316	0.01833
76	326	0.02021
76	336	0.01981
76	346	0.02204
76	357	0.02343
76	367	0.02365
76	377	0.02311
76	387	0.02483
76	397	0.02574
76	408	0.02597
76	418	0.02723
76	428	0.0292
76	438	0.02995
76	448	0.03298
76	459	0.02927
76	469	0.032
76	479	0.03817
76	489	0.03417
76	500	0.03875
81	0	0.00549
81	10	0.00564
81	20	0.00547
81	30	0.00527
81	40	0.00617
81	51	0.00529
81	61	0.00618
81	71	0.00667
81	81	0.00688
81	91	0.00721
81	102	0.00752
81	112	0.0068
81	122	0.0078
81	132	0.00851
81	142	0.0084
81	153	0.00906
81	163	0.00902
81	173	0.00989
81	183	0.00943
81	193	0.01046
81	204	0.01133
81	214	0.01129
81	224	0.01094
81	234	0.01223
81	244	0.01462
81	255	0.01316
81	265	0.01251
81	275	0.0148
81	285	0.01482
81	295	0.01525
81	306	0.01445
81	316	0.01746
81	326	0.01973
81	336	0.01747
81	346	0.01903
81	357	0.02088
81	367	0.01854
81	377	0.02026
81	387	0.02168
81	397	0.0218
81	408	0.02676
81	418	0.02576
81	428	0.02527
81	438	0.02699
81	448	0.0262
81	459	0.02694
81	469	0.02983
81	479	0.02804
81	489	0.03169
81	500	0.03363
86	0	0.00443
86	10	0.00421
86	20	0.0042
86	30	0.00458
86	40	0.0044
86	51	0.00468
86	61	0.00536
86	71	0.0049
86	81	0.00535
86	91	0.00548
86	102	0.0058
86	112	0.00659
86	122	0.00663
86	132	0.00647
86	142	0.00741
86	153	0.00752
86	163	0.00774
86	173	0.00765
86	183	0.00764
86	193	0.00807
86	204	0.00849
86	214	0.0095
86	224	0.00893
86	234	0.00892
86	244	0.00988
86	255	0.01141
86	265	0.01226
86	275	0.01243
86	285	0.01261
86	295	0.01244
86	306	0.01176
86	316	0.01284
86	326	0.01481
86	336	0.0149
86	346	0.01448
86	357	0.01528
86	367	0.01608
86	377	0.0163
86	387	0.01817
86	397	0.01942
86	408	0.01868
86	418	0.02072
86	428	0.01944
86	438	0.02169
86	448	0.02213
86	459	0.02283
86	469	0.02564
86	479	0.02523
86	489	0.02639
86	500	0.02623
91	0	0.0044
91	10	0.00422
91	20	0.00421
91	30	0.00446
91	40	0.00414
91	51	0.00436
91	61	0.0047
91	71	0.00521
91	81	0.00522
91	91	0.00554
91	102	0.00616
91	112	0.00598
91	122	0.00609
91	132	0.00708
91	142	0.00723
91	153	0.00676
91	163	0.00648
91	173	0.00779
91	183	0.00777
91	193	0.00825
91	204	0.00823
91	214	0.00935
91	224	0.00879
91	234	0.00968
91	244	0.0094
91	255	0.00958
91	265	0.01085
91	275	0.01125
91	285	0.01135
91	295	0.01092
91	306	0.01314
91	316	0.01281
91	326	0.01341
91	336	0.01343
91	346	0.01457
91	357	0.01504
91	367	0.01566
91	377	0.01579
91	387	0.01536
91	397	0.01722
91	408	0.02019
91	418	0.0188
91	428	0.01848
91	438	0.01934
91	448	0.02306
91	459	0.02215
91	469	0.02187
91	479	0.02227
91	489	0.02406
91	500	0.02657
96	0	0.00315
96	10	0.00312
96	20	0.00356
96	30	0.00315
96	40	0.0034
96	51	0.00377
96	61	0.00411
96	71	0.00415
96	81	0.00369
96	91	0.00382
96	102	0.00424
96	112	0.00462
96	122	0.00471
96	132	0.00489
96	142	0.00468
96	153	0.00471
96	163	0.0054
96	173	0.00563
96	183	0.00557
96	193	0.0058
96	204	0.00685
96	214	0.00667
96	224	0.00724
96	234	0.00715
96	244	0.00791
96	255	0.00662
96	265	0.00803
96	275	0.00804
96	285	0.00921
96	295	0.0099
96	306	0.00905
96	316	0.00973
96	326	0.01056
96	336	0.01013
96	346	0.00974
96	357	0.01102
96	367	0.01204
96	377	0.01094
96	387	0.01273
96	397	0.01353
96	408	0.01366
96	418	0.01474
96	428	0.01482
96	438	0.01676
96	448	0.01518
96	459	0.01632
96	469	0.01636
96	479	0.01862
96	489	0.01928
96	500	0.01964
102	0	0.00258
102	10	0.00268
102	20	0.00285
102	30	0.00301
102	40	0.00306
102	51	0.00302
102	61	0.00279
102	71	0.00306
102	81	0.00324
102	91	0.00324
102	102	0.00346
102	112	0.00366
102	122	0.00375
102	132	0.00384
102	142	0.00384
102	153	0.00478
102	163	0.00425
102	173	0.00506
102	183	0.00509
102	193	0.00563
102	204	0.00552
102	214	0.0058
102	224	0.00575
102	234	0.00607
102	244	0.00623
102	255	0.00659
102	265	0.00677
102	275	0.00712
102	285	0.00715
102	295	0.00802
102	306	0.00799
102	316	0.00758
102	326	0.00765
102	336	0.00895
102	346	0.00934
102	357	0.00903
102	367	0.01046
102	377	0.01054
102	387	0.01111
102	397	0.01173
102	408	0.01222
102	418	0.01248
102	428	0.01312
102	438	0.01369
102	448	0.0142
102	459	0.01304
102	469	0.016
102	479	0.01412
102	489	0.01636
102	500	0.01677
107	0	0.00223
107	10	0.00245
107	20	0.00235
107	30	0.00235
107	40	0.00268
107	51	0.00255
107	61	0.0025
107	71	0.00274
107	81	0.00269
107	91	0.00283
107	102	0.00301
107	112	0.00307
107	122	0.00288
107	132	0.00365
107	142	0.00363
107	153	0.00394
107	163	0.00337
107	173	0.00388
107	183	0.00408
107	193	0.00412
107	204	0.00451
107	214	0.00506
107	224	0.00546
107	234	0.00497
107	244	0.00532
107	255	0.00584
107	265	0.00513
107	275	0.0058
107	285	0.00632
107	295	0.00678
107	306	0.00666
107	316	0.00693
107	326	0.00781
107	336	0.00739
107	346	0.00762
107	357	0.00881
107	367	0.00813
107	377	0.00985
107	387	0.00854
107	397	0.00969
107	408	0.009
107	418	0.01064
107	428	0.01137
107	438	0.0106
107	448	0.01097
107	459	0.01216
107	469	0.01268
107	479	0.01265
107	489	0.01443
107	500	0.01367
112	0	0.00192
112	10	0.00244
112	20	0.00215
112	30	0.00232
112	40	0.00229
112	51	0.00221
112	61	0.00235
112	71	0.00271
112	81	0.0025
112	91	0.00288
112	102	0.00302
112	112	0.00334
112	122	0.00309
112	132	0.00322
112	142	0.00345
112	153	0.00332
112	163	0.00367
112	173	0.00339
112	183	0.00354
112	193	0.00353
112	204	0.00415
112	214	0.00425
112	224	0.00427
112	234	0.00465
112	244	0.00444
112	255	0.0056
112	265	0.00572
112	275	0.00566
112	285	0.00552
112	295	0.00578
112	306	0.0061
112	316	0.00591
112	326	0.00676
112	336	0.00728
112	346	0.00731
112	357	0.00739
112	367	0.00847
112	377	0.00837
112	387	0.00897
112	397	0.00905
112	408	0.00993
112	418	0.00982
112	428	0.00956
112	438	0.00926
112	448	0.01085
112	459	0.01204
112	469	0.01217
112	479	0.01025
112	489	0.01264
112	500	0.01311
117	0	0.0019
117	10	0.00179
117	20	0.00187
117	30	0.00187
117	40	0.00185
117	51	0.00189
117	61	0.00192
117	71	0.00203
117	81	0.00229
117	91	0.00225
117	102	0.00217
117	112	0.00274
117	122	0.00259
117	132	0.00256
117	142	0.00268
117	153	0.00278
117	163	0.00314
117	173	0.0031
117	183	0.00319
117	193	0.00347
117	204	0.00348
117	214	0.00402
117	224	0.00391
117	234	0.00408
117	244	0.00422
117	255	0.00446
117	265	0.00451
117	275	0.00449
117	285	0.0048
117	295	0.00499
117	306	0.00495
117	316	0.00573
117	326	0.00567
117	336	0.00628
117	346	0.00567
117	357	0.00674
117	367	0.00671
117	377	0.00643
117	387	0.00756
117	397	0.00667
117	408	0.00849
117	418	0.00873
117	428	0.00776
117	438	0.00859
117	448	0.00897
117	459	0.00956
117	469	0.00971
117	479	0.00969
117	489	0.01019
117	500	0.01096
122	0	0.00158
122	10	0.0017
122	20	0.00151
122	30	0.00156
122	40	0.00162
122	51	0.00181
122	61	0.00188
122	71	0.00192
122	81	0.00183
122	91	0.00206
122	102	0.00195
122	112	0.00224
122	122	0.0023
122	132	0.00222
122	142	0.00244
122	153	0.00265
122	163	0.00248
122	173	0.00273
122	183	0.00331
122	193	0.00288
122	204	0.00302
122	214	0.00296
122	224	0.00305
122	234	0.00342
122	244	0.00361
122	255	0.00367
122	265	0.0039
122	275	0.00389
122	285	0.00404
122	295	0.00448
122	306	0.00455
122	316	0.00454
122	326	0.0051
122	336	0.00521
122	346	0.0047
122	357	0.00515
122	367	0.0052
122	377	0.00603
122	387	0.00661
122	397	0.0063
122	408	0.00564
122	418	0.00699
122	428	0.0068
122	438	0.00743
122	448	0.00793
122	459	0.00817
122	469	0.00973
122	479	0.00946
122	489	0.00894
122	500	0.00962
127	0	0.00136
127	10	0.00133
127	20	0.00127
127	30	0.00136
127	40	0.00147
127	51	0.00126
127	61	0.0015
127	71	0.00151
127	81	0.0015
127	91	0.00165
127	102	0.00176
127	112	0.00189
127	122	0.00177
127	132	0.00182
127	142	0.0019
127	153	0.00222
127	163	0.00222
127	173	0.00238
127	183	0.0023
127	193	0.00263
127	204	0.00273
127	214	0.00269
127	224	0.00268
127	234	0.00283
127	244	0.00293
127	255	0.00297
127	265	0.00283
127	275	0.00335
127	285	0.00354
127	295	0.0034
127	306	0.0038
127	316	0.0039
127	326	0.00426
127	336	0.00408
127	346	0.00426
127	357	0.00474
127	367	0.00473
127	377	0.00514
127	387	0.00513
127	397	0.0048
127	408	0.00574
127	418	0.00535
127	428	0.00628
127	438	0.00642
127	448	0.00573
127	459	0.00673
127	469	0.00719
127	479	0.00748
127	489	0.00791
127	500	0.00753
132	0	0.00112
132	10	0.00109
132	20	0.00107
132	30	0.00108
132	40	0.00124
132	51	0.00123
132	61	0.00141
132	71	0.0012
132	81	0.0012
132	91	0.00135
132	102	0.00146
132	112	0.00148
132	122	0.00139
132	132	0.00155
132	142	0.00165
132	153	0.00187
132	163	0.00197
132	173	0.00204
132	183	0.00209
132	193	0.00229
132	204	0.00226
132	214	0.00225
132	224	0.0023
132	234	0.00252
132	244	0.0027
132	255	0.00281
132	265	0.00267
132	275	0.00292
132	285	0.00309
132	295	0.00339
132	306	0.00306
132	316	0.00345
132	326	0.00346
132	336	0.00332
132	346	0.00406
132	357	0.00422
132	367	0.00411
132	377	0.0042
132	387	0.00417
132	397	0.00423
132	408	0.00472
132	418	0.00485
132	428	0.00539
132	438	0.00569
132	448	0.00583
132	459	0.00597
132	469	0.00561
132	479	0.00727
132	489	0.00684
132	500	0.00636
137	0	0.00109
137	10	0.00106
137	20	0.00109
137	30	0.00111
137	40	0.00115
137	51	0.00102
137	61	0.00121
137	71	0.00124
137	81	0.00133
137	91	0.00139
137	102	0.00135
137	112	0.00148
137	122	0.00158
137	132	0.00161
137	142	0.00191
137	153	0.00165
137	163	0.00184
137	173	0.00173
137	183	0.00187
137	193	0.00199
137	204	0.00208
137	214	0.00228
137	224	0.00226
137	234	0.00239
137	244	0.00253
137	255	0.00248
137	265	0.00283
137	275	0.00274
137	285	0.00303
137	295	0.00272
137	306	0.00297
137	316	0.00302
137	326	0.00352
137	336	0.00348
137	346	0.00355
137	357	0.00401
137	367	0.00411
137	377	0.00413
137	387	0.00448
137	397	0.00398
137	408	0.00433
137	418	0.00457
137	428	0.00471
137	438	0.00525
137	448	0.00589
137	459	0.00525
137	469	0.0056
137	479	0.0059
137	489	0.00613
137	500	0.00691
142	0	0.000756
142	10	0.00084
142	20	0.00085
142	30	0.00087
142	40	0.000781
142	51	0.000921
142	61	0.000945
142	71	0.000935
142	81	0.000953
142	91	0.000985
142	102	0.00102
142	112	0.0011
142	122	0.00117
142	132	0.00119
142	142	0.0013
142	153	0.00131
142	163	0.0013
142	173	0.00148
142	183	0.00151
142	193	0.00155
142	204	0.00158
142	214	0.00173
142	224	0.00175
142	234	0.0019
142	244	0.00191
142	255	0.00195
142	265	0.00178
142	275	0.00206
142	285	0.00217
142	295	0.00248
142	306	0.00245
142	316	0.00235
142	326	0.00247
142	336	0.0026
142	346	0.0028
142	357	0.00303
142	367	0.00324
142	377	0.00319
142	387	0.00319
142	397	0.00336
142	408	0.00336
142	418	0.00328
142	428	0.00381
142	438	0.00422
142	448	0.00471
142	459	0.00411
142	469	0.00433
142	479	0.00439
142	489	0.00483
142	500	0.00464
147	0	0.000719
147	10	0.000816
147	20	0.000794
147	30	0.000727
147	40	0.000809
147	51	0.000899
147	61	0.000816
147	71	0.000882
147	81	0.000932
147	91	0.000911
147	102	0.001
147	112	0.00105
147	122	0.000985
147	132	0.00109
147	142	0.00133
147	153	0.00132
147	163	0.00129
147	173	0.00137
147	183	0.00139
147	193	0.00137
147	204	0.00146
147	214	0.00154
147	224	0.00162
147	234	0.00155
147	244	0.00189
147	255	0.00181
147	265	0.0018
147	275	0.00197
147	285	0.0021
147	295	0.00211
147	306	0.00222
147	316	0.00252
147	326	0.00242
147	336	0.00248
147	346	0.00253
147	357	0.00259
147	367	0.00255
147	377	0.00328
147	387	0.00312
147	397	0.00312
147	408	0.00315
147	418	0.00329
147	428	0.00343
147	438	0.00365
147	448	0.0037
147	459	0.00433
147	469	0.00404
147	479	0.00415
147	489	0.00437
147	500	0.00445
153	0	0.000578
153	10	0.000573
153	20	0.000585
153	30	0.000605
153	40	0.000638
153	51	0.00066
153	61	0.000699
153	71	0.000775
153	81	0.000792
153	91	0.000734
153	102	0.000905
153	112	0.000864
153	122	0.00091
153	132	0.000925
153	142	0.000966
153	153	0.00104
153	163	0.000968
153	173	0.0011
153	183	0.00108
153	193	0.00114
153	204	0.00129
153	214	0.00125
153	224	0.00124
153	234	0.00132
153	244	0.00144
153	255	0.00142
153	265	0.00144
153	275	0.00149
153	285	0.00174
153	295	0.00167
153	306	0.00169
153	316	0.00202
153	326	0.00202
153	336	0.00199
153	346	0.00211
153	357	0.00218
153	367	0.00224
153	377	0.0023
153	387	0.00258
153	397	0.00263
153	408	0.0029
153	418	0.00321
153	428	0.0027
153	438	0.00288
153	448	0.00314
153	459	0.00315
153	469	0.00349
153	479	0.00346
153	489	0.00362
153	500	0.00381
158	0	0.000553
158	10	0.000589
158	20	0.000544
158	30	0.000568
158	40	0.000562
158	51	0.000604
158	61	0.000627
158	71	0.000601
158	81	0.000673
158	91	0.000737
158	102	0.000749
158	112	0.000801
158	122	0.000755
158	132	0.0008
158	142	0.000851
158	153	0.000948
158	163	0.000971
158	173	0.000984
158	183	0.000972
158	193	0.00109
158	204	0.00111
158	214	0.00112
158	224	0.0012
158	234	0.00118
158	244	0.00125
158	255	0.00123
158	265	0.00137
158	275	0.00148
158	285	0.00127
158	295	0.00166
158	306	0.00159
158	316	0.00168
158	326	0.002
158	336	0.00176
158	346	0.00192
158	357	0.00201
158	367	0.00188
158	377	0.00214
158	387	0.00223
158	397	0.00239
158	408	0.00225
158	418	0.00247
158	428	0.00249
158	438	0.00248
158	448	0.00262
158	459	0.00321
158	469	0.00294
158	479	0.0028
158	489	0.00302
158	500	0.0032
163	0	0.000505
163	10	0.000464
163	20	0.000455
163	30	0.000495
163	40	0.000473
163	51	0.000478
163	61	0.000464
163	71	0.000548
163	81	0.000567
163	91	0.000614
163	102	0.000589
163	112	0.000622
163	122	0.000625
163	132	0.000669
163	142	0.000695
163	153	0.000815
163	163	0.000782
163	173	0.000772
163	183	0.000826
163	193	0.000734
163	204	0.000881
163	214	0.000955
163	224	0.000995
163	234	0.000917
163	244	0.000978
163	255	0.00115
163	265	0.00127
163	275	0.00117
163	285	0.00127
163	295	0.00127
163	306	0.00136
163	316	0.00132
163	326	0.00144
163	336	0.00134
163	346	0.00153
163	357	0.00176
163	367	0.00175
163	377	0.00171
163	387	0.00177
163	397	0.00193
163	408	0.00193
163	418	0.00217
163	428	0.00218
163	438	0.00213
163	448	0.00234
163	459	0.00228
163	469	0.00254
163	479	0.00254
163	489	0.00287
163	500	0.00294
168	0	0.000346
168	10	0.000379
168	20	0.000415
168	30	0.000432
168	40	0.000408
168	51	0.000435
168	61	0.000419
168	71	0.000429
168	81	0.000418
168	91	0.000471
168	102	0.00054
168	112	0.000516
168	122	0.00055
168	132	0.00058
168	142	0.000527
168	153	0.000654
168	163	0.0007
168	173	0.000706
168	183	0.000608
168	193	0.000718
168	204	0.000737
168	214	0.000751
168	224	0.00087
168	234	0.000851
168	244	0.000878
168	255	0.000939
168	265	0.00096
168	275	0.00101
168	285	0.00106
168	295	0.00116
168	306	0.00108
168	316	0.00113
168	326	0.00117
168	336	0.00134
168	346	0.00145
168	357	0.00149
168	367	0.00162
168	377	0.00135
168	387	0.00149
168	397	0.0018
168	408	0.00172
168	418	0.00181
168	428	0.00181
168	438	0.00197
168	448	0.00191
168	459	0.00221
168	469	0.00201
168	479	0.0026
168	489	0.00266
168	500	0.00254
173	0	0.000312
173	10	0.000365
173	20	0.000354
173	30	0.000403
173	40	0.000437
173	51	0.000392
173	61	0.000409
173	71	0.000399
173	81	0.000443
173	91	0.000454
173	102	0.000471
173	112	0.000506
173	122	0.000553
173	132	0.000544
173	142	0.000548
173	153	0.00058
173	163	0.00059
173	173	0.000596
173	183	0.000698
173	193	0.000659
173	204	0.000765
173	214	0.000796
173	224	0.000775
173	234	0.000774
173	244	0.00083
173	255	0.000888
173	265	0.000912
173	275	0.000868
173	285	0.000984
173	295	0.00108
173	306	0.00112
173	316	0.00121
173	326	0.00118
173	336	0.00128
173	346	0.00121
173	357	0.00136
173	367	0.00136
173	377	0.00155
173	387	0.00145
173	397	0.00152
173	408	0.00152
173	418	0.00144
173	428	0.00188
173	438	0.00166
173	448	0.0019
173	459	0.00196
173	469	0.00212
173	479	0.00214
173	489	0.00227
173	500	0.00246
178	0	0.000278
178	10	0.000296
178	20	0.000282
178	30	0.000304
178	40	0.000305
178	51	0.000322
178	61	0.000336
178	71	0.000338
178	81	0.000398
178	91	0.000369
178	102	0.000373
178	112	0.000411
178	122	0.000416
178	132	0.0004
178	142	0.000413
178	153	0.000512
178	163	0.000491
178	173	0.000513
178	183	0.000539
178	193	0.000515
178	204	0.00058
178	214	0.00057
178	224	0.000656
178	234	0.00063
178	244	0.000667
178	255	0.000752
178	265	0.000741
178	275	0.000785
178	285	0.000747
178	295	0.000771
178	306	0.000783
178	316	0.000908
178	326	0.00087
178	336	0.000963
178	346	0.000887
178	357	0.00105
178	367	0.00107
178	377	0.00111
178	387	0.00125
178	397	0.00113
178	408	0.00126
178	418	0.00122
178	428	0.00133
178	438	0.00141
178	448	0.00146
178	459	0.0014
178	469	0.00143
178	479	0.00183
178	489	0.0017
178	500	0.00181
183	0	0.000251
183	10	0.000255
183	20	0.000269
183	30	0.000249
183	40	0.000277
183	51	0.000249
183	61	0.000293
183	71	0.000298
183	81	0.000286
183	91	0.000335
183	102	0.000314
183	112	0.000373
183	122	0.000359
183	132	0.000373
183	142	0.000436
183	153	0.000399
183	163	0.00041
183	173	0.00044
183	183	0.000462
183	193	0.000456
183	204	0.000478
183	214	0.000501
183	224	0.000461
183	234	0.000541
183	244	0.000541
183	255	0.000589
183	265	0.000613
183	275	0.000633
183	285	0.000716
183	295	0.000687
183	306	0.000708
183	316	0.000784
183	326	0.000872
183	336	0.000841
183	346	0.000921
183	357	0.000802
183	367	0.000889
183	377	0.000899
183	387	0.00103
183	397	0.00099
183	408	0.00103
183	418	0.00104
183	428	0.0012
183	438	0.00135
183	448	0.00128
183	459	0.00149
183	469	0.00137
183	479	0.00128
183	489	0.00139
183	500	0.00167
188	0	0.000253
188	10	0.000234
188	20	0.000227
188	30	0.000239
188	40	0.000229
188	51	0.000252
188	61	0.000269
188	71	0.000271
188	81	0.000256
188	91	0.000331
188	102	0.000339
188	112	0.000323
188	122	0.000367
188	132	0.000351
188	142	0.000349
188	153	0.000395
188	163	0.000419
188	173	0.000412
188	183	0.00043
188	193	0.000435
188	204	0.000437
188	214	0.000501
188	224	0.000519
188	234	0.000508
188	244	0.000525
188	255	0.000563
188	265	0.000573
188	275	0.000648
188	285	0.000658
188	295	0.00069
188	306	0.000686
188	316	0.000727
188	326	0.0007
188	336	0.000845
188	346	0.000805
188	357	0.000843
188	367	0.00095
188	377	0.000841
188	387	0.000951
188	397	0.00101
188	408	0.00093
188	418	0.00112
188	428	0.00121
188	438	0.00109
188	448	0.00125
188	459	0.0013
188	469	0.00129
188	479	0.00127
188	489	0.00138
188	500	0.00145
193	0	0.000227
193	10	0.000224
193	20	0.000234
193	30	0.000244
193	40	0.000233
193	51	0.00022
193	61	0.000237
193	71	0.00023
193	81	0.000284
193	91	0.000293
193	102	0.000287
193	112	0.00032
193	122	0.000326
193	132	0.00036
193	142	0.000351
193	153	0.000373
193	163	0.00041
193	173	0.000406
193	183	0.000448
193	193	0.000441
193	204	0.000462
193	214	0.000419
193	224	0.000444
193	234	0.000481
193	244	0.000539
193	255	0.000492
193	265	0.000573
193	275	0.000569
193	285	0.000597
193	295	0.000632
193	306	0.000629
193	316	0.00065
193	326	0.000632
193	336	0.000727
193	346	0.000797
193	357	0.000777
193	367	0.000825
193	377	0.000836
193	387	0.000893
193	397	0.000907
193	408	0.001
193	418	0.00103
193	428	0.00107
193	438	0.00103
193	448	0.00113
193	459	0.00117
193	469	0.00117
193	479	0.00118
193	489	0.0013
193	500	0.00137
198	0	0.000163
198	10	0.000166
198	20	0.00018
198	30	0.00016
198	40	0.000181
198	51	0.000171
198	61	0.000181
198	71	0.0002
198	81	0.000177
198	91	0.000202
198	102	0.000194
198	112	0.000222
198	122	0.000245
198	132	0.000262
198	142	0.000232
198	153	0.000249
198	163	0.000285
198	173	0.000293
198	183	0.000307
198	193	0.000309
198	204	0.000335
198	214	0.000358
198	224	0.000373
198	234	0.000353
198	244	0.000401
198	255	0.000379
198	265	0.000403
198	275	0.000415
198	285	0.000451
198	295	0.000425
198	306	0.000476
198	316	0.000525
198	326	0.000481
198	336	0.000513
198	346	0.000542
198	357	0.00058
198	367	0.00059
198	377	0.000621
198	387	0.000652
198	397	0.000649
198	408	0.000724
198	418	0.000744
198	428	0.00079
198	438	0.000818
198	448	0.000877
198	459	0.000867
198	469	0.000889
198	479	0.000905
198	489	0.000963
198	500	0.00101
204	0	0.000162
204	10	0.000156
204	20	0.000154
204	30	0.000156
204	40	0.000166
204	51	0.000169
204	61	0.000174
204	71	0.000182
204	81	0.000175
204	91	0.000196
204	102	0.000203
204	112	0.000228
204	122	0.000243
204	132	0.000243
204	142	0.000239
204	153	0.00025
204	163	0.000231
204	173	0.000259
204	183	0.000287
204	193	0.000292
204	204	0.000303
204	214	0.00034
204	224	0.00035
204	234	0.000331
204	244	0.000336
204	255	0.000381
204	265	0.000407
204	275	0.000377
204	285	0.000415
204	295	0.000427
204	306	0.000478
204	316	0.000477
204	326	0.00049
204	336	0.000532
204	346	0.000579
204	357	0.000577
204	367	0.000561
204	377	0.000588
204	387	0.000641
204	397	0.000669
204	408	0.000686
204	418	0.000712
204	428	0.0007
204	438	0.000769
204	448	0.000722
204	459	0.000771
204	469	0.000808
204	479	0.000887
204	489	0.000956
204	500	0.00103
209	0	0.000129
209	10	0.000117
209	20	0.000134
209	30	0.000138
209	40	0.000135
209	51	0.000141
209	61	0.000141
209	71	0.000148
209	81	0.000158
209	91	0.000143
209	102	0.000176
209	112	0.000156
209	122	0.000188
209	132	0.000187
209	142	0.000191
209	153	0.00023
209	163	0.000217
209	173	0.000244
209	183	0.000237
209	193	0.000245
209	204	0.000249
209	214	0.000281
209	224	0.000247
209	234	0.000295
209	244	0.000292
209	255	0.000311
209	265	0.000334
209	275	0.000318
209	285	0.000356
209	295	0.000366
209	306	0.000363
209	316	0.000395
209	326	0.000439
209	336	0.000498
209	346	0.000436
209	357	0.000506
209	367	0.000462
209	377	0.000507
209	387	0.000476
209	397	0.000498
209	408	0.000549
209	418	0.000571
209	428	0.000622
209	438	0.000645
209	448	0.00065
209	459	0.000681
209	469	0.000627
209	479	0.000789
209	489	0.000756
209	500	0.000872
214	0	0.000112
214	10	0.000124
214	20	0.000108
214	30	0.000104
214	40	0.000112
214	51	0.000138
214	61	0.000113
214	71	0.000138
214	81	0.000137
214	91	0.00014
214	102	0.000142
214	112	0.000147
214	122	0.00015
214	132	0.000158
214	142	0.000169
214	153	0.000183
214	163	0.000179
214	173	0.000192
214	183	0.000198
214	193	0.000221
214	204	0.000223
214	214	0.000233
214	224	0.00025
214	234	0.000251
214	244	0.000256
214	255	0.000273
214	265	0.000297
214	275	0.000292
214	285	0.000286
214	295	0.00035
214	306	0.00032
214	316	0.000356
214	326	0.000334
214	336	0.000344
214	346	0.000385
214	357	0.000386
214	367	0.000443
214	377	0.00042
214	387	0.000474
214	397	0.000481
214	408	0.000532
214	418	0.000503
214	428	0.000515
214	438	0.000562
214	448	0.000542
214	459	0.000587
214	469	0.000642
214	479	0.0006
214	489	0.000674
214	500	0.000704
219	0	8.5e-05
219	10	9.6e-05
219	20	8.9e-05
219	30	0.000101
219	40	9.8e-05
219	51	0.000102
219	61	0.000108
219	71	0.000104
219	81	0.000118
219	91	0.000124
219	102	0.000126
219	112	0.00011
219	122	0.000145
219	132	0.000143
219	142	0.000134
219	153	0.000143
219	163	0.00016
219	173	0.000162
219	183	0.000167
219	193	0.000177
219	204	0.000179
219	214	0.000217
219	224	0.000207
219	234	0.000212
219	244	0.000214
219	255	0.000207
219	265	0.000248
219	275	0.000243
219	285	0.00025
219	295	0.000238
219	306	0.000287
219	316	0.000305
219	326	0.000293
219	336	0.000312
219	346	0.000337
219	357	0.000328
219	367	0.000346
219	377	0.000355
219	387	0.000365
219	397	0.000383
219	408	0.000423
219	418	0.00042
219	428	0.000415
219	438	0.000466
219	448	0.000457
219	459	0.000472
219	469	0.000511
219	479	0.000544
219	489	0.000538
219	500	0.000564
224	0	8.5e-05
224	10	0.000102
224	20	8.2e-05
224	30	9.1e-05
224	40	0.0001
224	51	9.2e-05
224	61	0.000104
224	71	0.0001
224	81	0.000107
224	91	0.000127
224	102	0.000109
224	112	0.000127
224	122	0.000125
224	132	0.000131
224	142	0.000133
224	153	0.000143
224	163	0.000144
224	173	0.000152
224	183	0.000174
224	193	0.000159
224	204	0.00017
224	214	0.00018
224	224	0.000196
224	234	0.000169
224	244	0.000207
224	255	0.000209
224	265	0.000229
224	275	0.000239
224	285	0.000266
224	295	0.000235
224	306	0.000255
224	316	0.000244
224	326	0.00027
224	336	0.000307
224	346	0.000306
224	357	0.000306
224	367	0.000319
224	377	0.000353
224	387	0.000358
224	397	0.000392
224	408	0.000353
224	418	0.000412
224	428	0.000411
224	438	0.000471
224	448	0.000455
224	459	0.000481
224	469	0.000544
224	479	0.000498
224	489	0.000535
224	500	0.000585
229	0	7e-05
229	10	7.7e-05
229	20	7.6e-05
229	30	7.2e-05
229	40	7.9e-05
229	51	7.6e-05
229	61	9.1e-05
229	71	8e-05
229	81	9.4e-05
229	91	9.8e-05
229	102	9e-05
229	112	0.000103
229	122	0.000107
229	132	0.000111
229	142	0.000121
229	153	0.000121
229	163	0.000117
229	173	0.000128
229	183	0.000134
229	193	0.000134
229	204	0.000145
229	214	0.000157
229	224	0.000161
229	234	0.000155
229	244	0.000162
229	255	0.000199
229	265	0.000185
229	275	0.000204
229	285	0.000207
229	295	0.000203
229	306	0.000232
229	316	0.000251
229	326	0.000222
229	336	0.000242
229	346	0.000274
229	357	0.000291
229	367	0.000272
229	377	0.000274
229	387	0.000312
229	397	0.000305
229	408	0.000291
229	418	0.000329
229	428	0.000356
229	438	0.000329
229	448	0.000406
229	459	0.000395
229	469	0.000417
229	479	0.000453
229	489	0.000463
229	500	0.000482
234	0	5.9e-05
234	10	5.7e-05
234	20	5.5e-05
234	30	6e-05
234	40	5.6e-05
234	51	6.7e-05
234	61	6.7e-05
234	71	7e-05
234	81	7.1e-05
234	91	7.8e-05
234	102	8.1e-05
234	112	7.7e-05
234	122	9e-05
234	132	8.6e-05
234	142	9e-05
234	153	9.4e-05
234	163	0.000108
234	173	9.7e-05
234	183	9.9e-05
234	193	0.000105
234	204	0.000107
234	214	0.000116
234	224	0.000122
234	234	0.000133
234	244	0.000126
234	255	0.000146
234	265	0.000141
234	275	0.000147
234	285	0.000164
234	295	0.000153
234	306	0.000183
234	316	0.000173
234	326	0.000178
234	336	0.000197
234	346	0.000188
234	357	0.000213
234	367	0.000207
234	377	0.000232
234	387	0.000242
234	397	0.00025
234	408	0.000241
234	418	0.000259
234	428	0.000275
234	438	0.000271
234	448	0.000298
234	459	0.000315
234	469	0.000302
234	479	0.000348
234	489	0.000383
234	500	0.000372
239	0	5.2e-05
239	10	5.6e-05
239	20	5.5e-05
239	30	5.9e-05
239	40	5.8e-05
239	51	6.2e-05
239	61	6.8e-05
239	71	6.6e-05
239	81	7.2e-05
239	91	7.4e-05
239	102	7e-05
239	112	8.3e-05
239	122	8.1e-05
239	132	8.3e-05
239	142	9e-05
239	153	9.6e-05
239	163	8.7e-05
239	173	8.9e-05
239	183	0.000102
239	193	9.9e-05
239	204	0.000106
239	214	0.00011
239	224	0.00012
239	234	0.000139
239	244	0.000129
239	255	0.000141
239	265	0.000131
239	275	0.000144
239	285	0.000137
239	295	0.000179
239	306	0.000162
239	316	0.000171
239	326	0.000157
239	336	0.000173
239	346	0.000196
239	357	0.00019
239	367	0.000205
239	377	0.000215
239	387	0.00021
239	397	0.000213
239	408	0.000236
239	418	0.000239
239	428	0.000283
239	438	0.000285
239	448	0.000267
239	459	0.000294
239	469	0.000283
239	479	0.000331
239	489	0.000331
239	500	0.00038
244	0	4.9e-05
244	10	4.7e-05
244	20	4.5e-05
244	30	4.4e-05
244	40	4.8e-05
244	51	5.3e-05
244	61	6e-05
244	71	5.5e-05
244	81	5.6e-05
244	91	6.2e-05
244	102	5.9e-05
244	112	6.3e-05
244	122	6.7e-05
244	132	6.3e-05
244	142	7.4e-05
244	153	7.5e-05
244	163	8.7e-05
244	173	8.4e-05
244	183	9e-05
244	193	8.2e-05
244	204	0.000108
244	214	0.000102
244	224	0.000104
244	234	0.000105
244	244	0.000114
244	255	0.000123
244	265	0.000114
244	275	0.000123
244	285	0.000123
244	295	0.000123
244	306	0.00013
244	316	0.000136
244	326	0.000145
244	336	0.000172
244	346	0.000188
244	357	0.000154
244	367	0.000174
244	377	0.000179
244	387	0.000189
244	397	0.000198
244	408	0.000238
244	418	0.000225
244	428	0.000216
244	438	0.00024
244	448	0.000233
244	459	0.000251
244	469	0.000259
244	479	0.000245
244	489	0.000283
244	500	0.000301
250	0	3.9e-05
250	10	4.2e-05
250	20	4.2e-05
250	30	4.1e-05
250	40	4.6e-05
250	51	4.5e-05
250	61	4.5e-05
250	71	4.6e-05
250	81	4.9e-05
250	91	5.5e-05
250	102	5e-05
250	112	5.6e-05
250	122	5.8e-05
250	132	6.2e-05
250	142	6.2e-05
250	153	6.3e-05
250	163	7.1e-05
250	173	6.1e-05
250	183	6.5e-05
250	193	7.7e-05
250	204	8.6e-05
250	214	7.7e-05
250	224	8.7e-05
250	234	9.4e-05
250	244	9.2e-05
250	255	0.0001
250	265	0.000102
250	275	0.000105
250	285	0.000122
250	295	0.000108
250	306	0.000116
250	316	0.000121
250	326	0.00013
250	336	0.000136
250	346	0.000144
250	357	0.000152
250	367	0.000146
250	377	0.000154
250	387	0.000178
250	397	0.000174
250	408	0.000193
250	418	0.000184
250	428	0.000191
250	438	0.000187
250	448	0.000201
250	459	0.000225
250	469	0.000215
250	479	0.00023
250	489	0.000235
250	500	0.000242

### Sheet: Figure 4h
Diastolic BP	Glucose	LSTM - Mortality Risk
0	0	0.00449
0	10	0.00454
0	20	0.00464
0	30	0.00439
0	40	0.00448
0	51	0.00446
0	61	0.00441
0	71	0.00436
0	81	0.00442
0	91	0.0046
0	102	0.00443
0	112	0.0046
0	122	0.00446
0	132	0.0045
0	142	0.00457
0	153	0.00459
0	163	0.00457
0	173	0.00468
0	183	0.00491
0	193	0.00564
0	204	0.00954
0	214	0.01286
0	224	0.01251
0	234	0.01651
0	244	0.028
0	255	0.03068
0	265	0.04329
0	275	0.05578
0	285	0.05866
0	295	0.06542
0	306	0.06362
0	316	0.06171
0	326	0.05977
0	336	0.05937
0	346	0.05762
0	357	0.05264
0	367	0.0515
0	377	0.04114
0	387	0.04314
0	397	0.03838
0	408	0.03405
0	418	0.03057
0	428	0.03212
0	438	0.02927
0	448	0.02816
0	459	0.02752
0	469	0.02293
0	479	0.02174
0	489	0.0241
0	500	0.01893
5	0	0.00452
5	10	0.00454
5	20	0.00455
5	30	0.00461
5	40	0.00443
5	51	0.00453
5	61	0.00436
5	71	0.00431
5	81	0.00432
5	91	0.00451
5	102	0.00454
5	112	0.00444
5	122	0.00445
5	132	0.0045
5	142	0.00447
5	153	0.00453
5	163	0.00454
5	173	0.00458
5	183	0.0047
5	193	0.00454
5	204	0.0054
5	214	0.00937
5	224	0.00644
5	234	0.01185
5	244	0.0267
5	255	0.02526
5	265	0.04481
5	275	0.04106
5	285	0.04978
5	295	0.06215
5	306	0.0611
5	316	0.059
5	326	0.06347
5	336	0.05438
5	346	0.05647
5	357	0.0535
5	367	0.04789
5	377	0.04434
5	387	0.03945
5	397	0.03705
5	408	0.03786
5	418	0.03188
5	428	0.02864
5	438	0.02731
5	448	0.02733
5	459	0.02494
5	469	0.02171
5	479	0.02279
5	489	0.01972
5	500	0.02045
10	0	0.00411
10	10	0.00405
10	20	0.00414
10	30	0.00394
10	40	0.00406
10	51	0.00407
10	61	0.00392
10	71	0.00402
10	81	0.00397
10	91	0.00402
10	102	0.00402
10	112	0.00404
10	122	0.00404
10	132	0.00406
10	142	0.00407
10	153	0.00403
10	163	0.00408
10	173	0.00406
10	183	0.00416
10	193	0.00447
10	204	0.00444
10	214	0.00642
10	224	0.00715
10	234	0.01287
10	244	0.01316
10	255	0.01563
10	265	0.03028
10	275	0.02631
10	285	0.0364
10	295	0.03989
10	306	0.04065
10	316	0.04031
10	326	0.04272
10	336	0.04358
10	346	0.03926
10	357	0.03797
10	367	0.03393
10	377	0.03165
10	387	0.0269
10	397	0.02716
10	408	0.02662
10	418	0.02294
10	428	0.0226
10	438	0.02153
10	448	0.01952
10	459	0.01929
10	469	0.01844
10	479	0.01664
10	489	0.01655
10	500	0.01592
15	0	0.00415
15	10	0.00424
15	20	0.00422
15	30	0.00407
15	40	0.00433
15	51	0.00403
15	61	0.00428
15	71	0.00405
15	81	0.00409
15	91	0.00425
15	102	0.00411
15	112	0.00419
15	122	0.00417
15	132	0.00414
15	142	0.00421
15	153	0.00422
15	163	0.00419
15	173	0.00423
15	183	0.00426
15	193	0.00454
15	204	0.00469
15	214	0.00491
15	224	0.00848
15	234	0.00925
15	244	0.01209
15	255	0.0129
15	265	0.02373
15	275	0.03031
15	285	0.03963
15	295	0.041
15	306	0.04927
15	316	0.04203
15	326	0.0437
15	336	0.0465
15	346	0.04484
15	357	0.03749
15	367	0.03568
15	377	0.0341
15	387	0.03318
15	397	0.03027
15	408	0.02754
15	418	0.02534
15	428	0.02608
15	438	0.02266
15	448	0.02258
15	459	0.01986
15	469	0.01886
15	479	0.01868
15	489	0.01645
15	500	0.01703
20	0	0.00385
20	10	0.00371
20	20	0.00385
20	30	0.0039
20	40	0.00374
20	51	0.0038
20	61	0.00374
20	71	0.00372
20	81	0.00386
20	91	0.00375
20	102	0.00375
20	112	0.00383
20	122	0.00383
20	132	0.00382
20	142	0.00386
20	153	0.00388
20	163	0.00386
20	173	0.00387
20	183	0.00389
20	193	0.00393
20	204	0.00394
20	214	0.00405
20	224	0.00447
20	234	0.00518
20	244	0.00491
20	255	0.00813
20	265	0.00686
20	275	0.01255
20	285	0.01479
20	295	0.01974
20	306	0.02219
20	316	0.02363
20	326	0.02411
20	336	0.02399
20	346	0.02693
20	357	0.02308
20	367	0.02392
20	377	0.02337
20	387	0.0229
20	397	0.0196
20	408	0.01836
20	418	0.01658
20	428	0.01576
20	438	0.01489
20	448	0.01422
20	459	0.01366
20	469	0.01342
20	479	0.01275
20	489	0.01314
20	500	0.01216
25	0	0.00369
25	10	0.0036
25	20	0.00371
25	30	0.00369
25	40	0.00357
25	51	0.00355
25	61	0.00365
25	71	0.00365
25	81	0.00355
25	91	0.00354
25	102	0.0036
25	112	0.00361
25	122	0.00359
25	132	0.00363
25	142	0.00362
25	153	0.00364
25	163	0.00362
25	173	0.00369
25	183	0.00366
25	193	0.00362
25	204	0.00376
25	214	0.00368
25	224	0.00372
25	234	0.00386
25	244	0.00439
25	255	0.00522
25	265	0.00635
25	275	0.00786
25	285	0.01245
25	295	0.01536
25	306	0.0151
25	316	0.01726
25	326	0.01898
25	336	0.02155
25	346	0.02118
25	357	0.02093
25	367	0.02023
25	377	0.02069
25	387	0.01621
25	397	0.01677
25	408	0.01569
25	418	0.01524
25	428	0.01353
25	438	0.01326
25	448	0.01326
25	459	0.01206
25	469	0.01276
25	479	0.01172
25	489	0.01174
25	500	0.01142
30	0	0.00353
30	10	0.0035
30	20	0.00363
30	30	0.00345
30	40	0.00354
30	51	0.00336
30	61	0.00361
30	71	0.0035
30	81	0.00345
30	91	0.00341
30	102	0.00341
30	112	0.00348
30	122	0.00345
30	132	0.00345
30	142	0.00349
30	153	0.00349
30	163	0.00353
30	173	0.00355
30	183	0.0035
30	193	0.00348
30	204	0.00351
30	214	0.00355
30	224	0.00363
30	234	0.0036
30	244	0.00388
30	255	0.00405
30	265	0.00441
30	275	0.00525
30	285	0.00548
30	295	0.0079
30	306	0.00863
30	316	0.01074
30	326	0.01176
30	336	0.0121
30	346	0.01307
30	357	0.01442
30	367	0.01457
30	377	0.01372
30	387	0.01349
30	397	0.01367
30	408	0.01241
30	418	0.01269
30	428	0.01217
30	438	0.01202
30	448	0.01151
30	459	0.01135
30	469	0.01099
30	479	0.01123
30	489	0.01092
30	500	0.01087
35	0	0.00356
35	10	0.00341
35	20	0.00341
35	30	0.0034
35	40	0.00352
35	51	0.00338
35	61	0.00339
35	71	0.00333
35	81	0.00338
35	91	0.00335
35	102	0.00341
35	112	0.00342
35	122	0.00341
35	132	0.0034
35	142	0.00343
35	153	0.00347
35	163	0.0035
35	173	0.0035
35	183	0.00351
35	193	0.00349
35	204	0.00348
35	214	0.00352
35	224	0.00348
35	234	0.00389
35	244	0.00373
35	255	0.00404
35	265	0.00454
35	275	0.00479
35	285	0.00546
35	295	0.00562
35	306	0.00811
35	316	0.00917
35	326	0.01135
35	336	0.01204
35	346	0.01436
35	357	0.01248
35	367	0.01329
35	377	0.01392
35	387	0.01389
35	397	0.01283
35	408	0.01227
35	418	0.01188
35	428	0.01145
35	438	0.01139
35	448	0.01116
35	459	0.0108
35	469	0.01065
35	479	0.01053
35	489	0.01067
35	500	0.01049
40	0	0.00357
40	10	0.00344
40	20	0.00338
40	30	0.00355
40	40	0.00332
40	51	0.00349
40	61	0.00341
40	71	0.00337
40	81	0.0033
40	91	0.00336
40	102	0.00343
40	112	0.00338
40	122	0.00332
40	132	0.00345
40	142	0.00343
40	153	0.00343
40	163	0.00346
40	173	0.00347
40	183	0.00342
40	193	0.00347
40	204	0.00348
40	214	0.00344
40	224	0.00342
40	234	0.00355
40	244	0.00363
40	255	0.00382
40	265	0.004
40	275	0.00401
40	285	0.00454
40	295	0.00497
40	306	0.00586
40	316	0.00742
40	326	0.00731
40	336	0.00965
40	346	0.01056
40	357	0.01191
40	367	0.01258
40	377	0.01152
40	387	0.01238
40	397	0.01174
40	408	0.01171
40	418	0.01207
40	428	0.0107
40	438	0.01075
40	448	0.01057
40	459	0.01032
40	469	0.01033
40	479	0.01003
40	489	0.01033
40	500	0.01004
45	0	0.00348
45	10	0.00346
45	20	0.0036
45	30	0.00355
45	40	0.0034
45	51	0.00339
45	61	0.00342
45	71	0.00354
45	81	0.00346
45	91	0.00342
45	102	0.00345
45	112	0.00343
45	122	0.00346
45	132	0.00349
45	142	0.00351
45	153	0.00353
45	163	0.0036
45	173	0.00359
45	183	0.00357
45	193	0.00359
45	204	0.00357
45	214	0.00357
45	224	0.00354
45	234	0.00361
45	244	0.00367
45	255	0.00386
45	265	0.00419
45	275	0.00447
45	285	0.00455
45	295	0.00509
45	306	0.00583
45	316	0.00637
45	326	0.0069
45	336	0.00791
45	346	0.00893
45	357	0.01063
45	367	0.01016
45	377	0.01034
45	387	0.01141
45	397	0.01147
45	408	0.0112
45	418	0.01104
45	428	0.01064
45	438	0.01067
45	448	0.01058
45	459	0.0102
45	469	0.01034
45	479	0.01028
45	489	0.0101
45	500	0.00996
51	0	0.00345
51	10	0.00341
51	20	0.00333
51	30	0.00343
51	40	0.00335
51	51	0.00333
51	61	0.00342
51	71	0.00334
51	81	0.00338
51	91	0.00333
51	102	0.00332
51	112	0.00333
51	122	0.00336
51	132	0.00342
51	142	0.00338
51	153	0.0034
51	163	0.00346
51	173	0.00347
51	183	0.00347
51	193	0.00346
51	204	0.00348
51	214	0.00346
51	224	0.00347
51	234	0.00348
51	244	0.0035
51	255	0.00357
51	265	0.00408
51	275	0.00449
51	285	0.00443
51	295	0.00458
51	306	0.00528
51	316	0.00521
51	326	0.0064
51	336	0.00672
51	346	0.00753
51	357	0.00754
51	367	0.00918
51	377	0.01057
51	387	0.00969
51	397	0.0103
51	408	0.01061
51	418	0.01016
51	428	0.01047
51	438	0.01018
51	448	0.01019
51	459	0.0102
51	469	0.01019
51	479	0.01001
51	489	0.00998
51	500	0.00995
56	0	0.00346
56	10	0.00345
56	20	0.00339
56	30	0.00334
56	40	0.00334
56	51	0.00347
56	61	0.00323
56	71	0.00322
56	81	0.00318
56	91	0.0033
56	102	0.00334
56	112	0.00336
56	122	0.00329
56	132	0.00334
56	142	0.00331
56	153	0.00332
56	163	0.00337
56	173	0.00334
56	183	0.00338
56	193	0.00342
56	204	0.00346
56	214	0.00345
56	224	0.00345
56	234	0.00351
56	244	0.00347
56	255	0.00355
56	265	0.00359
56	275	0.00384
56	285	0.00389
56	295	0.00416
56	306	0.00471
56	316	0.00475
56	326	0.00544
56	336	0.00604
56	346	0.00621
56	357	0.00638
56	367	0.00776
56	377	0.00796
56	387	0.00848
56	397	0.00859
56	408	0.00944
56	418	0.01021
56	428	0.01015
56	438	0.0103
56	448	0.0098
56	459	0.00991
56	469	0.00984
56	479	0.00973
56	489	0.00995
56	500	0.00998
61	0	0.00341
61	10	0.00347
61	20	0.00335
61	30	0.00315
61	40	0.00337
61	51	0.00316
61	61	0.00333
61	71	0.00325
61	81	0.00313
61	91	0.00327
61	102	0.00317
61	112	0.00323
61	122	0.00317
61	132	0.00324
61	142	0.00326
61	153	0.0032
61	163	0.00322
61	173	0.00326
61	183	0.00328
61	193	0.0033
61	204	0.0033
61	214	0.00331
61	224	0.00332
61	234	0.00333
61	244	0.00335
61	255	0.00346
61	265	0.00362
61	275	0.00366
61	285	0.0036
61	295	0.00381
61	306	0.00428
61	316	0.00421
61	326	0.0051
61	336	0.00518
61	346	0.00591
61	357	0.00659
61	367	0.00705
61	377	0.00825
61	387	0.00876
61	397	0.00894
61	408	0.00897
61	418	0.00918
61	428	0.0095
61	438	0.00986
61	448	0.00965
61	459	0.00957
61	469	0.00955
61	479	0.0097
61	489	0.00963
61	500	0.00963
66	0	0.00323
66	10	0.00318
66	20	0.00329
66	30	0.00345
66	40	0.00323
66	51	0.0034
66	61	0.00318
66	71	0.00333
66	81	0.00316
66	91	0.00317
66	102	0.00313
66	112	0.00316
66	122	0.00318
66	132	0.00327
66	142	0.0032
66	153	0.00328
66	163	0.00327
66	173	0.00328
66	183	0.0033
66	193	0.0033
66	204	0.00333
66	214	0.00338
66	224	0.00339
66	234	0.00341
66	244	0.00343
66	255	0.00337
66	265	0.00338
66	275	0.00355
66	285	0.00371
66	295	0.00415
66	306	0.00393
66	316	0.00411
66	326	0.00479
66	336	0.00497
66	346	0.00565
66	357	0.00587
66	367	0.007
66	377	0.00669
66	387	0.00785
66	397	0.00847
66	408	0.00873
66	418	0.00916
66	428	0.00978
66	438	0.00988
66	448	0.00976
66	459	0.00966
66	469	0.00992
66	479	0.00983
66	489	0.00976
66	500	0.00975
71	0	0.00331
71	10	0.00329
71	20	0.00313
71	30	0.0033
71	40	0.00313
71	51	0.00333
71	61	0.00338
71	71	0.00328
71	81	0.00307
71	91	0.00317
71	102	0.00309
71	112	0.0031
71	122	0.00312
71	132	0.00308
71	142	0.0031
71	153	0.00315
71	163	0.00315
71	173	0.00315
71	183	0.00316
71	193	0.00323
71	204	0.0032
71	214	0.00326
71	224	0.00323
71	234	0.00324
71	244	0.00322
71	255	0.00328
71	265	0.00327
71	275	0.00347
71	285	0.00357
71	295	0.00398
71	306	0.00402
71	316	0.0048
71	326	0.00424
71	336	0.00527
71	346	0.00559
71	357	0.00592
71	367	0.00691
71	377	0.00708
71	387	0.00784
71	397	0.00871
71	408	0.00809
71	418	0.00966
71	428	0.00979
71	438	0.00924
71	448	0.00956
71	459	0.00989
71	469	0.00963
71	479	0.00955
71	489	0.0096
71	500	0.00929
76	0	0.00323
76	10	0.00311
76	20	0.00342
76	30	0.00313
76	40	0.00316
76	51	0.00302
76	61	0.00301
76	71	0.00326
76	81	0.00303
76	91	0.00311
76	102	0.00311
76	112	0.00305
76	122	0.00305
76	132	0.00313
76	142	0.00315
76	153	0.00307
76	163	0.00311
76	173	0.00318
76	183	0.00314
76	193	0.00315
76	204	0.00324
76	214	0.00322
76	224	0.00322
76	234	0.0032
76	244	0.00321
76	255	0.00324
76	265	0.00324
76	275	0.00339
76	285	0.00356
76	295	0.00386
76	306	0.00381
76	316	0.00422
76	326	0.00424
76	336	0.00481
76	346	0.00549
76	357	0.0057
76	367	0.00689
76	377	0.00713
76	387	0.00747
76	397	0.00821
76	408	0.00875
76	418	0.00916
76	428	0.0093
76	438	0.00923
76	448	0.00908
76	459	0.0098
76	469	0.0095
76	479	0.00966
76	489	0.00958
76	500	0.00971
81	0	0.00334
81	10	0.00343
81	20	0.0033
81	30	0.00334
81	40	0.00328
81	51	0.00345
81	61	0.00309
81	71	0.00315
81	81	0.00308
81	91	0.00293
81	102	0.00315
81	112	0.0031
81	122	0.00311
81	132	0.00304
81	142	0.00302
81	153	0.00304
81	163	0.00307
81	173	0.00304
81	183	0.00308
81	193	0.00311
81	204	0.00311
81	214	0.00317
81	224	0.00311
81	234	0.00314
81	244	0.0032
81	255	0.00315
81	265	0.00315
81	275	0.00336
81	285	0.00322
81	295	0.00358
81	306	0.00364
81	316	0.00408
81	326	0.00412
81	336	0.00442
81	346	0.00449
81	357	0.00521
81	367	0.00608
81	377	0.0064
81	387	0.00627
81	397	0.00663
81	408	0.00768
81	418	0.00902
81	428	0.00838
81	438	0.00893
81	448	0.00922
81	459	0.00984
81	469	0.00953
81	479	0.00932
81	489	0.00938
81	500	0.00945
86	0	0.00337
86	10	0.00333
86	20	0.00312
86	30	0.00303
86	40	0.00345
86	51	0.00332
86	61	0.00324
86	71	0.00302
86	81	0.0031
86	91	0.00306
86	102	0.00296
86	112	0.00298
86	122	0.00302
86	132	0.00297
86	142	0.00301
86	153	0.003
86	163	0.00305
86	173	0.00303
86	183	0.00307
86	193	0.00306
86	204	0.00306
86	214	0.00313
86	224	0.00313
86	234	0.00317
86	244	0.00317
86	255	0.00312
86	265	0.0032
86	275	0.00314
86	285	0.00341
86	295	0.00326
86	306	0.00355
86	316	0.00384
86	326	0.00411
86	336	0.00383
86	346	0.00416
86	357	0.00474
86	367	0.00583
86	377	0.00512
86	387	0.00625
86	397	0.00716
86	408	0.00736
86	418	0.00838
86	428	0.00855
86	438	0.00838
86	448	0.00888
86	459	0.009
86	469	0.00939
86	479	0.00939
86	489	0.00939
86	500	0.00942
91	0	0.00337
91	10	0.00308
91	20	0.00317
91	30	0.00336
91	40	0.00323
91	51	0.003
91	61	0.00307
91	71	0.00296
91	81	0.00305
91	91	0.003
91	102	0.00312
91	112	0.00307
91	122	0.00296
91	132	0.00296
91	142	0.00295
91	153	0.00297
91	163	0.00296
91	173	0.00296
91	183	0.003
91	193	0.00299
91	204	0.00304
91	214	0.00302
91	224	0.00304
91	234	0.00309
91	244	0.00308
91	255	0.00309
91	265	0.00303
91	275	0.00314
91	285	0.00309
91	295	0.00329
91	306	0.00363
91	316	0.00363
91	326	0.00382
91	336	0.00419
91	346	0.00434
91	357	0.00511
91	367	0.00522
91	377	0.00591
91	387	0.00589
91	397	0.00601
91	408	0.00678
91	418	0.00761
91	428	0.00772
91	438	0.00857
91	448	0.0083
91	459	0.00879
91	469	0.00916
91	479	0.00946
91	489	0.00922
91	500	0.00926
96	0	0.0034
96	10	0.00311
96	20	0.00335
96	30	0.00313
96	40	0.00323
96	51	0.00324
96	61	0.00315
96	71	0.00306
96	81	0.0029
96	91	0.00292
96	102	0.00307
96	112	0.00297
96	122	0.00309
96	132	0.00295
96	142	0.00294
96	153	0.00306
96	163	0.00298
96	173	0.00299
96	183	0.00301
96	193	0.003
96	204	0.00305
96	214	0.00306
96	224	0.00309
96	234	0.00308
96	244	0.00308
96	255	0.00315
96	265	0.00306
96	275	0.00309
96	285	0.00314
96	295	0.00316
96	306	0.00333
96	316	0.00372
96	326	0.00358
96	336	0.00443
96	346	0.00463
96	357	0.00418
96	367	0.00497
96	377	0.0056
96	387	0.00611
96	397	0.00611
96	408	0.00689
96	418	0.00768
96	428	0.00795
96	438	0.00858
96	448	0.0091
96	459	0.00855
96	469	0.00944
96	479	0.00928
96	489	0.00975
96	500	0.00934
102	0	0.00337
102	10	0.00319
102	20	0.00333
102	30	0.00342
102	40	0.00348
102	51	0.0031
102	61	0.00336
102	71	0.00287
102	81	0.00293
102	91	0.00294
102	102	0.00291
102	112	0.00296
102	122	0.003
102	132	0.00305
102	142	0.00287
102	153	0.00288
102	163	0.00291
102	173	0.00299
102	183	0.00291
102	193	0.00294
102	204	0.00294
102	214	0.00296
102	224	0.00297
102	234	0.00298
102	244	0.00301
102	255	0.003
102	265	0.003
102	275	0.00296
102	285	0.00308
102	295	0.00304
102	306	0.00314
102	316	0.00322
102	326	0.00341
102	336	0.00385
102	346	0.00382
102	357	0.00434
102	367	0.00472
102	377	0.00446
102	387	0.00534
102	397	0.00552
102	408	0.00625
102	418	0.00621
102	428	0.00746
102	438	0.00856
102	448	0.00756
102	459	0.00872
102	469	0.0088
102	479	0.00897
102	489	0.00926
102	500	0.00909
107	0	0.00322
107	10	0.0032
107	20	0.00313
107	30	0.00306
107	40	0.00314
107	51	0.00309
107	61	0.00309
107	71	0.00316
107	81	0.00287
107	91	0.00293
107	102	0.003
107	112	0.00307
107	122	0.00288
107	132	0.00294
107	142	0.00291
107	153	0.00295
107	163	0.00296
107	173	0.00295
107	183	0.00301
107	193	0.00302
107	204	0.00303
107	214	0.00302
107	224	0.00303
107	234	0.0031
107	244	0.00312
107	255	0.00309
107	265	0.0031
107	275	0.0031
107	285	0.00312
107	295	0.0033
107	306	0.00346
107	316	0.00353
107	326	0.0038
107	336	0.00377
107	346	0.00394
107	357	0.00437
107	367	0.00498
107	377	0.0051
107	387	0.00543
107	397	0.00532
107	408	0.00602
107	418	0.00692
107	428	0.00773
107	438	0.00782
107	448	0.00802
107	459	0.00845
107	469	0.00896
107	479	0.00935
107	489	0.00969
107	500	0.00958
112	0	0.00328
112	10	0.00336
112	20	0.00318
112	30	0.0034
112	40	0.00315
112	51	0.00307
112	61	0.0029
112	71	0.00328
112	81	0.00296
112	91	0.00287
112	102	0.0031
112	112	0.00289
112	122	0.003
112	132	0.00293
112	142	0.00288
112	153	0.00296
112	163	0.00291
112	173	0.00294
112	183	0.00297
112	193	0.00298
112	204	0.00302
112	214	0.00304
112	224	0.00302
112	234	0.00305
112	244	0.00307
112	255	0.00307
112	265	0.00312
112	275	0.00305
112	285	0.00306
112	295	0.00309
112	306	0.00324
112	316	0.00336
112	326	0.00318
112	336	0.00348
112	346	0.00384
112	357	0.00439
112	367	0.00441
112	377	0.00505
112	387	0.00489
112	397	0.00545
112	408	0.00623
112	418	0.00631
112	428	0.00702
112	438	0.00716
112	448	0.00798
112	459	0.00805
112	469	0.00913
112	479	0.00893
112	489	0.00937
112	500	0.00951
117	0	0.00333
117	10	0.0032
117	20	0.00334
117	30	0.00321
117	40	0.00334
117	51	0.00319
117	61	0.00326
117	71	0.00285
117	81	0.00284
117	91	0.00285
117	102	0.00291
117	112	0.00301
117	122	0.00296
117	132	0.00282
117	142	0.00294
117	153	0.00285
117	163	0.00285
117	173	0.00296
117	183	0.00288
117	193	0.0029
117	204	0.00294
117	214	0.00293
117	224	0.00292
117	234	0.00296
117	244	0.003
117	255	0.00296
117	265	0.003
117	275	0.00299
117	285	0.00301
117	295	0.00308
117	306	0.00317
117	316	0.00319
117	326	0.00322
117	336	0.00343
117	346	0.00378
117	357	0.00392
117	367	0.00394
117	377	0.00416
117	387	0.00475
117	397	0.00571
117	408	0.00576
117	418	0.00557
117	428	0.00627
117	438	0.00675
117	448	0.0074
117	459	0.00809
117	469	0.00828
117	479	0.00844
117	489	0.00869
117	500	0.00893
122	0	0.00345
122	10	0.00309
122	20	0.00322
122	30	0.0031
122	40	0.0032
122	51	0.00313
122	61	0.00314
122	71	0.0033
122	81	0.00305
122	91	0.00306
122	102	0.00283
122	112	0.00286
122	122	0.00281
122	132	0.00287
122	142	0.00283
122	153	0.00285
122	163	0.00279
122	173	0.00279
122	183	0.00286
122	193	0.00286
122	204	0.00285
122	214	0.00287
122	224	0.00289
122	234	0.00292
122	244	0.00295
122	255	0.00292
122	265	0.00294
122	275	0.00297
122	285	0.00298
122	295	0.00303
122	306	0.00299
122	316	0.00316
122	326	0.00321
122	336	0.00327
122	346	0.00341
122	357	0.00383
122	367	0.00382
122	377	0.0038
122	387	0.0044
122	397	0.00474
122	408	0.00504
122	418	0.00519
122	428	0.0063
122	438	0.00624
122	448	0.00698
122	459	0.00751
122	469	0.00781
122	479	0.00795
122	489	0.00867
122	500	0.00847
127	0	0.0035
127	10	0.00319
127	20	0.00338
127	30	0.00352
127	40	0.00322
127	51	0.00284
127	61	0.00314
127	71	0.00306
127	81	0.00298
127	91	0.00296
127	102	0.00314
127	112	0.003
127	122	0.00293
127	132	0.00272
127	142	0.00276
127	153	0.00274
127	163	0.00288
127	173	0.00283
127	183	0.00283
127	193	0.00284
127	204	0.00282
127	214	0.00282
127	224	0.00284
127	234	0.00288
127	244	0.00286
127	255	0.0029
127	265	0.00292
127	275	0.00294
127	285	0.00287
127	295	0.00293
127	306	0.00287
127	316	0.00298
127	326	0.00303
127	336	0.00328
127	346	0.00336
127	357	0.0038
127	367	0.00376
127	377	0.00441
127	387	0.00454
127	397	0.00469
127	408	0.00519
127	418	0.00548
127	428	0.00552
127	438	0.00625
127	448	0.00682
127	459	0.00784
127	469	0.00805
127	479	0.00741
127	489	0.00898
127	500	0.00854
132	0	0.00323
132	10	0.00358
132	20	0.00341
132	30	0.0032
132	40	0.00321
132	51	0.00308
132	61	0.00326
132	71	0.00285
132	81	0.00284
132	91	0.00297
132	102	0.00277
132	112	0.00289
132	122	0.00303
132	132	0.00275
132	142	0.00276
132	153	0.00286
132	163	0.00277
132	173	0.00282
132	183	0.00278
132	193	0.00283
132	204	0.00279
132	214	0.0028
132	224	0.00285
132	234	0.00285
132	244	0.0029
132	255	0.00286
132	265	0.00286
132	275	0.00289
132	285	0.00289
132	295	0.00297
132	306	0.00287
132	316	0.00291
132	326	0.00292
132	336	0.00312
132	346	0.00347
132	357	0.00356
132	367	0.00345
132	377	0.00419
132	387	0.00413
132	397	0.0042
132	408	0.00445
132	418	0.00536
132	428	0.00511
132	438	0.00582
132	448	0.0061
132	459	0.00659
132	469	0.00729
132	479	0.00813
132	489	0.00828
132	500	0.0082
137	0	0.00334
137	10	0.00351
137	20	0.00328
137	30	0.00315
137	40	0.00326
137	51	0.00346
137	61	0.00349
137	71	0.00309
137	81	0.00275
137	91	0.00286
137	102	0.00275
137	112	0.00282
137	122	0.00276
137	132	0.0027
137	142	0.00278
137	153	0.00283
137	163	0.00277
137	173	0.00276
137	183	0.00284
137	193	0.00277
137	204	0.0028
137	214	0.0028
137	224	0.0028
137	234	0.00281
137	244	0.00285
137	255	0.00285
137	265	0.00284
137	275	0.0029
137	285	0.00286
137	295	0.00284
137	306	0.003
137	316	0.00281
137	326	0.00286
137	336	0.00291
137	346	0.00315
137	357	0.00328
137	367	0.00378
137	377	0.00365
137	387	0.00391
137	397	0.00432
137	408	0.0047
137	418	0.0051
137	428	0.00514
137	438	0.0058
137	448	0.00527
137	459	0.00654
137	469	0.00695
137	479	0.00719
137	489	0.00737
137	500	0.00852
142	0	0.00334
142	10	0.00349
142	20	0.00347
142	30	0.0035
142	40	0.0033
142	51	0.00296
142	61	0.00285
142	71	0.00278
142	81	0.00332
142	91	0.00302
142	102	0.00273
142	112	0.00295
142	122	0.00284
142	132	0.0027
142	142	0.0028
142	153	0.00277
142	163	0.00274
142	173	0.00274
142	183	0.00276
142	193	0.0028
142	204	0.00275
142	214	0.00281
142	224	0.00282
142	234	0.00282
142	244	0.00288
142	255	0.00287
142	265	0.00291
142	275	0.00289
142	285	0.00292
142	295	0.0029
142	306	0.00292
142	316	0.00293
142	326	0.00297
142	336	0.00302
142	346	0.00317
142	357	0.00325
142	367	0.00338
142	377	0.00382
142	387	0.00369
142	397	0.00429
142	408	0.00452
142	418	0.00428
142	428	0.00552
142	438	0.00525
142	448	0.00586
142	459	0.00573
142	469	0.00685
142	479	0.00744
142	489	0.00786
142	500	0.00821
147	0	0.00331
147	10	0.0036
147	20	0.00354
147	30	0.00316
147	40	0.00304
147	51	0.00338
147	61	0.00332
147	71	0.0028
147	81	0.00278
147	91	0.00318
147	102	0.00274
147	112	0.00277
147	122	0.00272
147	132	0.00274
147	142	0.00268
147	153	0.00269
147	163	0.00266
147	173	0.00276
147	183	0.00271
147	193	0.00276
147	204	0.00279
147	214	0.00273
147	224	0.00278
147	234	0.00278
147	244	0.00277
147	255	0.00283
147	265	0.00279
147	275	0.0028
147	285	0.00281
147	295	0.00285
147	306	0.00286
147	316	0.00282
147	326	0.00297
147	336	0.00302
147	346	0.00311
147	357	0.00307
147	367	0.00339
147	377	0.00344
147	387	0.00367
147	397	0.00358
147	408	0.00381
147	418	0.00466
147	428	0.00485
147	438	0.0046
147	448	0.00521
147	459	0.00596
147	469	0.00626
147	479	0.00735
147	489	0.00712
147	500	0.00712
153	0	0.00367
153	10	0.00328
153	20	0.00354
153	30	0.00318
153	40	0.00311
153	51	0.00361
153	61	0.00359
153	71	0.00328
153	81	0.0031
153	91	0.0028
153	102	0.00287
153	112	0.00278
153	122	0.00295
153	132	0.00295
153	142	0.00272
153	153	0.00281
153	163	0.00277
153	173	0.00267
153	183	0.00275
153	193	0.00266
153	204	0.00274
153	214	0.00272
153	224	0.00272
153	234	0.00273
153	244	0.00274
153	255	0.00277
153	265	0.00276
153	275	0.0028
153	285	0.00284
153	295	0.00281
153	306	0.00282
153	316	0.00281
153	326	0.00279
153	336	0.00285
153	346	0.00287
153	357	0.00318
153	367	0.00328
153	377	0.00337
153	387	0.00358
153	397	0.00399
153	408	0.00445
153	418	0.00403
153	428	0.00485
153	438	0.00504
153	448	0.00495
153	459	0.00598
153	469	0.00606
153	479	0.00672
153	489	0.00727
153	500	0.00772
158	0	0.00356
158	10	0.0036
158	20	0.00326
158	30	0.00336
158	40	0.00298
158	51	0.00294
158	61	0.00287
158	71	0.00277
158	81	0.00273
158	91	0.00292
158	102	0.00273
158	112	0.00284
158	122	0.00294
158	132	0.00265
158	142	0.00281
158	153	0.00282
158	163	0.00266
158	173	0.00265
158	183	0.00265
158	193	0.00266
158	204	0.00271
158	214	0.00269
158	224	0.00269
158	234	0.0027
158	244	0.00273
158	255	0.00275
158	265	0.00274
158	275	0.00277
158	285	0.00279
158	295	0.00279
158	306	0.00291
158	316	0.00277
158	326	0.0029
158	336	0.00295
158	346	0.0029
158	357	0.00302
158	367	0.00314
158	377	0.00346
158	387	0.00336
158	397	0.00397
158	408	0.00365
158	418	0.00391
158	428	0.00464
158	438	0.00442
158	448	0.00475
158	459	0.0051
158	469	0.00535
158	479	0.00598
158	489	0.00651
158	500	0.00768
163	0	0.00365
163	10	0.00374
163	20	0.00342
163	30	0.00341
163	40	0.00363
163	51	0.00335
163	61	0.00296
163	71	0.00329
163	81	0.00343
163	91	0.00324
163	102	0.00299
163	112	0.00284
163	122	0.00268
163	132	0.00281
163	142	0.00269
163	153	0.00279
163	163	0.00267
163	173	0.00265
163	183	0.00263
163	193	0.00263
163	204	0.00266
163	214	0.00265
163	224	0.00269
163	234	0.00266
163	244	0.00267
163	255	0.00267
163	265	0.0027
163	275	0.00274
163	285	0.0027
163	295	0.0028
163	306	0.00274
163	316	0.00278
163	326	0.00278
163	336	0.00281
163	346	0.00275
163	357	0.00284
163	367	0.00288
163	377	0.00312
163	387	0.00309
163	397	0.0032
163	408	0.00393
163	418	0.00361
163	428	0.0042
163	438	0.00436
163	448	0.00491
163	459	0.00556
163	469	0.00579
163	479	0.00615
163	489	0.00646
163	500	0.0071
168	0	0.00349
168	10	0.00335
168	20	0.00334
168	30	0.00313
168	40	0.00301
168	51	0.0034
168	61	0.00334
168	71	0.00296
168	81	0.00327
168	91	0.00326
168	102	0.00299
168	112	0.00287
168	122	0.00294
168	132	0.00296
168	142	0.00264
168	153	0.00265
168	163	0.00264
168	173	0.00259
168	183	0.00263
168	193	0.00263
168	204	0.00272
168	214	0.00267
168	224	0.00266
168	234	0.00266
168	244	0.00267
168	255	0.00269
168	265	0.00271
168	275	0.00274
168	285	0.00273
168	295	0.00273
168	306	0.00275
168	316	0.00272
168	326	0.00286
168	336	0.00274
168	346	0.00279
168	357	0.0029
168	367	0.00313
168	377	0.00302
168	387	0.00321
168	397	0.00362
168	408	0.00339
168	418	0.0036
168	428	0.00396
168	438	0.00429
168	448	0.00468
168	459	0.00496
168	469	0.00516
168	479	0.00572
168	489	0.00633
168	500	0.00611
173	0	0.0035
173	10	0.0035
173	20	0.00338
173	30	0.00311
173	40	0.00329
173	51	0.00318
173	61	0.00284
173	71	0.00282
173	81	0.00312
173	91	0.00274
173	102	0.00319
173	112	0.00272
173	122	0.00267
173	132	0.00263
173	142	0.00262
173	153	0.00266
173	163	0.00263
173	173	0.00264
173	183	0.00263
173	193	0.00264
173	204	0.00269
173	214	0.00269
173	224	0.00269
173	234	0.00268
173	244	0.00271
173	255	0.00274
173	265	0.00271
173	275	0.00276
173	285	0.00279
173	295	0.00277
173	306	0.00278
173	316	0.00278
173	326	0.00281
173	336	0.00281
173	346	0.00292
173	357	0.00305
173	367	0.0029
173	377	0.00294
173	387	0.00335
173	397	0.00326
173	408	0.00355
173	418	0.00405
173	428	0.00392
173	438	0.00468
173	448	0.00467
173	459	0.0051
173	469	0.00548
173	479	0.00568
173	489	0.00628
173	500	0.00694
178	0	0.00368
178	10	0.00368
178	20	0.00374
178	30	0.0036
178	40	0.00361
178	51	0.00364
178	61	0.00364
178	71	0.0035
178	81	0.00314
178	91	0.00299
178	102	0.00338
178	112	0.00261
178	122	0.00266
178	132	0.00275
178	142	0.00273
178	153	0.00254
178	163	0.00264
178	173	0.00261
178	183	0.00262
178	193	0.00257
178	204	0.00259
178	214	0.00259
178	224	0.00258
178	234	0.00261
178	244	0.00262
178	255	0.00264
178	265	0.00264
178	275	0.00265
178	285	0.00266
178	295	0.00267
178	306	0.00272
178	316	0.00269
178	326	0.00278
178	336	0.00281
178	346	0.00281
178	357	0.00275
178	367	0.00304
178	377	0.00299
178	387	0.00301
178	397	0.0033
178	408	0.00337
178	418	0.00368
178	428	0.00387
178	438	0.00398
178	448	0.00413
178	459	0.00478
178	469	0.00499
178	479	0.00486
178	489	0.00543
178	500	0.00606
183	0	0.00359
183	10	0.00356
183	20	0.0036
183	30	0.00361
183	40	0.0031
183	51	0.00338
183	61	0.00374
183	71	0.00342
183	81	0.00307
183	91	0.00293
183	102	0.00269
183	112	0.00275
183	122	0.00272
183	132	0.00258
183	142	0.00264
183	153	0.00274
183	163	0.00256
183	173	0.00256
183	183	0.00259
183	193	0.00257
183	204	0.00258
183	214	0.00257
183	224	0.00262
183	234	0.00257
183	244	0.00257
183	255	0.00261
183	265	0.0026
183	275	0.00262
183	285	0.00263
183	295	0.00267
183	306	0.00264
183	316	0.0027
183	326	0.00268
183	336	0.0027
183	346	0.00265
183	357	0.00279
183	367	0.00282
183	377	0.00287
183	387	0.00292
183	397	0.00319
183	408	0.00323
183	418	0.00345
183	428	0.00344
183	438	0.00387
183	448	0.00385
183	459	0.00449
183	469	0.00459
183	479	0.00477
183	489	0.00579
183	500	0.00593
188	0	0.00384
188	10	0.00361
188	20	0.00382
188	30	0.00344
188	40	0.00334
188	51	0.00343
188	61	0.0035
188	71	0.00349
188	81	0.00288
188	91	0.00302
188	102	0.00307
188	112	0.00328
188	122	0.00285
188	132	0.00294
188	142	0.00253
188	153	0.00253
188	163	0.00253
188	173	0.00258
188	183	0.00258
188	193	0.00269
188	204	0.00256
188	214	0.00259
188	224	0.00257
188	234	0.00259
188	244	0.00261
188	255	0.0026
188	265	0.00262
188	275	0.00262
188	285	0.00264
188	295	0.00266
188	306	0.00267
188	316	0.00266
188	326	0.00267
188	336	0.00278
188	346	0.00269
188	357	0.00283
188	367	0.00289
188	377	0.00294
188	387	0.00305
188	397	0.00304
188	408	0.00306
188	418	0.00351
188	428	0.00353
188	438	0.00403
188	448	0.00382
188	459	0.00412
188	469	0.00486
188	479	0.00474
188	489	0.00537
188	500	0.00566
193	0	0.00367
193	10	0.00382
193	20	0.00354
193	30	0.00367
193	40	0.00302
193	51	0.0037
193	61	0.0034
193	71	0.00303
193	81	0.00329
193	91	0.00312
193	102	0.00301
193	112	0.00315
193	122	0.00305
193	132	0.00289
193	142	0.00259
193	153	0.0027
193	163	0.00263
193	173	0.00265
193	183	0.00256
193	193	0.00256
193	204	0.00259
193	214	0.00257
193	224	0.00258
193	234	0.00259
193	244	0.00262
193	255	0.00262
193	265	0.00262
193	275	0.00264
193	285	0.00262
193	295	0.00265
193	306	0.00266
193	316	0.00268
193	326	0.00268
193	336	0.00279
193	346	0.00284
193	357	0.00273
193	367	0.00282
193	377	0.0028
193	387	0.003
193	397	0.00301
193	408	0.00329
193	418	0.00357
193	428	0.00375
193	438	0.00373
193	448	0.00398
193	459	0.00411
193	469	0.00452
193	479	0.00456
193	489	0.00523
193	500	0.00528
198	0	0.00382
198	10	0.0038
198	20	0.00374
198	30	0.00329
198	40	0.00316
198	51	0.00325
198	61	0.00319
198	71	0.00342
198	81	0.00341
198	91	0.00303
198	102	0.00284
198	112	0.0031
198	122	0.00292
198	132	0.00287
198	142	0.00266
198	153	0.00252
198	163	0.00265
198	173	0.00262
198	183	0.00254
198	193	0.00251
198	204	0.00257
198	214	0.00254
198	224	0.00256
198	234	0.00256
198	244	0.00255
198	255	0.00255
198	265	0.00259
198	275	0.00258
198	285	0.00261
198	295	0.00264
198	306	0.00263
198	316	0.00268
198	326	0.00263
198	336	0.00266
198	346	0.0027
198	357	0.00276
198	367	0.00275
198	377	0.0027
198	387	0.0028
198	397	0.00296
198	408	0.00318
198	418	0.00314
198	428	0.00353
198	438	0.00379
198	448	0.00387
198	459	0.00384
198	469	0.0043
198	479	0.0048
198	489	0.00465
198	500	0.00478
204	0	0.0037
204	10	0.00339
204	20	0.00379
204	30	0.00386
204	40	0.00343
204	51	0.00309
204	61	0.00323
204	71	0.00327
204	81	0.00316
204	91	0.00268
204	102	0.00274
204	112	0.00261
204	122	0.00283
204	132	0.00267
204	142	0.00271
204	153	0.00253
204	163	0.00255
204	173	0.00251
204	183	0.00265
204	193	0.00262
204	204	0.00258
204	214	0.00256
204	224	0.00254
204	234	0.00256
204	244	0.00259
204	255	0.00258
204	265	0.0026
204	275	0.0026
204	285	0.00263
204	295	0.00263
204	306	0.00262
204	316	0.00273
204	326	0.00266
204	336	0.00266
204	346	0.00272
204	357	0.00284
204	367	0.00269
204	377	0.00272
204	387	0.00285
204	397	0.00285
204	408	0.00287
204	418	0.00321
204	428	0.00334
204	438	0.00364
204	448	0.00384
204	459	0.00375
204	469	0.00397
204	479	0.00444
204	489	0.00451
204	500	0.00494
209	0	0.0035
209	10	0.00376
209	20	0.00349
209	30	0.00365
209	40	0.00369
209	51	0.00329
209	61	0.00314
209	71	0.00296
209	81	0.00343
209	91	0.00272
209	102	0.00262
209	112	0.00314
209	122	0.00262
209	132	0.00257
209	142	0.00263
209	153	0.00263
209	163	0.00257
209	173	0.00276
209	183	0.00255
209	193	0.00256
209	204	0.00259
209	214	0.00255
209	224	0.00255
209	234	0.00256
209	244	0.00255
209	255	0.00257
209	265	0.00259
209	275	0.0026
209	285	0.00258
209	295	0.00262
209	306	0.00265
209	316	0.00264
209	326	0.00274
209	336	0.00269
209	346	0.00268
209	357	0.00275
209	367	0.00271
209	377	0.00276
209	387	0.00284
209	397	0.00299
209	408	0.00292
209	418	0.00319
209	428	0.00348
209	438	0.00344
209	448	0.00372
209	459	0.00406
209	469	0.00436
209	479	0.00443
209	489	0.0046
209	500	0.00476
214	0	0.00386
214	10	0.00346
214	20	0.00385
214	30	0.00363
214	40	0.00322
214	51	0.00308
214	61	0.00317
214	71	0.00324
214	81	0.00361
214	91	0.00297
214	102	0.00271
214	112	0.00285
214	122	0.00276
214	132	0.00306
214	142	0.00285
214	153	0.00297
214	163	0.00252
214	173	0.00251
214	183	0.00253
214	193	0.00261
214	204	0.00256
214	214	0.00256
214	224	0.00254
214	234	0.00255
214	244	0.00256
214	255	0.00257
214	265	0.00258
214	275	0.0026
214	285	0.00259
214	295	0.0026
214	306	0.0026
214	316	0.0026
214	326	0.00274
214	336	0.00262
214	346	0.00274
214	357	0.00267
214	367	0.00277
214	377	0.00284
214	387	0.00289
214	397	0.00277
214	408	0.00293
214	418	0.00319
214	428	0.00327
214	438	0.00369
214	448	0.00374
214	459	0.004
214	469	0.00415
214	479	0.00436
214	489	0.0041
214	500	0.005
219	0	0.00368
219	10	0.00385
219	20	0.00361
219	30	0.00389
219	40	0.00322
219	51	0.00365
219	61	0.00298
219	71	0.00317
219	81	0.00355
219	91	0.0034
219	102	0.0027
219	112	0.00328
219	122	0.00316
219	132	0.00272
219	142	0.00306
219	153	0.00271
219	163	0.00253
219	173	0.00278
219	183	0.00263
219	193	0.00256
219	204	0.00248
219	214	0.0025
219	224	0.00255
219	234	0.0025
219	244	0.00249
219	255	0.00249
219	265	0.00252
219	275	0.00253
219	285	0.00252
219	295	0.00253
219	306	0.00259
219	316	0.00262
219	326	0.00255
219	336	0.00268
219	346	0.0026
219	357	0.00266
219	367	0.00277
219	377	0.00265
219	387	0.00265
219	397	0.00273
219	408	0.00285
219	418	0.00294
219	428	0.003
219	438	0.00308
219	448	0.00367
219	459	0.00345
219	469	0.00377
219	479	0.00417
219	489	0.00399
219	500	0.00474
224	0	0.00372
224	10	0.00392
224	20	0.00392
224	30	0.00386
224	40	0.00347
224	51	0.00393
224	61	0.00383
224	71	0.00333
224	81	0.00341
224	91	0.003
224	102	0.0031
224	112	0.0031
224	122	0.00294
224	132	0.00306
224	142	0.00307
224	153	0.00257
224	163	0.00274
224	173	0.00248
224	183	0.00269
224	193	0.00247
224	204	0.00246
224	214	0.00249
224	224	0.00252
224	234	0.00248
224	244	0.00245
224	255	0.00248
224	265	0.0025
224	275	0.00251
224	285	0.00252
224	295	0.00252
224	306	0.00252
224	316	0.00258
224	326	0.00258
224	336	0.0026
224	346	0.0027
224	357	0.00258
224	367	0.00265
224	377	0.00272
224	387	0.00267
224	397	0.00273
224	408	0.00277
224	418	0.00292
224	428	0.00302
224	438	0.00308
224	448	0.00353
224	459	0.00371
224	469	0.00371
224	479	0.00388
224	489	0.0044
224	500	0.00469
229	0	0.00364
229	10	0.00368
229	20	0.00346
229	30	0.00395
229	40	0.00348
229	51	0.00354
229	61	0.00375
229	71	0.00347
229	81	0.0031
229	91	0.00305
229	102	0.00268
229	112	0.00311
229	122	0.00294
229	132	0.00298
229	142	0.0025
229	153	0.00283
229	163	0.00262
229	173	0.00252
229	183	0.0025
229	193	0.00249
229	204	0.00248
229	214	0.00259
229	224	0.00253
229	234	0.0025
229	244	0.00249
229	255	0.0025
229	265	0.00253
229	275	0.00253
229	285	0.00255
229	295	0.00253
229	306	0.00256
229	316	0.0026
229	326	0.00264
229	336	0.00263
229	346	0.00265
229	357	0.00262
229	367	0.00266
229	377	0.00273
229	387	0.00275
229	397	0.00268
229	408	0.00274
229	418	0.00289
229	428	0.00307
229	438	0.0031
229	448	0.00339
229	459	0.00373
229	469	0.00393
229	479	0.00391
229	489	0.00441
229	500	0.00443
234	0	0.00376
234	10	0.00353
234	20	0.00381
234	30	0.00343
234	40	0.0035
234	51	0.00345
234	61	0.00382
234	71	0.00317
234	81	0.00285
234	91	0.00329
234	102	0.00285
234	112	0.00328
234	122	0.00305
234	132	0.00276
234	142	0.0025
234	153	0.0028
234	163	0.00282
234	173	0.00251
234	183	0.00251
234	193	0.00257
234	204	0.00251
234	214	0.00258
234	224	0.00248
234	234	0.00255
234	244	0.00253
234	255	0.00252
234	265	0.0025
234	275	0.00252
234	285	0.00255
234	295	0.00256
234	306	0.0026
234	316	0.00263
234	326	0.00262
234	336	0.00266
234	346	0.00258
234	357	0.00269
234	367	0.00278
234	377	0.00281
234	387	0.00281
234	397	0.00272
234	408	0.0028
234	418	0.00276
234	428	0.00307
234	438	0.00306
234	448	0.00324
234	459	0.00336
234	469	0.0035
234	479	0.00356
234	489	0.0039
234	500	0.00471
239	0	0.00366
239	10	0.00387
239	20	0.00374
239	30	0.00346
239	40	0.00361
239	51	0.00325
239	61	0.00358
239	71	0.00341
239	81	0.00349
239	91	0.00291
239	102	0.00292
239	112	0.00264
239	122	0.00271
239	132	0.00265
239	142	0.00255
239	153	0.00275
239	163	0.00253
239	173	0.00252
239	183	0.00276
239	193	0.0025
239	204	0.00248
239	214	0.00251
239	224	0.00251
239	234	0.00251
239	244	0.00252
239	255	0.0025
239	265	0.00252
239	275	0.00251
239	285	0.00253
239	295	0.00253
239	306	0.00258
239	316	0.00255
239	326	0.00264
239	336	0.00264
239	346	0.0027
239	357	0.00269
239	367	0.00264
239	377	0.00273
239	387	0.00269
239	397	0.00268
239	408	0.00283
239	418	0.00289
239	428	0.00286
239	438	0.00309
239	448	0.00323
239	459	0.00319
239	469	0.0037
239	479	0.00377
239	489	0.00409
239	500	0.00418
244	0	0.00399
244	10	0.00373
244	20	0.00374
244	30	0.00352
244	40	0.00373
244	51	0.00384
244	61	0.00351
244	71	0.003
244	81	0.00376
244	91	0.00343
244	102	0.0034
244	112	0.00266
244	122	0.00322
244	132	0.00323
244	142	0.00265
244	153	0.00256
244	163	0.00243
244	173	0.00265
244	183	0.00257
244	193	0.00254
244	204	0.0024
244	214	0.00241
244	224	0.00242
244	234	0.0024
244	244	0.00242
244	255	0.00245
244	265	0.00244
244	275	0.00244
244	285	0.00244
244	295	0.00244
244	306	0.00254
244	316	0.00251
244	326	0.00258
244	336	0.00253
244	346	0.00263
244	357	0.00258
244	367	0.00263
244	377	0.00271
244	387	0.0026
244	397	0.00267
244	408	0.00267
244	418	0.00282
244	428	0.00276
244	438	0.00296
244	448	0.00291
244	459	0.00316
244	469	0.00342
244	479	0.00339
244	489	0.00362
244	500	0.00392
250	0	0.00377
250	10	0.00384
250	20	0.0038
250	30	0.00373
250	40	0.00389
250	51	0.004
250	61	0.00392
250	71	0.00321
250	81	0.00293
250	91	0.00326
250	102	0.00278
250	112	0.00298
250	122	0.00288
250	132	0.00333
250	142	0.00256
250	153	0.00285
250	163	0.00254
250	173	0.00248
250	183	0.00272
250	193	0.00247
250	204	0.00245
250	214	0.00247
250	224	0.00256
250	234	0.00253
250	244	0.00248
250	255	0.00248
250	265	0.00247
250	275	0.00248
250	285	0.00248
250	295	0.00254
250	306	0.00253
250	316	0.00253
250	326	0.0026
250	336	0.00258
250	346	0.00266
250	357	0.00262
250	367	0.0027
250	377	0.00259
250	387	0.00268
250	397	0.00275
250	408	0.00276
250	418	0.00275
250	428	0.00289
250	438	0.00306
250	448	0.00298
250	459	0.00312
250	469	0.00361
250	479	0.00381
250	489	0.00413
250	500	0.00446

### Sheet: Figure 4i
Diastolic BP	Glucose	CW-LSTM - Mortality Risk
0	0	0.00449
0	10	0.00452
0	20	0.00452
0	30	0.0044
0	40	0.00443
0	51	0.0044
0	61	0.00447
0	71	0.00457
0	81	0.00433
0	91	0.00356
0	102	0.00334
0	112	0.00338
0	122	0.00332
0	132	0.00324
0	142	0.00334
0	153	0.00329
0	163	0.00323
0	173	0.00321
0	183	0.00334
0	193	0.00538
0	204	0.00536
0	214	0.01047
0	224	0.01179
0	234	0.01199
0	244	0.01193
0	255	0.01125
0	265	0.00972
0	275	0.00937
0	285	0.00926
0	295	0.00914
0	306	0.00917
0	316	0.00881
0	326	0.00864
0	336	0.00874
0	346	0.00869
0	357	0.00859
0	367	0.00858
0	377	0.00844
0	387	0.00849
0	397	0.00848
0	408	0.00834
0	418	0.00831
0	428	0.00832
0	438	0.00833
0	448	0.00831
0	459	0.00821
0	469	0.00807
0	479	0.00803
0	489	0.00813
0	500	0.0079
5	0	0.00451
5	10	0.00451
5	20	0.0045
5	30	0.00449
5	40	0.00444
5	51	0.00451
5	61	0.00442
5	71	0.00445
5	81	0.00443
5	91	0.00426
5	102	0.00345
5	112	0.00331
5	122	0.00334
5	132	0.00332
5	142	0.0033
5	153	0.00332
5	163	0.00324
5	173	0.00323
5	183	0.00357
5	193	0.00548
5	204	0.00707
5	214	0.00646
5	224	0.01151
5	234	0.01198
5	244	0.01198
5	255	0.01141
5	265	0.00936
5	275	0.00938
5	285	0.00895
5	295	0.00923
5	306	0.00882
5	316	0.00885
5	326	0.0089
5	336	0.00862
5	346	0.0087
5	357	0.00857
5	367	0.00864
5	377	0.00862
5	387	0.00847
5	397	0.00857
5	408	0.00853
5	418	0.00828
5	428	0.00823
5	438	0.00829
5	448	0.0083
5	459	0.00822
5	469	0.0081
5	479	0.00813
5	489	0.00802
5	500	0.00799
10	0	0.00444
10	10	0.00442
10	20	0.00442
10	30	0.00436
10	40	0.00437
10	51	0.00438
10	61	0.00433
10	71	0.00436
10	81	0.00452
10	91	0.00341
10	102	0.0034
10	112	0.0034
10	122	0.00335
10	132	0.00327
10	142	0.00326
10	153	0.0032
10	163	0.00319
10	173	0.00321
10	183	0.00324
10	193	0.0054
10	204	0.00556
10	214	0.00858
10	224	0.01192
10	234	0.0118
10	244	0.01168
10	255	0.00952
10	265	0.00923
10	275	0.00919
10	285	0.00917
10	295	0.00913
10	306	0.00883
10	316	0.00865
10	326	0.00883
10	336	0.00879
10	346	0.00857
10	357	0.00858
10	367	0.00838
10	377	0.00849
10	387	0.00825
10	397	0.00837
10	408	0.00838
10	418	0.00817
10	428	0.00817
10	438	0.00821
10	448	0.0081
10	459	0.00811
10	469	0.00808
10	479	0.00797
10	489	0.00795
10	500	0.00791
15	0	0.00444
15	10	0.00448
15	20	0.00446
15	30	0.00436
15	40	0.00448
15	51	0.00439
15	61	0.00449
15	71	0.00455
15	81	0.00436
15	91	0.00447
15	102	0.0033
15	112	0.00342
15	122	0.00332
15	132	0.00321
15	142	0.00328
15	153	0.0032
15	163	0.0032
15	173	0.0032
15	183	0.0032
15	193	0.00507
15	204	0.0064
15	214	0.01108
15	224	0.01168
15	234	0.01162
15	244	0.01186
15	255	0.01193
15	265	0.00955
15	275	0.009
15	285	0.00925
15	295	0.0089
15	306	0.00873
15	316	0.0087
15	326	0.00877
15	336	0.00872
15	346	0.0087
15	357	0.00851
15	367	0.00862
15	377	0.00845
15	387	0.00853
15	397	0.00835
15	408	0.00829
15	418	0.00822
15	428	0.00835
15	438	0.00823
15	448	0.00821
15	459	0.00822
15	469	0.00804
15	479	0.00806
15	489	0.00797
15	500	0.00796
20	0	0.00435
20	10	0.00429
20	20	0.00434
20	30	0.00436
20	40	0.00428
20	51	0.00429
20	61	0.00424
20	71	0.00444
20	81	0.00448
20	91	0.00406
20	102	0.0033
20	112	0.0033
20	122	0.0032
20	132	0.00321
20	142	0.00324
20	153	0.00322
20	163	0.00324
20	173	0.00328
20	183	0.00321
20	193	0.00493
20	204	0.00553
20	214	0.00936
20	224	0.01158
20	234	0.01152
20	244	0.01153
20	255	0.00968
20	265	0.00947
20	275	0.00912
20	285	0.0089
20	295	0.00884
20	306	0.00861
20	316	0.00885
20	326	0.00842
20	336	0.00847
20	346	0.00855
20	357	0.00841
20	367	0.00832
20	377	0.0083
20	387	0.00823
20	397	0.00826
20	408	0.00818
20	418	0.00804
20	428	0.00816
20	438	0.00802
20	448	0.00803
20	459	0.00797
20	469	0.00789
20	479	0.00788
20	489	0.00789
20	500	0.00769
25	0	0.00426
25	10	0.00424
25	20	0.00425
25	30	0.00424
25	40	0.0042
25	51	0.00413
25	61	0.00432
25	71	0.00443
25	81	0.00423
25	91	0.00406
25	102	0.00372
25	112	0.0033
25	122	0.00323
25	132	0.00326
25	142	0.00322
25	153	0.0032
25	163	0.00316
25	173	0.00319
25	183	0.00317
25	193	0.00522
25	204	0.0054
25	214	0.01007
25	224	0.01006
25	234	0.01152
25	244	0.01154
25	255	0.01017
25	265	0.00901
25	275	0.00867
25	285	0.00857
25	295	0.00865
25	306	0.00858
25	316	0.00839
25	326	0.00846
25	336	0.00837
25	346	0.00832
25	357	0.00812
25	367	0.00812
25	377	0.00825
25	387	0.00798
25	397	0.00812
25	408	0.00812
25	418	0.00808
25	428	0.00799
25	438	0.00787
25	448	0.00785
25	459	0.00775
25	469	0.00785
25	479	0.00772
25	489	0.00763
25	500	0.00757
30	0	0.00399
30	10	0.00398
30	20	0.004
30	30	0.00397
30	40	0.00399
30	51	0.0039
30	61	0.004
30	71	0.00407
30	81	0.00393
30	91	0.00358
30	102	0.00316
30	112	0.00323
30	122	0.00314
30	132	0.00311
30	142	0.00318
30	153	0.00313
30	163	0.00306
30	173	0.00305
30	183	0.00326
30	193	0.00457
30	204	0.00549
30	214	0.00817
30	224	0.01067
30	234	0.01073
30	244	0.0104
30	255	0.00841
30	265	0.00832
30	275	0.00799
30	285	0.00818
30	295	0.00793
30	306	0.00772
30	316	0.00761
30	326	0.00766
30	336	0.00763
30	346	0.00763
30	357	0.00751
30	367	0.00754
30	377	0.00758
30	387	0.00744
30	397	0.00737
30	408	0.00728
30	418	0.00731
30	428	0.00732
30	438	0.00735
30	448	0.00713
30	459	0.00711
30	469	0.0071
30	479	0.00714
30	489	0.00704
30	500	0.00708
35	0	0.00376
35	10	0.00374
35	20	0.00374
35	30	0.00374
35	40	0.00374
35	51	0.00371
35	61	0.00369
35	71	0.0038
35	81	0.00376
35	91	0.00363
35	102	0.00312
35	112	0.0031
35	122	0.00296
35	132	0.00299
35	142	0.00295
35	153	0.00294
35	163	0.00308
35	173	0.00295
35	183	0.00292
35	193	0.00359
35	204	0.00483
35	214	0.00891
35	224	0.00908
35	234	0.00924
35	244	0.00942
35	255	0.00856
35	265	0.00713
35	275	0.00724
35	285	0.00711
35	295	0.00705
35	306	0.00713
35	316	0.00679
35	326	0.00665
35	336	0.0067
35	346	0.00662
35	357	0.00662
35	367	0.00675
35	377	0.00663
35	387	0.00656
35	397	0.00643
35	408	0.00641
35	418	0.0065
35	428	0.00651
35	438	0.00639
35	448	0.00638
35	459	0.00633
35	469	0.00633
35	479	0.00625
35	489	0.00622
35	500	0.00618
40	0	0.00353
40	10	0.00352
40	20	0.00351
40	30	0.00351
40	40	0.00349
40	51	0.00351
40	61	0.00355
40	71	0.00356
40	81	0.00353
40	91	0.00349
40	102	0.00302
40	112	0.00298
40	122	0.00285
40	132	0.00299
40	142	0.003
40	153	0.00291
40	163	0.00282
40	173	0.00291
40	183	0.00286
40	193	0.00372
40	204	0.00375
40	214	0.00648
40	224	0.00799
40	234	0.00804
40	244	0.00794
40	255	0.00678
40	265	0.00625
40	275	0.00621
40	285	0.00606
40	295	0.00586
40	306	0.00591
40	316	0.00588
40	326	0.00586
40	336	0.00569
40	346	0.00575
40	357	0.00566
40	367	0.00564
40	377	0.00562
40	387	0.00561
40	397	0.00556
40	408	0.00554
40	418	0.00554
40	428	0.00556
40	438	0.00552
40	448	0.00546
40	459	0.00547
40	469	0.0054
40	479	0.00541
40	489	0.00534
40	500	0.00531
45	0	0.00342
45	10	0.00342
45	20	0.00343
45	30	0.00342
45	40	0.0034
45	51	0.0034
45	61	0.00342
45	71	0.00343
45	81	0.00344
45	91	0.00325
45	102	0.00297
45	112	0.00293
45	122	0.00289
45	132	0.0028
45	142	0.00282
45	153	0.00283
45	163	0.00291
45	173	0.00288
45	183	0.00278
45	193	0.0034
45	204	0.00341
45	214	0.00738
45	224	0.00791
45	234	0.00814
45	244	0.00798
45	255	0.00738
45	265	0.00619
45	275	0.00612
45	285	0.00616
45	295	0.00595
45	306	0.00591
45	316	0.00585
45	326	0.00586
45	336	0.00584
45	346	0.00575
45	357	0.00575
45	367	0.00567
45	377	0.00574
45	387	0.00561
45	397	0.0057
45	408	0.00569
45	418	0.00556
45	428	0.00557
45	438	0.00551
45	448	0.00554
45	459	0.00543
45	469	0.00545
45	479	0.00545
45	489	0.00537
45	500	0.00532
51	0	0.00311
51	10	0.00311
51	20	0.00309
51	30	0.00311
51	40	0.00309
51	51	0.00308
51	61	0.00312
51	71	0.00308
51	81	0.00304
51	91	0.00299
51	102	0.00284
51	112	0.00274
51	122	0.00276
51	132	0.00286
51	142	0.00284
51	153	0.00274
51	163	0.00268
51	173	0.00266
51	183	0.00276
51	193	0.00304
51	204	0.0034
51	214	0.00561
51	224	0.00691
51	234	0.00699
51	244	0.00695
51	255	0.00686
51	265	0.00536
51	275	0.00527
51	285	0.00527
51	295	0.00528
51	306	0.00526
51	316	0.00527
51	326	0.00508
51	336	0.00513
51	346	0.00508
51	357	0.00514
51	367	0.00498
51	377	0.005
51	387	0.00498
51	397	0.00502
51	408	0.00487
51	418	0.00495
51	428	0.0049
51	438	0.00484
51	448	0.00487
51	459	0.00482
51	469	0.00477
51	479	0.00473
51	489	0.0047
51	500	0.0047
56	0	0.00225
56	10	0.00225
56	20	0.00225
56	30	0.00224
56	40	0.00225
56	51	0.00225
56	61	0.00224
56	71	0.00225
56	81	0.00225
56	91	0.00227
56	102	0.00237
56	112	0.00238
56	122	0.00233
56	132	0.00223
56	142	0.00232
56	153	0.00227
56	163	0.00221
56	173	0.00224
56	183	0.00222
56	193	0.00257
56	204	0.00291
56	214	0.00454
56	224	0.00498
56	234	0.00498
56	244	0.00498
56	255	0.00476
56	265	0.00459
56	275	0.00454
56	285	0.00455
56	295	0.00454
56	306	0.00451
56	316	0.00449
56	326	0.00448
56	336	0.00446
56	346	0.00448
56	357	0.00448
56	367	0.00444
56	377	0.00444
56	387	0.00443
56	397	0.00444
56	408	0.0044
56	418	0.00441
56	428	0.00438
56	438	0.00437
56	448	0.00437
56	459	0.00435
56	469	0.00435
56	479	0.00431
56	489	0.00431
56	500	0.00428
61	0	0.00221
61	10	0.00221
61	20	0.00221
61	30	0.00222
61	40	0.00221
61	51	0.00222
61	61	0.00222
61	71	0.00219
61	81	0.00219
61	91	0.00222
61	102	0.00231
61	112	0.00236
61	122	0.00229
61	132	0.00234
61	142	0.00233
61	153	0.00215
61	163	0.00218
61	173	0.00216
61	183	0.00212
61	193	0.00233
61	204	0.00262
61	214	0.00299
61	224	0.00418
61	234	0.00411
61	244	0.00421
61	255	0.00408
61	265	0.00397
61	275	0.00397
61	285	0.00394
61	295	0.00396
61	306	0.00395
61	316	0.00396
61	326	0.00392
61	336	0.00393
61	346	0.00393
61	357	0.0039
61	367	0.0039
61	377	0.00387
61	387	0.00387
61	397	0.00387
61	408	0.00387
61	418	0.00384
61	428	0.00384
61	438	0.00382
61	448	0.00383
61	459	0.00382
61	469	0.0038
61	479	0.00378
61	489	0.00377
61	500	0.00376
66	0	0.00213
66	10	0.00213
66	20	0.00213
66	30	0.00213
66	40	0.00213
66	51	0.00213
66	61	0.00215
66	71	0.00211
66	81	0.00212
66	91	0.00224
66	102	0.00213
66	112	0.0022
66	122	0.00216
66	132	0.00226
66	142	0.0022
66	153	0.00221
66	163	0.0022
66	173	0.00211
66	183	0.00207
66	193	0.00224
66	204	0.00234
66	214	0.00257
66	224	0.0041
66	234	0.00415
66	244	0.00416
66	255	0.00412
66	265	0.00397
66	275	0.00391
66	285	0.0039
66	295	0.0039
66	306	0.0039
66	316	0.0039
66	326	0.00389
66	336	0.00387
66	346	0.00386
66	357	0.00387
66	367	0.00384
66	377	0.00385
66	387	0.00383
66	397	0.00382
66	408	0.00381
66	418	0.00381
66	428	0.00378
66	438	0.00377
66	448	0.00377
66	459	0.00376
66	469	0.00374
66	479	0.00373
66	489	0.00372
66	500	0.0037
71	0	0.00217
71	10	0.00217
71	20	0.00218
71	30	0.00217
71	40	0.00218
71	51	0.00217
71	61	0.00217
71	71	0.00217
71	81	0.00215
71	91	0.00234
71	102	0.0023
71	112	0.00225
71	122	0.00229
71	132	0.00215
71	142	0.0022
71	153	0.00222
71	163	0.00218
71	173	0.00215
71	183	0.0022
71	193	0.00259
71	204	0.00251
71	214	0.00387
71	224	0.0037
71	234	0.0039
71	244	0.00387
71	255	0.00379
71	265	0.00373
71	275	0.00377
71	285	0.00377
71	295	0.00377
71	306	0.00377
71	316	0.00376
71	326	0.00377
71	336	0.00375
71	346	0.00375
71	357	0.00375
71	367	0.00375
71	377	0.00373
71	387	0.00374
71	397	0.00373
71	408	0.00373
71	418	0.0037
71	428	0.0037
71	438	0.0037
71	448	0.00369
71	459	0.00367
71	469	0.00367
71	479	0.00365
71	489	0.00365
71	500	0.00364
76	0	0.00213
76	10	0.00213
76	20	0.00213
76	30	0.00214
76	40	0.00213
76	51	0.00213
76	61	0.00213
76	71	0.0021
76	81	0.0021
76	91	0.0021
76	102	0.00227
76	112	0.00219
76	122	0.00215
76	132	0.00225
76	142	0.00224
76	153	0.0021
76	163	0.00215
76	173	0.0021
76	183	0.00208
76	193	0.00228
76	204	0.00346
76	214	0.00336
76	224	0.00373
76	234	0.00379
76	244	0.00373
76	255	0.00374
76	265	0.00367
76	275	0.00369
76	285	0.0037
76	295	0.00369
76	306	0.0037
76	316	0.0037
76	326	0.0037
76	336	0.00369
76	346	0.00368
76	357	0.00369
76	367	0.00366
76	377	0.00367
76	387	0.00366
76	397	0.00365
76	408	0.00365
76	418	0.00364
76	428	0.00364
76	438	0.00363
76	448	0.00363
76	459	0.0036
76	469	0.00361
76	479	0.00358
76	489	0.00359
76	500	0.00357
81	0	0.0021
81	10	0.0021
81	20	0.0021
81	30	0.0021
81	40	0.0021
81	51	0.0021
81	61	0.00208
81	71	0.00207
81	81	0.00206
81	91	0.00202
81	102	0.00228
81	112	0.00227
81	122	0.00225
81	132	0.00221
81	142	0.00215
81	153	0.00207
81	163	0.00209
81	173	0.00213
81	183	0.00207
81	193	0.00217
81	204	0.00289
81	214	0.00323
81	224	0.0035
81	234	0.00361
81	244	0.00375
81	255	0.00368
81	265	0.00365
81	275	0.00361
81	285	0.00361
81	295	0.00361
81	306	0.00362
81	316	0.00361
81	326	0.00361
81	336	0.0036
81	346	0.0036
81	357	0.00359
81	367	0.00359
81	377	0.00359
81	387	0.00359
81	397	0.00359
81	408	0.00357
81	418	0.00355
81	428	0.00356
81	438	0.00356
81	448	0.00355
81	459	0.00352
81	469	0.00352
81	479	0.00352
81	489	0.00351
81	500	0.00351
86	0	0.00207
86	10	0.00207
86	20	0.00207
86	30	0.00208
86	40	0.00207
86	51	0.00207
86	61	0.00206
86	71	0.00207
86	81	0.00204
86	91	0.00203
86	102	0.00204
86	112	0.00217
86	122	0.0022
86	132	0.00208
86	142	0.0021
86	153	0.00205
86	163	0.00214
86	173	0.00205
86	183	0.00205
86	193	0.00214
86	204	0.00222
86	214	0.0033
86	224	0.00353
86	234	0.00366
86	244	0.00366
86	255	0.00359
86	265	0.00352
86	275	0.00353
86	285	0.00353
86	295	0.00351
86	306	0.00353
86	316	0.00352
86	326	0.00351
86	336	0.00352
86	346	0.00352
86	357	0.00351
86	367	0.0035
86	377	0.00351
86	387	0.00348
86	397	0.00347
86	408	0.00347
86	418	0.00346
86	428	0.00346
86	438	0.00347
86	448	0.00346
86	459	0.00344
86	469	0.00343
86	479	0.00343
86	489	0.00341
86	500	0.0034
91	0	0.00207
91	10	0.00207
91	20	0.00207
91	30	0.00207
91	40	0.00207
91	51	0.00208
91	61	0.00207
91	71	0.00204
91	81	0.00203
91	91	0.0022
91	102	0.00223
91	112	0.00221
91	122	0.00216
91	132	0.00216
91	142	0.00208
91	153	0.00208
91	163	0.00207
91	173	0.00211
91	183	0.00206
91	193	0.00216
91	204	0.00298
91	214	0.00334
91	224	0.00361
91	234	0.00364
91	244	0.00364
91	255	0.00354
91	265	0.00347
91	275	0.0035
91	285	0.00349
91	295	0.0035
91	306	0.00348
91	316	0.00349
91	326	0.00348
91	336	0.00348
91	346	0.00348
91	357	0.00347
91	367	0.00347
91	377	0.00346
91	387	0.00346
91	397	0.00346
91	408	0.00346
91	418	0.00345
91	428	0.00345
91	438	0.00342
91	448	0.00343
91	459	0.00342
91	469	0.0034
91	479	0.00339
91	489	0.00338
91	500	0.00338
96	0	0.00205
96	10	0.00205
96	20	0.00205
96	30	0.00205
96	40	0.00205
96	51	0.00206
96	61	0.00203
96	71	0.00204
96	81	0.00199
96	91	0.00198
96	102	0.0022
96	112	0.00214
96	122	0.00218
96	132	0.00209
96	142	0.00205
96	153	0.00215
96	163	0.00203
96	173	0.00208
96	183	0.00204
96	193	0.00201
96	204	0.00228
96	214	0.00324
96	224	0.00339
96	234	0.0035
96	244	0.00352
96	255	0.00353
96	265	0.00341
96	275	0.00342
96	285	0.00343
96	295	0.00343
96	306	0.00343
96	316	0.00342
96	326	0.00342
96	336	0.00341
96	346	0.0034
96	357	0.00341
96	367	0.0034
96	377	0.00339
96	387	0.00338
96	397	0.00339
96	408	0.00338
96	418	0.00337
96	428	0.00336
96	438	0.00336
96	448	0.00335
96	459	0.00335
96	469	0.00334
96	479	0.00333
96	489	0.00332
96	500	0.00331
102	0	0.00205
102	10	0.00206
102	20	0.00206
102	30	0.00206
102	40	0.00206
102	51	0.00206
102	61	0.00206
102	71	0.00201
102	81	0.00201
102	91	0.00201
102	102	0.00215
102	112	0.00217
102	122	0.00218
102	132	0.00218
102	142	0.00207
102	153	0.00204
102	163	0.00208
102	173	0.00214
102	183	0.00207
102	193	0.00216
102	204	0.00221
102	214	0.00291
102	224	0.00327
102	234	0.00347
102	244	0.00351
102	255	0.0035
102	265	0.00338
102	275	0.00339
102	285	0.00337
102	295	0.00337
102	306	0.00337
102	316	0.00337
102	326	0.00336
102	336	0.00336
102	346	0.00336
102	357	0.00335
102	367	0.00335
102	377	0.00335
102	387	0.00334
102	397	0.00334
102	408	0.00333
102	418	0.00333
102	428	0.00331
102	438	0.0033
102	448	0.00331
102	459	0.00329
102	469	0.00328
102	479	0.00328
102	489	0.00324
102	500	0.00326
107	0	0.00202
107	10	0.00202
107	20	0.00202
107	30	0.00202
107	40	0.00202
107	51	0.00203
107	61	0.002
107	71	0.00202
107	81	0.00196
107	91	0.00197
107	102	0.00215
107	112	0.00216
107	122	0.00204
107	132	0.00208
107	142	0.00203
107	153	0.00205
107	163	0.00206
107	173	0.00202
107	183	0.00204
107	193	0.00215
107	204	0.00221
107	214	0.0032
107	224	0.00335
107	234	0.00342
107	244	0.0034
107	255	0.00347
107	265	0.00332
107	275	0.00336
107	285	0.00337
107	295	0.00336
107	306	0.00334
107	316	0.00334
107	326	0.00334
107	336	0.00335
107	346	0.00335
107	357	0.00334
107	367	0.00333
107	377	0.00332
107	387	0.00332
107	397	0.00333
107	408	0.00332
107	418	0.0033
107	428	0.0033
107	438	0.00329
107	448	0.0033
107	459	0.00329
107	469	0.00327
107	479	0.00326
107	489	0.00325
107	500	0.00323
112	0	0.00202
112	10	0.00202
112	20	0.00202
112	30	0.00202
112	40	0.00203
112	51	0.00203
112	61	0.00202
112	71	0.00199
112	81	0.00198
112	91	0.00197
112	102	0.00218
112	112	0.00207
112	122	0.00215
112	132	0.00209
112	142	0.00203
112	153	0.00209
112	163	0.00201
112	173	0.00204
112	183	0.00208
112	193	0.00213
112	204	0.00211
112	214	0.00334
112	224	0.00328
112	234	0.00338
112	244	0.00347
112	255	0.00341
112	265	0.00336
112	275	0.00334
112	285	0.00335
112	295	0.00334
112	306	0.00333
112	316	0.00333
112	326	0.00335
112	336	0.00334
112	346	0.00333
112	357	0.00332
112	367	0.00332
112	377	0.00331
112	387	0.00332
112	397	0.00331
112	408	0.00329
112	418	0.0033
112	428	0.00329
112	438	0.00329
112	448	0.00328
112	459	0.00328
112	469	0.00325
112	479	0.00324
112	489	0.00325
112	500	0.00322
117	0	0.00203
117	10	0.00203
117	20	0.00203
117	30	0.00203
117	40	0.00203
117	51	0.00203
117	61	0.00203
117	71	0.002
117	81	0.00198
117	91	0.00197
117	102	0.00215
117	112	0.00218
117	122	0.00217
117	132	0.00207
117	142	0.00213
117	153	0.00205
117	163	0.00203
117	173	0.0021
117	183	0.002
117	193	0.00218
117	204	0.00254
117	214	0.0032
117	224	0.0033
117	234	0.0034
117	244	0.00343
117	255	0.00331
117	265	0.0033
117	275	0.00329
117	285	0.00329
117	295	0.00329
117	306	0.00329
117	316	0.00329
117	326	0.00329
117	336	0.00329
117	346	0.00327
117	357	0.00327
117	367	0.00327
117	377	0.00327
117	387	0.00325
117	397	0.00324
117	408	0.00324
117	418	0.00325
117	428	0.00324
117	438	0.00323
117	448	0.00322
117	459	0.00321
117	469	0.0032
117	479	0.0032
117	489	0.00319
117	500	0.00318
122	0	0.00203
122	10	0.00203
122	20	0.00203
122	30	0.00203
122	40	0.00203
122	51	0.00202
122	61	0.00202
122	71	0.002
122	81	0.002
122	91	0.00201
122	102	0.00213
122	112	0.00214
122	122	0.00211
122	132	0.00214
122	142	0.00209
122	153	0.0021
122	163	0.00204
122	173	0.00204
122	183	0.00199
122	193	0.00217
122	204	0.00215
122	214	0.00257
122	224	0.00312
122	234	0.00331
122	244	0.00339
122	255	0.00323
122	265	0.00325
122	275	0.00326
122	285	0.00325
122	295	0.00325
122	306	0.00326
122	316	0.00324
122	326	0.00325
122	336	0.00324
122	346	0.00324
122	357	0.00322
122	367	0.00323
122	377	0.00323
122	387	0.00321
122	397	0.00321
122	408	0.00321
122	418	0.00321
122	428	0.00319
122	438	0.00319
122	448	0.00318
122	459	0.00317
122	469	0.00316
122	479	0.00316
122	489	0.00313
122	500	0.00314
127	0	0.00204
127	10	0.00204
127	20	0.00204
127	30	0.00204
127	40	0.00204
127	51	0.00204
127	61	0.00203
127	71	0.00201
127	81	0.00201
127	91	0.00202
127	102	0.00221
127	112	0.00219
127	122	0.00216
127	132	0.00205
127	142	0.00207
127	153	0.00205
127	163	0.00213
127	173	0.0021
127	183	0.00205
127	193	0.00203
127	204	0.00228
127	214	0.0032
127	224	0.00304
127	234	0.00328
127	244	0.00338
127	255	0.00325
127	265	0.00324
127	275	0.00323
127	285	0.00324
127	295	0.00323
127	306	0.00323
127	316	0.00323
127	326	0.00322
127	336	0.00321
127	346	0.00321
127	357	0.00319
127	367	0.0032
127	377	0.00318
127	387	0.00318
127	397	0.00318
127	408	0.00317
127	418	0.00317
127	428	0.00317
127	438	0.00316
127	448	0.00315
127	459	0.00313
127	469	0.00312
127	479	0.00313
127	489	0.0031
127	500	0.0031
132	0	0.00204
132	10	0.00204
132	20	0.00204
132	30	0.00204
132	40	0.00204
132	51	0.00204
132	61	0.00204
132	71	0.00202
132	81	0.00199
132	91	0.002
132	102	0.00212
132	112	0.00216
132	122	0.00219
132	132	0.00209
132	142	0.00207
132	153	0.00212
132	163	0.00205
132	173	0.00207
132	183	0.00203
132	193	0.00215
132	204	0.00225
132	214	0.00316
132	224	0.00327
132	234	0.00332
132	244	0.00337
132	255	0.00331
132	265	0.00322
132	275	0.00322
132	285	0.00322
132	295	0.00321
132	306	0.00322
132	316	0.00321
132	326	0.00321
132	336	0.0032
132	346	0.00319
132	357	0.00319
132	367	0.00319
132	377	0.00317
132	387	0.00317
132	397	0.00317
132	408	0.00317
132	418	0.00315
132	428	0.00316
132	438	0.00314
132	448	0.00315
132	459	0.00314
132	469	0.00312
132	479	0.00311
132	489	0.0031
132	500	0.00309
137	0	0.00204
137	10	0.00204
137	20	0.00204
137	30	0.00204
137	40	0.00204
137	51	0.00204
137	61	0.00204
137	71	0.00201
137	81	0.00198
137	91	0.00199
137	102	0.00212
137	112	0.00214
137	122	0.00212
137	132	0.00206
137	142	0.0021
137	153	0.00212
137	163	0.00209
137	173	0.00204
137	183	0.00208
137	193	0.00211
137	204	0.00214
137	214	0.00266
137	224	0.00331
137	234	0.00332
137	244	0.00335
137	255	0.00335
137	265	0.00321
137	275	0.0032
137	285	0.00322
137	295	0.00321
137	306	0.00319
137	316	0.0032
137	326	0.0032
137	336	0.0032
137	346	0.00319
137	357	0.00318
137	367	0.00316
137	377	0.00317
137	387	0.00316
137	397	0.00316
137	408	0.00315
137	418	0.00314
137	428	0.00314
137	438	0.00313
137	448	0.00314
137	459	0.00312
137	469	0.00311
137	479	0.00311
137	489	0.0031
137	500	0.00307
142	0	0.00204
142	10	0.00203
142	20	0.00204
142	30	0.00204
142	40	0.00204
142	51	0.00204
142	61	0.00204
142	71	0.00205
142	81	0.002
142	91	0.00201
142	102	0.00211
142	112	0.00219
142	122	0.00215
142	132	0.00206
142	142	0.00211
142	153	0.0021
142	163	0.00207
142	173	0.00206
142	183	0.00205
142	193	0.00203
142	204	0.00219
142	214	0.0029
142	224	0.00313
142	234	0.00334
142	244	0.00333
142	255	0.00331
142	265	0.00319
142	275	0.00321
142	285	0.0032
142	295	0.0032
142	306	0.0032
142	316	0.00319
142	326	0.00319
142	336	0.00319
142	346	0.00318
142	357	0.00317
142	367	0.00317
142	377	0.00316
142	387	0.00317
142	397	0.00315
142	408	0.00315
142	418	0.00316
142	428	0.00313
142	438	0.00314
142	448	0.00312
142	459	0.00313
142	469	0.00311
142	479	0.00309
142	489	0.00308
142	500	0.00307
147	0	0.00204
147	10	0.00204
147	20	0.00204
147	30	0.00204
147	40	0.00203
147	51	0.00204
147	61	0.00203
147	71	0.00201
147	81	0.00199
147	91	0.00204
147	102	0.00212
147	112	0.00214
147	122	0.0021
147	132	0.00212
147	142	0.00207
147	153	0.00207
147	163	0.00205
147	173	0.00211
147	183	0.00199
147	193	0.00201
147	204	0.00225
147	214	0.00294
147	224	0.00314
147	234	0.00325
147	244	0.00336
147	255	0.0032
147	265	0.00318
147	275	0.00318
147	285	0.00319
147	295	0.00318
147	306	0.00319
147	316	0.00318
147	326	0.00316
147	336	0.00316
147	346	0.00315
147	357	0.00316
147	367	0.00314
147	377	0.00315
147	387	0.00315
147	397	0.00315
147	408	0.00315
147	418	0.00312
147	428	0.00312
147	438	0.00312
147	448	0.00311
147	459	0.0031
147	469	0.00309
147	479	0.00307
147	489	0.00307
147	500	0.00307
153	0	0.00204
153	10	0.00204
153	20	0.00204
153	30	0.00204
153	40	0.00204
153	51	0.00205
153	61	0.00205
153	71	0.00201
153	81	0.002
153	91	0.002
153	102	0.00209
153	112	0.00215
153	122	0.00219
153	132	0.00219
153	142	0.00211
153	153	0.00215
153	163	0.00214
153	173	0.00204
153	183	0.00204
153	193	0.00204
153	204	0.00274
153	214	0.00233
153	224	0.0032
153	234	0.00318
153	244	0.00331
153	255	0.00325
153	265	0.00319
153	275	0.00319
153	285	0.00318
153	295	0.00318
153	306	0.00317
153	316	0.00318
153	326	0.00317
153	336	0.00316
153	346	0.00316
153	357	0.00314
153	367	0.00313
153	377	0.00313
153	387	0.00313
153	397	0.00312
153	408	0.00311
153	418	0.00312
153	428	0.0031
153	438	0.0031
153	448	0.0031
153	459	0.00308
153	469	0.00308
153	479	0.00306
153	489	0.00305
153	500	0.00303
158	0	0.00204
158	10	0.00204
158	20	0.00204
158	30	0.00205
158	40	0.00205
158	51	0.00204
158	61	0.00202
158	71	0.00201
158	81	0.00201
158	91	0.00201
158	102	0.00214
158	112	0.00217
158	122	0.00219
158	132	0.00208
158	142	0.00216
158	153	0.00216
158	163	0.00206
158	173	0.00204
158	183	0.00199
158	193	0.00209
158	204	0.0029
158	214	0.00303
158	224	0.00313
158	234	0.00333
158	244	0.00333
158	255	0.00318
158	265	0.00319
158	275	0.00318
158	285	0.00317
158	295	0.00318
158	306	0.00315
158	316	0.00318
158	326	0.00315
158	336	0.00314
158	346	0.00315
158	357	0.00314
158	367	0.00314
158	377	0.00312
158	387	0.00313
158	397	0.00311
158	408	0.00313
158	418	0.00312
158	428	0.0031
158	438	0.0031
158	448	0.00309
158	459	0.00309
158	469	0.00308
158	479	0.00306
158	489	0.00305
158	500	0.00302
163	0	0.00205
163	10	0.00205
163	20	0.00205
163	30	0.00205
163	40	0.00205
163	51	0.00205
163	61	0.00204
163	71	0.00205
163	81	0.002
163	91	0.00202
163	102	0.0022
163	112	0.00217
163	122	0.00212
163	132	0.00216
163	142	0.00211
163	153	0.00215
163	163	0.00209
163	173	0.00209
163	183	0.00213
163	193	0.00209
163	204	0.00254
163	214	0.00309
163	224	0.00309
163	234	0.00333
163	244	0.0033
163	255	0.00335
163	265	0.00317
163	275	0.00316
163	285	0.00317
163	295	0.00314
163	306	0.00316
163	316	0.00315
163	326	0.00314
163	336	0.00314
163	346	0.00314
163	357	0.00313
163	367	0.00313
163	377	0.00311
163	387	0.00312
163	397	0.00312
163	408	0.00309
163	418	0.0031
163	428	0.00308
163	438	0.00307
163	448	0.00306
163	459	0.00305
163	469	0.00304
163	479	0.00303
163	489	0.00302
163	500	0.003
168	0	0.00205
168	10	0.00205
168	20	0.00205
168	30	0.00205
168	40	0.00205
168	51	0.00205
168	61	0.00205
168	71	0.00206
168	81	0.00202
168	91	0.00203
168	102	0.0022
168	112	0.00218
168	122	0.00219
168	132	0.00219
168	142	0.00209
168	153	0.0021
168	163	0.00209
168	173	0.00204
168	183	0.00205
168	193	0.00216
168	204	0.00217
168	214	0.00231
168	224	0.00318
168	234	0.00331
168	244	0.00329
168	255	0.00326
168	265	0.00315
168	275	0.00316
168	285	0.00317
168	295	0.00317
168	306	0.00315
168	316	0.00316
168	326	0.00312
168	336	0.00315
168	346	0.00313
168	357	0.00311
168	367	0.0031
168	377	0.00311
168	387	0.0031
168	397	0.00309
168	408	0.0031
168	418	0.0031
168	428	0.00308
168	438	0.00307
168	448	0.00306
168	459	0.00306
168	469	0.00305
168	479	0.00304
168	489	0.00302
168	500	0.00301
173	0	0.00204
173	10	0.00204
173	20	0.00205
173	30	0.00204
173	40	0.00205
173	51	0.00204
173	61	0.00202
173	71	0.00202
173	81	0.00201
173	91	0.00199
173	102	0.00222
173	112	0.00213
173	122	0.0021
173	132	0.00207
173	142	0.00207
173	153	0.00208
173	163	0.00205
173	173	0.00205
173	183	0.00201
173	193	0.00198
173	204	0.00223
173	214	0.0029
173	224	0.00323
173	234	0.00328
173	244	0.00333
173	255	0.00331
173	265	0.00318
173	275	0.00317
173	285	0.00317
173	295	0.00317
173	306	0.00317
173	316	0.00316
173	326	0.00315
173	336	0.00315
173	346	0.00313
173	357	0.00312
173	367	0.00313
173	377	0.00313
173	387	0.0031
173	397	0.00312
173	408	0.00311
173	418	0.00309
173	428	0.0031
173	438	0.00308
173	448	0.00308
173	459	0.00306
173	469	0.00305
173	479	0.00305
173	489	0.00303
173	500	0.00301
178	0	0.00205
178	10	0.00205
178	20	0.00205
178	30	0.00205
178	40	0.00205
178	51	0.00205
178	61	0.00206
178	71	0.00204
178	81	0.00201
178	91	0.00219
178	102	0.00223
178	112	0.00211
178	122	0.00212
178	132	0.00215
178	142	0.00213
178	153	0.00207
178	163	0.0021
178	173	0.00209
178	183	0.00207
178	193	0.00213
178	204	0.00221
178	214	0.00293
178	224	0.00316
178	234	0.00333
178	244	0.00331
178	255	0.00329
178	265	0.00316
178	275	0.00316
178	285	0.00315
178	295	0.00315
178	306	0.00313
178	316	0.00314
178	326	0.00312
178	336	0.00311
178	346	0.00311
178	357	0.00312
178	367	0.00309
178	377	0.00309
178	387	0.0031
178	397	0.00308
178	408	0.00308
178	418	0.00307
178	428	0.00307
178	438	0.00306
178	448	0.00306
178	459	0.00304
178	469	0.00303
178	479	0.00303
178	489	0.00302
178	500	0.003
183	0	0.00205
183	10	0.00205
183	20	0.00205
183	30	0.00205
183	40	0.00205
183	51	0.00206
183	61	0.00201
183	71	0.00203
183	81	0.002
183	91	0.00215
183	102	0.00213
183	112	0.00215
183	122	0.00214
183	132	0.0021
183	142	0.00212
183	153	0.00214
183	163	0.00207
183	173	0.002
183	183	0.00201
183	193	0.0021
183	204	0.00227
183	214	0.00227
183	224	0.00306
183	234	0.00333
183	244	0.00334
183	255	0.00315
183	265	0.00315
183	275	0.00316
183	285	0.00316
183	295	0.00314
183	306	0.00315
183	316	0.00312
183	326	0.00313
183	336	0.00311
183	346	0.00313
183	357	0.0031
183	367	0.00309
183	377	0.00309
183	387	0.00309
183	397	0.00307
183	408	0.00307
183	418	0.00306
183	428	0.00307
183	438	0.00305
183	448	0.00305
183	459	0.00304
183	469	0.00303
183	479	0.00302
183	489	0.003
183	500	0.00298
188	0	0.00205
188	10	0.00205
188	20	0.00205
188	30	0.00205
188	40	0.00206
188	51	0.00205
188	61	0.00206
188	71	0.00204
188	81	0.00202
188	91	0.00218
188	102	0.00219
188	112	0.00223
188	122	0.00217
188	132	0.00218
188	142	0.00207
188	153	0.00207
188	163	0.00207
188	173	0.00207
188	183	0.00201
188	193	0.00202
188	204	0.00214
188	214	0.0031
188	224	0.00328
188	234	0.00325
188	244	0.00332
188	255	0.00318
188	265	0.00316
188	275	0.00315
188	285	0.00316
188	295	0.00315
188	306	0.00313
188	316	0.00315
188	326	0.00314
188	336	0.0031
188	346	0.00312
188	357	0.00309
188	367	0.00308
188	377	0.00308
188	387	0.00308
188	397	0.00308
188	408	0.00308
188	418	0.00306
188	428	0.00306
188	438	0.00304
188	448	0.00305
188	459	0.00304
188	469	0.00302
188	479	0.00302
188	489	0.003
188	500	0.00299
193	0	0.00205
193	10	0.00205
193	20	0.00205
193	30	0.00205
193	40	0.00205
193	51	0.00205
193	61	0.00205
193	71	0.00205
193	81	0.00202
193	91	0.0022
193	102	0.0022
193	112	0.00221
193	122	0.00221
193	132	0.00218
193	142	0.00209
193	153	0.00213
193	163	0.00211
193	173	0.00211
193	183	0.00213
193	193	0.00213
193	204	0.0021
193	214	0.00318
193	224	0.00328
193	234	0.00331
193	244	0.00331
193	255	0.00332
193	265	0.0032
193	275	0.00315
193	285	0.00317
193	295	0.00315
193	306	0.00314
193	316	0.00314
193	326	0.00314
193	336	0.00311
193	346	0.0031
193	357	0.00311
193	367	0.0031
193	377	0.0031
193	387	0.00308
193	397	0.00308
193	408	0.00307
193	418	0.00306
193	428	0.00305
193	438	0.00306
193	448	0.00305
193	459	0.00304
193	469	0.00303
193	479	0.00302
193	489	0.003
193	500	0.003
198	0	0.00205
198	10	0.00205
198	20	0.00205
198	30	0.00206
198	40	0.00205
198	51	0.00206
198	61	0.00207
198	71	0.00203
198	81	0.00202
198	91	0.00201
198	102	0.00216
198	112	0.00221
198	122	0.00218
198	132	0.00217
198	142	0.00212
198	153	0.00207
198	163	0.00212
198	173	0.00211
198	183	0.00205
198	193	0.00216
198	204	0.00219
198	214	0.0032
198	224	0.00323
198	234	0.00329
198	244	0.00334
198	255	0.00332
198	265	0.00314
198	275	0.00315
198	285	0.00313
198	295	0.00311
198	306	0.00313
198	316	0.00311
198	326	0.00313
198	336	0.00312
198	346	0.0031
198	357	0.00309
198	367	0.00308
198	377	0.0031
198	387	0.00308
198	397	0.00306
198	408	0.00305
198	418	0.00306
198	428	0.00304
198	438	0.00303
198	448	0.00303
198	459	0.00303
198	469	0.00301
198	479	0.003
198	489	0.003
198	500	0.00298
204	0	0.00205
204	10	0.00205
204	20	0.00205
204	30	0.00205
204	40	0.00206
204	51	0.00206
204	61	0.00205
204	71	0.00201
204	81	0.00202
204	91	0.00199
204	102	0.00214
204	112	0.00211
204	122	0.00216
204	132	0.00212
204	142	0.00213
204	153	0.00207
204	163	0.00208
204	173	0.00204
204	183	0.00207
204	193	0.00208
204	204	0.00209
204	214	0.00314
204	224	0.00319
204	234	0.0033
204	244	0.00332
204	255	0.00329
204	265	0.00314
204	275	0.00316
204	285	0.00314
204	295	0.00313
204	306	0.00314
204	316	0.00311
204	326	0.00313
204	336	0.00313
204	346	0.0031
204	357	0.00308
204	367	0.00311
204	377	0.0031
204	387	0.00308
204	397	0.00308
204	408	0.00308
204	418	0.00305
204	428	0.00306
204	438	0.00304
204	448	0.00304
204	459	0.00304
204	469	0.00303
204	479	0.00301
204	489	0.003
204	500	0.00299
209	0	0.00206
209	10	0.00205
209	20	0.00205
209	30	0.00205
209	40	0.00205
209	51	0.00206
209	61	0.00205
209	71	0.00203
209	81	0.00201
209	91	0.00213
209	102	0.0021
209	112	0.00221
209	122	0.00211
209	132	0.00209
209	142	0.00212
209	153	0.00211
209	163	0.00209
209	173	0.00215
209	183	0.00206
209	193	0.00206
209	204	0.00217
209	214	0.00298
209	224	0.00322
209	234	0.00331
209	244	0.00335
209	255	0.00329
209	265	0.00315
209	275	0.00315
209	285	0.00316
209	295	0.00316
209	306	0.00313
209	316	0.00313
209	326	0.0031
209	336	0.00311
209	346	0.00311
209	357	0.0031
209	367	0.0031
209	377	0.00309
209	387	0.00307
209	397	0.00306
209	408	0.00307
209	418	0.00305
209	428	0.00304
209	438	0.00305
209	448	0.00304
209	459	0.00303
209	469	0.00301
209	479	0.00301
209	489	0.003
209	500	0.00299
214	0	0.00205
214	10	0.00206
214	20	0.00205
214	30	0.00205
214	40	0.00206
214	51	0.00206
214	61	0.00206
214	71	0.00202
214	81	0.00201
214	91	0.00201
214	102	0.002
214	112	0.00217
214	122	0.00214
214	132	0.0022
214	142	0.00216
214	153	0.00219
214	163	0.00207
214	173	0.00206
214	183	0.00206
214	193	0.00208
214	204	0.00212
214	214	0.00272
214	224	0.00322
214	234	0.00333
214	244	0.00333
214	255	0.00318
214	265	0.00315
214	275	0.00313
214	285	0.00315
214	295	0.00312
214	306	0.00313
214	316	0.00314
214	326	0.00309
214	336	0.00312
214	346	0.00309
214	357	0.0031
214	367	0.00308
214	377	0.00307
214	387	0.00306
214	397	0.00308
214	408	0.00306
214	418	0.00304
214	428	0.00304
214	438	0.00303
214	448	0.00302
214	459	0.00302
214	469	0.003
214	479	0.003
214	489	0.003
214	500	0.00297
219	0	0.00206
219	10	0.00206
219	20	0.00206
219	30	0.00205
219	40	0.00206
219	51	0.00206
219	61	0.00205
219	71	0.00202
219	81	0.00202
219	91	0.00221
219	102	0.00202
219	112	0.00222
219	122	0.00221
219	132	0.00213
219	142	0.00219
219	153	0.00213
219	163	0.00209
219	173	0.00214
219	183	0.00209
219	193	0.00208
219	204	0.00215
219	214	0.00321
219	224	0.00321
219	234	0.00329
219	244	0.00336
219	255	0.00323
219	265	0.00316
219	275	0.00314
219	285	0.00315
219	295	0.00314
219	306	0.00311
219	316	0.00309
219	326	0.00312
219	336	0.00308
219	346	0.0031
219	357	0.00308
219	367	0.00306
219	377	0.00309
219	387	0.00309
219	397	0.00306
219	408	0.00305
219	418	0.00304
219	428	0.00304
219	438	0.00305
219	448	0.00301
219	459	0.00302
219	469	0.00301
219	479	0.00299
219	489	0.003
219	500	0.00297
224	0	0.00206
224	10	0.00205
224	20	0.00205
224	30	0.00206
224	40	0.00206
224	51	0.00206
224	61	0.00206
224	71	0.00201
224	81	0.00203
224	91	0.00209
224	102	0.00219
224	112	0.00219
224	122	0.00216
224	132	0.00218
224	142	0.00218
224	153	0.0021
224	163	0.00213
224	173	0.00208
224	183	0.00211
224	193	0.00208
224	204	0.00215
224	214	0.0029
224	224	0.00323
224	234	0.00329
224	244	0.00331
224	255	0.00333
224	265	0.00314
224	275	0.00315
224	285	0.00313
224	295	0.00314
224	306	0.00313
224	316	0.00311
224	326	0.00311
224	336	0.0031
224	346	0.00307
224	357	0.00311
224	367	0.00308
224	377	0.00306
224	387	0.00307
224	397	0.00306
224	408	0.00305
224	418	0.00304
224	428	0.00303
224	438	0.00304
224	448	0.00301
224	459	0.00301
224	469	0.003
224	479	0.003
224	489	0.00297
224	500	0.00297
229	0	0.00206
229	10	0.00206
229	20	0.00206
229	30	0.00206
229	40	0.00206
229	51	0.00206
229	61	0.00205
229	71	0.00205
229	81	0.00202
229	91	0.00202
229	102	0.00212
229	112	0.0022
229	122	0.00217
229	132	0.00218
229	142	0.00208
229	153	0.00215
229	163	0.00211
229	173	0.00207
229	183	0.00202
229	193	0.00209
229	204	0.00224
229	214	0.00269
229	224	0.00327
229	234	0.00333
229	244	0.00333
229	255	0.00335
229	265	0.00313
229	275	0.00315
229	285	0.00312
229	295	0.00314
229	306	0.00313
229	316	0.00311
229	326	0.0031
229	336	0.00309
229	346	0.00309
229	357	0.0031
229	367	0.00309
229	377	0.00307
229	387	0.00306
229	397	0.00308
229	408	0.00307
229	418	0.00304
229	428	0.00303
229	438	0.00304
229	448	0.00302
229	459	0.00301
229	469	0.003
229	479	0.003
229	489	0.00297
229	500	0.00297
234	0	0.00206
234	10	0.00206
234	20	0.00206
234	30	0.00206
234	40	0.00206
234	51	0.00206
234	61	0.00203
234	71	0.00205
234	81	0.002
234	91	0.00204
234	102	0.00215
234	112	0.00222
234	122	0.0022
234	132	0.00214
234	142	0.00208
234	153	0.00214
234	163	0.00215
234	173	0.00207
234	183	0.002
234	193	0.002
234	204	0.00213
234	214	0.00289
234	224	0.00318
234	234	0.00318
234	244	0.00328
234	255	0.00318
234	265	0.00319
234	275	0.00315
234	285	0.00313
234	295	0.00312
234	306	0.0031
234	316	0.00309
234	326	0.00309
234	336	0.00308
234	346	0.00312
234	357	0.00308
234	367	0.00306
234	377	0.00305
234	387	0.00305
234	397	0.00307
234	408	0.00305
234	418	0.00306
234	428	0.00303
234	438	0.00304
234	448	0.00302
234	459	0.00302
234	469	0.00301
234	479	0.00301
234	489	0.00299
234	500	0.00296
239	0	0.00206
239	10	0.00206
239	20	0.00206
239	30	0.00206
239	40	0.00206
239	51	0.00206
239	61	0.00206
239	71	0.00202
239	81	0.00202
239	91	0.00201
239	102	0.00216
239	112	0.00211
239	122	0.00212
239	132	0.00212
239	142	0.00209
239	153	0.00213
239	163	0.00208
239	173	0.00208
239	183	0.00208
239	193	0.00204
239	204	0.00221
239	214	0.00226
239	224	0.00322
239	234	0.00334
239	244	0.00333
239	255	0.00336
239	265	0.00314
239	275	0.00314
239	285	0.00314
239	295	0.00314
239	306	0.00311
239	316	0.00314
239	326	0.00309
239	336	0.0031
239	346	0.00308
239	357	0.00308
239	367	0.0031
239	377	0.00307
239	387	0.00307
239	397	0.00308
239	408	0.00304
239	418	0.00304
239	428	0.00304
239	438	0.00303
239	448	0.00302
239	459	0.00303
239	469	0.003
239	479	0.003
239	489	0.00298
239	500	0.00297
244	0	0.00206
244	10	0.00206
244	20	0.00206
244	30	0.00206
244	40	0.00207
244	51	0.00207
244	61	0.00206
244	71	0.00202
244	81	0.00202
244	91	0.00203
244	102	0.00221
244	112	0.00211
244	122	0.0022
244	132	0.00219
244	142	0.00212
244	153	0.0021
244	163	0.00207
244	173	0.00211
244	183	0.00209
244	193	0.00209
244	204	0.00225
244	214	0.00317
244	224	0.00331
244	234	0.0033
244	244	0.00332
244	255	0.00319
244	265	0.00314
244	275	0.00314
244	285	0.00314
244	295	0.00314
244	306	0.0031
244	316	0.0031
244	326	0.00309
244	336	0.0031
244	346	0.00307
244	357	0.00308
244	367	0.00307
244	377	0.00305
244	387	0.00308
244	397	0.00306
244	408	0.00305
244	418	0.00303
244	428	0.00304
244	438	0.00302
244	448	0.00303
244	459	0.00301
244	469	0.003
244	479	0.003
244	489	0.00299
244	500	0.00297
250	0	0.00206
250	10	0.00206
250	20	0.00206
250	30	0.00206
250	40	0.00206
250	51	0.00206
250	61	0.00205
250	71	0.00206
250	81	0.00201
250	91	0.0022
250	102	0.00202
250	112	0.00217
250	122	0.00215
250	132	0.00222
250	142	0.00209
250	153	0.00216
250	163	0.0021
250	173	0.00209
250	183	0.00207
250	193	0.00203
250	204	0.00266
250	214	0.0032
250	224	0.00312
250	234	0.00326
250	244	0.00335
250	255	0.00318
250	265	0.00316
250	275	0.00316
250	285	0.00314
250	295	0.00311
250	306	0.00312
250	316	0.00312
250	326	0.00308
250	336	0.0031
250	346	0.00307
250	357	0.00308
250	367	0.00306
250	377	0.00309
250	387	0.00307
250	397	0.00305
250	408	0.00304
250	418	0.00305
250	428	0.00303
250	438	0.00302
250	448	0.00302
250	459	0.00302
250	469	0.00299
250	479	0.00299
250	489	0.00297
250	500	0.00295

### Sheet: Figure 4j
High Range Case #	LR - Diff Mortality Risk %
1	-93.1007
2	-88.2816
3	-88.1495
4	-86.8672
5	-86.8584
6	-83.6565
7	-83.548
8	-82.846
9	-82.578
10	-78.9703
11	-78.3372
12	-78.0659
13	-77.9923
14	-77.3587
15	-76.5948
16	-76.0118
17	-75.7135
18	-75.3384
19	-74.658
20	-73.8081
21	-73.6751
22	-73.5811
23	-73.0541
24	-72.9583
25	-72.887
26	-72.8044
27	-72.4469
28	-72.1865
29	-72.0764
30	-70.8372
31	-70.5582
32	-70.3145
33	-70.2644
34	-69.7251
35	-69.4211
36	-69.3652
37	-69.3398
38	-69.129
39	-69.085
40	-68.9791
41	-68.8983
42	-68.4116
43	-68.2377
44	-68.1304
45	-68.0578
46	-68.0173
47	-67.924
48	-67.3859
49	-67.1486
50	-66.9474
51	-66.8964
52	-66.8898
53	-66.7438
54	-66.5956
55	-66.5437
56	-65.8468
57	-65.6632
58	-65.5457
59	-65.4138
60	-65.2772
61	-65.1848
62	-65.0448
63	-64.981
64	-64.9661
65	-64.9029
66	-64.5214
67	-64.3799
68	-64.0352
69	-63.7086
70	-63.6672
71	-63.5365
72	-63.4358
73	-63.198
74	-63.1396
75	-63.137
76	-63.0992
77	-63.0142
78	-62.8539
79	-62.7601
80	-62.7547
81	-62.6656
82	-62.6495
83	-62.6063
84	-62.478
85	-62.4008
86	-62.3427
87	-62.2888
88	-62.2793
89	-62.2615
90	-62.0685
91	-61.8522
92	-61.8058
93	-61.6283
94	-61.5205
95	-61.3309
96	-61.2579
97	-61.2171
98	-60.9184
99	-60.8441
100	-60.8219
101	-60.7392
102	-60.7205
103	-60.6121
104	-60.4497
105	-60.3925
106	-60.3154
107	-60.2161
108	-60.1581
109	-60.1515
110	-60.0296
111	-59.8695
112	-59.8691
113	-59.817
114	-59.7127
115	-59.6877
116	-59.5103
117	-59.4638
118	-59.4004
119	-59.1099
120	-58.9977
121	-58.9962
122	-58.9852
123	-58.9183
124	-58.7852
125	-58.7049
126	-58.6882
127	-58.6087
128	-58.4858
129	-58.1357
130	-57.7765
131	-57.7536
132	-57.5797
133	-57.3897
134	-57.3228
135	-57.2684
136	-57.2365
137	-57.1671
138	-57.0305
139	-56.8876
140	-56.8404
141	-56.4179
142	-56.2056
143	-56.1986
144	-55.8264
145	-55.7995
146	-55.5388
147	-55.4989
148	-55.4394
149	-55.4097
150	-55.3861
151	-55.2894
152	-55.2007
153	-55.1868
154	-55.1487
155	-55.1347
156	-55.0537
157	-55.0457
158	-55.0131
159	-54.912
160	-54.8675
161	-54.8577
162	-54.8014
163	-54.79
164	-54.7423
165	-54.6486
166	-54.6366
167	-54.3652
168	-54.3017
169	-54.2743
170	-54.2224
171	-54.0783
172	-53.9963
173	-53.9854
174	-53.9158
175	-53.7588
176	-53.6147
177	-53.593
178	-53.5505
179	-53.2228
180	-53.2184
181	-53.1181
182	-53.0638
183	-53.0379
184	-53.02
185	-52.96
186	-52.7958
187	-52.7763
188	-52.5346
189	-52.4722
190	-52.4709
191	-52.3361
192	-52.2358
193	-52.188
194	-52.1807
195	-52.1005
196	-52.0961
197	-52.0563
198	-52.0008
199	-51.9519
200	-51.9326
201	-51.9004
202	-51.8133
203	-51.7919
204	-51.6419
205	-51.5705
206	-51.467
207	-51.2944
208	-51.0059
209	-50.8941
210	-50.8663
211	-50.8063
212	-50.7389
213	-50.6763
214	-50.6166
215	-50.6033
216	-50.5651
217	-50.3277
218	-50.3276
219	-50.2946
220	-50.1548
221	-49.9551
222	-49.9182
223	-49.8972
224	-49.7991
225	-49.742
226	-49.6459
227	-49.5594
228	-49.3289
229	-49.3014
230	-49.1959
231	-49.087
232	-49.0308
233	-48.9941
234	-48.9687
235	-48.9178
236	-48.8964
237	-48.8912
238	-48.8847
239	-48.7886
240	-48.7884
241	-48.7726
242	-48.7314
243	-48.717
244	-48.7131
245	-48.6562
246	-48.6548
247	-48.6504
248	-48.5859
249	-48.582
250	-48.4329
251	-48.4098
252	-48.2483
253	-48.2384
254	-48.0963
255	-48.0773
256	-47.9409
257	-47.9257
258	-47.9194
259	-47.698
260	-47.6591
261	-47.5656
262	-47.4547
263	-47.4467
264	-47.4398
265	-47.4106
266	-47.39
267	-47.3871
268	-47.3825
269	-47.3553
270	-47.1334
271	-46.9597
272	-46.9146
273	-46.9116
274	-46.8969
275	-46.8195
276	-46.8161
277	-46.7608
278	-46.6225
279	-46.5622
280	-46.5115
281	-46.489
282	-46.3394
283	-46.3065
284	-46.2452
285	-46.2259
286	-46.1368
287	-46.1336
288	-46.0533
289	-45.9753
290	-45.9135
291	-45.9096
292	-45.8669
293	-45.8191
294	-45.5284
295	-45.5058
296	-45.4973
297	-45.4165
298	-45.3445
299	-45.3081
300	-45.2316
301	-45.1914
302	-44.9902
303	-44.9368
304	-44.9235
305	-44.9003
306	-44.9
307	-44.8396
308	-44.8373
309	-44.7677
310	-44.7433
311	-44.7429
312	-44.7421
313	-44.7268
314	-44.6835
315	-44.6277
316	-44.5443
317	-44.469
318	-44.3811
319	-44.3703
320	-44.3305
321	-44.2488
322	-44.241
323	-44.2076
324	-44.1712
325	-44.1707
326	-44.153
327	-44.0571
328	-44.0167
329	-43.9777
330	-43.9428
331	-43.8961
332	-43.8635
333	-43.8154
334	-43.7803
335	-43.7294
336	-43.722
337	-43.6674
338	-43.6206
339	-43.5786
340	-43.5624
341	-43.5227
342	-43.4786
343	-43.3929
344	-43.3178
345	-43.2975
346	-43.2911
347	-43.2687
348	-43.2037
349	-43.1949
350	-43.1223
351	-43.1143
352	-43.0296
353	-42.9732
354	-42.9235
355	-42.6916
356	-42.6813
357	-42.6348
358	-42.4226
359	-42.3594
360	-42.35
361	-42.2936
362	-42.2559
363	-42.2359
364	-42.2198
365	-42.1983
366	-42.1595
367	-42.0496
368	-41.9873
369	-41.9515
370	-41.7938
371	-41.7632
372	-41.7403
373	-41.6311
374	-41.6304
375	-41.5506
376	-41.4564
377	-41.4381
378	-41.4235
379	-41.4118
380	-41.3955
381	-41.3837
382	-41.3807
383	-41.3617
384	-41.3171
385	-41.3074
386	-41.2753
387	-41.1988
388	-41.0995
389	-41.0849
390	-41.0599
391	-41.034
392	-41.0059
393	-40.9718
394	-40.907
395	-40.883
396	-40.8135
397	-40.687
398	-40.6748
399	-40.65
400	-40.6392
401	-40.6172
402	-40.5901
403	-40.5365
404	-40.5316
405	-40.4908
406	-40.4815
407	-40.4558
408	-40.4395
409	-40.4146
410	-40.4059
411	-40.4034
412	-40.2928
413	-40.2531
414	-40.1078
415	-40.1069
416	-40.1051
417	-40.0986
418	-40.0845
419	-40.029
420	-40.0126
421	-40.0049
422	-39.985
423	-39.9636
424	-39.9464
425	-39.9154
426	-39.9003
427	-39.8811
428	-39.8106
429	-39.8017
430	-39.7965
431	-39.6476
432	-39.5869
433	-39.5754
434	-39.5598
435	-39.4885
436	-39.4582
437	-39.4475
438	-39.4095
439	-39.4056
440	-39.4024
441	-39.3612
442	-39.3304
443	-39.2924
444	-39.2822
445	-39.2417
446	-39.234
447	-39.213
448	-39.1572
449	-39.1365
450	-39.1279
451	-39.0999
452	-39.095
453	-39.0654
454	-39.0459
455	-39.0117
456	-39.0017
457	-38.9946
458	-38.9743
459	-38.9507
460	-38.9219
461	-38.9136
462	-38.8544
463	-38.8336
464	-38.7755
465	-38.7082
466	-38.6924
467	-38.6467
468	-38.6422
469	-38.6359
470	-38.5432
471	-38.5355
472	-38.4656
473	-38.4564
474	-38.3978
475	-38.3898
476	-38.382
477	-38.2096
478	-38.2056
479	-38.1664
480	-38.1547
481	-38.0807
482	-38.0265
483	-37.9921
484	-37.8938
485	-37.8712
486	-37.8708
487	-37.8603
488	-37.7732
489	-37.7239
490	-37.6783
491	-37.6044
492	-37.57
493	-37.4699
494	-37.4065
495	-37.3603
496	-37.3294
497	-37.298
498	-37.2869
499	-37.2612
500	-37.2161
501	-37.1875
502	-37.1786
503	-37.1735
504	-37.1634
505	-37.155
506	-37.1262
507	-37.0916
508	-37.0458
509	-37.0417
510	-37.0022
511	-36.9827
512	-36.9642
513	-36.9632
514	-36.9417
515	-36.9241
516	-36.9176
517	-36.9158
518	-36.8993
519	-36.8674
520	-36.8493
521	-36.8197
522	-36.7857
523	-36.7848
524	-36.7773
525	-36.7351
526	-36.7215
527	-36.6576
528	-36.6537
529	-36.6228
530	-36.5468
531	-36.5307
532	-36.529
533	-36.4756
534	-36.3879
535	-36.3261
536	-36.3166
537	-36.3142
538	-36.3011
539	-36.2995
540	-36.2492
541	-36.1617
542	-36.1427
543	-36.1288
544	-36.1197
545	-36.0871
546	-36.0673
547	-36.0366
548	-36.0165
549	-36.0065
550	-35.9749
551	-35.97
552	-35.9544
553	-35.9418
554	-35.9301
555	-35.8582
556	-35.7729
557	-35.7287
558	-35.6881
559	-35.6562
560	-35.6149
561	-35.5978
562	-35.5334
563	-35.4851
564	-35.4774
565	-35.4392
566	-35.3713
567	-35.344
568	-35.3253
569	-35.2993
570	-35.2485
571	-35.2425
572	-35.2178
573	-35.1901
574	-35.1687
575	-35.1652
576	-35.1469
577	-35.1297
578	-35.1137
579	-35.0881
580	-35.0653
581	-34.9887
582	-34.9781
583	-34.9765
584	-34.9274
585	-34.8901
586	-34.8733
587	-34.8578
588	-34.8504
589	-34.8384
590	-34.8083
591	-34.8076
592	-34.7665
593	-34.7027
594	-34.6928
595	-34.6719
596	-34.5743
597	-34.5647
598	-34.4276
599	-34.4182
600	-34.4104
601	-34.4044
602	-34.4028
603	-34.3643
604	-34.2071
605	-34.1986
606	-34.175
607	-34.1286
608	-34.1232
609	-34.1053
610	-34.0756
611	-34.0558
612	-34.0358
613	-34.0179
614	-34.0171
615	-34.0102
616	-33.9816
617	-33.9749
618	-33.9265
619	-33.8842
620	-33.8414
621	-33.8364
622	-33.7613
623	-33.7375
624	-33.6376
625	-33.6304
626	-33.609
627	-33.6071
628	-33.6056
629	-33.5757
630	-33.5588
631	-33.5554
632	-33.5285
633	-33.5011
634	-33.4755
635	-33.4635
636	-33.442
637	-33.433
638	-33.3712
639	-33.3611
640	-33.334
641	-33.2374
642	-33.1745
643	-33.1579
644	-33.1516
645	-33.1438
646	-33.1315
647	-33.0559
648	-33.0444
649	-33.0228
650	-33.0153
651	-32.9969
652	-32.9498
653	-32.9219
654	-32.8889
655	-32.8791
656	-32.8732
657	-32.8372
658	-32.8283
659	-32.8042
660	-32.7901
661	-32.7757
662	-32.7055
663	-32.6769
664	-32.6549
665	-32.6385
666	-32.6297
667	-32.5929
668	-32.555
669	-32.5469
670	-32.4486
671	-32.4372
672	-32.4183
673	-32.3924
674	-32.2935
675	-32.2829
676	-32.2351
677	-32.2279
678	-32.2154
679	-32.2147
680	-32.1776
681	-32.1627
682	-32.1596
683	-32.1587
684	-32.1579
685	-32.148
686	-32.1441
687	-32.1196
688	-32.1013
689	-32.0953
690	-32.0491
691	-32.026
692	-32.0143
693	-31.9469
694	-31.9205
695	-31.8579
696	-31.8328
697	-31.8184
698	-31.8138
699	-31.8134
700	-31.7156
701	-31.6694
702	-31.6583
703	-31.6091
704	-31.5598
705	-31.5127
706	-31.5045
707	-31.5001
708	-31.4278
709	-31.4203
710	-31.3604
711	-31.3367
712	-31.2912
713	-31.2597
714	-31.2188
715	-31.2144
716	-31.2045
717	-31.1872
718	-31.1757
719	-31.1438
720	-31.0974
721	-31.0867
722	-31.0832
723	-31.0665
724	-31.058
725	-31.0119
726	-30.9677
727	-30.9664
728	-30.9429
729	-30.9048
730	-30.8888
731	-30.8792
732	-30.8697
733	-30.8588
734	-30.8258
735	-30.7942
736	-30.7536
737	-30.7457
738	-30.7442
739	-30.735
740	-30.7026
741	-30.699
742	-30.659
743	-30.6464
744	-30.6437
745	-30.6214
746	-30.6006
747	-30.598
748	-30.5596
749	-30.5449
750	-30.5135
751	-30.4782
752	-30.4539
753	-30.4517
754	-30.4306
755	-30.3958
756	-30.3398
757	-30.3301
758	-30.3229
759	-30.3159
760	-30.3059
761	-30.3037
762	-30.2065
763	-30.2023
764	-30.1834
765	-30.1057
766	-30.0988
767	-30.0986
768	-30.0892
769	-30.0862
770	-30.0619
771	-30.0542
772	-30.039
773	-30.0331
774	-30.0206
775	-30.0017
776	-29.9991
777	-29.9958
778	-29.9745
779	-29.9571
780	-29.9144
781	-29.9051
782	-29.899
783	-29.8751
784	-29.8725
785	-29.8449
786	-29.7977
787	-29.7732
788	-29.7622
789	-29.7582
790	-29.713
791	-29.6759
792	-29.6596
793	-29.6309
794	-29.5947
795	-29.5702
796	-29.5672
797	-29.5145
798	-29.4866
799	-29.4712
800	-29.4693
801	-29.4612
802	-29.4509
803	-29.4373
804	-29.349
805	-29.3449
806	-29.3417
807	-29.2953
808	-29.293
809	-29.2782
810	-29.2767
811	-29.2762
812	-29.2296
813	-29.212
814	-29.1728
815	-29.1654
816	-29.1578
817	-29.1457
818	-29.1157
819	-29.0987
820	-29.0866
821	-29.0487
822	-29.0351
823	-29.0293
824	-29.0158
825	-28.9545
826	-28.9297
827	-28.9179
828	-28.8943
829	-28.8942
830	-28.8516
831	-28.7945
832	-28.7778
833	-28.7653
834	-28.7633
835	-28.7025
836	-28.6657
837	-28.6321
838	-28.6178
839	-28.5851
840	-28.5544
841	-28.4984
842	-28.4775
843	-28.4713
844	-28.4661
845	-28.4554
846	-28.4383
847	-28.4381
848	-28.4095
849	-28.3572
850	-28.3058
851	-28.3046
852	-28.2673
853	-28.2531
854	-28.2489
855	-28.2057
856	-28.2044
857	-28.1967
858	-28.1956
859	-28.193
860	-28.1858
861	-28.1695
862	-28.1175
863	-28.1116
864	-28.0538
865	-28.0223
866	-28.0046
867	-27.9897
868	-27.93
869	-27.9298
870	-27.9036
871	-27.8836
872	-27.8755
873	-27.862
874	-27.8539
875	-27.8354
876	-27.8088
877	-27.8023
878	-27.7755
879	-27.7694
880	-27.7521
881	-27.7431
882	-27.7378
883	-27.7333
884	-27.7141
885	-27.6064
886	-27.5871
887	-27.5795
888	-27.5673
889	-27.5614
890	-27.5525
891	-27.5446
892	-27.5049
893	-27.4608
894	-27.4505
895	-27.4338
896	-27.3688
897	-27.3472
898	-27.3308
899	-27.3033
900	-27.2968
901	-27.2928
902	-27.2864
903	-27.2698
904	-27.2011
905	-27.1855
906	-27.1847
907	-27.1351
908	-27.1333
909	-27.0682
910	-27.0666
911	-27.0619
912	-27.0497
913	-27.0321
914	-27.0306
915	-27.025
916	-26.9946
917	-26.9642
918	-26.9595
919	-26.9331
920	-26.9302
921	-26.9233
922	-26.9043
923	-26.87
924	-26.8619
925	-26.8489
926	-26.8315
927	-26.825
928	-26.7938
929	-26.7859
930	-26.725
931	-26.7223
932	-26.6851
933	-26.6826
934	-26.656
935	-26.6215
936	-26.5901
937	-26.5842
938	-26.5837
939	-26.5585
940	-26.5257
941	-26.5213
942	-26.4973
943	-26.497
944	-26.4931
945	-26.4913
946	-26.4899
947	-26.4761
948	-26.4719
949	-26.4574
950	-26.4416
951	-26.4353
952	-26.4352
953	-26.4313
954	-26.4121
955	-26.4105
956	-26.3945
957	-26.3903
958	-26.385
959	-26.3781
960	-26.3684
961	-26.3533
962	-26.352
963	-26.3356
964	-26.3146
965	-26.3099
966	-26.2927
967	-26.2916
968	-26.286
969	-26.2648
970	-26.2573
971	-26.2465
972	-26.2379
973	-26.2351
974	-26.1998
975	-26.1892
976	-26.1785
977	-26.177
978	-26.1538
979	-26.1458
980	-26.1448
981	-26.137
982	-26.1355
983	-26.0875
984	-26.0869
985	-26.0677
986	-26.0572
987	-26.0426
988	-26.039
989	-26.0386
990	-26.0175
991	-26.0084
992	-25.9991
993	-25.9816
994	-25.9746
995	-25.9483
996	-25.9411
997	-25.9313
998	-25.918
999	-25.8964
1000	-25.8788
1001	-25.8674
1002	-25.8654
1003	-25.8551
1004	-25.8293
1005	-25.8228
1006	-25.8196
1007	-25.8163
1008	-25.8107
1009	-25.7845
1010	-25.769
1011	-25.7432
1012	-25.728
1013	-25.7272
1014	-25.7052
1015	-25.6891
1016	-25.6671
1017	-25.6405
1018	-25.6314
1019	-25.6164
1020	-25.5728
1021	-25.5674
1022	-25.5248
1023	-25.5241
1024	-25.5023
1025	-25.5006
1026	-25.4998
1027	-25.4879
1028	-25.4629
1029	-25.4592
1030	-25.4567
1031	-25.4397
1032	-25.4374
1033	-25.4297
1034	-25.4201
1035	-25.4165
1036	-25.4156
1037	-25.3989
1038	-25.3909
1039	-25.3487
1040	-25.3423
1041	-25.3368
1042	-25.3229
1043	-25.3126
1044	-25.31
1045	-25.3023
1046	-25.2855
1047	-25.2721
1048	-25.2647
1049	-25.2519
1050	-25.2483
1051	-25.2328
1052	-25.2315
1053	-25.2043
1054	-25.1998
1055	-25.1921
1056	-25.1707
1057	-25.1686
1058	-25.1589
1059	-25.1524
1060	-25.1251
1061	-25.1144
1062	-25.111
1063	-25.1054
1064	-25.0961
1065	-25.0882
1066	-25.072
1067	-25.0565
1068	-25.054
1069	-25.0486
1070	-25.0484
1071	-24.998
1072	-24.995
1073	-24.995
1074	-24.9502
1075	-24.942
1076	-24.9132
1077	-24.898
1078	-24.8966
1079	-24.891
1080	-24.8789
1081	-24.8173
1082	-24.8055
1083	-24.8027
1084	-24.798
1085	-24.7877
1086	-24.7812
1087	-24.7645
1088	-24.7552
1089	-24.7277
1090	-24.713
1091	-24.6855
1092	-24.685
1093	-24.667
1094	-24.6607
1095	-24.6516
1096	-24.6465
1097	-24.5951
1098	-24.5892
1099	-24.587
1100	-24.5818
1101	-24.5484
1102	-24.5401
1103	-24.5187
1104	-24.4865
1105	-24.471
1106	-24.4657
1107	-24.4476
1108	-24.4405
1109	-24.4175
1110	-24.4025
1111	-24.3873
1112	-24.3815
1113	-24.3434
1114	-24.3385
1115	-24.3263
1116	-24.2905
1117	-24.27
1118	-24.2348
1119	-24.233
1120	-24.2088
1121	-24.1651
1122	-24.1441
1123	-24.1383
1124	-24.1227
1125	-24.1208
1126	-24.0802
1127	-24.0692
1128	-24.056
1129	-24.0557
1130	-24.0553
1131	-24.0386
1132	-24.0378
1133	-24.0298
1134	-24.0297
1135	-24.0273
1136	-24.0168
1137	-24.0105
1138	-23.9968
1139	-23.9913
1140	-23.973
1141	-23.9489
1142	-23.9399
1143	-23.9364
1144	-23.9279
1145	-23.9001
1146	-23.8885
1147	-23.833
1148	-23.8282
1149	-23.8228
1150	-23.8072
1151	-23.7948
1152	-23.7651
1153	-23.7629
1154	-23.749
1155	-23.7308
1156	-23.7208
1157	-23.719
1158	-23.7012
1159	-23.699
1160	-23.6973
1161	-23.6961
1162	-23.6958
1163	-23.6862
1164	-23.6842
1165	-23.6626
1166	-23.616
1167	-23.587
1168	-23.576
1169	-23.5646
1170	-23.5275
1171	-23.5246
1172	-23.5241
1173	-23.5166
1174	-23.5106
1175	-23.5068
1176	-23.4876
1177	-23.4581
1178	-23.4525
1179	-23.4499
1180	-23.4375
1181	-23.4191
1182	-23.4186
1183	-23.4163
1184	-23.4078
1185	-23.407
1186	-23.3967
1187	-23.3671
1188	-23.362
1189	-23.3372
1190	-23.3125
1191	-23.3098
1192	-23.3028
1193	-23.2988
1194	-23.2978
1195	-23.2919
1196	-23.2036
1197	-23.1962
1198	-23.1778
1199	-23.1743
1200	-23.1675
1201	-23.1616
1202	-23.1249
1203	-23.0997
1204	-23.0875
1205	-23.0634
1206	-23.0296
1207	-23.0254
1208	-23.0025
1209	-22.9939
1210	-22.9911
1211	-22.9619
1212	-22.9475
1213	-22.9415
1214	-22.9403
1215	-22.9315
1216	-22.9314
1217	-22.9226
1218	-22.9121
1219	-22.8979
1220	-22.8946
1221	-22.8632
1222	-22.843
1223	-22.8254
1224	-22.8073
1225	-22.8053
1226	-22.7984
1227	-22.7891
1228	-22.7822
1229	-22.7812
1230	-22.7595
1231	-22.7519
1232	-22.7444
1233	-22.7362
1234	-22.7203
1235	-22.7094
1236	-22.7052
1237	-22.7048
1238	-22.7026
1239	-22.6992
1240	-22.689
1241	-22.6779
1242	-22.675
1243	-22.6734
1244	-22.6629
1245	-22.6525
1246	-22.6502
1247	-22.6073
1248	-22.6063
1249	-22.6033
1250	-22.6012
1251	-22.5973
1252	-22.5872
1253	-22.582
1254	-22.5661
1255	-22.5576
1256	-22.5573
1257	-22.5347
1258	-22.5091
1259	-22.4845
1260	-22.4714
1261	-22.4618
1262	-22.4616
1263	-22.459
1264	-22.4573
1265	-22.4349
1266	-22.4136
1267	-22.3939
1268	-22.3823
1269	-22.3705
1270	-22.3649
1271	-22.3602
1272	-22.3533
1273	-22.3356
1274	-22.3351
1275	-22.3346
1276	-22.3311
1277	-22.3217
1278	-22.3201
1279	-22.3195
1280	-22.3193
1281	-22.3121
1282	-22.3092
1283	-22.2917
1284	-22.2597
1285	-22.2534
1286	-22.2518
1287	-22.2372
1288	-22.1952
1289	-22.1702
1290	-22.1589
1291	-22.1338
1292	-22.1269
1293	-22.1217
1294	-22.0688
1295	-22.0613
1296	-22.0241
1297	-22.022
1298	-22.0195
1299	-22.0145
1300	-21.9956
1301	-21.9853
1302	-21.9852
1303	-21.9783
1304	-21.9501
1305	-21.9414
1306	-21.9279
1307	-21.9232
1308	-21.9
1309	-21.8955
1310	-21.8912
1311	-21.8869
1312	-21.8855
1313	-21.8768
1314	-21.8766
1315	-21.8703
1316	-21.8161
1317	-21.8012
1318	-21.7998
1319	-21.7903
1320	-21.7772
1321	-21.7756
1322	-21.7646
1323	-21.7503
1324	-21.7304
1325	-21.7041
1326	-21.7004
1327	-21.6909
1328	-21.6908
1329	-21.6495
1330	-21.6464
1331	-21.6379
1332	-21.6034
1333	-21.5799
1334	-21.5751
1335	-21.5479
1336	-21.5469
1337	-21.5464
1338	-21.5325
1339	-21.5241
1340	-21.5189
1341	-21.5021
1342	-21.4841
1343	-21.4781
1344	-21.4771
1345	-21.4759
1346	-21.4746
1347	-21.4691
1348	-21.4598
1349	-21.4557
1350	-21.4541
1351	-21.4447
1352	-21.4427
1353	-21.4391
1354	-21.4349
1355	-21.4295
1356	-21.4028
1357	-21.4012
1358	-21.3994
1359	-21.3833
1360	-21.3698
1361	-21.3694
1362	-21.3469
1363	-21.3366
1364	-21.334
1365	-21.3152
1366	-21.2689
1367	-21.2644
1368	-21.2631
1369	-21.2293
1370	-21.2229
1371	-21.2004
1372	-21.1786
1373	-21.1773
1374	-21.1767
1375	-21.173
1376	-21.1579
1377	-21.1498
1378	-21.1301
1379	-21.1223
1380	-21.0986
1381	-21.0853
1382	-21.0827
1383	-21.068
1384	-21.0581
1385	-21.0412
1386	-21.0398
1387	-21.0387
1388	-21.022
1389	-21.0185
1390	-21.0132
1391	-21.0052
1392	-21.0019
1393	-20.998
1394	-20.9969
1395	-20.9889
1396	-20.9758
1397	-20.972
1398	-20.9716
1399	-20.9714
1400	-20.9538
1401	-20.9497
1402	-20.9455
1403	-20.9439
1404	-20.9289
1405	-20.9221
1406	-20.9122
1407	-20.9089
1408	-20.8731
1409	-20.8723
1410	-20.8684
1411	-20.8612
1412	-20.8516
1413	-20.8474
1414	-20.8469
1415	-20.8369
1416	-20.8262
1417	-20.8248
1418	-20.8082
1419	-20.7933
1420	-20.7784
1421	-20.7456
1422	-20.7434
1423	-20.7327
1424	-20.7236
1425	-20.71
1426	-20.6922
1427	-20.6906
1428	-20.6787
1429	-20.6502
1430	-20.6438
1431	-20.6326
1432	-20.6314
1433	-20.6277
1434	-20.612
1435	-20.6023
1436	-20.6
1437	-20.5972
1438	-20.5965
1439	-20.5962
1440	-20.5774
1441	-20.5706
1442	-20.5615
1443	-20.5589
1444	-20.5419
1445	-20.5399
1446	-20.5357
1447	-20.5337
1448	-20.5331
1449	-20.484
1450	-20.4783
1451	-20.4746
1452	-20.4436
1453	-20.4415
1454	-20.4394
1455	-20.4376
1456	-20.4288
1457	-20.4279
1458	-20.4166
1459	-20.4161
1460	-20.4101
1461	-20.404
1462	-20.4028
1463	-20.3767
1464	-20.3713
1465	-20.3616
1466	-20.3572
1467	-20.3568
1468	-20.3518
1469	-20.3453
1470	-20.3379
1471	-20.3353
1472	-20.319
1473	-20.3076
1474	-20.2977
1475	-20.2878
1476	-20.2761
1477	-20.2701
1478	-20.27
1479	-20.2615
1480	-20.2457
1481	-20.2302
1482	-20.2265
1483	-20.2198
1484	-20.2096
1485	-20.2089
1486	-20.1897
1487	-20.1877
1488	-20.1868
1489	-20.1802
1490	-20.1646
1491	-20.1593
1492	-20.1328
1493	-20.1264
1494	-20.1235
1495	-20.1162
1496	-20.108
1497	-20.0617
1498	-20.0558
1499	-20.0144
1500	-20.013
1501	-19.9925
1502	-19.9881
1503	-19.9867
1504	-19.9808
1505	-19.9806
1506	-19.9799
1507	-19.9675
1508	-19.9332
1509	-19.9251
1510	-19.9014
1511	-19.8629
1512	-19.8499
1513	-19.8453
1514	-19.8443
1515	-19.8431
1516	-19.8419
1517	-19.8357
1518	-19.8075
1519	-19.7859
1520	-19.7835
1521	-19.7776
1522	-19.7743
1523	-19.767
1524	-19.7645
1525	-19.753
1526	-19.7445
1527	-19.7404
1528	-19.7227
1529	-19.7012
1530	-19.693
1531	-19.6895
1532	-19.6828
1533	-19.639
1534	-19.6257
1535	-19.6235
1536	-19.6092
1537	-19.6074
1538	-19.5942
1539	-19.5924
1540	-19.5915
1541	-19.589
1542	-19.5734
1543	-19.5694
1544	-19.5655
1545	-19.5563
1546	-19.551
1547	-19.5475
1548	-19.5465
1549	-19.542
1550	-19.5394
1551	-19.5269
1552	-19.508
1553	-19.497
1554	-19.4925
1555	-19.489
1556	-19.4884
1557	-19.4878
1558	-19.4855
1559	-19.4807
1560	-19.4673
1561	-19.4588
1562	-19.4551
1563	-19.4424
1564	-19.4328
1565	-19.4292
1566	-19.4268
1567	-19.4132
1568	-19.3943
1569	-19.3938
1570	-19.3813
1571	-19.368
1572	-19.3582
1573	-19.3411
1574	-19.3314
1575	-19.329
1576	-19.3083
1577	-19.3076
1578	-19.2864
1579	-19.2823
1580	-19.2814
1581	-19.2813
1582	-19.2736
1583	-19.2657
1584	-19.2653
1585	-19.2644
1586	-19.2535
1587	-19.2485
1588	-19.2361
1589	-19.2326
1590	-19.2298
1591	-19.2297
1592	-19.2073
1593	-19.1819
1594	-19.1735
1595	-19.165
1596	-19.1633
1597	-19.1467
1598	-19.1456
1599	-19.1444
1600	-19.1434
1601	-19.1371
1602	-19.1275
1603	-19.1236
1604	-19.1205
1605	-19.1159
1606	-19.115
1607	-19.1138
1608	-19.1113
1609	-19.1092
1610	-19.0875
1611	-19.0688
1612	-19.0637
1613	-19.062
1614	-19.0543
1615	-19.0491
1616	-19.0489
1617	-19.041
1618	-19.0262
1619	-19.0234
1620	-19.0108
1621	-19.0098
1622	-19.0031
1623	-18.9992
1624	-18.9938
1625	-18.9861
1626	-18.9783
1627	-18.9683
1628	-18.9635
1629	-18.959
1630	-18.9586
1631	-18.9448
1632	-18.92
1633	-18.916
1634	-18.9148
1635	-18.9126
1636	-18.9057
1637	-18.9037
1638	-18.9006
1639	-18.8979
1640	-18.8979
1641	-18.8822
1642	-18.8817
1643	-18.8814
1644	-18.8776
1645	-18.8723
1646	-18.8713
1647	-18.87
1648	-18.8696
1649	-18.8689
1650	-18.8579
1651	-18.8545
1652	-18.8528
1653	-18.845
1654	-18.8398
1655	-18.8173
1656	-18.7807
1657	-18.7788
1658	-18.7689
1659	-18.7653
1660	-18.7573
1661	-18.7449
1662	-18.7347
1663	-18.7235
1664	-18.7188
1665	-18.7105
1666	-18.6951
1667	-18.686
1668	-18.665
1669	-18.6611
1670	-18.6542
1671	-18.6538
1672	-18.6534
1673	-18.6468
1674	-18.6343
1675	-18.6319
1676	-18.6264
1677	-18.6246
1678	-18.6223
1679	-18.6221
1680	-18.6116
1681	-18.607
1682	-18.6066
1683	-18.596
1684	-18.5864
1685	-18.567
1686	-18.5642
1687	-18.5611
1688	-18.5609
1689	-18.5405
1690	-18.5387
1691	-18.5375
1692	-18.5245
1693	-18.511
1694	-18.4992
1695	-18.4986
1696	-18.4801
1697	-18.4742
1698	-18.4634
1699	-18.4529
1700	-18.4402
1701	-18.4344
1702	-18.4336
1703	-18.4319
1704	-18.4285
1705	-18.4232
1706	-18.4024
1707	-18.4015
1708	-18.3919
1709	-18.3812
1710	-18.3802
1711	-18.3783
1712	-18.3522
1713	-18.3503
1714	-18.3435
1715	-18.336
1716	-18.3303
1717	-18.3287
1718	-18.3273
1719	-18.325
1720	-18.2807
1721	-18.2727
1722	-18.2727
1723	-18.2682
1724	-18.2564
1725	-18.243
1726	-18.2421
1727	-18.2396
1728	-18.2372
1729	-18.2307
1730	-18.2147
1731	-18.2138
1732	-18.2068
1733	-18.2036
1734	-18.1998
1735	-18.1933
1736	-18.1917
1737	-18.1911
1738	-18.1876
1739	-18.168
1740	-18.1647
1741	-18.1641
1742	-18.1583
1743	-18.1509
1744	-18.1492
1745	-18.1285
1746	-18.1269
1747	-18.1255
1748	-18.1164
1749	-18.1125
1750	-18.0996
1751	-18.0945
1752	-18.0909
1753	-18.0736
1754	-18.0719
1755	-18.0675
1756	-18.054
1757	-18.053
1758	-18.0527
1759	-18.0512
1760	-18.0467
1761	-18.0352
1762	-18.03
1763	-18.0286
1764	-18.0278
1765	-18.0263
1766	-18.0228
1767	-18.0212
1768	-18.0198
1769	-18.01
1770	-18.002
1771	-17.9975
1772	-17.9956
1773	-17.9923
1774	-17.9898
1775	-17.9882
1776	-17.9868
1777	-17.9818
1778	-17.9713
1779	-17.9656
1780	-17.9586
1781	-17.9435
1782	-17.9402
1783	-17.9275
1784	-17.9251
1785	-17.9249
1786	-17.9074
1787	-17.9044
1788	-17.903
1789	-17.9027
1790	-17.8841
1791	-17.876
1792	-17.8626
1793	-17.8622
1794	-17.861
1795	-17.8609
1796	-17.8592
1797	-17.8534
1798	-17.8427
1799	-17.8376
1800	-17.8322
1801	-17.8205
1802	-17.8185
1803	-17.8041
1804	-17.8019
1805	-17.7962
1806	-17.791
1807	-17.7798
1808	-17.7773
1809	-17.7664
1810	-17.7631
1811	-17.7534
1812	-17.7417
1813	-17.7394
1814	-17.7337
1815	-17.7256
1816	-17.698
1817	-17.6978
1818	-17.6926
1819	-17.6889
1820	-17.6858
1821	-17.6722
1822	-17.6673
1823	-17.6664
1824	-17.6647
1825	-17.6617
1826	-17.6612
1827	-17.6438
1828	-17.6365
1829	-17.625
1830	-17.6242
1831	-17.6173
1832	-17.6057
1833	-17.5954
1834	-17.5941
1835	-17.5844
1836	-17.5782
1837	-17.5775
1838	-17.5504
1839	-17.55
1840	-17.5477
1841	-17.5393
1842	-17.5318
1843	-17.5291
1844	-17.522
1845	-17.5214
1846	-17.5098
1847	-17.5046
1848	-17.5036
1849	-17.4964
1850	-17.4953
1851	-17.4948
1852	-17.461
1853	-17.4565
1854	-17.4532
1855	-17.4512
1856	-17.437
1857	-17.4366
1858	-17.4326
1859	-17.4266
1860	-17.4265
1861	-17.4164
1862	-17.3943
1863	-17.3922
1864	-17.3614
1865	-17.3484
1866	-17.3316
1867	-17.3231
1868	-17.3165
1869	-17.3126
1870	-17.311
1871	-17.3031
1872	-17.2869
1873	-17.2756
1874	-17.2636
1875	-17.2553
1876	-17.253
1877	-17.2496
1878	-17.2495
1879	-17.2388
1880	-17.2324
1881	-17.2306
1882	-17.1982
1883	-17.197
1884	-17.1946
1885	-17.1826
1886	-17.1808
1887	-17.1787
1888	-17.1631
1889	-17.1624
1890	-17.1599
1891	-17.1566
1892	-17.1487
1893	-17.1458
1894	-17.1448
1895	-17.1419
1896	-17.1354
1897	-17.1294
1898	-17.1123
1899	-17.1117
1900	-17.0957
1901	-17.0954
1902	-17.0942
1903	-17.0768
1904	-17.0691
1905	-17.0685
1906	-17.0672
1907	-17.0651
1908	-17.0544
1909	-17.0534
1910	-17.0455
1911	-17.0443
1912	-17.0432
1913	-17.0238
1914	-17.0206
1915	-17.017
1916	-17.014
1917	-17.0137
1918	-17.0117
1919	-17.0068
1920	-17.0035
1921	-17.0001
1922	-16.9998
1923	-16.9947
1924	-16.9864
1925	-16.9727
1926	-16.9474
1927	-16.9356
1928	-16.9343
1929	-16.9295
1930	-16.9257
1931	-16.9222
1932	-16.9187
1933	-16.9181
1934	-16.9132
1935	-16.9067
1936	-16.9003
1937	-16.8978
1938	-16.8973
1939	-16.8955
1940	-16.8896
1941	-16.884
1942	-16.8768
1943	-16.871
1944	-16.8692
1945	-16.8659
1946	-16.8639
1947	-16.8604
1948	-16.8486
1949	-16.8414
1950	-16.834
1951	-16.8254
1952	-16.8209
1953	-16.8012
1954	-16.7925
1955	-16.7737
1956	-16.7724
1957	-16.7536
1958	-16.7482
1959	-16.7437
1960	-16.731
1961	-16.729
1962	-16.7272
1963	-16.721
1964	-16.7184
1965	-16.7055
1966	-16.7025
1967	-16.6976
1968	-16.6943
1969	-16.6922
1970	-16.6875
1971	-16.6816
1972	-16.6707
1973	-16.6687
1974	-16.6682
1975	-16.6652
1976	-16.6603
1977	-16.6558
1978	-16.6533
1979	-16.6412
1980	-16.641
1981	-16.6375
1982	-16.6291
1983	-16.6251
1984	-16.6222
1985	-16.6137
1986	-16.6119
1987	-16.6115
1988	-16.6106
1989	-16.5997
1990	-16.5984
1991	-16.5956
1992	-16.5912
1993	-16.5714
1994	-16.5614
1995	-16.557
1996	-16.5532
1997	-16.5306
1998	-16.5143
1999	-16.5142
2000	-16.5063
2001	-16.5002
2002	-16.4994
2003	-16.4959
2004	-16.4852
2005	-16.4849
2006	-16.4835
2007	-16.4585
2008	-16.4382
2009	-16.424
2010	-16.4172
2011	-16.4161
2012	-16.411
2013	-16.41
2014	-16.4064
2015	-16.4015
2016	-16.3906
2017	-16.3814
2018	-16.3797
2019	-16.3726
2020	-16.3688
2021	-16.3622
2022	-16.3529
2023	-16.3512
2024	-16.3465
2025	-16.3426
2026	-16.3272
2027	-16.3265
2028	-16.3246
2029	-16.3207
2030	-16.314
2031	-16.3128
2032	-16.3117
2033	-16.3036
2034	-16.2991
2035	-16.2971
2036	-16.2855
2037	-16.2739
2038	-16.2683
2039	-16.2483
2040	-16.2454
2041	-16.2366
2042	-16.2269
2043	-16.2218
2044	-16.2198
2045	-16.2186
2046	-16.1985
2047	-16.1985
2048	-16.198
2049	-16.1922
2050	-16.1881
2051	-16.1849
2052	-16.1804
2053	-16.1783
2054	-16.167
2055	-16.1626
2056	-16.1608
2057	-16.1541
2058	-16.1518
2059	-16.1425
2060	-16.1355
2061	-16.1237
2062	-16.1219
2063	-16.1217
2064	-16.121
2065	-16.1192
2066	-16.1132
2067	-16.1126
2068	-16.1096
2069	-16.109
2070	-16.1071
2071	-16.0989
2072	-16.0944
2073	-16.0875
2074	-16.0859
2075	-16.0688
2076	-16.0668
2077	-16.06
2078	-16.0519
2079	-16.0443
2080	-16.0419
2081	-16.0353
2082	-16.0353
2083	-16.0297
2084	-16.0258
2085	-16.0142
2086	-16.0137
2087	-16.0122
2088	-16.0076
2089	-16.0008
2090	-15.9886
2091	-15.988
2092	-15.9858
2093	-15.9853
2094	-15.9709
2095	-15.9653
2096	-15.9541
2097	-15.9064
2098	-15.905
2099	-15.905
2100	-15.9025
2101	-15.8986
2102	-15.8895
2103	-15.8891
2104	-15.8822
2105	-15.8773
2106	-15.8759
2107	-15.874
2108	-15.8714
2109	-15.8705
2110	-15.869
2111	-15.8682
2112	-15.8655
2113	-15.8635
2114	-15.857
2115	-15.8483
2116	-15.8477
2117	-15.843
2118	-15.8373
2119	-15.8368
2120	-15.8343
2121	-15.833
2122	-15.8309
2123	-15.8262
2124	-15.8156
2125	-15.8126
2126	-15.8108
2127	-15.8026
2128	-15.8
2129	-15.7941
2130	-15.7899
2131	-15.7881
2132	-15.7876
2133	-15.7849
2134	-15.7838
2135	-15.7827
2136	-15.7815
2137	-15.7795
2138	-15.778
2139	-15.7752
2140	-15.7571
2141	-15.7567
2142	-15.7549
2143	-15.7548
2144	-15.7544
2145	-15.744
2146	-15.7373
2147	-15.7304
2148	-15.7148
2149	-15.7135
2150	-15.7081
2151	-15.6999
2152	-15.6959
2153	-15.6959
2154	-15.6922
2155	-15.685
2156	-15.6668
2157	-15.663
2158	-15.662
2159	-15.6427
2160	-15.6355
2161	-15.635
2162	-15.6343
2163	-15.6334
2164	-15.6162
2165	-15.6133
2166	-15.6078
2167	-15.5944
2168	-15.5911
2169	-15.5909
2170	-15.5898
2171	-15.5888
2172	-15.5875
2173	-15.5838
2174	-15.5759
2175	-15.5747
2176	-15.5704
2177	-15.5697
2178	-15.5697
2179	-15.5667
2180	-15.5596
2181	-15.555
2182	-15.5435
2183	-15.5412
2184	-15.5238
2185	-15.5231
2186	-15.5178
2187	-15.5156
2188	-15.5095
2189	-15.4937
2190	-15.4928
2191	-15.4924
2192	-15.4841
2193	-15.4767
2194	-15.4744
2195	-15.4656
2196	-15.4526
2197	-15.4488
2198	-15.4481
2199	-15.4421
2200	-15.4386
2201	-15.4373
2202	-15.4267
2203	-15.4208
2204	-15.419
2205	-15.4099
2206	-15.409
2207	-15.4083
2208	-15.398
2209	-15.397
2210	-15.3911
2211	-15.3878
2212	-15.3618
2213	-15.361
2214	-15.3585
2215	-15.3584
2216	-15.3567
2217	-15.3563
2218	-15.3538
2219	-15.3376
2220	-15.328
2221	-15.3213
2222	-15.3165
2223	-15.3094
2224	-15.2942
2225	-15.293
2226	-15.2909
2227	-15.2897
2228	-15.2541
2229	-15.2514
2230	-15.2363
2231	-15.2355
2232	-15.2355
2233	-15.229
2234	-15.2247
2235	-15.2145
2236	-15.2144
2237	-15.2062
2238	-15.2059
2239	-15.202
2240	-15.2014
2241	-15.1944
2242	-15.1856
2243	-15.1715
2244	-15.1611
2245	-15.1531
2246	-15.1511
2247	-15.1415
2248	-15.1308
2249	-15.1304
2250	-15.1269
2251	-15.1268
2252	-15.1206
2253	-15.1191
2254	-15.1175
2255	-15.1169
2256	-15.0982
2257	-15.0882
2258	-15.0833
2259	-15.08
2260	-15.0694
2261	-15.066
2262	-15.0657
2263	-15.0618
2264	-15.0603
2265	-15.0593
2266	-15.053
2267	-15.05
2268	-15.0449
2269	-15.0427
2270	-15.0357
2271	-15.0326
2272	-15.0292
2273	-15.0244
2274	-15.0215
2275	-15.0128
2276	-15.0126
2277	-15.0084
2278	-15.0044
2279	-14.9958
2280	-14.9867
2281	-14.9825
2282	-14.9777
2283	-14.9685
2284	-14.9652
2285	-14.9584
2286	-14.9581
2287	-14.942
2288	-14.9364
2289	-14.9205
2290	-14.9176
2291	-14.9173
2292	-14.9063
2293	-14.9054
2294	-14.8914
2295	-14.887
2296	-14.8855
2297	-14.8843
2298	-14.8805
2299	-14.8729
2300	-14.866
2301	-14.8563
2302	-14.8476
2303	-14.8238
2304	-14.8176
2305	-14.8149
2306	-14.8039
2307	-14.8014
2308	-14.801
2309	-14.8004
2310	-14.7961
2311	-14.7931
2312	-14.7881
2313	-14.788
2314	-14.7847
2315	-14.784
2316	-14.783
2317	-14.7801
2318	-14.7713
2319	-14.7643
2320	-14.7556
2321	-14.7537
2322	-14.748
2323	-14.7441
2324	-14.741
2325	-14.7408
2326	-14.7394
2327	-14.7366
2328	-14.726
2329	-14.7191
2330	-14.7125
2331	-14.7079
2332	-14.706
2333	-14.7
2334	-14.6948
2335	-14.6936
2336	-14.6898
2337	-14.6895
2338	-14.6827
2339	-14.6772
2340	-14.6748
2341	-14.6645
2342	-14.664
2343	-14.6571
2344	-14.6567
2345	-14.6544
2346	-14.6484
2347	-14.622
2348	-14.6193
2349	-14.6186
2350	-14.6164
2351	-14.6124
2352	-14.5975
2353	-14.5752
2354	-14.568
2355	-14.5667
2356	-14.5495
2357	-14.548
2358	-14.5475
2359	-14.5323
2360	-14.52
2361	-14.5189
2362	-14.5186
2363	-14.5102
2364	-14.5058
2365	-14.5054
2366	-14.5007
2367	-14.4987
2368	-14.4967
2369	-14.4945
2370	-14.4893
2371	-14.4857
2372	-14.4856
2373	-14.484
2374	-14.4823
2375	-14.4818
2376	-14.4675
2377	-14.4627
2378	-14.4595
2379	-14.4558
2380	-14.4532
2381	-14.4499
2382	-14.447
2383	-14.4469
2384	-14.4448
2385	-14.4434
2386	-14.4387
2387	-14.4359
2388	-14.4286
2389	-14.4217
2390	-14.4171
2391	-14.4168
2392	-14.4089
2393	-14.4055
2394	-14.3945
2395	-14.3929
2396	-14.3879
2397	-14.371
2398	-14.3694
2399	-14.3616
2400	-14.3571
2401	-14.3541
2402	-14.3398
2403	-14.3384
2404	-14.3366
2405	-14.3311
2406	-14.3262
2407	-14.3195
2408	-14.3127
2409	-14.3119
2410	-14.301
2411	-14.2961
2412	-14.2868
2413	-14.2812
2414	-14.2757
2415	-14.2706
2416	-14.2701
2417	-14.2657
2418	-14.2637
2419	-14.2586
2420	-14.2497
2421	-14.2464
2422	-14.2265
2423	-14.2249
2424	-14.2213
2425	-14.2152
2426	-14.2135
2427	-14.2088
2428	-14.2083
2429	-14.2032
2430	-14.1972
2431	-14.1939
2432	-14.1875
2433	-14.1814
2434	-14.1706
2435	-14.1614
2436	-14.1594
2437	-14.1571
2438	-14.1569
2439	-14.1566
2440	-14.1539
2441	-14.143
2442	-14.1415
2443	-14.1375
2444	-14.1327
2445	-14.1325
2446	-14.1281
2447	-14.1249
2448	-14.1248
2449	-14.1173
2450	-14.1165
2451	-14.1162
2452	-14.1049
2453	-14.1048
2454	-14.1029
2455	-14.089
2456	-14.0841
2457	-14.0818
2458	-14.0792
2459	-14.0788
2460	-14.0743
2461	-14.074
2462	-14.0737
2463	-14.0687
2464	-14.0663
2465	-14.0471
2466	-14.0412
2467	-14.0404
2468	-14.0327
2469	-14.0267
2470	-14.0258
2471	-14.0202
2472	-14.0194
2473	-14.0182
2474	-13.9989
2475	-13.9936
2476	-13.9902
2477	-13.9878
2478	-13.9874
2479	-13.9853
2480	-13.9792
2481	-13.9768
2482	-13.9568
2483	-13.9521
2484	-13.9301
2485	-13.9285
2486	-13.9178
2487	-13.9085
2488	-13.9063
2489	-13.9056
2490	-13.9046
2491	-13.8974
2492	-13.8924
2493	-13.888
2494	-13.8862
2495	-13.8782
2496	-13.8761
2497	-13.8744
2498	-13.8734
2499	-13.8704
2500	-13.8704
2501	-13.8661
2502	-13.8614
2503	-13.8603
2504	-13.8597
2505	-13.8541
2506	-13.8471
2507	-13.8468
2508	-13.8393
2509	-13.8349
2510	-13.8306
2511	-13.8167
2512	-13.8151
2513	-13.7931
2514	-13.7906
2515	-13.7868
2516	-13.7804
2517	-13.7793
2518	-13.759
2519	-13.7553
2520	-13.7538
2521	-13.7428
2522	-13.7363
2523	-13.7319
2524	-13.7182
2525	-13.7125
2526	-13.709
2527	-13.7074
2528	-13.7051
2529	-13.7012
2530	-13.7005
2531	-13.6994
2532	-13.6978
2533	-13.695
2534	-13.6912
2535	-13.6873
2536	-13.6811
2537	-13.6804
2538	-13.6612
2539	-13.6487
2540	-13.6474
2541	-13.645
2542	-13.639
2543	-13.6388
2544	-13.6323
2545	-13.6318
2546	-13.6256
2547	-13.6174
2548	-13.6168
2549	-13.6155
2550	-13.6116
2551	-13.6086
2552	-13.6037
2553	-13.6
2554	-13.5926
2555	-13.5916
2556	-13.5907
2557	-13.5905
2558	-13.5882
2559	-13.5845
2560	-13.5803
2561	-13.5752
2562	-13.5733
2563	-13.5705
2564	-13.561
2565	-13.5605
2566	-13.5559
2567	-13.5503
2568	-13.5395
2569	-13.5284
2570	-13.5277
2571	-13.5266
2572	-13.5253
2573	-13.5217
2574	-13.515
2575	-13.4948
2576	-13.4897
2577	-13.4854
2578	-13.4808
2579	-13.4701
2580	-13.4688
2581	-13.4657
2582	-13.4655
2583	-13.4641
2584	-13.4591
2585	-13.4558
2586	-13.4489
2587	-13.445
2588	-13.4449
2589	-13.4442
2590	-13.4366
2591	-13.4358
2592	-13.4277
2593	-13.4195
2594	-13.4146
2595	-13.414
2596	-13.4081
2597	-13.4056
2598	-13.3992
2599	-13.3953
2600	-13.3857
2601	-13.3709
2602	-13.3682
2603	-13.3663
2604	-13.36
2605	-13.3571
2606	-13.3551
2607	-13.3539
2608	-13.3429
2609	-13.3398
2610	-13.3165
2611	-13.3141
2612	-13.3135
2613	-13.3059
2614	-13.2999
2615	-13.2961
2616	-13.2935
2617	-13.2874
2618	-13.2792
2619	-13.2785
2620	-13.2781
2621	-13.2641
2622	-13.2541
2623	-13.2504
2624	-13.2476
2625	-13.2401
2626	-13.2372
2627	-13.2241
2628	-13.2235
2629	-13.213
2630	-13.2129
2631	-13.2049
2632	-13.2038
2633	-13.1984
2634	-13.1948
2635	-13.1921
2636	-13.1913
2637	-13.1913
2638	-13.185
2639	-13.1784
2640	-13.1598
2641	-13.1562
2642	-13.1511
2643	-13.1427
2644	-13.1426
2645	-13.1419
2646	-13.1376
2647	-13.1304
2648	-13.1277
2649	-13.1139
2650	-13.1082
2651	-13.0984
2652	-13.0984
2653	-13.0965
2654	-13.0915
2655	-13.0855
2656	-13.0615
2657	-13.0525
2658	-13.0516
2659	-13.0465
2660	-13.0438
2661	-13.0377
2662	-13.0294
2663	-13.0262
2664	-13.025
2665	-13.0226
2666	-13.0115
2667	-13.0101
2668	-13.0086
2669	-13.0082
2670	-12.992
2671	-12.9791
2672	-12.9745
2673	-12.9717
2674	-12.9637
2675	-12.9556
2676	-12.9529
2677	-12.9513
2678	-12.9508
2679	-12.9494
2680	-12.9486
2681	-12.9439
2682	-12.9415
2683	-12.9397
2684	-12.9286
2685	-12.9263
2686	-12.9235
2687	-12.923
2688	-12.9191
2689	-12.9184
2690	-12.9156
2691	-12.9093
2692	-12.9081
2693	-12.9047
2694	-12.903
2695	-12.9022
2696	-12.9022
2697	-12.8997
2698	-12.8969
2699	-12.8927
2700	-12.8901
2701	-12.888
2702	-12.8872
2703	-12.8842
2704	-12.8781
2705	-12.8721
2706	-12.8606
2707	-12.8557
2708	-12.8508
2709	-12.8449
2710	-12.8329
2711	-12.8324
2712	-12.8288
2713	-12.8262
2714	-12.8239
2715	-12.8152
2716	-12.8144
2717	-12.8133
2718	-12.8133
2719	-12.813
2720	-12.8118
2721	-12.8045
2722	-12.8039
2723	-12.8031
2724	-12.8025
2725	-12.8017
2726	-12.8005
2727	-12.7978
2728	-12.7972
2729	-12.7865
2730	-12.7848
2731	-12.7838
2732	-12.783
2733	-12.7829
2734	-12.7809
2735	-12.7661
2736	-12.7658
2737	-12.7625
2738	-12.7621
2739	-12.7589
2740	-12.7585
2741	-12.7578
2742	-12.7451
2743	-12.7416
2744	-12.7404
2745	-12.7363
2746	-12.7337
2747	-12.7269
2748	-12.7248
2749	-12.7166
2750	-12.7159
2751	-12.7155
2752	-12.7153
2753	-12.705
2754	-12.703
2755	-12.7004
2756	-12.6895
2757	-12.6851
2758	-12.6832
2759	-12.6785
2760	-12.6732
2761	-12.6699
2762	-12.6591
2763	-12.653
2764	-12.6483
2765	-12.6479
2766	-12.639
2767	-12.6293
2768	-12.6282
2769	-12.6281
2770	-12.619
2771	-12.6186
2772	-12.6181
2773	-12.6177
2774	-12.6163
2775	-12.6163
2776	-12.616
2777	-12.6132
2778	-12.6072
2779	-12.6063
2780	-12.6055
2781	-12.5998
2782	-12.5996
2783	-12.5971
2784	-12.59
2785	-12.5746
2786	-12.5689
2787	-12.5618
2788	-12.5551
2789	-12.5466
2790	-12.5431
2791	-12.5421
2792	-12.5417
2793	-12.5417
2794	-12.5391
2795	-12.5306
2796	-12.5299
2797	-12.5272
2798	-12.527
2799	-12.5266
2800	-12.5246
2801	-12.5238
2802	-12.515
2803	-12.5145
2804	-12.5086
2805	-12.502
2806	-12.5013
2807	-12.4965
2808	-12.4906
2809	-12.489
2810	-12.4883
2811	-12.487
2812	-12.4803
2813	-12.4741
2814	-12.4677
2815	-12.4639
2816	-12.4617
2817	-12.459
2818	-12.4568
2819	-12.4567
2820	-12.4554
2821	-12.4549
2822	-12.4549
2823	-12.4523
2824	-12.4506
2825	-12.4476
2826	-12.4458
2827	-12.4288
2828	-12.4257
2829	-12.4228
2830	-12.4223
2831	-12.4156
2832	-12.41
2833	-12.4095
2834	-12.4084
2835	-12.4062
2836	-12.4053
2837	-12.4029
2838	-12.3981
2839	-12.3962
2840	-12.3872
2841	-12.3858
2842	-12.3857
2843	-12.3841
2844	-12.3829
2845	-12.3817
2846	-12.3798
2847	-12.3741
2848	-12.3738
2849	-12.3735
2850	-12.3685
2851	-12.3667
2852	-12.3607
2853	-12.3521
2854	-12.3498
2855	-12.3414
2856	-12.3376
2857	-12.3276
2858	-12.3273
2859	-12.3187
2860	-12.3185
2861	-12.3153
2862	-12.31
2863	-12.3082
2864	-12.2947
2865	-12.291
2866	-12.2902
2867	-12.2886
2868	-12.2874
2869	-12.2851
2870	-12.2813
2871	-12.2811
2872	-12.2806
2873	-12.2704
2874	-12.2699
2875	-12.2646
2876	-12.2571
2877	-12.255
2878	-12.24
2879	-12.2381
2880	-12.2307
2881	-12.2297
2882	-12.2293
2883	-12.2248
2884	-12.2221
2885	-12.221
2886	-12.2134
2887	-12.2115
2888	-12.2099
2889	-12.2069
2890	-12.2057
2891	-12.2047
2892	-12.2029
2893	-12.2015
2894	-12.1946
2895	-12.1902
2896	-12.1898
2897	-12.1866
2898	-12.1798
2899	-12.1711
2900	-12.1698
2901	-12.1659
2902	-12.164
2903	-12.1629
2904	-12.1568
2905	-12.1567
2906	-12.1552
2907	-12.1538
2908	-12.1528
2909	-12.1489
2910	-12.1477
2911	-12.1429
2912	-12.1355
2913	-12.131
2914	-12.126
2915	-12.0988
2916	-12.0959
2917	-12.0914
2918	-12.0892
2919	-12.0859
2920	-12.0807
2921	-12.0806
2922	-12.08
2923	-12.0769
2924	-12.0752
2925	-12.0719
2926	-12.0698
2927	-12.0692
2928	-12.0666
2929	-12.0624
2930	-12.0617
2931	-12.0611
2932	-12.0551
2933	-12.0545
2934	-12.0491
2935	-12.0435
2936	-12.0429
2937	-12.0411
2938	-12.0405
2939	-12.0343
2940	-12.0303
2941	-12.0288
2942	-12.0199
2943	-12.0196
2944	-12.0173
2945	-12.0163
2946	-12.0101
2947	-12.0085
2948	-12.0041
2949	-11.9957
2950	-11.9945
2951	-11.9895
2952	-11.9788
2953	-11.9784
2954	-11.9763
2955	-11.9743
2956	-11.9727
2957	-11.97
2958	-11.9676
2959	-11.9675
2960	-11.9629
2961	-11.9598
2962	-11.9538
2963	-11.9522
2964	-11.9519
2965	-11.9482
2966	-11.9452
2967	-11.943
2968	-11.9271
2969	-11.9267
2970	-11.9267
2971	-11.9251
2972	-11.9182
2973	-11.9164
2974	-11.9144
2975	-11.9098
2976	-11.9091
2977	-11.908
2978	-11.9026
2979	-11.9022
2980	-11.9018
2981	-11.8998
2982	-11.8947
2983	-11.8899
2984	-11.8806
2985	-11.88
2986	-11.868
2987	-11.8673
2988	-11.8672
2989	-11.8668
2990	-11.8659
2991	-11.8646
2992	-11.856
2993	-11.845
2994	-11.8439
2995	-11.8413
2996	-11.8396
2997	-11.834
2998	-11.8321
2999	-11.8243
3000	-11.8236
3001	-11.8168
3002	-11.816
3003	-11.8046
3004	-11.7993
3005	-11.7959
3006	-11.79
3007	-11.7888
3008	-11.7876
3009	-11.7841
3010	-11.7807
3011	-11.7684
3012	-11.7603
3013	-11.7535
3014	-11.7527
3015	-11.747
3016	-11.7457
3017	-11.7446
3018	-11.7439
3019	-11.7414
3020	-11.74
3021	-11.7363
3022	-11.731
3023	-11.7309
3024	-11.7217
3025	-11.7202
3026	-11.7088
3027	-11.7075
3028	-11.7059
3029	-11.705
3030	-11.6973
3031	-11.6915
3032	-11.6909
3033	-11.688
3034	-11.6874
3035	-11.686
3036	-11.6832
3037	-11.6811
3038	-11.6811
3039	-11.6775
3040	-11.6745
3041	-11.671
3042	-11.6686
3043	-11.668
3044	-11.6677
3045	-11.6665
3046	-11.6659
3047	-11.6639
3048	-11.6534
3049	-11.6513
3050	-11.6497
3051	-11.6482
3052	-11.6452
3053	-11.6448
3054	-11.6388
3055	-11.6356
3056	-11.6236
3057	-11.6221
3058	-11.621
3059	-11.6051
3060	-11.6049
3061	-11.6006
3062	-11.5995
3063	-11.5964
3064	-11.5856
3065	-11.5785
3066	-11.574
3067	-11.5725
3068	-11.5708
3069	-11.5699
3070	-11.5659
3071	-11.5634
3072	-11.563
3073	-11.5619
3074	-11.5555
3075	-11.5548
3076	-11.5461
3077	-11.5345
3078	-11.5342
3079	-11.5305
3080	-11.53
3081	-11.5209
3082	-11.5113
3083	-11.5082
3084	-11.5012
3085	-11.4986
3086	-11.4983
3087	-11.4944
3088	-11.493
3089	-11.4911
3090	-11.4901
3091	-11.4885
3092	-11.4852
3093	-11.4825
3094	-11.4823
3095	-11.4777
3096	-11.4749
3097	-11.4719
3098	-11.4706
3099	-11.4523
3100	-11.4516
3101	-11.4483
3102	-11.4452
3103	-11.445
3104	-11.4438
3105	-11.4393
3106	-11.4384
3107	-11.4352
3108	-11.4346
3109	-11.4266
3110	-11.4263
3111	-11.4185
3112	-11.4122
3113	-11.4093
3114	-11.4075
3115	-11.4062
3116	-11.4044
3117	-11.3963
3118	-11.3949
3119	-11.3946
3120	-11.3888
3121	-11.3886
3122	-11.3844
3123	-11.3801
3124	-11.3792
3125	-11.3787
3126	-11.3737
3127	-11.3733
3128	-11.3725
3129	-11.3716
3130	-11.3677
3131	-11.3634
3132	-11.3628
3133	-11.3619
3134	-11.3606
3135	-11.3543
3136	-11.3456
3137	-11.3442
3138	-11.344
3139	-11.3433
3140	-11.3426
3141	-11.3411
3142	-11.3348
3143	-11.3332
3144	-11.3308
3145	-11.3293
3146	-11.3257
3147	-11.3229
3148	-11.314
3149	-11.3108
3150	-11.3084
3151	-11.308
3152	-11.2981
3153	-11.2955
3154	-11.2955
3155	-11.2906
3156	-11.2892
3157	-11.2892
3158	-11.288
3159	-11.2844
3160	-11.2799
3161	-11.2777
3162	-11.2766
3163	-11.276
3164	-11.2688
3165	-11.2685
3166	-11.267
3167	-11.2669
3168	-11.2614
3169	-11.2603
3170	-11.2598
3171	-11.2587
3172	-11.2563
3173	-11.253
3174	-11.2467
3175	-11.2462
3176	-11.2361
3177	-11.2345
3178	-11.2321
3179	-11.2299
3180	-11.2282
3181	-11.2276
3182	-11.2256
3183	-11.2255
3184	-11.2211
3185	-11.2208
3186	-11.2148
3187	-11.2147
3188	-11.2131
3189	-11.2095
3190	-11.205
3191	-11.2044
3192	-11.2044
3193	-11.2014
3194	-11.1978
3195	-11.194
3196	-11.1839
3197	-11.1834
3198	-11.1827
3199	-11.1774
3200	-11.1751
3201	-11.1731
3202	-11.1722
3203	-11.1697
3204	-11.1669
3205	-11.1633
3206	-11.1608
3207	-11.1606
3208	-11.1518
3209	-11.1509
3210	-11.1493
3211	-11.1459
3212	-11.1366
3213	-11.1328
3214	-11.1295
3215	-11.1274
3216	-11.1264
3217	-11.126
3218	-11.1235
3219	-11.1208
3220	-11.1205
3221	-11.1178
3222	-11.1156
3223	-11.1147
3224	-11.1143
3225	-11.1073
3226	-11.1073
3227	-11.1043
3228	-11.1003
3229	-11.0999
3230	-11.0955
3231	-11.094
3232	-11.09
3233	-11.0861
3234	-11.0812
3235	-11.0805
3236	-11.0804
3237	-11.0759
3238	-11.0722
3239	-11.0721
3240	-11.0655
3241	-11.0641
3242	-11.0632
3243	-11.059
3244	-11.054
3245	-11.0532
3246	-11.0445
3247	-11.0426
3248	-11.0414
3249	-11.0405
3250	-11.0369
3251	-11.0301
3252	-11.0269
3253	-11.0233
3254	-11.023
3255	-11.0198
3256	-11.014
3257	-11.0038
3258	-10.9994
3259	-10.9986
3260	-10.9963
3261	-10.9932
3262	-10.9895
3263	-10.9854
3264	-10.9823
3265	-10.9814
3266	-10.9795
3267	-10.9776
3268	-10.9766
3269	-10.9716
3270	-10.9714
3271	-10.9689
3272	-10.9666
3273	-10.966
3274	-10.9619
3275	-10.9603
3276	-10.96
3277	-10.9599
3278	-10.9558
3279	-10.9541
3280	-10.9481
3281	-10.9455
3282	-10.9443
3283	-10.9416
3284	-10.9408
3285	-10.9377
3286	-10.9363
3287	-10.9325
3288	-10.9271
3289	-10.9267
3290	-10.9266
3291	-10.9261
3292	-10.9258
3293	-10.9228
3294	-10.9218
3295	-10.9218
3296	-10.9189
3297	-10.9117
3298	-10.9089
3299	-10.9006
3300	-10.8997
3301	-10.8979
3302	-10.8947
3303	-10.8943
3304	-10.8879
3305	-10.882
3306	-10.8801
3307	-10.8739
3308	-10.8655
3309	-10.8636
3310	-10.8631
3311	-10.8592
3312	-10.8588
3313	-10.8584
3314	-10.8552
3315	-10.8465
3316	-10.8441
3317	-10.8414
3318	-10.831
3319	-10.822
3320	-10.813
3321	-10.8066
3322	-10.8036
3323	-10.8032
3324	-10.7979
3325	-10.7972
3326	-10.7955
3327	-10.7949
3328	-10.7898
3329	-10.7893
3330	-10.7838
3331	-10.7808
3332	-10.7795
3333	-10.7754
3334	-10.7753
3335	-10.7749
3336	-10.7743
3337	-10.7737
3338	-10.7701
3339	-10.7608
3340	-10.7565
3341	-10.7542
3342	-10.7539
3343	-10.75
3344	-10.7473
3345	-10.7456
3346	-10.7433
3347	-10.7403
3348	-10.7394
3349	-10.7365
3350	-10.7354
3351	-10.7339
3352	-10.7315
3353	-10.7276
3354	-10.7263
3355	-10.7216
3356	-10.7208
3357	-10.7167
3358	-10.7164
3359	-10.7081
3360	-10.7005
3361	-10.697
3362	-10.6961
3363	-10.6907
3364	-10.6891
3365	-10.6858
3366	-10.6792
3367	-10.676
3368	-10.6651
3369	-10.6583
3370	-10.6509
3371	-10.6505
3372	-10.6494
3373	-10.6331
3374	-10.6302
3375	-10.6289
3376	-10.6243
3377	-10.6239
3378	-10.6236
3379	-10.6226
3380	-10.6203
3381	-10.6157
3382	-10.6154
3383	-10.6131
3384	-10.6119
3385	-10.6104
3386	-10.6085
3387	-10.6065
3388	-10.6054
3389	-10.6005
3390	-10.5998
3391	-10.5992
3392	-10.5976
3393	-10.5973
3394	-10.5929
3395	-10.5847
3396	-10.5792
3397	-10.5786
3398	-10.5752
3399	-10.5751
3400	-10.5744
3401	-10.5733
3402	-10.5725
3403	-10.568
3404	-10.5658
3405	-10.5623
3406	-10.5611
3407	-10.5605
3408	-10.5592
3409	-10.5555
3410	-10.5527
3411	-10.5497
3412	-10.5459
3413	-10.539
3414	-10.5304
3415	-10.5198
3416	-10.5106
3417	-10.509
3418	-10.5079
3419	-10.5077
3420	-10.5019
3421	-10.5001
3422	-10.4949
3423	-10.4945
3424	-10.4942
3425	-10.4937
3426	-10.4928
3427	-10.4907
3428	-10.4893
3429	-10.4876
3430	-10.4857
3431	-10.4795
3432	-10.478
3433	-10.4731
3434	-10.4714
3435	-10.4645
3436	-10.4639
3437	-10.4568
3438	-10.4527
3439	-10.4498
3440	-10.4475
3441	-10.4442
3442	-10.4417
3443	-10.4399
3444	-10.4334
3445	-10.4331
3446	-10.4326
3447	-10.429
3448	-10.415
3449	-10.4147
3450	-10.4123
3451	-10.4064
3452	-10.4024
3453	-10.402
3454	-10.3992
3455	-10.3974
3456	-10.3968
3457	-10.3878
3458	-10.3853
3459	-10.3822
3460	-10.378
3461	-10.3759
3462	-10.3751
3463	-10.3674
3464	-10.3658
3465	-10.3628
3466	-10.358
3467	-10.3556
3468	-10.3509
3469	-10.3491
3470	-10.3475
3471	-10.3462
3472	-10.3457
3473	-10.3439
3474	-10.3384
3475	-10.3355
3476	-10.3292
3477	-10.3262
3478	-10.3242
3479	-10.3236
3480	-10.3208
3481	-10.3199
3482	-10.3128
3483	-10.3116
3484	-10.308
3485	-10.308
3486	-10.3076
3487	-10.3067
3488	-10.304
3489	-10.2998
3490	-10.2993
3491	-10.2977
3492	-10.2969
3493	-10.2949
3494	-10.2945
3495	-10.2939
3496	-10.2842
3497	-10.2834
3498	-10.2826
3499	-10.2773
3500	-10.2755
3501	-10.2745
3502	-10.2736
3503	-10.2728
3504	-10.2677
3505	-10.2642
3506	-10.2528
3507	-10.2512
3508	-10.2494
3509	-10.2397
3510	-10.2388
3511	-10.2384
3512	-10.2338
3513	-10.2323
3514	-10.2316
3515	-10.2311
3516	-10.2285
3517	-10.2228
3518	-10.2206
3519	-10.2181
3520	-10.2168
3521	-10.214
3522	-10.2087
3523	-10.202
3524	-10.2014
3525	-10.2008
3526	-10.1965
3527	-10.1915
3528	-10.1878
3529	-10.1872
3530	-10.1848
3531	-10.1844
3532	-10.1833
3533	-10.1806
3534	-10.1792
3535	-10.1781
3536	-10.1771
3537	-10.1769
3538	-10.176
3539	-10.1753
3540	-10.1748
3541	-10.1733
3542	-10.1686
3543	-10.1677
3544	-10.1626
3545	-10.1591
3546	-10.1563
3547	-10.1512
3548	-10.1511
3549	-10.1493
3550	-10.1455
3551	-10.1436
3552	-10.1393
3553	-10.1298
3554	-10.1279
3555	-10.1265
3556	-10.1195
3557	-10.1189
3558	-10.1127
3559	-10.1098
3560	-10.1096
3561	-10.1042
3562	-10.0992
3563	-10.0936
3564	-10.078
3565	-10.071
3566	-10.0696
3567	-10.0674
3568	-10.064
3569	-10.063
3570	-10.0623
3571	-10.0575
3572	-10.057
3573	-10.057
3574	-10.0555
3575	-10.0496
3576	-10.0434
3577	-10.0407
3578	-10.0378
3579	-10.0351
3580	-10.0321
3581	-10.0265
3582	-10.0263
3583	-10.0253
3584	-10.0251
3585	-10.0221
3586	-10.0191
3587	-10.0125
3588	-10.0115
3589	-10.0062
3590	-10.0056
3591	-10.004
3592	-9.9986
3593	-9.9953
3594	-9.9934
3595	-9.9925
3596	-9.9921
3597	-9.9905
3598	-9.9865
3599	-9.9852
3600	-9.9819
3601	-9.9778
3602	-9.9763
3603	-9.9743
3604	-9.9741
3605	-9.9705
3606	-9.9701
3607	-9.9697
3608	-9.9686
3609	-9.9679
3610	-9.9646
3611	-9.9631
3612	-9.963
3613	-9.962
3614	-9.9618
3615	-9.9581
3616	-9.9528
3617	-9.9482
3618	-9.9474
3619	-9.9473
3620	-9.9458
3621	-9.9361
3622	-9.9338
3623	-9.9335
3624	-9.9325
3625	-9.9288
3626	-9.9276
3627	-9.9212
3628	-9.9202
3629	-9.9195
3630	-9.9186
3631	-9.9142
3632	-9.9118
3633	-9.9095
3634	-9.909
3635	-9.9071
3636	-9.9026
3637	-9.9005
3638	-9.8983
3639	-9.8971
3640	-9.8951
3641	-9.8897
3642	-9.889
3643	-9.8865
3644	-9.8848
3645	-9.882
3646	-9.8777
3647	-9.8754
3648	-9.8748
3649	-9.8718
3650	-9.8691
3651	-9.8679
3652	-9.8679
3653	-9.8633
3654	-9.8629
3655	-9.8599
3656	-9.8567
3657	-9.8559
3658	-9.8536
3659	-9.8519
3660	-9.8487
3661	-9.8479
3662	-9.8472
3663	-9.8423
3664	-9.8403
3665	-9.8393
3666	-9.835
3667	-9.8347
3668	-9.8324
3669	-9.8312
3670	-9.8308
3671	-9.8304
3672	-9.8298
3673	-9.8288
3674	-9.8273
3675	-9.8258
3676	-9.824
3677	-9.8165
3678	-9.8121
3679	-9.8106
3680	-9.8103
3681	-9.8095
3682	-9.8089
3683	-9.8053
3684	-9.804
3685	-9.8007
3686	-9.8001
3687	-9.7998
3688	-9.7979
3689	-9.7977
3690	-9.7943
3691	-9.7837
3692	-9.7827
3693	-9.7767
3694	-9.7738
3695	-9.7681
3696	-9.7674
3697	-9.7673
3698	-9.7627
3699	-9.7615
3700	-9.758
3701	-9.7577
3702	-9.7572
3703	-9.756
3704	-9.7549
3705	-9.7523
3706	-9.7505
3707	-9.7503
3708	-9.7453
3709	-9.7425
3710	-9.7418
3711	-9.7356
3712	-9.7342
3713	-9.7288
3714	-9.7272
3715	-9.7259
3716	-9.7238
3717	-9.7162
3718	-9.7154
3719	-9.7141
3720	-9.7139
3721	-9.7122
3722	-9.7118
3723	-9.7084
3724	-9.7056
3725	-9.7054
3726	-9.7053
3727	-9.7043
3728	-9.7015
3729	-9.698
3730	-9.6962
3731	-9.6956
3732	-9.6942
3733	-9.6914
3734	-9.6912
3735	-9.6908
3736	-9.6897
3737	-9.6894
3738	-9.6889
3739	-9.688
3740	-9.6867
3741	-9.6815
3742	-9.6809
3743	-9.6799
3744	-9.6758
3745	-9.6728
3746	-9.6667
3747	-9.6661
3748	-9.6649
3749	-9.6647
3750	-9.6594
3751	-9.6578
3752	-9.6568
3753	-9.656
3754	-9.6546
3755	-9.6531
3756	-9.653
3757	-9.6466
3758	-9.6463
3759	-9.6458
3760	-9.6445
3761	-9.6412
3762	-9.6406
3763	-9.64
3764	-9.6378
3765	-9.6363
3766	-9.6313
3767	-9.6267
3768	-9.622
3769	-9.6154
3770	-9.6137
3771	-9.6081
3772	-9.6079
3773	-9.6075
3774	-9.6064
3775	-9.6008
3776	-9.5962
3777	-9.5924
3778	-9.5922
3779	-9.5882
3780	-9.588
3781	-9.5863
3782	-9.5863
3783	-9.5845
3784	-9.5812
3785	-9.5806
3786	-9.5799
3787	-9.5783
3788	-9.5692
3789	-9.569
3790	-9.566
3791	-9.566
3792	-9.5653
3793	-9.565
3794	-9.5621
3795	-9.5593
3796	-9.5591
3797	-9.5555
3798	-9.5528
3799	-9.552
3800	-9.5514
3801	-9.5471
3802	-9.5449
3803	-9.5433
3804	-9.5412
3805	-9.5408
3806	-9.538
3807	-9.5355
3808	-9.5338
3809	-9.5332
3810	-9.5331
3811	-9.5313
3812	-9.5285
3813	-9.5259
3814	-9.5249
3815	-9.5246
3816	-9.5244
3817	-9.5235
3818	-9.5227
3819	-9.5191
3820	-9.5191
3821	-9.517
3822	-9.5167
3823	-9.515
3824	-9.5092
3825	-9.5078
3826	-9.5067
3827	-9.5033
3828	-9.5022
3829	-9.4989
3830	-9.4969
3831	-9.4963
3832	-9.4931
3833	-9.4832
3834	-9.4799
3835	-9.4751
3836	-9.4662
3837	-9.462
3838	-9.4597
3839	-9.4595
3840	-9.4586
3841	-9.4505
3842	-9.4502
3843	-9.446
3844	-9.4448
3845	-9.4445
3846	-9.4423
3847	-9.4422
3848	-9.4391
3849	-9.438
3850	-9.4373
3851	-9.435
3852	-9.4334
3853	-9.4283
3854	-9.4263
3855	-9.4248
3856	-9.4247
3857	-9.4211
3858	-9.4116
3859	-9.4015
3860	-9.3977
3861	-9.3975
3862	-9.3964
3863	-9.3949
3864	-9.3942
3865	-9.3935
3866	-9.3865
3867	-9.3858
3868	-9.3846
3869	-9.3814
3870	-9.3806
3871	-9.3804
3872	-9.3796
3873	-9.3785
3874	-9.3777
3875	-9.3773
3876	-9.3752
3877	-9.3733
3878	-9.3716
3879	-9.3709
3880	-9.3688
3881	-9.3661
3882	-9.3659
3883	-9.3646
3884	-9.3587
3885	-9.3561
3886	-9.3554
3887	-9.3542
3888	-9.3527
3889	-9.3524
3890	-9.351
3891	-9.3485
3892	-9.3443
3893	-9.343
3894	-9.3354
3895	-9.3352
3896	-9.3339
3897	-9.332
3898	-9.3317
3899	-9.3305
3900	-9.3305
3901	-9.3289
3902	-9.3287
3903	-9.3279
3904	-9.3275
3905	-9.3224
3906	-9.3207
3907	-9.313
3908	-9.3118
3909	-9.3094
3910	-9.3085
3911	-9.3049
3912	-9.3041
3913	-9.3018
3914	-9.3014
3915	-9.296
3916	-9.2932
3917	-9.2928
3918	-9.2925
3919	-9.2895
3920	-9.2877
3921	-9.2864
3922	-9.2817
3923	-9.2766
3924	-9.2744
3925	-9.2719
3926	-9.2718
3927	-9.2692
3928	-9.2661
3929	-9.2646
3930	-9.2637
3931	-9.2614
3932	-9.2588
3933	-9.2581
3934	-9.2578
3935	-9.2516
3936	-9.2494
3937	-9.2486
3938	-9.2401
3939	-9.24
3940	-9.2397
3941	-9.2391
3942	-9.2349
3943	-9.2347
3944	-9.2332
3945	-9.233
3946	-9.2278
3947	-9.2196
3948	-9.2163
3949	-9.2149
3950	-9.2147
3951	-9.2146
3952	-9.2136
3953	-9.2128
3954	-9.2125
3955	-9.2098
3956	-9.2088
3957	-9.207
3958	-9.2063
3959	-9.2029
3960	-9.202
3961	-9.2004
3962	-9.1953
3963	-9.1945
3964	-9.1876
3965	-9.1867
3966	-9.1837
3967	-9.1813
3968	-9.1807
3969	-9.1806
3970	-9.1781
3971	-9.1735
3972	-9.1734
3973	-9.1716
3974	-9.1629
3975	-9.1595
3976	-9.1592
3977	-9.1589
3978	-9.1499
3979	-9.1495
3980	-9.1438
3981	-9.1391
3982	-9.1388
3983	-9.1369
3984	-9.1356
3985	-9.1313
3986	-9.1262
3987	-9.1257
3988	-9.1247
3989	-9.1237
3990	-9.1199
3991	-9.1185
3992	-9.1181
3993	-9.1164
3994	-9.115
3995	-9.1125
3996	-9.1114
3997	-9.1091
3998	-9.0967
3999	-9.0953
4000	-9.0939
4001	-9.0923
4002	-9.092
4003	-9.0855
4004	-9.0855
4005	-9.0842
4006	-9.0827
4007	-9.0825
4008	-9.0824
4009	-9.0813
4010	-9.0806
4011	-9.0803
4012	-9.0787
4013	-9.0781
4014	-9.0748
4015	-9.0712
4016	-9.0689
4017	-9.0674
4018	-9.0669
4019	-9.0666
4020	-9.0652
4021	-9.061
4022	-9.0606
4023	-9.0602
4024	-9.0583
4025	-9.0571
4026	-9.0567
4027	-9.0474
4028	-9.0464
4029	-9.0456
4030	-9.0453
4031	-9.0425
4032	-9.0406
4033	-9.0399
4034	-9.0392
4035	-9.0388
4036	-9.0362
4037	-9.0338
4038	-9.0321
4039	-9.0319
4040	-9.0252
4041	-9.0246
4042	-9.0214
4043	-9.0138
4044	-9.0107
4045	-9.0076
4046	-9.0075
4047	-9.0071
4048	-9.005
4049	-9.001
4050	-8.9989
4051	-8.9962
4052	-8.9944
4053	-8.986
4054	-8.9854
4055	-8.9836
4056	-8.9816
4057	-8.98
4058	-8.9776
4059	-8.9776
4060	-8.9772
4061	-8.977
4062	-8.9722
4063	-8.9714
4064	-8.9676
4065	-8.9638
4066	-8.9633
4067	-8.9567
4068	-8.9535
4069	-8.9534
4070	-8.9524
4071	-8.9481
4072	-8.9472
4073	-8.9459
4074	-8.9446
4075	-8.9445
4076	-8.9442
4077	-8.9437
4078	-8.9424
4079	-8.9421
4080	-8.9365
4081	-8.9348
4082	-8.9329
4083	-8.9318
4084	-8.9308
4085	-8.9288
4086	-8.9286
4087	-8.9273
4088	-8.9259
4089	-8.9218
4090	-8.9187
4091	-8.9178
4092	-8.9169
4093	-8.9168
4094	-8.9126
4095	-8.9101
4096	-8.9092
4097	-8.9082
4098	-8.9074
4099	-8.9047
4100	-8.9032
4101	-8.9012
4102	-8.8992
4103	-8.896
4104	-8.8903
4105	-8.8888
4106	-8.8877
4107	-8.885
4108	-8.8808
4109	-8.8777
4110	-8.8772
4111	-8.8735
4112	-8.8703
4113	-8.869
4114	-8.8683
4115	-8.8662
4116	-8.8655
4117	-8.8633
4118	-8.8623
4119	-8.857
4120	-8.8561
4121	-8.8545
4122	-8.8543
4123	-8.8528
4124	-8.8496
4125	-8.8496
4126	-8.8451
4127	-8.8434
4128	-8.8434
4129	-8.8431
4130	-8.841
4131	-8.8397
4132	-8.8391
4133	-8.8386
4134	-8.8382
4135	-8.8357
4136	-8.8345
4137	-8.834
4138	-8.8334
4139	-8.8271
4140	-8.8263
4141	-8.8254
4142	-8.8251
4143	-8.8226
4144	-8.8223
4145	-8.8212
4146	-8.8196
4147	-8.8179
4148	-8.8176
4149	-8.8156
4150	-8.8073
4151	-8.8066
4152	-8.8026
4153	-8.8019
4154	-8.8018
4155	-8.8004
4156	-8.7986
4157	-8.7949
4158	-8.7937
4159	-8.793
4160	-8.7903
4161	-8.7856
4162	-8.7848
4163	-8.7839
4164	-8.7815
4165	-8.7809
4166	-8.7801
4167	-8.7788
4168	-8.7778
4169	-8.7767
4170	-8.7749
4171	-8.7719
4172	-8.7708
4173	-8.7698
4174	-8.7634
4175	-8.7598
4176	-8.758
4177	-8.7579
4178	-8.7545
4179	-8.7541
4180	-8.7469
4181	-8.746
4182	-8.7431
4183	-8.7412
4184	-8.7382
4185	-8.7357
4186	-8.7328
4187	-8.7321
4188	-8.7306
4189	-8.7278
4190	-8.7271
4191	-8.7269
4192	-8.7253
4193	-8.7239
4194	-8.7238
4195	-8.7227
4196	-8.7215
4197	-8.7111
4198	-8.7096
4199	-8.7092
4200	-8.7075
4201	-8.7039
4202	-8.7025
4203	-8.7011
4204	-8.7009
4205	-8.6985
4206	-8.6978
4207	-8.6964
4208	-8.6963
4209	-8.6962
4210	-8.6961
4211	-8.6957
4212	-8.6899
4213	-8.6897
4214	-8.6895
4215	-8.6877
4216	-8.6869
4217	-8.6862
4218	-8.6796
4219	-8.6736
4220	-8.6658
4221	-8.6656
4222	-8.6638
4223	-8.6592
4224	-8.657
4225	-8.6558
4226	-8.6545
4227	-8.653
4228	-8.6503
4229	-8.6479
4230	-8.6478
4231	-8.6478
4232	-8.6461
4233	-8.6437
4234	-8.643
4235	-8.6424
4236	-8.6415
4237	-8.6412
4238	-8.6411
4239	-8.6378
4240	-8.6375
4241	-8.6353
4242	-8.6345
4243	-8.6298
4244	-8.6266
4245	-8.6265
4246	-8.6263
4247	-8.623
4248	-8.6226
4249	-8.6214
4250	-8.62
4251	-8.6173
4252	-8.6161
4253	-8.616
4254	-8.6116
4255	-8.6095
4256	-8.6072
4257	-8.6046
4258	-8.604
4259	-8.6034
4260	-8.6021
4261	-8.5998
4262	-8.5996
4263	-8.5978
4264	-8.596
4265	-8.5955
4266	-8.5949
4267	-8.5868
4268	-8.5832
4269	-8.5821
4270	-8.5819
4271	-8.5816
4272	-8.581
4273	-8.5771
4274	-8.5752
4275	-8.5735
4276	-8.5735
4277	-8.5668
4278	-8.5627
4279	-8.5622
4280	-8.5606
4281	-8.5599
4282	-8.5594
4283	-8.5585
4284	-8.5546
4285	-8.5534
4286	-8.5533
4287	-8.5507
4288	-8.5481
4289	-8.5474
4290	-8.5466
4291	-8.5461
4292	-8.5455
4293	-8.5424
4294	-8.5421
4295	-8.5413
4296	-8.5409
4297	-8.5348
4298	-8.5313
4299	-8.5287
4300	-8.5277
4301	-8.5271
4302	-8.5256
4303	-8.5216
4304	-8.5199
4305	-8.5194
4306	-8.519
4307	-8.5163
4308	-8.5146
4309	-8.5142
4310	-8.5093
4311	-8.5065
4312	-8.5053
4313	-8.5026
4314	-8.499
4315	-8.497
4316	-8.4962
4317	-8.4957
4318	-8.487
4319	-8.4863
4320	-8.4863
4321	-8.4853
4322	-8.4836
4323	-8.4834
4324	-8.4825
4325	-8.4812
4326	-8.4802
4327	-8.4784
4328	-8.4764
4329	-8.4737
4330	-8.4731
4331	-8.4731
4332	-8.4695
4333	-8.4688
4334	-8.4683
4335	-8.466
4336	-8.4656
4337	-8.4633
4338	-8.4567
4339	-8.4565
4340	-8.4562
4341	-8.4558
4342	-8.4535
4343	-8.4511
4344	-8.45
4345	-8.4472
4346	-8.4468
4347	-8.4456
4348	-8.4432
4349	-8.4404
4350	-8.4394
4351	-8.439
4352	-8.4389
4353	-8.4383
4354	-8.4379
4355	-8.4341
4356	-8.4323
4357	-8.4321
4358	-8.4267
4359	-8.4257
4360	-8.4251
4361	-8.4229
4362	-8.4219
4363	-8.4217
4364	-8.4202
4365	-8.4195
4366	-8.4161
4367	-8.4158
4368	-8.4135
4369	-8.4132
4370	-8.4109
4371	-8.4103
4372	-8.4096
4373	-8.4094
4374	-8.4073
4375	-8.4067
4376	-8.4049
4377	-8.4039
4378	-8.4029
4379	-8.4013
4380	-8.3986
4381	-8.3961
4382	-8.3956
4383	-8.3945
4384	-8.3941
4385	-8.3928
4386	-8.3888
4387	-8.3886
4388	-8.3862
4389	-8.3847
4390	-8.3827
4391	-8.3823
4392	-8.3807
4393	-8.3786
4394	-8.3774
4395	-8.3757
4396	-8.375
4397	-8.3728
4398	-8.372
4399	-8.3705
4400	-8.3666
4401	-8.3611
4402	-8.3572
4403	-8.3554
4404	-8.3467
4405	-8.3459
4406	-8.3438
4407	-8.3408
4408	-8.3397
4409	-8.3357
4410	-8.3356
4411	-8.3353
4412	-8.3347
4413	-8.3337
4414	-8.333
4415	-8.3293
4416	-8.3287
4417	-8.3284
4418	-8.3213
4419	-8.3196
4420	-8.3191
4421	-8.3182
4422	-8.3181
4423	-8.3117
4424	-8.3116
4425	-8.3108
4426	-8.3084
4427	-8.3073
4428	-8.3063
4429	-8.3028
4430	-8.3019
4431	-8.3016
4432	-8.3002
4433	-8.2999
4434	-8.2983
4435	-8.2976
4436	-8.2967
4437	-8.2956
4438	-8.2951
4439	-8.2944
4440	-8.2944
4441	-8.2939
4442	-8.2933
4443	-8.2909
4444	-8.2877
4445	-8.2854
4446	-8.2844
4447	-8.2842
4448	-8.2832
4449	-8.2808
4450	-8.2789
4451	-8.2782
4452	-8.2753
4453	-8.2727
4454	-8.2727
4455	-8.2711
4456	-8.2676
4457	-8.2666
4458	-8.2657
4459	-8.2646
4460	-8.264
4461	-8.2621
4462	-8.2584
4463	-8.2547
4464	-8.2524
4465	-8.2518
4466	-8.2506
4467	-8.2494
4468	-8.2475
4469	-8.2455
4470	-8.2444
4471	-8.2443
4472	-8.2403
4473	-8.2391
4474	-8.2382
4475	-8.2372
4476	-8.2288
4477	-8.2249
4478	-8.2247
4479	-8.2243
4480	-8.2228
4481	-8.2219
4482	-8.22
4483	-8.2171
4484	-8.2169
4485	-8.2159
4486	-8.2141
4487	-8.2135
4488	-8.2109
4489	-8.1978
4490	-8.1935
4491	-8.192
4492	-8.1913
4493	-8.1912
4494	-8.1884
4495	-8.187
4496	-8.186
4497	-8.1853
4498	-8.1848
4499	-8.1779
4500	-8.173
4501	-8.173
4502	-8.1722
4503	-8.1714
4504	-8.1713
4505	-8.171
4506	-8.1705
4507	-8.1699
4508	-8.1699
4509	-8.165
4510	-8.1644
4511	-8.1615
4512	-8.1612
4513	-8.1595
4514	-8.1581
4515	-8.1533
4516	-8.1523
4517	-8.1508
4518	-8.1503
4519	-8.1503
4520	-8.148
4521	-8.1454
4522	-8.1446
4523	-8.1424
4524	-8.1401
4525	-8.1389
4526	-8.1383
4527	-8.1376
4528	-8.1369
4529	-8.1336
4530	-8.1308
4531	-8.1287
4532	-8.1265
4533	-8.1254
4534	-8.1221
4535	-8.1214
4536	-8.1146
4537	-8.1127
4538	-8.1126
4539	-8.1119
4540	-8.1112
4541	-8.1078
4542	-8.1074
4543	-8.1068
4544	-8.0957
4545	-8.0938
4546	-8.0932
4547	-8.0929
4548	-8.0904
4549	-8.0902
4550	-8.0893
4551	-8.0829
4552	-8.0823
4553	-8.0815
4554	-8.0803
4555	-8.08
4556	-8.0795
4557	-8.0764
4558	-8.0753
4559	-8.0733
4560	-8.0705
4561	-8.0675
4562	-8.0668
4563	-8.0665
4564	-8.0634
4565	-8.0587
4566	-8.0548
4567	-8.0536
4568	-8.0499
4569	-8.0474
4570	-8.046
4571	-8.046
4572	-8.0459
4573	-8.0434
4574	-8.0431
4575	-8.0428
4576	-8.0386
4577	-8.0381
4578	-8.0366
4579	-8.0327
4580	-8.0325
4581	-8.0312
4582	-8.029
4583	-8.0268
4584	-8.0247
4585	-8.0219
4586	-8.0213
4587	-8.0202
4588	-8.0195
4589	-8.0179
4590	-8.017
4591	-8.0142
4592	-8.0109
4593	-8.0096
4594	-8.0087
4595	-8.0086
4596	-8.0068
4597	-8.0061
4598	-8.0027
4599	-8.0005
4600	-7.9947
4601	-7.9899
4602	-7.9877
4603	-7.9843
4604	-7.9785
4605	-7.9731
4606	-7.9721
4607	-7.9671
4608	-7.9667
4609	-7.9661
4610	-7.9655
4611	-7.9647
4612	-7.9639
4613	-7.9632
4614	-7.9606
4615	-7.9594
4616	-7.9555
4617	-7.9553
4618	-7.9466
4619	-7.9438
4620	-7.942
4621	-7.9359
4622	-7.9326
4623	-7.9313
4624	-7.9297
4625	-7.9265
4626	-7.9244
4627	-7.9243
4628	-7.924
4629	-7.9231
4630	-7.9191
4631	-7.9185
4632	-7.9155
4633	-7.9136
4634	-7.9095
4635	-7.9053
4636	-7.9051
4637	-7.9041
4638	-7.9003
4639	-7.8976
4640	-7.8957
4641	-7.8951
4642	-7.8923
4643	-7.8914
4644	-7.8912
4645	-7.8891
4646	-7.8848
4647	-7.8837
4648	-7.8836
4649	-7.8831
4650	-7.8823
4651	-7.8762
4652	-7.8742
4653	-7.8737
4654	-7.8721
4655	-7.8674
4656	-7.8669
4657	-7.8631
4658	-7.8588
4659	-7.8554
4660	-7.8504
4661	-7.845
4662	-7.8439
4663	-7.8376
4664	-7.8364
4665	-7.8362
4666	-7.835
4667	-7.8344
4668	-7.8343
4669	-7.8319
4670	-7.8317
4671	-7.8317
4672	-7.8305
4673	-7.828
4674	-7.8277
4675	-7.8273
4676	-7.8266
4677	-7.8262
4678	-7.8249
4679	-7.8239
4680	-7.8238
4681	-7.8228
4682	-7.8171
4683	-7.8163
4684	-7.8162
4685	-7.8149
4686	-7.8147
4687	-7.8092
4688	-7.8091
4689	-7.8089
4690	-7.8072
4691	-7.8061
4692	-7.8042
4693	-7.8027
4694	-7.8018
4695	-7.7969
4696	-7.7956
4697	-7.7947
4698	-7.7903
4699	-7.7888
4700	-7.7862
4701	-7.7837
4702	-7.7825
4703	-7.7821
4704	-7.7818
4705	-7.7817
4706	-7.7807
4707	-7.7802
4708	-7.7791
4709	-7.7787
4710	-7.7757
4711	-7.7754
4712	-7.7728
4713	-7.7725
4714	-7.772
4715	-7.7668
4716	-7.766
4717	-7.7629
4718	-7.7603
4719	-7.7601
4720	-7.7599
4721	-7.7594
4722	-7.7593
4723	-7.7574
4724	-7.7549
4725	-7.7542
4726	-7.7509
4727	-7.7493
4728	-7.7482
4729	-7.7447
4730	-7.7446
4731	-7.7445
4732	-7.7413
4733	-7.7387
4734	-7.7367
4735	-7.7366
4736	-7.736
4737	-7.7333
4738	-7.7302
4739	-7.7291
4740	-7.7262
4741	-7.7234
4742	-7.7209
4743	-7.7197
4744	-7.7188
4745	-7.7155
4746	-7.7068
4747	-7.7066
4748	-7.7038
4749	-7.7016
4750	-7.699
4751	-7.6989
4752	-7.6966
4753	-7.6961
4754	-7.6956
4755	-7.6951
4756	-7.693
4757	-7.6921
4758	-7.6916
4759	-7.6914
4760	-7.6911
4761	-7.6899
4762	-7.6885
4763	-7.6882
4764	-7.688
4765	-7.687
4766	-7.6843
4767	-7.6831
4768	-7.6809
4769	-7.6799
4770	-7.6778
4771	-7.677
4772	-7.6768
4773	-7.6735
4774	-7.6712
4775	-7.6705
4776	-7.6672
4777	-7.6669
4778	-7.6669
4779	-7.662
4780	-7.6619
4781	-7.6614
4782	-7.6596
4783	-7.6552
4784	-7.649
4785	-7.6485
4786	-7.6448
4787	-7.6404
4788	-7.6402
4789	-7.6368
4790	-7.6302
4791	-7.6284
4792	-7.6278
4793	-7.6212
4794	-7.6182
4795	-7.6113
4796	-7.609
4797	-7.6068
4798	-7.6066
4799	-7.6063
4800	-7.6061
4801	-7.604
4802	-7.6039
4803	-7.603
4804	-7.6025
4805	-7.6
4806	-7.5967
4807	-7.5949
4808	-7.5946
4809	-7.5933
4810	-7.5916
4811	-7.5903
4812	-7.5901
4813	-7.5861
4814	-7.5836
4815	-7.5825
4816	-7.5801
4817	-7.5718
4818	-7.5689
4819	-7.5591
4820	-7.5578
4821	-7.5564
4822	-7.5563
4823	-7.555
4824	-7.554
4825	-7.5537
4826	-7.5513
4827	-7.5499
4828	-7.5488
4829	-7.5483
4830	-7.5475
4831	-7.5407
4832	-7.5397
4833	-7.5392
4834	-7.5364
4835	-7.5363
4836	-7.536
4837	-7.5345
4838	-7.5325
4839	-7.532
4840	-7.5295
4841	-7.5291
4842	-7.5283
4843	-7.5282
4844	-7.5271
4845	-7.5262
4846	-7.5208
4847	-7.5202
4848	-7.5198
4849	-7.5187
4850	-7.5171
4851	-7.5171
4852	-7.5168
4853	-7.5142
4854	-7.5089
4855	-7.5079
4856	-7.5063
4857	-7.5019
4858	-7.4989
4859	-7.4961
4860	-7.4941
4861	-7.4934
4862	-7.4928
4863	-7.491
4864	-7.4901
4865	-7.49
4866	-7.4867
4867	-7.4854
4868	-7.4851
4869	-7.4844
4870	-7.4836
4871	-7.479
4872	-7.4787
4873	-7.4718
4874	-7.4717
4875	-7.4716
4876	-7.4681
4877	-7.4664
4878	-7.4662
4879	-7.466
4880	-7.4659
4881	-7.4651
4882	-7.4648
4883	-7.4644
4884	-7.4639
4885	-7.4632
4886	-7.4622
4887	-7.4606
4888	-7.4581
4889	-7.4571
4890	-7.457
4891	-7.4556
4892	-7.4544
4893	-7.4528
4894	-7.4508
4895	-7.4476
4896	-7.447
4897	-7.4465
4898	-7.4449
4899	-7.4406
4900	-7.4382
4901	-7.4378
4902	-7.4371
4903	-7.4361
4904	-7.4344
4905	-7.4323
4906	-7.4306
4907	-7.4301
4908	-7.4281
4909	-7.428
4910	-7.4237
4911	-7.4226
4912	-7.4203
4913	-7.4201
4914	-7.4197
4915	-7.4177
4916	-7.4175
4917	-7.4162
4918	-7.4155
4919	-7.4152
4920	-7.4116
4921	-7.4097
4922	-7.4084
4923	-7.4068
4924	-7.4038
4925	-7.4027
4926	-7.4026
4927	-7.4001
4928	-7.3999
4929	-7.399
4930	-7.3964
4931	-7.3921
4932	-7.3894
4933	-7.3869
4934	-7.3866
4935	-7.3855
4936	-7.3844
4937	-7.38
4938	-7.3749
4939	-7.3747
4940	-7.374
4941	-7.3735
4942	-7.3703
4943	-7.3641
4944	-7.3626
4945	-7.3602
4946	-7.3586
4947	-7.3584
4948	-7.3583
4949	-7.3572
4950	-7.3566
4951	-7.3541
4952	-7.3527
4953	-7.3522
4954	-7.3454
4955	-7.345
4956	-7.3422
4957	-7.3416
4958	-7.3338
4959	-7.3327
4960	-7.3299
4961	-7.3297
4962	-7.3268
4963	-7.3256
4964	-7.321
4965	-7.3192
4966	-7.3186
4967	-7.3185
4968	-7.318
4969	-7.3157
4970	-7.314
4971	-7.3118
4972	-7.3098
4973	-7.3085
4974	-7.3081
4975	-7.3059
4976	-7.3057
4977	-7.303
4978	-7.3027
4979	-7.3005
4980	-7.2974
4981	-7.296
4982	-7.2948
4983	-7.2935
4984	-7.2925
4985	-7.2918
4986	-7.2914
4987	-7.2895
4988	-7.289
4989	-7.2877
4990	-7.2868
4991	-7.2862
4992	-7.2856
4993	-7.2833
4994	-7.2814
4995	-7.2808
4996	-7.2805
4997	-7.2796
4998	-7.2784
4999	-7.278
5000	-7.2778
5001	-7.2755
5002	-7.2751
5003	-7.2707
5004	-7.2705
5005	-7.2702
5006	-7.2694
5007	-7.2669
5008	-7.261
5009	-7.2595
5010	-7.2583
5011	-7.2547
5012	-7.2536
5013	-7.2532
5014	-7.2509
5015	-7.2507
5016	-7.2505
5017	-7.2487
5018	-7.2478
5019	-7.2474
5020	-7.2473
5021	-7.2465
5022	-7.2461
5023	-7.2438
5024	-7.2426
5025	-7.242
5026	-7.2381
5027	-7.2376
5028	-7.2363
5029	-7.236
5030	-7.2353
5031	-7.2351
5032	-7.2323
5033	-7.2313
5034	-7.2297
5035	-7.2287
5036	-7.2273
5037	-7.2264
5038	-7.2249
5039	-7.2205
5040	-7.2202
5041	-7.2188
5042	-7.2181
5043	-7.2152
5044	-7.2141
5045	-7.2127
5046	-7.2122
5047	-7.2115
5048	-7.2104
5049	-7.2085
5050	-7.2079
5051	-7.206
5052	-7.2056
5053	-7.1999
5054	-7.1991
5055	-7.1981
5056	-7.1974
5057	-7.196
5058	-7.1934
5059	-7.1913
5060	-7.1887
5061	-7.1886
5062	-7.1883
5063	-7.1866
5064	-7.1841
5065	-7.1837
5066	-7.1831
5067	-7.1829
5068	-7.1784
5069	-7.178
5070	-7.1776
5071	-7.1771
5072	-7.1769
5073	-7.1752
5074	-7.1745
5075	-7.1744
5076	-7.1723
5077	-7.1723
5078	-7.1712
5079	-7.165
5080	-7.1639
5081	-7.1626
5082	-7.1609
5083	-7.1594
5084	-7.1526
5085	-7.1515
5086	-7.1486
5087	-7.1484
5088	-7.1454
5089	-7.1436
5090	-7.1434
5091	-7.1413
5092	-7.1395
5093	-7.1382
5094	-7.1346
5095	-7.1325
5096	-7.1324
5097	-7.1321
5098	-7.1319
5099	-7.1312
5100	-7.1307
5101	-7.1307
5102	-7.1292
5103	-7.1279
5104	-7.1268
5105	-7.1244
5106	-7.1243
5107	-7.1242
5108	-7.1236
5109	-7.1214
5110	-7.1203
5111	-7.1161
5112	-7.1145
5113	-7.1134
5114	-7.1133
5115	-7.1133
5116	-7.113
5117	-7.1129
5118	-7.1112
5119	-7.1091
5120	-7.1068
5121	-7.1011
5122	-7.1004
5123	-7.1004
5124	-7.0998
5125	-7.0992
5126	-7.096
5127	-7.0946
5128	-7.0942
5129	-7.0942
5130	-7.0938
5131	-7.0932
5132	-7.0928
5133	-7.0891
5134	-7.0888
5135	-7.0884
5136	-7.0883
5137	-7.0857
5138	-7.0853
5139	-7.0836
5140	-7.0827
5141	-7.0819
5142	-7.081
5143	-7.0795
5144	-7.0795
5145	-7.078
5146	-7.0748
5147	-7.0747
5148	-7.0727
5149	-7.0715
5150	-7.0714
5151	-7.0703
5152	-7.0683
5153	-7.0681
5154	-7.0642
5155	-7.0625
5156	-7.0577
5157	-7.0574
5158	-7.0562
5159	-7.0547
5160	-7.0545
5161	-7.0544
5162	-7.0542
5163	-7.0516
5164	-7.0489
5165	-7.0487
5166	-7.0475
5167	-7.0459
5168	-7.0457
5169	-7.0441
5170	-7.0407
5171	-7.0396
5172	-7.039
5173	-7.0354
5174	-7.0335
5175	-7.033
5176	-7.0323
5177	-7.0296
5178	-7.0272
5179	-7.0243
5180	-7.0229
5181	-7.0216
5182	-7.0184
5183	-7.0166
5184	-7.0153
5185	-7.013
5186	-7.0111
5187	-7.0107
5188	-7.0106
5189	-7.0093
5190	-7.0081
5191	-7.0071
5192	-7.0067
5193	-7.0051
5194	-6.9978
5195	-6.9976
5196	-6.997
5197	-6.997
5198	-6.9946
5199	-6.9922
5200	-6.9898
5201	-6.9893
5202	-6.9886
5203	-6.9881
5204	-6.9877
5205	-6.9867
5206	-6.9861
5207	-6.9846
5208	-6.9839
5209	-6.9786
5210	-6.9763
5211	-6.9755
5212	-6.9743
5213	-6.9704
5214	-6.9688
5215	-6.9675
5216	-6.9673
5217	-6.9625
5218	-6.9619
5219	-6.9616
5220	-6.9596
5221	-6.9567
5222	-6.9537
5223	-6.9537
5224	-6.9532
5225	-6.9485
5226	-6.947
5227	-6.9447
5228	-6.9428
5229	-6.9423
5230	-6.9422
5231	-6.9413
5232	-6.9409
5233	-6.9396
5234	-6.9326
5235	-6.9324
5236	-6.9318
5237	-6.9309
5238	-6.9301
5239	-6.9297
5240	-6.9292
5241	-6.9284
5242	-6.9284
5243	-6.9273
5244	-6.9271
5245	-6.9238
5246	-6.9237
5247	-6.9231
5248	-6.9214
5249	-6.9206
5250	-6.9178
5251	-6.9165
5252	-6.9164
5253	-6.9153
5254	-6.9146
5255	-6.9121
5256	-6.912
5257	-6.9098
5258	-6.9093
5259	-6.9091
5260	-6.9075
5261	-6.903
5262	-6.903
5263	-6.9002
5264	-6.8985
5265	-6.898
5266	-6.8976
5267	-6.8932
5268	-6.8874
5269	-6.887
5270	-6.8868
5271	-6.8867
5272	-6.8866
5273	-6.8837
5274	-6.8833
5275	-6.8832
5276	-6.8829
5277	-6.878
5278	-6.8779
5279	-6.8752
5280	-6.8748
5281	-6.8738
5282	-6.8725
5283	-6.8721
5284	-6.8699
5285	-6.8695
5286	-6.8678
5287	-6.8666
5288	-6.8655
5289	-6.8647
5290	-6.8639
5291	-6.8636
5292	-6.8617
5293	-6.8589
5294	-6.8582
5295	-6.8561
5296	-6.8556
5297	-6.8534
5298	-6.8467
5299	-6.845
5300	-6.8428
5301	-6.8427
5302	-6.8424
5303	-6.8416
5304	-6.8405
5305	-6.8396
5306	-6.8353
5307	-6.8353
5308	-6.834
5309	-6.8339
5310	-6.8305
5311	-6.8275
5312	-6.826
5313	-6.8236
5314	-6.8221
5315	-6.8214
5316	-6.8198
5317	-6.8195
5318	-6.8116
5319	-6.8058
5320	-6.8023
5321	-6.8013
5322	-6.8007
5323	-6.8006
5324	-6.7999
5325	-6.7997
5326	-6.7933
5327	-6.7926
5328	-6.7913
5329	-6.7905
5330	-6.7904
5331	-6.7889
5332	-6.7888
5333	-6.7873
5334	-6.7872
5335	-6.7856
5336	-6.781
5337	-6.7802
5338	-6.7798
5339	-6.7741
5340	-6.7739
5341	-6.7694
5342	-6.768
5343	-6.7679
5344	-6.7666
5345	-6.7645
5346	-6.7634
5347	-6.7629
5348	-6.7621
5349	-6.7616
5350	-6.7549
5351	-6.7541
5352	-6.7533
5353	-6.751
5354	-6.7503
5355	-6.7502
5356	-6.7483
5357	-6.7466
5358	-6.7433
5359	-6.7421
5360	-6.7408
5361	-6.737
5362	-6.7368
5363	-6.7361
5364	-6.735
5365	-6.7348
5366	-6.7332
5367	-6.7312
5368	-6.731
5369	-6.7299
5370	-6.7299
5371	-6.7296
5372	-6.7264
5373	-6.7264
5374	-6.7235
5375	-6.7222
5376	-6.7176
5377	-6.7104
5378	-6.7104
5379	-6.7093
5380	-6.7055
5381	-6.7053
5382	-6.7048
5383	-6.7031
5384	-6.7029
5385	-6.7018
5386	-6.7001
5387	-6.6998
5388	-6.6977
5389	-6.6963
5390	-6.6954
5391	-6.6937
5392	-6.693
5393	-6.6908
5394	-6.6896
5395	-6.6894
5396	-6.6894
5397	-6.6879
5398	-6.6851
5399	-6.6825
5400	-6.6787
5401	-6.6756
5402	-6.6741
5403	-6.6739
5404	-6.6704
5405	-6.6698
5406	-6.6684
5407	-6.6682
5408	-6.6668
5409	-6.6664
5410	-6.6654
5411	-6.6624
5412	-6.6615
5413	-6.658
5414	-6.6557
5415	-6.6554
5416	-6.6539
5417	-6.6538
5418	-6.6484
5419	-6.646
5420	-6.6446
5421	-6.6445
5422	-6.6432
5423	-6.642
5424	-6.641
5425	-6.6398
5426	-6.6389
5427	-6.6383
5428	-6.6375
5429	-6.6373
5430	-6.636
5431	-6.6348
5432	-6.6342
5433	-6.6334
5434	-6.6315
5435	-6.6315
5436	-6.6293
5437	-6.6291
5438	-6.6279
5439	-6.6276
5440	-6.6241
5441	-6.6238
5442	-6.6237
5443	-6.6224
5444	-6.622
5445	-6.6208
5446	-6.6205
5447	-6.6202
5448	-6.6168
5449	-6.6153
5450	-6.612
5451	-6.6113
5452	-6.6107
5453	-6.6107
5454	-6.6102
5455	-6.6101
5456	-6.6088
5457	-6.6083
5458	-6.6061
5459	-6.6061
5460	-6.6054
5461	-6.604
5462	-6.6013
5463	-6.5998
5464	-6.5994
5465	-6.5992
5466	-6.5978
5467	-6.5974
5468	-6.5915
5469	-6.5914
5470	-6.591
5471	-6.5899
5472	-6.5897
5473	-6.5892
5474	-6.5879
5475	-6.5869
5476	-6.5866
5477	-6.5866
5478	-6.5855
5479	-6.5842
5480	-6.5804
5481	-6.578
5482	-6.5719
5483	-6.5711
5484	-6.5699
5485	-6.5699
5486	-6.5693
5487	-6.5668
5488	-6.5623
5489	-6.5623
5490	-6.5612
5491	-6.5609
5492	-6.5602
5493	-6.5596
5494	-6.5568
5495	-6.5556
5496	-6.5537
5497	-6.5523
5498	-6.5515
5499	-6.551
5500	-6.5482
5501	-6.5476
5502	-6.5475
5503	-6.5466
5504	-6.5428
5505	-6.5418
5506	-6.5399
5507	-6.5391
5508	-6.5383
5509	-6.537
5510	-6.5365
5511	-6.5355
5512	-6.535
5513	-6.534
5514	-6.5308
5515	-6.5306
5516	-6.5301
5517	-6.5286
5518	-6.5282
5519	-6.5267
5520	-6.5245
5521	-6.5231
5522	-6.5216
5523	-6.5202
5524	-6.5195
5525	-6.5192
5526	-6.5167
5527	-6.5164
5528	-6.5154
5529	-6.5149
5530	-6.5129
5531	-6.5122
5532	-6.5103
5533	-6.5078
5534	-6.5072
5535	-6.5054
5536	-6.504
5537	-6.5034
5538	-6.5031
5539	-6.5009
5540	-6.5007
5541	-6.4999
5542	-6.4965
5543	-6.495
5544	-6.4949
5545	-6.4949
5546	-6.4943
5547	-6.4924
5548	-6.4902
5549	-6.4882
5550	-6.485
5551	-6.4848
5552	-6.4843
5553	-6.4831
5554	-6.4827
5555	-6.4789
5556	-6.4781
5557	-6.4777
5558	-6.4743
5559	-6.4677
5560	-6.466
5561	-6.4655
5562	-6.4652
5563	-6.4615
5564	-6.4603
5565	-6.4569
5566	-6.456
5567	-6.454
5568	-6.4535
5569	-6.4503
5570	-6.4498
5571	-6.4495
5572	-6.4461
5573	-6.4461
5574	-6.4445
5575	-6.4429
5576	-6.4428
5577	-6.442
5578	-6.4391
5579	-6.4366
5580	-6.4358
5581	-6.4354
5582	-6.434
5583	-6.4271
5584	-6.427
5585	-6.4269
5586	-6.4247
5587	-6.4247
5588	-6.4243
5589	-6.4211
5590	-6.4184
5591	-6.4178
5592	-6.4152
5593	-6.4149
5594	-6.4144
5595	-6.4139
5596	-6.4135
5597	-6.4134
5598	-6.4129
5599	-6.4126
5600	-6.4123
5601	-6.4109
5602	-6.4092
5603	-6.4083
5604	-6.4057
5605	-6.4043
5606	-6.4034
5607	-6.4017
5608	-6.3974
5609	-6.3968
5610	-6.3938
5611	-6.3922
5612	-6.3904
5613	-6.3889
5614	-6.3841
5615	-6.383
5616	-6.3817
5617	-6.3815
5618	-6.3804
5619	-6.3795
5620	-6.3754
5621	-6.3748
5622	-6.3745
5623	-6.3714
5624	-6.3691
5625	-6.3678
5626	-6.3667
5627	-6.3667
5628	-6.3665
5629	-6.366
5630	-6.3657
5631	-6.3652
5632	-6.3615
5633	-6.3615
5634	-6.3609
5635	-6.3596
5636	-6.359
5637	-6.359
5638	-6.3565
5639	-6.3561
5640	-6.3547
5641	-6.3529
5642	-6.3525
5643	-6.3515
5644	-6.3479
5645	-6.3476
5646	-6.3468
5647	-6.3465
5648	-6.3464
5649	-6.3454
5650	-6.3444
5651	-6.3442
5652	-6.3438
5653	-6.3428
5654	-6.3415
5655	-6.3412
5656	-6.3394
5657	-6.3388
5658	-6.336
5659	-6.3355
5660	-6.3343
5661	-6.3307
5662	-6.3304
5663	-6.3302
5664	-6.325
5665	-6.3247
5666	-6.3242
5667	-6.3226
5668	-6.3188
5669	-6.3185
5670	-6.3162
5671	-6.3154
5672	-6.3134
5673	-6.3104
5674	-6.3103
5675	-6.3072
5676	-6.3062
5677	-6.3057
5678	-6.3055
5679	-6.3045
5680	-6.304
5681	-6.3013
5682	-6.2987
5683	-6.2964
5684	-6.2962
5685	-6.2955
5686	-6.2954
5687	-6.2933
5688	-6.292
5689	-6.2918
5690	-6.2915
5691	-6.2913
5692	-6.2898
5693	-6.2897
5694	-6.2879
5695	-6.2843
5696	-6.2839
5697	-6.2837
5698	-6.2833
5699	-6.2828
5700	-6.2782
5701	-6.2777
5702	-6.2753
5703	-6.2742
5704	-6.272
5705	-6.2718
5706	-6.271
5707	-6.2706
5708	-6.2676
5709	-6.2672
5710	-6.2664
5711	-6.2661
5712	-6.2658
5713	-6.2643
5714	-6.2632
5715	-6.2622
5716	-6.2622
5717	-6.2601
5718	-6.2548
5719	-6.2544
5720	-6.2539
5721	-6.25
5722	-6.2483
5723	-6.2481
5724	-6.2424
5725	-6.2412
5726	-6.2361
5727	-6.2333
5728	-6.23
5729	-6.2298
5730	-6.2297
5731	-6.2294
5732	-6.2233
5733	-6.223
5734	-6.222
5735	-6.2202
5736	-6.2197
5737	-6.2183
5738	-6.2183
5739	-6.2166
5740	-6.2144
5741	-6.2142
5742	-6.2135
5743	-6.2126
5744	-6.2115
5745	-6.2113
5746	-6.2095
5747	-6.2062
5748	-6.2027
5749	-6.2021
5750	-6.1989
5751	-6.1971
5752	-6.1947
5753	-6.1946
5754	-6.1942
5755	-6.1937
5756	-6.1926
5757	-6.1913
5758	-6.1913
5759	-6.1905
5760	-6.1904
5761	-6.1893
5762	-6.1888
5763	-6.1879
5764	-6.1867
5765	-6.1856
5766	-6.1849
5767	-6.1848
5768	-6.1841
5769	-6.1816
5770	-6.1814
5771	-6.1792
5772	-6.1779
5773	-6.1774
5774	-6.1749
5775	-6.1747
5776	-6.1743
5777	-6.1734
5778	-6.1653
5779	-6.1646
5780	-6.1623
5781	-6.1614
5782	-6.1598
5783	-6.1592
5784	-6.1556
5785	-6.1556
5786	-6.1552
5787	-6.1539
5788	-6.1529
5789	-6.1507
5790	-6.1503
5791	-6.1492
5792	-6.1475
5793	-6.1471
5794	-6.1423
5795	-6.1404
5796	-6.1349
5797	-6.1326
5798	-6.1303
5799	-6.1278
5800	-6.1268
5801	-6.1244
5802	-6.1236
5803	-6.1225
5804	-6.1221
5805	-6.1215
5806	-6.1203
5807	-6.1192
5808	-6.1184
5809	-6.1161
5810	-6.1156
5811	-6.1103
5812	-6.1087
5813	-6.1067
5814	-6.1059
5815	-6.1048
5816	-6.1046
5817	-6.1045
5818	-6.104
5819	-6.1005
5820	-6.098
5821	-6.098
5822	-6.0974
5823	-6.097
5824	-6.0966
5825	-6.0953
5826	-6.0942
5827	-6.0941
5828	-6.0906
5829	-6.0905
5830	-6.0904
5831	-6.0884
5832	-6.0872
5833	-6.0864
5834	-6.0849
5835	-6.0811
5836	-6.0798
5837	-6.0795
5838	-6.0765
5839	-6.0741
5840	-6.0739
5841	-6.0722
5842	-6.0672
5843	-6.0666
5844	-6.0665
5845	-6.066
5846	-6.0649
5847	-6.0624
5848	-6.0618
5849	-6.0613
5850	-6.0558
5851	-6.0514
5852	-6.051
5853	-6.0477
5854	-6.0473
5855	-6.0464
5856	-6.0452
5857	-6.0419
5858	-6.041
5859	-6.0398
5860	-6.0391
5861	-6.0386
5862	-6.0383
5863	-6.0381
5864	-6.0373
5865	-6.0357
5866	-6.0346
5867	-6.0345
5868	-6.0317
5869	-6.0314
5870	-6.0303
5871	-6.0252
5872	-6.0244
5873	-6.021
5874	-6.0193
5875	-6.0193
5876	-6.0173
5877	-6.0172
5878	-6.0162
5879	-6.0154
5880	-6.0135
5881	-6.0124
5882	-6.0088
5883	-6.0081
5884	-6.006
5885	-6.0045
5886	-6.0043
5887	-6.0035
5888	-6.0032
5889	-6.0028
5890	-6.0016
5891	-5.9998
5892	-5.9988
5893	-5.9986
5894	-5.9975
5895	-5.9959
5896	-5.9955
5897	-5.9953
5898	-5.9936
5899	-5.9936
5900	-5.9933
5901	-5.9927
5902	-5.9925
5903	-5.9906
5904	-5.9874
5905	-5.9867
5906	-5.9865
5907	-5.9855
5908	-5.9853
5909	-5.98
5910	-5.9784
5911	-5.9779
5912	-5.977
5913	-5.9768
5914	-5.9736
5915	-5.9728
5916	-5.9715
5917	-5.971
5918	-5.9684
5919	-5.9681
5920	-5.9671
5921	-5.967
5922	-5.9664
5923	-5.9633
5924	-5.9611
5925	-5.9609
5926	-5.9607
5927	-5.9603
5928	-5.9594
5929	-5.9581
5930	-5.9572
5931	-5.9571
5932	-5.9569
5933	-5.9513
5934	-5.951
5935	-5.9496
5936	-5.9487
5937	-5.9485
5938	-5.9438
5939	-5.9429
5940	-5.9426
5941	-5.9426
5942	-5.9407
5943	-5.9355
5944	-5.9338
5945	-5.9329
5946	-5.9327
5947	-5.9319
5948	-5.9318
5949	-5.929
5950	-5.9285
5951	-5.928
5952	-5.9276
5953	-5.9264
5954	-5.9246
5955	-5.923
5956	-5.9226
5957	-5.922
5958	-5.9199
5959	-5.9197
5960	-5.9184
5961	-5.9099
5962	-5.9092
5963	-5.909
5964	-5.9085
5965	-5.9081
5966	-5.9071
5967	-5.9035
5968	-5.9022
5969	-5.9017
5970	-5.9013
5971	-5.9003
5972	-5.9002
5973	-5.8982
5974	-5.897
5975	-5.8966
5976	-5.8965
5977	-5.892
5978	-5.8919
5979	-5.891
5980	-5.886
5981	-5.8854
5982	-5.8848
5983	-5.8842
5984	-5.8831
5985	-5.8831
5986	-5.8816
5987	-5.8814
5988	-5.8809
5989	-5.8795
5990	-5.8788
5991	-5.8783
5992	-5.8775
5993	-5.8767
5994	-5.8766
5995	-5.8698
5996	-5.8695
5997	-5.8662
5998	-5.866
5999	-5.8626
6000	-5.8618
6001	-5.8604
6002	-5.8594
6003	-5.8589
6004	-5.8514
6005	-5.8502
6006	-5.8494
6007	-5.849
6008	-5.8464
6009	-5.8458
6010	-5.8425
6011	-5.8399
6012	-5.8399
6013	-5.8387
6014	-5.8373
6015	-5.8369
6016	-5.8367
6017	-5.8365
6018	-5.8359
6019	-5.8341
6020	-5.8325
6021	-5.8319
6022	-5.8314
6023	-5.8311
6024	-5.8304
6025	-5.8282
6026	-5.8275
6027	-5.8273
6028	-5.8238
6029	-5.8218
6030	-5.8218
6031	-5.8213
6032	-5.8208
6033	-5.8196
6034	-5.8164
6035	-5.8159
6036	-5.8125
6037	-5.8122
6038	-5.8097
6039	-5.8074
6040	-5.8068
6041	-5.8063
6042	-5.8051
6043	-5.8044
6044	-5.8041
6045	-5.8037
6046	-5.8037
6047	-5.8027
6048	-5.8018
6049	-5.8017
6050	-5.8014
6051	-5.7997
6052	-5.7993
6053	-5.7979
6054	-5.7962
6055	-5.7939
6056	-5.7931
6057	-5.7923
6058	-5.7889
6059	-5.7887
6060	-5.7866
6061	-5.7836
6062	-5.7824
6063	-5.782
6064	-5.7818
6065	-5.7804
6066	-5.7738
6067	-5.7721
6068	-5.7711
6069	-5.7691
6070	-5.7668
6071	-5.7657
6072	-5.7649
6073	-5.7641
6074	-5.7604
6075	-5.7587
6076	-5.7568
6077	-5.7554
6078	-5.7553
6079	-5.7552
6080	-5.753
6081	-5.753
6082	-5.7528
6083	-5.7512
6084	-5.7485
6085	-5.748
6086	-5.7464
6087	-5.7439
6088	-5.7401
6089	-5.739
6090	-5.7388
6091	-5.7365
6092	-5.7359
6093	-5.7349
6094	-5.7336
6095	-5.7309
6096	-5.7297
6097	-5.7296
6098	-5.7275
6099	-5.7264
6100	-5.7263
6101	-5.7257
6102	-5.7256
6103	-5.7193
6104	-5.7192
6105	-5.7141
6106	-5.7126
6107	-5.7123
6108	-5.7086
6109	-5.7083
6110	-5.7083
6111	-5.7071
6112	-5.7067
6113	-5.7062
6114	-5.7059
6115	-5.7048
6116	-5.7027
6117	-5.7018
6118	-5.7001
6119	-5.6997
6120	-5.6995
6121	-5.6968
6122	-5.6963
6123	-5.6944
6124	-5.6917
6125	-5.6909
6126	-5.6883
6127	-5.6868
6128	-5.6861
6129	-5.686
6130	-5.6856
6131	-5.684
6132	-5.6836
6133	-5.6826
6134	-5.6808
6135	-5.6803
6136	-5.6791
6137	-5.6758
6138	-5.6745
6139	-5.6729
6140	-5.6689
6141	-5.6675
6142	-5.6666
6143	-5.6641
6144	-5.6635
6145	-5.661
6146	-5.6607
6147	-5.6567
6148	-5.6554
6149	-5.6551
6150	-5.6544
6151	-5.6542
6152	-5.6524
6153	-5.6519
6154	-5.6508
6155	-5.6503
6156	-5.6497
6157	-5.6496
6158	-5.6492
6159	-5.6491
6160	-5.6482
6161	-5.6457
6162	-5.6422
6163	-5.6418
6164	-5.6408
6165	-5.6394
6166	-5.6386
6167	-5.6385
6168	-5.6383
6169	-5.634
6170	-5.6322
6171	-5.6322
6172	-5.6285
6173	-5.627
6174	-5.6264
6175	-5.6235
6176	-5.6223
6177	-5.6217
6178	-5.6214
6179	-5.6213
6180	-5.6203
6181	-5.6187
6182	-5.6171
6183	-5.6153
6184	-5.6134
6185	-5.6133
6186	-5.6123
6187	-5.6119
6188	-5.6105
6189	-5.6033
6190	-5.601
6191	-5.6006
6192	-5.6005
6193	-5.6005
6194	-5.5993
6195	-5.5981
6196	-5.5972
6197	-5.5957
6198	-5.5949
6199	-5.5944
6200	-5.5939
6201	-5.5925
6202	-5.5913
6203	-5.5912
6204	-5.5909
6205	-5.5853
6206	-5.5822
6207	-5.5788
6208	-5.5772
6209	-5.577
6210	-5.5744
6211	-5.5729
6212	-5.5724
6213	-5.572
6214	-5.5702
6215	-5.5696
6216	-5.5674
6217	-5.5664
6218	-5.5659
6219	-5.5659
6220	-5.5621
6221	-5.5597
6222	-5.5552
6223	-5.5543
6224	-5.5539
6225	-5.5533
6226	-5.5533
6227	-5.5505
6228	-5.5502
6229	-5.5496
6230	-5.5471
6231	-5.5467
6232	-5.5456
6233	-5.5443
6234	-5.5435
6235	-5.5427
6236	-5.5386
6237	-5.5362
6238	-5.5359
6239	-5.5357
6240	-5.5354
6241	-5.5341
6242	-5.534
6243	-5.5336
6244	-5.5332
6245	-5.5326
6246	-5.53
6247	-5.5269
6248	-5.5265
6249	-5.524
6250	-5.5217
6251	-5.5208
6252	-5.5206
6253	-5.52
6254	-5.5188
6255	-5.5178
6256	-5.5162
6257	-5.5154
6258	-5.5141
6259	-5.5138
6260	-5.5134
6261	-5.5119
6262	-5.5099
6263	-5.5098
6264	-5.5096
6265	-5.5093
6266	-5.5093
6267	-5.5082
6268	-5.508
6269	-5.5065
6270	-5.5062
6271	-5.5058
6272	-5.5039
6273	-5.5018
6274	-5.5003
6275	-5.4962
6276	-5.4951
6277	-5.4924
6278	-5.4916
6279	-5.4915
6280	-5.4889
6281	-5.4886
6282	-5.4858
6283	-5.4828
6284	-5.4807
6285	-5.48
6286	-5.4793
6287	-5.4787
6288	-5.4768
6289	-5.4762
6290	-5.4761
6291	-5.4751
6292	-5.4749
6293	-5.4743
6294	-5.4733
6295	-5.4714
6296	-5.4711
6297	-5.471
6298	-5.4708
6299	-5.4698
6300	-5.4653
6301	-5.464
6302	-5.463
6303	-5.4623
6304	-5.462
6305	-5.4619
6306	-5.4616
6307	-5.4601
6308	-5.4575
6309	-5.4572
6310	-5.4554
6311	-5.454
6312	-5.4536
6313	-5.4517
6314	-5.4485
6315	-5.4472
6316	-5.4448
6317	-5.4443
6318	-5.4427
6319	-5.4419
6320	-5.4409
6321	-5.4384
6322	-5.4362
6323	-5.4347
6324	-5.4343
6325	-5.4342
6326	-5.4338
6327	-5.4327
6328	-5.4299
6329	-5.4293
6330	-5.4288
6331	-5.4284
6332	-5.4278
6333	-5.4276
6334	-5.4271
6335	-5.4247
6336	-5.4246
6337	-5.4245
6338	-5.4245
6339	-5.4239
6340	-5.4225
6341	-5.422
6342	-5.4219
6343	-5.4209
6344	-5.4193
6345	-5.4176
6346	-5.4176
6347	-5.4167
6348	-5.4111
6349	-5.4111
6350	-5.4089
6351	-5.4079
6352	-5.4078
6353	-5.4067
6354	-5.4059
6355	-5.4054
6356	-5.4034
6357	-5.4011
6358	-5.4003
6359	-5.3992
6360	-5.3974
6361	-5.3972
6362	-5.3968
6363	-5.396
6364	-5.3951
6365	-5.3949
6366	-5.3943
6367	-5.3933
6368	-5.3929
6369	-5.3928
6370	-5.3913
6371	-5.3912
6372	-5.3898
6373	-5.3897
6374	-5.3896
6375	-5.3892
6376	-5.3888
6377	-5.3888
6378	-5.3885
6379	-5.3877
6380	-5.387
6381	-5.3864
6382	-5.3863
6383	-5.3834
6384	-5.3826
6385	-5.3818
6386	-5.3799
6387	-5.3786
6388	-5.3759
6389	-5.3754
6390	-5.372
6391	-5.3677
6392	-5.3672
6393	-5.3669
6394	-5.3669
6395	-5.3664
6396	-5.3631
6397	-5.3619
6398	-5.3601
6399	-5.3562
6400	-5.3547
6401	-5.354
6402	-5.3537
6403	-5.3533
6404	-5.3524
6405	-5.3514
6406	-5.3513
6407	-5.3498
6408	-5.3478
6409	-5.3473
6410	-5.3472
6411	-5.3443
6412	-5.3436
6413	-5.3435
6414	-5.3426
6415	-5.3404
6416	-5.34
6417	-5.3397
6418	-5.3365
6419	-5.3329
6420	-5.3311
6421	-5.3307
6422	-5.3268
6423	-5.3253
6424	-5.3223
6425	-5.3219
6426	-5.3207
6427	-5.3205
6428	-5.3203
6429	-5.3171
6430	-5.3163
6431	-5.3151
6432	-5.3147
6433	-5.3142
6434	-5.3121
6435	-5.3115
6436	-5.3096
6437	-5.3091
6438	-5.307
6439	-5.3058
6440	-5.3043
6441	-5.3026
6442	-5.3025
6443	-5.3024
6444	-5.3017
6445	-5.301
6446	-5.2998
6447	-5.2986
6448	-5.2979
6449	-5.2979
6450	-5.2957
6451	-5.2946
6452	-5.2932
6453	-5.2925
6454	-5.2915
6455	-5.2909
6456	-5.2904
6457	-5.2901
6458	-5.2899
6459	-5.2895
6460	-5.2894
6461	-5.2888
6462	-5.2886
6463	-5.2883
6464	-5.2881
6465	-5.2877
6466	-5.287
6467	-5.2864
6468	-5.2858
6469	-5.2847
6470	-5.2834
6471	-5.2827
6472	-5.2816
6473	-5.2808
6474	-5.2804
6475	-5.2802
6476	-5.2797
6477	-5.2775
6478	-5.2764
6479	-5.2753
6480	-5.2743
6481	-5.2738
6482	-5.2727
6483	-5.2726
6484	-5.272
6485	-5.2704
6486	-5.2683
6487	-5.2678
6488	-5.2667
6489	-5.2659
6490	-5.2644
6491	-5.2642
6492	-5.2629
6493	-5.2627
6494	-5.2619
6495	-5.2603
6496	-5.2598
6497	-5.2597
6498	-5.2596
6499	-5.2587
6500	-5.2569
6501	-5.2559
6502	-5.2552
6503	-5.2541
6504	-5.254
6505	-5.2536
6506	-5.2509
6507	-5.2498
6508	-5.2491
6509	-5.2451
6510	-5.2451
6511	-5.2447
6512	-5.2447
6513	-5.2436
6514	-5.2421
6515	-5.242
6516	-5.241
6517	-5.2405
6518	-5.2398
6519	-5.2394
6520	-5.2392
6521	-5.2387
6522	-5.2385
6523	-5.2383
6524	-5.2377
6525	-5.234
6526	-5.2328
6527	-5.2304
6528	-5.2295
6529	-5.2276
6530	-5.2265
6531	-5.2259
6532	-5.2257
6533	-5.2216
6534	-5.2176
6535	-5.2159
6536	-5.2158
6537	-5.2157
6538	-5.2137
6539	-5.2115
6540	-5.2111
6541	-5.2109
6542	-5.2109
6543	-5.2097
6544	-5.2085
6545	-5.2084
6546	-5.2052
6547	-5.2045
6548	-5.204
6549	-5.2037
6550	-5.2009
6551	-5.1998
6552	-5.1992
6553	-5.1991
6554	-5.1963
6555	-5.1959
6556	-5.1956
6557	-5.1939
6558	-5.1931
6559	-5.1926
6560	-5.1923
6561	-5.1922
6562	-5.1908
6563	-5.1899
6564	-5.1893
6565	-5.1872
6566	-5.1872
6567	-5.1864
6568	-5.1864
6569	-5.1848
6570	-5.1834
6571	-5.1828
6572	-5.1823
6573	-5.1817
6574	-5.1799
6575	-5.1783
6576	-5.1752
6577	-5.1752
6578	-5.1746
6579	-5.1742
6580	-5.1737
6581	-5.1723
6582	-5.1714
6583	-5.171
6584	-5.1705
6585	-5.1677
6586	-5.1665
6587	-5.1652
6588	-5.1642
6589	-5.1625
6590	-5.1609
6591	-5.1604
6592	-5.1587
6593	-5.1587
6594	-5.1585
6595	-5.1585
6596	-5.1576
6597	-5.1559
6598	-5.1556
6599	-5.1552
6600	-5.1551
6601	-5.1534
6602	-5.1514
6603	-5.1504
6604	-5.1483
6605	-5.1481
6606	-5.1469
6607	-5.1468
6608	-5.1444
6609	-5.1418
6610	-5.1387
6611	-5.1383
6612	-5.137
6613	-5.1342
6614	-5.1334
6615	-5.1328
6616	-5.1311
6617	-5.1303
6618	-5.1288
6619	-5.1282
6620	-5.128
6621	-5.1277
6622	-5.1274
6623	-5.1253
6624	-5.1229
6625	-5.1225
6626	-5.1222
6627	-5.1217
6628	-5.1205
6629	-5.1201
6630	-5.1189
6631	-5.1179
6632	-5.1147
6633	-5.1102
6634	-5.108
6635	-5.1065
6636	-5.1059
6637	-5.1055
6638	-5.1053
6639	-5.1048
6640	-5.1038
6641	-5.1023
6642	-5.1004
6643	-5.1002
6644	-5.0992
6645	-5.0978
6646	-5.0977
6647	-5.0974
6648	-5.0966
6649	-5.0958
6650	-5.0955
6651	-5.0936
6652	-5.091
6653	-5.0894
6654	-5.0878
6655	-5.0868
6656	-5.086
6657	-5.0856
6658	-5.0856
6659	-5.0842
6660	-5.084
6661	-5.082
6662	-5.0816
6663	-5.0799
6664	-5.0797
6665	-5.0775
6666	-5.0773
6667	-5.0771
6668	-5.0768
6669	-5.076
6670	-5.0756
6671	-5.0754
6672	-5.0745
6673	-5.0726
6674	-5.0712
6675	-5.0701
6676	-5.0693
6677	-5.0679
6678	-5.0676
6679	-5.067
6680	-5.0668
6681	-5.0647
6682	-5.0639
6683	-5.0637
6684	-5.0637
6685	-5.0622
6686	-5.0621
6687	-5.0595
6688	-5.059
6689	-5.059
6690	-5.0557
6691	-5.055
6692	-5.0531
6693	-5.0515
6694	-5.0491
6695	-5.0485
6696	-5.0479
6697	-5.047
6698	-5.0466
6699	-5.0455
6700	-5.0448
6701	-5.0369
6702	-5.0357
6703	-5.0353
6704	-5.0353
6705	-5.0321
6706	-5.032
6707	-5.0301
6708	-5.029
6709	-5.0275
6710	-5.0272
6711	-5.0267
6712	-5.0264
6713	-5.026
6714	-5.0252
6715	-5.0213
6716	-5.0211
6717	-5.0186
6718	-5.0177
6719	-5.0173
6720	-5.0154
6721	-5.0147
6722	-5.0135
6723	-5.0131
6724	-5.0104
6725	-5.0099
6726	-5.0098
6727	-5.0086
6728	-5.0083
6729	-5.0069
6730	-5.0044
6731	-5.0025
6732	-5.0002
6733	-5
6734	-4.9998
6735	-4.9971
6736	-4.9965
6737	-4.9944
6738	-4.9938
6739	-4.9925
6740	-4.9896
6741	-4.9893
6742	-4.989
6743	-4.9886
6744	-4.9885
6745	-4.9884
6746	-4.988
6747	-4.9879
6748	-4.9872
6749	-4.9871
6750	-4.987
6751	-4.9865
6752	-4.9848
6753	-4.9846
6754	-4.9803
6755	-4.979
6756	-4.9783
6757	-4.9763
6758	-4.976
6759	-4.9755
6760	-4.9746
6761	-4.9743
6762	-4.9732
6763	-4.973
6764	-4.9699
6765	-4.9689
6766	-4.9688
6767	-4.9673
6768	-4.967
6769	-4.9656
6770	-4.9655
6771	-4.964
6772	-4.9599
6773	-4.957
6774	-4.9515
6775	-4.9488
6776	-4.9484
6777	-4.948
6778	-4.9425
6779	-4.9422
6780	-4.941
6781	-4.9393
6782	-4.9377
6783	-4.9373
6784	-4.9359
6785	-4.9347
6786	-4.9346
6787	-4.9327
6788	-4.9303
6789	-4.9288
6790	-4.9253
6791	-4.9241
6792	-4.9237
6793	-4.9235
6794	-4.9229
6795	-4.9214
6796	-4.9199
6797	-4.9165
6798	-4.9153
6799	-4.9149
6800	-4.9138
6801	-4.9131
6802	-4.9125
6803	-4.9118
6804	-4.9099
6805	-4.9084
6806	-4.9067
6807	-4.9063
6808	-4.9063
6809	-4.905
6810	-4.9047
6811	-4.9046
6812	-4.9046
6813	-4.9039
6814	-4.901
6815	-4.9004
6816	-4.8993
6817	-4.899
6818	-4.8984
6819	-4.8979
6820	-4.8979
6821	-4.8969
6822	-4.8946
6823	-4.8912
6824	-4.8911
6825	-4.8899
6826	-4.8886
6827	-4.8883
6828	-4.8877
6829	-4.8876
6830	-4.8873
6831	-4.8872
6832	-4.8865
6833	-4.8863
6834	-4.8856
6835	-4.8845
6836	-4.8843
6837	-4.8839
6838	-4.883
6839	-4.8808
6840	-4.8777
6841	-4.8753
6842	-4.8738
6843	-4.8729
6844	-4.8709
6845	-4.8707
6846	-4.8703
6847	-4.8699
6848	-4.8694
6849	-4.8685
6850	-4.8684
6851	-4.8677
6852	-4.8665
6853	-4.8649
6854	-4.8624
6855	-4.8614
6856	-4.8599
6857	-4.8598
6858	-4.8578
6859	-4.8572
6860	-4.8538
6861	-4.8537
6862	-4.8534
6863	-4.8523
6864	-4.8521
6865	-4.8514
6866	-4.8504
6867	-4.8492
6868	-4.8491
6869	-4.848
6870	-4.8476
6871	-4.8433
6872	-4.8433
6873	-4.8431
6874	-4.8425
6875	-4.8424
6876	-4.8421
6877	-4.8399
6878	-4.8394
6879	-4.8385
6880	-4.8372
6881	-4.8372
6882	-4.8363
6883	-4.8362
6884	-4.8348
6885	-4.8346
6886	-4.832
6887	-4.8298
6888	-4.8288
6889	-4.825
6890	-4.8248
6891	-4.8245
6892	-4.8242
6893	-4.8236
6894	-4.8214
6895	-4.8213
6896	-4.8172
6897	-4.8125
6898	-4.8118
6899	-4.8117
6900	-4.8094
6901	-4.8094
6902	-4.8089
6903	-4.8081
6904	-4.808
6905	-4.8078
6906	-4.8067
6907	-4.8054
6908	-4.8053
6909	-4.8046
6910	-4.8046
6911	-4.7986
6912	-4.7984
6913	-4.7976
6914	-4.7975
6915	-4.7963
6916	-4.7956
6917	-4.7944
6918	-4.7913
6919	-4.7889
6920	-4.7888
6921	-4.7874
6922	-4.7867
6923	-4.7864
6924	-4.7861
6925	-4.7844
6926	-4.7827
6927	-4.7825
6928	-4.7822
6929	-4.7814
6930	-4.7779
6931	-4.7768
6932	-4.7751
6933	-4.7749
6934	-4.7737
6935	-4.7717
6936	-4.7699
6937	-4.7678
6938	-4.7651
6939	-4.7638
6940	-4.7635
6941	-4.7626
6942	-4.7626
6943	-4.7622
6944	-4.7621
6945	-4.7621
6946	-4.7616
6947	-4.7609
6948	-4.7607
6949	-4.7576
6950	-4.7575
6951	-4.7567
6952	-4.7551
6953	-4.7546
6954	-4.7531
6955	-4.7519
6956	-4.7489
6957	-4.7475
6958	-4.7473
6959	-4.7468
6960	-4.745
6961	-4.7442
6962	-4.7424
6963	-4.7417
6964	-4.7416
6965	-4.7394
6966	-4.7387
6967	-4.7382
6968	-4.7373
6969	-4.737
6970	-4.7361
6971	-4.736
6972	-4.7353
6973	-4.734
6974	-4.7337
6975	-4.7335
6976	-4.7331
6977	-4.7327
6978	-4.732
6979	-4.7312
6980	-4.7296
6981	-4.7284
6982	-4.7235
6983	-4.7212
6984	-4.721
6985	-4.7206
6986	-4.7183
6987	-4.7177
6988	-4.7175
6989	-4.717
6990	-4.7162
6991	-4.716
6992	-4.7158
6993	-4.7154
6994	-4.7145
6995	-4.7145
6996	-4.7144
6997	-4.7141
6998	-4.7138
6999	-4.7134
7000	-4.7131
7001	-4.7099
7002	-4.7085
7003	-4.708
7004	-4.7063
7005	-4.7043
7006	-4.7029
7007	-4.7019
7008	-4.6983
7009	-4.6958
7010	-4.6955
7011	-4.6945
7012	-4.6944
7013	-4.6933
7014	-4.6917
7015	-4.6899
7016	-4.6896
7017	-4.6872
7018	-4.6868
7019	-4.6853
7020	-4.6853
7021	-4.685
7022	-4.6847
7023	-4.6842
7024	-4.6817
7025	-4.6811
7026	-4.6803
7027	-4.6798
7028	-4.6797
7029	-4.6791
7030	-4.6789
7031	-4.678
7032	-4.6779
7033	-4.6778
7034	-4.677
7035	-4.6738
7036	-4.6719
7037	-4.6713
7038	-4.6702
7039	-4.67
7040	-4.6694
7041	-4.6688
7042	-4.6683
7043	-4.6669
7044	-4.665
7045	-4.6625
7046	-4.6622
7047	-4.6621
7048	-4.6615
7049	-4.661
7050	-4.6605
7051	-4.6595
7052	-4.6584
7053	-4.6566
7054	-4.6564
7055	-4.6555
7056	-4.654
7057	-4.6535
7058	-4.6516
7059	-4.6503
7060	-4.6482
7061	-4.6475
7062	-4.6456
7063	-4.6421
7064	-4.6404
7065	-4.6374
7066	-4.6372
7067	-4.6349
7068	-4.633
7069	-4.6311
7070	-4.6311
7071	-4.6291
7072	-4.6281
7073	-4.6281
7074	-4.6277
7075	-4.6267
7076	-4.6262
7077	-4.6255
7078	-4.6248
7079	-4.6218
7080	-4.6217
7081	-4.62
7082	-4.6182
7083	-4.6174
7084	-4.6172
7085	-4.6154
7086	-4.6151
7087	-4.6148
7088	-4.614
7089	-4.613
7090	-4.6128
7091	-4.6128
7092	-4.6127
7093	-4.6113
7094	-4.6111
7095	-4.6104
7096	-4.61
7097	-4.6099
7098	-4.6087
7099	-4.6063
7100	-4.6052
7101	-4.6037
7102	-4.6034
7103	-4.6029
7104	-4.6029
7105	-4.6028
7106	-4.6014
7107	-4.5996
7108	-4.5993
7109	-4.5993
7110	-4.5986
7111	-4.5981
7112	-4.5978
7113	-4.5977
7114	-4.596
7115	-4.5949
7116	-4.5946
7117	-4.5939
7118	-4.5934
7119	-4.5915
7120	-4.5905
7121	-4.5878
7122	-4.5872
7123	-4.5864
7124	-4.585
7125	-4.5842
7126	-4.5833
7127	-4.58
7128	-4.5792
7129	-4.5791
7130	-4.579
7131	-4.5789
7132	-4.5781
7133	-4.5767
7134	-4.5761
7135	-4.5751
7136	-4.5727
7137	-4.5703
7138	-4.5699
7139	-4.5695
7140	-4.5692
7141	-4.5688
7142	-4.5684
7143	-4.5668
7144	-4.5663
7145	-4.5647
7146	-4.5646
7147	-4.5646
7148	-4.5645
7149	-4.5639
7150	-4.5634
7151	-4.5632
7152	-4.5622
7153	-4.5619
7154	-4.5609
7155	-4.5599
7156	-4.5582
7157	-4.557
7158	-4.5562
7159	-4.5527
7160	-4.5522
7161	-4.5511
7162	-4.5491
7163	-4.5485
7164	-4.548
7165	-4.5474
7166	-4.5466
7167	-4.5457
7168	-4.5447
7169	-4.5444
7170	-4.5442
7171	-4.5432
7172	-4.5423
7173	-4.5421
7174	-4.5416
7175	-4.5406
7176	-4.54
7177	-4.5393
7178	-4.5392
7179	-4.5392
7180	-4.5391
7181	-4.5384
7182	-4.5373
7183	-4.5373
7184	-4.5368
7185	-4.5355
7186	-4.5352
7187	-4.535
7188	-4.5337
7189	-4.5305
7190	-4.5303
7191	-4.5294
7192	-4.5292
7193	-4.529
7194	-4.5247
7195	-4.5244
7196	-4.5244
7197	-4.5235
7198	-4.5233
7199	-4.5228
7200	-4.5226
7201	-4.5211
7202	-4.5189
7203	-4.5182
7204	-4.5182
7205	-4.5175
7206	-4.5163
7207	-4.5158
7208	-4.5156
7209	-4.5152
7210	-4.515
7211	-4.5149
7212	-4.5148
7213	-4.5138
7214	-4.5105
7215	-4.5082
7216	-4.5061
7217	-4.5056
7218	-4.5055
7219	-4.5055
7220	-4.504
7221	-4.5024
7222	-4.5024
7223	-4.4998
7224	-4.4972
7225	-4.4949
7226	-4.4923
7227	-4.4907
7228	-4.4897
7229	-4.4894
7230	-4.4884
7231	-4.488
7232	-4.4866
7233	-4.4857
7234	-4.4856
7235	-4.485
7236	-4.4848
7237	-4.4835
7238	-4.4831
7239	-4.483
7240	-4.4826
7241	-4.4823
7242	-4.4809
7243	-4.4783
7244	-4.4753
7245	-4.4751
7246	-4.4727
7247	-4.4725
7248	-4.4717
7249	-4.4705
7250	-4.4688
7251	-4.4671
7252	-4.4668
7253	-4.4663
7254	-4.466
7255	-4.4649
7256	-4.4646
7257	-4.4645
7258	-4.4642
7259	-4.4633
7260	-4.4602
7261	-4.4601
7262	-4.4594
7263	-4.4588
7264	-4.4587
7265	-4.458
7266	-4.4572
7267	-4.4559
7268	-4.4531
7269	-4.453
7270	-4.452
7271	-4.4512
7272	-4.4509
7273	-4.45
7274	-4.4479
7275	-4.4475
7276	-4.4471
7277	-4.4449
7278	-4.4441
7279	-4.4436
7280	-4.4436
7281	-4.4436
7282	-4.4431
7283	-4.443
7284	-4.4429
7285	-4.4428
7286	-4.4425
7287	-4.442
7288	-4.442
7289	-4.4418
7290	-4.4383
7291	-4.438
7292	-4.4374
7293	-4.4356
7294	-4.4354
7295	-4.4334
7296	-4.4327
7297	-4.4292
7298	-4.4287
7299	-4.4286
7300	-4.4281
7301	-4.4273
7302	-4.4269
7303	-4.4262
7304	-4.4261
7305	-4.4252
7306	-4.4244
7307	-4.4228
7308	-4.4216
7309	-4.4213
7310	-4.4212
7311	-4.4212
7312	-4.421
7313	-4.4208
7314	-4.42
7315	-4.4195
7316	-4.419
7317	-4.4172
7318	-4.4166
7319	-4.4158
7320	-4.4151
7321	-4.4146
7322	-4.4141
7323	-4.4128
7324	-4.4122
7325	-4.4122
7326	-4.4121
7327	-4.411
7328	-4.4103
7329	-4.4095
7330	-4.4082
7331	-4.4063
7332	-4.4057
7333	-4.4051
7334	-4.4048
7335	-4.4045
7336	-4.401
7337	-4.3998
7338	-4.3995
7339	-4.3978
7340	-4.3969
7341	-4.3966
7342	-4.3962
7343	-4.3957
7344	-4.3946
7345	-4.3927
7346	-4.3926
7347	-4.3923
7348	-4.3921
7349	-4.392
7350	-4.3907
7351	-4.3892
7352	-4.388
7353	-4.3875
7354	-4.3852
7355	-4.385
7356	-4.3846
7357	-4.382
7358	-4.3818
7359	-4.3817
7360	-4.3812
7361	-4.3811
7362	-4.3801
7363	-4.3795
7364	-4.3786
7365	-4.3781
7366	-4.3743
7367	-4.372
7368	-4.3706
7369	-4.3693
7370	-4.3677
7371	-4.3676
7372	-4.3662
7373	-4.3661
7374	-4.3654
7375	-4.3616
7376	-4.3615
7377	-4.3599
7378	-4.3586
7379	-4.3583
7380	-4.357
7381	-4.3569
7382	-4.3556
7383	-4.3548
7384	-4.3528
7385	-4.3519
7386	-4.3513
7387	-4.3503
7388	-4.3501
7389	-4.3497
7390	-4.3483
7391	-4.3483
7392	-4.3481
7393	-4.3473
7394	-4.3463
7395	-4.3438
7396	-4.3426
7397	-4.3424
7398	-4.3422
7399	-4.3398
7400	-4.3386
7401	-4.3384
7402	-4.3379
7403	-4.336
7404	-4.3356
7405	-4.3345
7406	-4.3323
7407	-4.3296
7408	-4.3289
7409	-4.3269
7410	-4.3267
7411	-4.3262
7412	-4.3258
7413	-4.3255
7414	-4.3252
7415	-4.3243
7416	-4.3237
7417	-4.3229
7418	-4.321
7419	-4.3208
7420	-4.3192
7421	-4.3182
7422	-4.3156
7423	-4.3153
7424	-4.3138
7425	-4.3138
7426	-4.3128
7427	-4.3123
7428	-4.3122
7429	-4.311
7430	-4.3109
7431	-4.3094
7432	-4.3089
7433	-4.3076
7434	-4.3074
7435	-4.3071
7436	-4.3059
7437	-4.3058
7438	-4.304
7439	-4.3033
7440	-4.3
7441	-4.2998
7442	-4.2993
7443	-4.2992
7444	-4.2988
7445	-4.2984
7446	-4.298
7447	-4.2974
7448	-4.2972
7449	-4.2959
7450	-4.2957
7451	-4.2939
7452	-4.2933
7453	-4.2912
7454	-4.2906
7455	-4.2902
7456	-4.2852
7457	-4.2845
7458	-4.2844
7459	-4.282
7460	-4.2815
7461	-4.2813
7462	-4.2809
7463	-4.2791
7464	-4.279
7465	-4.2788
7466	-4.2786
7467	-4.2781
7468	-4.2781
7469	-4.2743
7470	-4.2707
7471	-4.2678
7472	-4.2669
7473	-4.2665
7474	-4.2662
7475	-4.2636
7476	-4.2612
7477	-4.2602
7478	-4.2599
7479	-4.2593
7480	-4.2586
7481	-4.2577
7482	-4.2576
7483	-4.257
7484	-4.2568
7485	-4.2539
7486	-4.2526
7487	-4.2518
7488	-4.249
7489	-4.2485
7490	-4.2485
7491	-4.2479
7492	-4.2469
7493	-4.2468
7494	-4.2464
7495	-4.2447
7496	-4.244
7497	-4.2435
7498	-4.242
7499	-4.241
7500	-4.2404
7501	-4.2386
7502	-4.2376
7503	-4.2362
7504	-4.2362
7505	-4.2355
7506	-4.2342
7507	-4.2339
7508	-4.2338
7509	-4.2337
7510	-4.2336
7511	-4.2324
7512	-4.2292
7513	-4.2267
7514	-4.2264
7515	-4.2256
7516	-4.2255
7517	-4.225
7518	-4.2243
7519	-4.2237
7520	-4.2235
7521	-4.2232
7522	-4.2223
7523	-4.2215
7524	-4.2197
7525	-4.2196
7526	-4.2195
7527	-4.219
7528	-4.219
7529	-4.2185
7530	-4.2181
7531	-4.2168
7532	-4.2166
7533	-4.2163
7534	-4.2161
7535	-4.216
7536	-4.2147
7537	-4.2147
7538	-4.2145
7539	-4.2142
7540	-4.2139
7541	-4.2127
7542	-4.2108
7543	-4.2091
7544	-4.2088
7545	-4.2082
7546	-4.2076
7547	-4.2074
7548	-4.207
7549	-4.207
7550	-4.2063
7551	-4.2041
7552	-4.2033
7553	-4.2016
7554	-4.2
7555	-4.1993
7556	-4.1971
7557	-4.1965
7558	-4.1929
7559	-4.1913
7560	-4.1911
7561	-4.1904
7562	-4.1893
7563	-4.1885
7564	-4.1881
7565	-4.1879
7566	-4.1851
7567	-4.1849
7568	-4.1843
7569	-4.183
7570	-4.1824
7571	-4.1818
7572	-4.1817
7573	-4.1816
7574	-4.1794
7575	-4.1774
7576	-4.1766
7577	-4.1761
7578	-4.1761
7579	-4.1734
7580	-4.1727
7581	-4.1723
7582	-4.1722
7583	-4.1722
7584	-4.1719
7585	-4.1704
7586	-4.1703
7587	-4.1685
7588	-4.1683
7589	-4.168
7590	-4.1679
7591	-4.1678
7592	-4.1672
7593	-4.1672
7594	-4.166
7595	-4.1658
7596	-4.1655
7597	-4.1644
7598	-4.163
7599	-4.1627
7600	-4.1622
7601	-4.162
7602	-4.1616
7603	-4.1595
7604	-4.1592
7605	-4.1577
7606	-4.1574
7607	-4.1571
7608	-4.157
7609	-4.157
7610	-4.1569
7611	-4.155
7612	-4.1522
7613	-4.152
7614	-4.1512
7615	-4.1476
7616	-4.1471
7617	-4.1436
7618	-4.1435
7619	-4.143
7620	-4.1425
7621	-4.1422
7622	-4.1418
7623	-4.1416
7624	-4.1416
7625	-4.1412
7626	-4.1408
7627	-4.1405
7628	-4.1397
7629	-4.1397
7630	-4.1372
7631	-4.1356
7632	-4.134
7633	-4.1325
7634	-4.1322
7635	-4.131
7636	-4.131
7637	-4.1308
7638	-4.1307
7639	-4.1302
7640	-4.1297
7641	-4.1291
7642	-4.1289
7643	-4.1289
7644	-4.1288
7645	-4.1283
7646	-4.1278
7647	-4.1276
7648	-4.1266
7649	-4.1259
7650	-4.1235
7651	-4.1234
7652	-4.1229
7653	-4.1225
7654	-4.1224
7655	-4.122
7656	-4.1219
7657	-4.1217
7658	-4.1209
7659	-4.1209
7660	-4.1162
7661	-4.1145
7662	-4.1145
7663	-4.1145
7664	-4.1142
7665	-4.1136
7666	-4.1127
7667	-4.1126
7668	-4.1124
7669	-4.11
7670	-4.1078
7671	-4.1076
7672	-4.1073
7673	-4.1055
7674	-4.1043
7675	-4.1042
7676	-4.1037
7677	-4.1037
7678	-4.1028
7679	-4.101
7680	-4.0999
7681	-4.0996
7682	-4.0985
7683	-4.0983
7684	-4.0958
7685	-4.0956
7686	-4.0951
7687	-4.0949
7688	-4.0939
7689	-4.0929
7690	-4.0897
7691	-4.0894
7692	-4.0893
7693	-4.088
7694	-4.0866
7695	-4.0854
7696	-4.0852
7697	-4.085
7698	-4.0845
7699	-4.0829
7700	-4.0824
7701	-4.0818
7702	-4.081
7703	-4.0795
7704	-4.0755
7705	-4.0723
7706	-4.07
7707	-4.0696
7708	-4.069
7709	-4.0689
7710	-4.0673
7711	-4.0669
7712	-4.0654
7713	-4.065
7714	-4.065
7715	-4.0649
7716	-4.0638
7717	-4.0637
7718	-4.0633
7719	-4.0604
7720	-4.0593
7721	-4.0592
7722	-4.0591
7723	-4.0586
7724	-4.0575
7725	-4.0572
7726	-4.0563
7727	-4.0533
7728	-4.0516
7729	-4.0514
7730	-4.0488
7731	-4.048
7732	-4.0464
7733	-4.0461
7734	-4.0452
7735	-4.0443
7736	-4.0439
7737	-4.0432
7738	-4.0411
7739	-4.0406
7740	-4.0403
7741	-4.0395
7742	-4.0358
7743	-4.0352
7744	-4.0337
7745	-4.0323
7746	-4.0322
7747	-4.0322
7748	-4.0315
7749	-4.0313
7750	-4.0312
7751	-4.0311
7752	-4.0304
7753	-4.03
7754	-4.028
7755	-4.0279
7756	-4.0274
7757	-4.0252
7758	-4.0239
7759	-4.0236
7760	-4.0229
7761	-4.0226
7762	-4.0221
7763	-4.0219
7764	-4.0211
7765	-4.0211
7766	-4.0206
7767	-4.0206
7768	-4.0202
7769	-4.0198
7770	-4.0195
7771	-4.0164
7772	-4.0147
7773	-4.0144
7774	-4.0136
7775	-4.0129
7776	-4.0125
7777	-4.0108
7778	-4.0105
7779	-4.0101
7780	-4.0099
7781	-4.007
7782	-4.0065
7783	-4.0064
7784	-4.0055
7785	-4.0052
7786	-4.0046
7787	-4.0036
7788	-4.0013
7789	-4.0002
7790	-3.9994
7791	-3.9991
7792	-3.9985
7793	-3.9981
7794	-3.9975
7795	-3.9974
7796	-3.9973
7797	-3.9965
7798	-3.9964
7799	-3.9951
7800	-3.9948
7801	-3.9939
7802	-3.9925
7803	-3.9923
7804	-3.9907
7805	-3.9907
7806	-3.9897
7807	-3.9876
7808	-3.9869
7809	-3.9855
7810	-3.9854
7811	-3.9853
7812	-3.9836
7813	-3.9821
7814	-3.9818
7815	-3.9816
7816	-3.9812
7817	-3.9811
7818	-3.9803
7819	-3.9791
7820	-3.9791
7821	-3.9784
7822	-3.978
7823	-3.978
7824	-3.9772
7825	-3.9746
7826	-3.9732
7827	-3.9722
7828	-3.971
7829	-3.9703
7830	-3.9697
7831	-3.9682
7832	-3.9661
7833	-3.966
7834	-3.9641
7835	-3.9639
7836	-3.9637
7837	-3.9635
7838	-3.9635
7839	-3.962
7840	-3.9614
7841	-3.9613
7842	-3.96
7843	-3.9599
7844	-3.9599
7845	-3.9594
7846	-3.9581
7847	-3.9579
7848	-3.9574
7849	-3.9567
7850	-3.9556
7851	-3.9535
7852	-3.9534
7853	-3.9523
7854	-3.9517
7855	-3.9516
7856	-3.9514
7857	-3.9509
7858	-3.9509
7859	-3.9508
7860	-3.95
7861	-3.9498
7862	-3.9494
7863	-3.9485
7864	-3.9473
7865	-3.9458
7866	-3.9448
7867	-3.9445
7868	-3.9442
7869	-3.9441
7870	-3.944
7871	-3.9432
7872	-3.9422
7873	-3.9421
7874	-3.942
7875	-3.942
7876	-3.9405
7877	-3.9403
7878	-3.9402
7879	-3.9394
7880	-3.9392
7881	-3.939
7882	-3.9361
7883	-3.9327
7884	-3.9325
7885	-3.9323
7886	-3.9301
7887	-3.9298
7888	-3.9275
7889	-3.9263
7890	-3.9244
7891	-3.9239
7892	-3.9234
7893	-3.9228
7894	-3.9213
7895	-3.9202
7896	-3.9182
7897	-3.9176
7898	-3.9175
7899	-3.9164
7900	-3.9159
7901	-3.9158
7902	-3.9155
7903	-3.9151
7904	-3.9133
7905	-3.9131
7906	-3.9091
7907	-3.909
7908	-3.9082
7909	-3.9078
7910	-3.9078
7911	-3.9066
7912	-3.9059
7913	-3.9043
7914	-3.9019
7915	-3.9018
7916	-3.9017
7917	-3.9016
7918	-3.901
7919	-3.8983
7920	-3.8983
7921	-3.8976
7922	-3.8966
7923	-3.8933
7924	-3.8922
7925	-3.8921
7926	-3.8915
7927	-3.8912
7928	-3.8905
7929	-3.8891
7930	-3.8888
7931	-3.8872
7932	-3.887
7933	-3.8859
7934	-3.8852
7935	-3.8847
7936	-3.884
7937	-3.8835
7938	-3.8831
7939	-3.8823
7940	-3.882
7941	-3.8816
7942	-3.8811
7943	-3.8797
7944	-3.8793
7945	-3.8792
7946	-3.879
7947	-3.8788
7948	-3.8781
7949	-3.8774
7950	-3.877
7951	-3.8767
7952	-3.8766
7953	-3.8758
7954	-3.8756
7955	-3.8755
7956	-3.8731
7957	-3.8709
7958	-3.8695
7959	-3.8694
7960	-3.8694
7961	-3.8689
7962	-3.8682
7963	-3.8665
7964	-3.8658
7965	-3.8637
7966	-3.8636
7967	-3.8632
7968	-3.8628
7969	-3.8616
7970	-3.8604
7971	-3.8594
7972	-3.8591
7973	-3.8577
7974	-3.8558
7975	-3.8549
7976	-3.8527
7977	-3.8509
7978	-3.8473
7979	-3.8469
7980	-3.8458
7981	-3.8457
7982	-3.8448
7983	-3.8438
7984	-3.8435
7985	-3.8429
7986	-3.8421
7987	-3.8412
7988	-3.8407
7989	-3.8405
7990	-3.8399
7991	-3.8386
7992	-3.8359
7993	-3.8358
7994	-3.8345
7995	-3.8337
7996	-3.833
7997	-3.8328
7998	-3.8318
7999	-3.8316
8000	-3.8298
8001	-3.8293
8002	-3.828
8003	-3.8275
8004	-3.8274
8005	-3.8269
8006	-3.8267
8007	-3.8264
8008	-3.8264
8009	-3.8255
8010	-3.824
8011	-3.8237
8012	-3.8236
8013	-3.8231
8014	-3.8184
8015	-3.8181
8016	-3.818
8017	-3.8175
8018	-3.8163
8019	-3.8161
8020	-3.8148
8021	-3.8133
8022	-3.8129
8023	-3.8122
8024	-3.8122
8025	-3.8117
8026	-3.8114
8027	-3.8106
8028	-3.8101
8029	-3.8099
8030	-3.8091
8031	-3.809
8032	-3.8084
8033	-3.8081
8034	-3.8069
8035	-3.8068
8036	-3.8064
8037	-3.8063
8038	-3.8044
8039	-3.8029
8040	-3.8019
8041	-3.7997
8042	-3.7994
8043	-3.7988
8044	-3.7983
8045	-3.7961
8046	-3.7954
8047	-3.795
8048	-3.7948
8049	-3.7935
8050	-3.7929
8051	-3.7928
8052	-3.7923
8053	-3.7923
8054	-3.7921
8055	-3.7906
8056	-3.7905
8057	-3.7887
8058	-3.788
8059	-3.788
8060	-3.7877
8061	-3.7853
8062	-3.7844
8063	-3.7843
8064	-3.7824
8065	-3.7823
8066	-3.7809
8067	-3.7797
8068	-3.779
8069	-3.7777
8070	-3.7763
8071	-3.7756
8072	-3.7743
8073	-3.773
8074	-3.7703
8075	-3.769
8076	-3.7681
8077	-3.7639
8078	-3.7626
8079	-3.762
8080	-3.7589
8081	-3.7587
8082	-3.7567
8083	-3.7565
8084	-3.7565
8085	-3.7561
8086	-3.7549
8087	-3.7549
8088	-3.7544
8089	-3.7542
8090	-3.7527
8091	-3.7526
8092	-3.7521
8093	-3.7499
8094	-3.7495
8095	-3.7493
8096	-3.7483
8097	-3.7483
8098	-3.7482
8099	-3.7477
8100	-3.7475
8101	-3.7469
8102	-3.7466
8103	-3.7459
8104	-3.7443
8105	-3.7436
8106	-3.7426
8107	-3.7425
8108	-3.7425
8109	-3.7416
8110	-3.7393
8111	-3.7388
8112	-3.7376
8113	-3.7374
8114	-3.737
8115	-3.7369
8116	-3.7362
8117	-3.7352
8118	-3.7341
8119	-3.734
8120	-3.7332
8121	-3.733
8122	-3.7327
8123	-3.7321
8124	-3.7309
8125	-3.7294
8126	-3.7279
8127	-3.7273
8128	-3.7266
8129	-3.7256
8130	-3.7252
8131	-3.7249
8132	-3.7238
8133	-3.7214
8134	-3.7207
8135	-3.717
8136	-3.7167
8137	-3.7151
8138	-3.7135
8139	-3.7132
8140	-3.7128
8141	-3.7126
8142	-3.7111
8143	-3.7102
8144	-3.7089
8145	-3.708
8146	-3.7076
8147	-3.7075
8148	-3.7063
8149	-3.7063
8150	-3.7048
8151	-3.7048
8152	-3.7036
8153	-3.7018
8154	-3.7015
8155	-3.7004
8156	-3.7003
8157	-3.7001
8158	-3.6989
8159	-3.6987
8160	-3.6961
8161	-3.6947
8162	-3.6945
8163	-3.694
8164	-3.6925
8165	-3.6916
8166	-3.6914
8167	-3.6892
8168	-3.689
8169	-3.6884
8170	-3.6879
8171	-3.6868
8172	-3.6864
8173	-3.6857
8174	-3.6855
8175	-3.6847
8176	-3.6839
8177	-3.6826
8178	-3.6812
8179	-3.6795
8180	-3.6791
8181	-3.6783
8182	-3.6782
8183	-3.6779
8184	-3.6778
8185	-3.6777
8186	-3.6774
8187	-3.6758
8188	-3.6745
8189	-3.6731
8190	-3.6716
8191	-3.6714
8192	-3.6691
8193	-3.6664
8194	-3.6664
8195	-3.6655
8196	-3.6623
8197	-3.6621
8198	-3.6613
8199	-3.6602
8200	-3.6597
8201	-3.6595
8202	-3.6573
8203	-3.6568
8204	-3.6568
8205	-3.655
8206	-3.6547
8207	-3.6527
8208	-3.6526
8209	-3.6515
8210	-3.6505
8211	-3.6501
8212	-3.65
8213	-3.6496
8214	-3.6495
8215	-3.6481
8216	-3.648
8217	-3.6474
8218	-3.6471
8219	-3.6465
8220	-3.6463
8221	-3.646
8222	-3.6444
8223	-3.6442
8224	-3.6438
8225	-3.6437
8226	-3.6427
8227	-3.6423
8228	-3.6421
8229	-3.6409
8230	-3.6402
8231	-3.6391
8232	-3.6376
8233	-3.6368
8234	-3.6367
8235	-3.6364
8236	-3.6359
8237	-3.6355
8238	-3.6355
8239	-3.6347
8240	-3.6341
8241	-3.6335
8242	-3.6332
8243	-3.6326
8244	-3.6295
8245	-3.6293
8246	-3.6276
8247	-3.6262
8248	-3.6258
8249	-3.6249
8250	-3.6249
8251	-3.6248
8252	-3.6237
8253	-3.6216
8254	-3.6201
8255	-3.6189
8256	-3.6189
8257	-3.6185
8258	-3.6182
8259	-3.6171
8260	-3.6152
8261	-3.6125
8262	-3.6115
8263	-3.6099
8264	-3.6096
8265	-3.6085
8266	-3.6081
8267	-3.6077
8268	-3.6064
8269	-3.6059
8270	-3.6057
8271	-3.6054
8272	-3.6047
8273	-3.6039
8274	-3.6033
8275	-3.6025
8276	-3.6001
8277	-3.5996
8278	-3.5966
8279	-3.5963
8280	-3.5954
8281	-3.595
8282	-3.5945
8283	-3.5933
8284	-3.593
8285	-3.5928
8286	-3.5927
8287	-3.5925
8288	-3.5917
8289	-3.5913
8290	-3.5911
8291	-3.5902
8292	-3.5902
8293	-3.5884
8294	-3.587
8295	-3.587
8296	-3.587
8297	-3.5866
8298	-3.585
8299	-3.5847
8300	-3.5845
8301	-3.5834
8302	-3.5833
8303	-3.5828
8304	-3.5816
8305	-3.5812
8306	-3.5787
8307	-3.5777
8308	-3.577
8309	-3.5766
8310	-3.5765
8311	-3.5764
8312	-3.573
8313	-3.5711
8314	-3.5707
8315	-3.5706
8316	-3.5697
8317	-3.569
8318	-3.5684
8319	-3.5672
8320	-3.5656
8321	-3.5655
8322	-3.5653
8323	-3.5642
8324	-3.5634
8325	-3.5631
8326	-3.563
8327	-3.5623
8328	-3.5622
8329	-3.5622
8330	-3.56
8331	-3.5595
8332	-3.5564
8333	-3.5558
8334	-3.5547
8335	-3.5543
8336	-3.5535
8337	-3.5528
8338	-3.5509
8339	-3.5499
8340	-3.5493
8341	-3.5486
8342	-3.5483
8343	-3.5471
8344	-3.5451
8345	-3.5443
8346	-3.5439
8347	-3.5437
8348	-3.5436
8349	-3.5431
8350	-3.5414
8351	-3.541
8352	-3.5399
8353	-3.5398
8354	-3.5394
8355	-3.5386
8356	-3.5378
8357	-3.5355
8358	-3.5345
8359	-3.5332
8360	-3.5329
8361	-3.5318
8362	-3.5305
8363	-3.5302
8364	-3.5293
8365	-3.529
8366	-3.529
8367	-3.5284
8368	-3.5282
8369	-3.5267
8370	-3.5265
8371	-3.5234
8372	-3.5217
8373	-3.5214
8374	-3.5212
8375	-3.5206
8376	-3.5183
8377	-3.5171
8378	-3.5169
8379	-3.5158
8380	-3.5151
8381	-3.5141
8382	-3.5139
8383	-3.5133
8384	-3.5129
8385	-3.5113
8386	-3.5085
8387	-3.5083
8388	-3.5073
8389	-3.5063
8390	-3.505
8391	-3.5049
8392	-3.5044
8393	-3.5041
8394	-3.504
8395	-3.5034
8396	-3.5021
8397	-3.4992
8398	-3.4988
8399	-3.4981
8400	-3.4977
8401	-3.4977
8402	-3.4973
8403	-3.4967
8404	-3.4959
8405	-3.4944
8406	-3.4939
8407	-3.4939
8408	-3.4938
8409	-3.4938
8410	-3.4937
8411	-3.4931
8412	-3.4926
8413	-3.4925
8414	-3.4923
8415	-3.4911
8416	-3.4905
8417	-3.4904
8418	-3.4901
8419	-3.4899
8420	-3.4872
8421	-3.4866
8422	-3.4859
8423	-3.4857
8424	-3.485
8425	-3.4842
8426	-3.4838
8427	-3.4836
8428	-3.4829
8429	-3.4826
8430	-3.481
8431	-3.4807
8432	-3.4802
8433	-3.4786
8434	-3.478
8435	-3.4779
8436	-3.4765
8437	-3.4746
8438	-3.4741
8439	-3.4736
8440	-3.4726
8441	-3.4716
8442	-3.4711
8443	-3.4677
8444	-3.4672
8445	-3.4672
8446	-3.467
8447	-3.4667
8448	-3.466
8449	-3.4648
8450	-3.4646
8451	-3.4644
8452	-3.4638
8453	-3.4629
8454	-3.4626
8455	-3.4619
8456	-3.4605
8457	-3.4594
8458	-3.4588
8459	-3.4573
8460	-3.4569
8461	-3.4565
8462	-3.4557
8463	-3.4557
8464	-3.4553
8465	-3.454
8466	-3.4533
8467	-3.4526
8468	-3.4523
8469	-3.4511
8470	-3.4506
8471	-3.4503
8472	-3.4499
8473	-3.4499
8474	-3.4499
8475	-3.4491
8476	-3.4485
8477	-3.448
8478	-3.445
8479	-3.4424
8480	-3.4392
8481	-3.4381
8482	-3.4373
8483	-3.4357
8484	-3.4354
8485	-3.4348
8486	-3.4341
8487	-3.4321
8488	-3.432
8489	-3.4304
8490	-3.4301
8491	-3.4293
8492	-3.4278
8493	-3.4277
8494	-3.4276
8495	-3.4272
8496	-3.4266
8497	-3.4241
8498	-3.4225
8499	-3.4221
8500	-3.4178
8501	-3.4174
8502	-3.4172
8503	-3.417
8504	-3.416
8505	-3.4155
8506	-3.4151
8507	-3.415
8508	-3.4146
8509	-3.4114
8510	-3.4108
8511	-3.4094
8512	-3.4089
8513	-3.4088
8514	-3.4072
8515	-3.4068
8516	-3.406
8517	-3.4055
8518	-3.4049
8519	-3.4039
8520	-3.4034
8521	-3.4032
8522	-3.4031
8523	-3.4024
8524	-3.4016
8525	-3.3989
8526	-3.3975
8527	-3.3975
8528	-3.3968
8529	-3.3953
8530	-3.3939
8531	-3.3938
8532	-3.3917
8533	-3.391
8534	-3.3909
8535	-3.3901
8536	-3.3868
8537	-3.3863
8538	-3.386
8539	-3.3859
8540	-3.3844
8541	-3.382
8542	-3.3819
8543	-3.3802
8544	-3.3742
8545	-3.3736
8546	-3.3735
8547	-3.3727
8548	-3.3699
8549	-3.3698
8550	-3.3694
8551	-3.3683
8552	-3.3676
8553	-3.3674
8554	-3.3652
8555	-3.3644
8556	-3.364
8557	-3.363
8558	-3.362
8559	-3.3609
8560	-3.359
8561	-3.3564
8562	-3.3542
8563	-3.3541
8564	-3.3537
8565	-3.3526
8566	-3.3516
8567	-3.3511
8568	-3.3482
8569	-3.3466
8570	-3.3461
8571	-3.343
8572	-3.3415
8573	-3.3408
8574	-3.3406
8575	-3.3397
8576	-3.3392
8577	-3.339
8578	-3.337
8579	-3.337
8580	-3.3364
8581	-3.3358
8582	-3.3341
8583	-3.333
8584	-3.3326
8585	-3.3323
8586	-3.332
8587	-3.3305
8588	-3.3303
8589	-3.329
8590	-3.3284
8591	-3.3282
8592	-3.3281
8593	-3.3275
8594	-3.3266
8595	-3.3266
8596	-3.3265
8597	-3.3258
8598	-3.3238
8599	-3.3215
8600	-3.3214
8601	-3.3197
8602	-3.3196
8603	-3.3193
8604	-3.3189
8605	-3.3187
8606	-3.3186
8607	-3.3164
8608	-3.3164
8609	-3.3159
8610	-3.3158
8611	-3.3156
8612	-3.3117
8613	-3.3112
8614	-3.3112
8615	-3.3106
8616	-3.3104
8617	-3.3094
8618	-3.3056
8619	-3.3056
8620	-3.3046
8621	-3.3035
8622	-3.3008
8623	-3.3005
8624	-3.2999
8625	-3.2999
8626	-3.2998
8627	-3.2989
8628	-3.2968
8629	-3.2963
8630	-3.2958
8631	-3.2956
8632	-3.295
8633	-3.2949
8634	-3.2941
8635	-3.2935
8636	-3.2928
8637	-3.2924
8638	-3.2924
8639	-3.2918
8640	-3.2916
8641	-3.2915
8642	-3.2908
8643	-3.2902
8644	-3.2889
8645	-3.2886
8646	-3.288
8647	-3.288
8648	-3.2861
8649	-3.2851
8650	-3.2838
8651	-3.2834
8652	-3.2832
8653	-3.2809
8654	-3.2783
8655	-3.2766
8656	-3.2756
8657	-3.2752
8658	-3.2751
8659	-3.2748
8660	-3.2741
8661	-3.2739
8662	-3.2734
8663	-3.2725
8664	-3.2724
8665	-3.2714
8666	-3.2699
8667	-3.2693
8668	-3.2693
8669	-3.2693
8670	-3.2689
8671	-3.2672
8672	-3.267
8673	-3.2658
8674	-3.2657
8675	-3.2653
8676	-3.2647
8677	-3.2644
8678	-3.2638
8679	-3.2633
8680	-3.263
8681	-3.2627
8682	-3.2622
8683	-3.2622
8684	-3.2608
8685	-3.2601
8686	-3.26
8687	-3.2597
8688	-3.2594
8689	-3.2587
8690	-3.2583
8691	-3.2576
8692	-3.2557
8693	-3.2555
8694	-3.2539
8695	-3.2535
8696	-3.2535
8697	-3.253
8698	-3.2529
8699	-3.2529
8700	-3.2526
8701	-3.2517
8702	-3.2515
8703	-3.2514
8704	-3.251
8705	-3.2509
8706	-3.248
8707	-3.2471
8708	-3.2471
8709	-3.247
8710	-3.2467
8711	-3.246
8712	-3.2456
8713	-3.2444
8714	-3.2433
8715	-3.2419
8716	-3.2405
8717	-3.24
8718	-3.2375
8719	-3.2374
8720	-3.2365
8721	-3.2357
8722	-3.2355
8723	-3.2347
8724	-3.2347
8725	-3.2341
8726	-3.2332
8727	-3.2327
8728	-3.2314
8729	-3.2313
8730	-3.2309
8731	-3.2305
8732	-3.2302
8733	-3.2299
8734	-3.2294
8735	-3.2288
8736	-3.2288
8737	-3.2285
8738	-3.2278
8739	-3.2276
8740	-3.2269
8741	-3.2266
8742	-3.2262
8743	-3.2256
8744	-3.2242
8745	-3.2236
8746	-3.2235
8747	-3.2232
8748	-3.2232
8749	-3.2205
8750	-3.2204
8751	-3.2196
8752	-3.2193
8753	-3.2186
8754	-3.2182
8755	-3.2171
8756	-3.2153
8757	-3.2144
8758	-3.2138
8759	-3.2135
8760	-3.2112
8761	-3.2107
8762	-3.2104
8763	-3.2096
8764	-3.2087
8765	-3.2066
8766	-3.2065
8767	-3.2056
8768	-3.2051
8769	-3.205
8770	-3.205
8771	-3.2044
8772	-3.2044
8773	-3.2036
8774	-3.202
8775	-3.2013
8776	-3.2008
8777	-3.2005
8778	-3.1988
8779	-3.1978
8780	-3.1968
8781	-3.1963
8782	-3.1951
8783	-3.1932
8784	-3.193
8785	-3.1908
8786	-3.1887
8787	-3.1854
8788	-3.1844
8789	-3.1802
8790	-3.1788
8791	-3.1773
8792	-3.1771
8793	-3.1767
8794	-3.176
8795	-3.1759
8796	-3.1753
8797	-3.1748
8798	-3.1742
8799	-3.174
8800	-3.1738
8801	-3.1732
8802	-3.1728
8803	-3.171
8804	-3.1709
8805	-3.1707
8806	-3.1704
8807	-3.17
8808	-3.1685
8809	-3.1673
8810	-3.1662
8811	-3.1658
8812	-3.1654
8813	-3.1629
8814	-3.1624
8815	-3.162
8816	-3.1617
8817	-3.1595
8818	-3.1592
8819	-3.1577
8820	-3.1575
8821	-3.1566
8822	-3.1564
8823	-3.1557
8824	-3.1547
8825	-3.1538
8826	-3.1509
8827	-3.1502
8828	-3.1502
8829	-3.148
8830	-3.1472
8831	-3.1453
8832	-3.1449
8833	-3.1426
8834	-3.1425
8835	-3.1417
8836	-3.1403
8837	-3.1381
8838	-3.138
8839	-3.1374
8840	-3.1364
8841	-3.1363
8842	-3.1363
8843	-3.1351
8844	-3.1345
8845	-3.1343
8846	-3.1341
8847	-3.1322
8848	-3.1316
8849	-3.1312
8850	-3.1311
8851	-3.1311
8852	-3.1306
8853	-3.1288
8854	-3.1262
8855	-3.1261
8856	-3.126
8857	-3.1249
8858	-3.1241
8859	-3.1238
8860	-3.1214
8861	-3.121
8862	-3.1208
8863	-3.1195
8864	-3.119
8865	-3.1182
8866	-3.118
8867	-3.1141
8868	-3.1135
8869	-3.1133
8870	-3.1133
8871	-3.112
8872	-3.1117
8873	-3.1111
8874	-3.1106
8875	-3.1104
8876	-3.1092
8877	-3.1088
8878	-3.1088
8879	-3.1078
8880	-3.1078
8881	-3.1067
8882	-3.1056
8883	-3.1049
8884	-3.1047
8885	-3.103
8886	-3.1025
8887	-3.1007
8888	-3.0997
8889	-3.0996
8890	-3.0979
8891	-3.0976
8892	-3.0976
8893	-3.0963
8894	-3.095
8895	-3.0933
8896	-3.0933
8897	-3.0924
8898	-3.09
8899	-3.0895
8900	-3.0883
8901	-3.0874
8902	-3.0867
8903	-3.0864
8904	-3.086
8905	-3.086
8906	-3.0854
8907	-3.0853
8908	-3.0844
8909	-3.0838
8910	-3.0835
8911	-3.0829
8912	-3.0823
8913	-3.0813
8914	-3.081
8915	-3.0795
8916	-3.0792
8917	-3.0783
8918	-3.0778
8919	-3.0769
8920	-3.0764
8921	-3.076
8922	-3.0751
8923	-3.0751
8924	-3.075
8925	-3.0744
8926	-3.0729
8927	-3.0719
8928	-3.0717
8929	-3.0703
8930	-3.0701
8931	-3.0697
8932	-3.0694
8933	-3.069
8934	-3.0689
8935	-3.0686
8936	-3.0672
8937	-3.0636
8938	-3.0635
8939	-3.0627
8940	-3.0625
8941	-3.0603
8942	-3.0592
8943	-3.0591
8944	-3.058
8945	-3.0577
8946	-3.0573
8947	-3.0569
8948	-3.0562
8949	-3.0555
8950	-3.0551
8951	-3.0543
8952	-3.0542
8953	-3.0537
8954	-3.0501
8955	-3.0494
8956	-3.0493
8957	-3.0493
8958	-3.0492
8959	-3.0477
8960	-3.0476
8961	-3.0474
8962	-3.0465
8963	-3.0447
8964	-3.0446
8965	-3.0445
8966	-3.0444
8967	-3.0444
8968	-3.0437
8969	-3.0432
8970	-3.0427
8971	-3.0389
8972	-3.0386
8973	-3.0381
8974	-3.0372
8975	-3.0368
8976	-3.0361
8977	-3.0339
8978	-3.0338
8979	-3.0335
8980	-3.0334
8981	-3.0323
8982	-3.0322
8983	-3.0322
8984	-3.0321
8985	-3.0315
8986	-3.0312
8987	-3.0297
8988	-3.0278
8989	-3.0276
8990	-3.0242
8991	-3.0233
8992	-3.0233
8993	-3.0232
8994	-3.0218
8995	-3.0205
8996	-3.0194
8997	-3.0185
8998	-3.0183
8999	-3.0157
9000	-3.0145
9001	-3.0124
9002	-3.0118
9003	-3.011
9004	-3.0108
9005	-3.0106
9006	-3.0087
9007	-3.0087
9008	-3.0085
9009	-3.0083
9010	-3.0078
9011	-3.0075
9012	-3.0025
9013	-3.0023
9014	-3.0018
9015	-3.0003
9016	-3.0003
9017	-3.0002
9018	-2.9987
9019	-2.9976
9020	-2.9959
9021	-2.9942
9022	-2.9884
9023	-2.9861
9024	-2.9857
9025	-2.9846
9026	-2.9827
9027	-2.9826
9028	-2.9813
9029	-2.9811
9030	-2.9808
9031	-2.98
9032	-2.9785
9033	-2.9784
9034	-2.9783
9035	-2.9766
9036	-2.9763
9037	-2.9737
9038	-2.973
9039	-2.9693
9040	-2.9684
9041	-2.967
9042	-2.966
9043	-2.9658
9044	-2.9646
9045	-2.9644
9046	-2.9635
9047	-2.962
9048	-2.9614
9049	-2.9613
9050	-2.9604
9051	-2.9603
9052	-2.958
9053	-2.9579
9054	-2.9574
9055	-2.9567
9056	-2.9566
9057	-2.9565
9058	-2.9565
9059	-2.9559
9060	-2.9549
9061	-2.954
9062	-2.9537
9063	-2.9537
9064	-2.9535
9065	-2.9526
9066	-2.9525
9067	-2.9514
9068	-2.9468
9069	-2.9453
9070	-2.945
9071	-2.9433
9072	-2.9425
9073	-2.9415
9074	-2.9397
9075	-2.9393
9076	-2.9385
9077	-2.9379
9078	-2.9358
9079	-2.9336
9080	-2.933
9081	-2.9328
9082	-2.9308
9083	-2.9299
9084	-2.9298
9085	-2.9278
9086	-2.9274
9087	-2.9266
9088	-2.9263
9089	-2.9245
9090	-2.9233
9091	-2.9228
9092	-2.9216
9093	-2.9214
9094	-2.9211
9095	-2.9207
9096	-2.9192
9097	-2.9186
9098	-2.917
9099	-2.917
9100	-2.9159
9101	-2.9153
9102	-2.9145
9103	-2.9145
9104	-2.914
9105	-2.9131
9106	-2.912
9107	-2.9106
9108	-2.9104
9109	-2.9094
9110	-2.909
9111	-2.9087
9112	-2.9063
9113	-2.9061
9114	-2.9059
9115	-2.9049
9116	-2.9043
9117	-2.9043
9118	-2.9032
9119	-2.9004
9120	-2.9
9121	-2.8984
9122	-2.8978
9123	-2.8969
9124	-2.8955
9125	-2.8954
9126	-2.8948
9127	-2.8936
9128	-2.8935
9129	-2.8935
9130	-2.8934
9131	-2.8926
9132	-2.8925
9133	-2.8906
9134	-2.8882
9135	-2.888
9136	-2.8875
9137	-2.8873
9138	-2.8866
9139	-2.8855
9140	-2.8847
9141	-2.8846
9142	-2.8837
9143	-2.8819
9144	-2.8806
9145	-2.8805
9146	-2.8803
9147	-2.8797
9148	-2.8796
9149	-2.8774
9150	-2.8772
9151	-2.8763
9152	-2.8749
9153	-2.8747
9154	-2.8743
9155	-2.873
9156	-2.8709
9157	-2.8697
9158	-2.869
9159	-2.8683
9160	-2.868
9161	-2.8671
9162	-2.8667
9163	-2.8662
9164	-2.8661
9165	-2.8656
9166	-2.8656
9167	-2.865
9168	-2.865
9169	-2.8645
9170	-2.8642
9171	-2.8631
9172	-2.8627
9173	-2.8625
9174	-2.8622
9175	-2.8619
9176	-2.8618
9177	-2.8607
9178	-2.8585
9179	-2.8574
9180	-2.8572
9181	-2.8566
9182	-2.8557
9183	-2.8544
9184	-2.8541
9185	-2.8538
9186	-2.8522
9187	-2.85
9188	-2.8497
9189	-2.8497
9190	-2.8493
9191	-2.8479
9192	-2.8477
9193	-2.8475
9194	-2.8468
9195	-2.8463
9196	-2.844
9197	-2.844
9198	-2.8435
9199	-2.8431
9200	-2.8426
9201	-2.8422
9202	-2.8412
9203	-2.841
9204	-2.8408
9205	-2.8406
9206	-2.8404
9207	-2.8403
9208	-2.8395
9209	-2.8395
9210	-2.8395
9211	-2.8393
9212	-2.8393
9213	-2.8392
9214	-2.8391
9215	-2.8388
9216	-2.8375
9217	-2.8372
9218	-2.8369
9219	-2.8361
9220	-2.8359
9221	-2.8342
9222	-2.8333
9223	-2.8328
9224	-2.8321
9225	-2.8318
9226	-2.8318
9227	-2.8314
9228	-2.8305
9229	-2.8289
9230	-2.8284
9231	-2.827
9232	-2.8265
9233	-2.8259
9234	-2.8253
9235	-2.8235
9236	-2.8223
9237	-2.8218
9238	-2.8199
9239	-2.8193
9240	-2.8191
9241	-2.8177
9242	-2.8169
9243	-2.8168
9244	-2.814
9245	-2.8135
9246	-2.8127
9247	-2.8122
9248	-2.8118
9249	-2.811
9250	-2.8106
9251	-2.81
9252	-2.8091
9253	-2.8085
9254	-2.8083
9255	-2.808
9256	-2.8075
9257	-2.8071
9258	-2.8067
9259	-2.8064
9260	-2.8057
9261	-2.8055
9262	-2.8054
9263	-2.8045
9264	-2.8043
9265	-2.8043
9266	-2.8042
9267	-2.8039
9268	-2.8032
9269	-2.803
9270	-2.8026
9271	-2.8009
9272	-2.7989
9273	-2.797
9274	-2.7968
9275	-2.7961
9276	-2.7956
9277	-2.7947
9278	-2.7947
9279	-2.7945
9280	-2.7925
9281	-2.7922
9282	-2.7909
9283	-2.7901
9284	-2.7895
9285	-2.7895
9286	-2.7893
9287	-2.7883
9288	-2.7865
9289	-2.7863
9290	-2.7858
9291	-2.7845
9292	-2.7841
9293	-2.7838
9294	-2.7826
9295	-2.7819
9296	-2.7816
9297	-2.7796
9298	-2.7776
9299	-2.777
9300	-2.7746
9301	-2.7744
9302	-2.7737
9303	-2.772
9304	-2.7713
9305	-2.7712
9306	-2.7709
9307	-2.7705
9308	-2.7704
9309	-2.7686
9310	-2.7685
9311	-2.7682
9312	-2.7682
9313	-2.7681
9314	-2.7666
9315	-2.7652
9316	-2.7638
9317	-2.7633
9318	-2.7627
9319	-2.7614
9320	-2.7608
9321	-2.7607
9322	-2.7604
9323	-2.7597
9324	-2.7591
9325	-2.758
9326	-2.7554
9327	-2.753
9328	-2.7517
9329	-2.7513
9330	-2.7494
9331	-2.7493
9332	-2.7486
9333	-2.7485
9334	-2.748
9335	-2.7474
9336	-2.7471
9337	-2.747
9338	-2.7428
9339	-2.7421
9340	-2.7415
9341	-2.7413
9342	-2.741
9343	-2.7374
9344	-2.7372
9345	-2.7346
9346	-2.7331
9347	-2.7311
9348	-2.73
9349	-2.7297
9350	-2.7295
9351	-2.7288
9352	-2.7254
9353	-2.7247
9354	-2.7244
9355	-2.7233
9356	-2.7232
9357	-2.7227
9358	-2.7225
9359	-2.7208
9360	-2.7201
9361	-2.7199
9362	-2.7169
9363	-2.7166
9364	-2.7166
9365	-2.7166
9366	-2.7164
9367	-2.7145
9368	-2.7127
9369	-2.7121
9370	-2.7117
9371	-2.7107
9372	-2.71
9373	-2.7078
9374	-2.7068
9375	-2.7063
9376	-2.7044
9377	-2.7041
9378	-2.7038
9379	-2.7027
9380	-2.7026
9381	-2.7024
9382	-2.7023
9383	-2.7023
9384	-2.7022
9385	-2.6994
9386	-2.6991
9387	-2.6987
9388	-2.6978
9389	-2.6978
9390	-2.6977
9391	-2.6972
9392	-2.6965
9393	-2.6958
9394	-2.6955
9395	-2.6947
9396	-2.6945
9397	-2.6935
9398	-2.693
9399	-2.6923
9400	-2.6921
9401	-2.6917
9402	-2.6911
9403	-2.6891
9404	-2.6888
9405	-2.6876
9406	-2.6873
9407	-2.6868
9408	-2.6864
9409	-2.6854
9410	-2.685
9411	-2.6819
9412	-2.6806
9413	-2.6797
9414	-2.6795
9415	-2.6789
9416	-2.6783
9417	-2.6744
9418	-2.6744
9419	-2.6742
9420	-2.6738
9421	-2.6726
9422	-2.6723
9423	-2.6721
9424	-2.6708
9425	-2.6705
9426	-2.6703
9427	-2.67
9428	-2.6694
9429	-2.6683
9430	-2.668
9431	-2.6668
9432	-2.6665
9433	-2.666
9434	-2.6656
9435	-2.6655
9436	-2.6652
9437	-2.6649
9438	-2.6645
9439	-2.664
9440	-2.6635
9441	-2.6622
9442	-2.662
9443	-2.6602
9444	-2.6593
9445	-2.659
9446	-2.6583
9447	-2.658
9448	-2.6576
9449	-2.6575
9450	-2.6572
9451	-2.6568
9452	-2.6522
9453	-2.6518
9454	-2.6507
9455	-2.6505
9456	-2.65
9457	-2.6498
9458	-2.6496
9459	-2.6489
9460	-2.6482
9461	-2.6479
9462	-2.6478
9463	-2.6474
9464	-2.6474
9465	-2.6451
9466	-2.645
9467	-2.6441
9468	-2.6433
9469	-2.6424
9470	-2.6422
9471	-2.6414
9472	-2.6412
9473	-2.6402
9474	-2.6382
9475	-2.6379
9476	-2.637
9477	-2.637
9478	-2.636
9479	-2.634
9480	-2.6323
9481	-2.6318
9482	-2.6315
9483	-2.631
9484	-2.6294
9485	-2.6278
9486	-2.6275
9487	-2.6249
9488	-2.6248
9489	-2.6247
9490	-2.6244
9491	-2.6242
9492	-2.6231
9493	-2.6225
9494	-2.6218
9495	-2.6216
9496	-2.6189
9497	-2.6187
9498	-2.6186
9499	-2.6178
9500	-2.6176
9501	-2.6156
9502	-2.6155
9503	-2.615
9504	-2.6148
9505	-2.6138
9506	-2.6134
9507	-2.6134
9508	-2.6116
9509	-2.6112
9510	-2.6106
9511	-2.6104
9512	-2.6074
9513	-2.6073
9514	-2.6071
9515	-2.6054
9516	-2.605
9517	-2.604
9518	-2.6001
9519	-2.5982
9520	-2.598
9521	-2.5959
9522	-2.5936
9523	-2.5889
9524	-2.5887
9525	-2.5879
9526	-2.5878
9527	-2.5874
9528	-2.5838
9529	-2.5834
9530	-2.5817
9531	-2.5816
9532	-2.5806
9533	-2.5798
9534	-2.5798
9535	-2.5797
9536	-2.5796
9537	-2.5796
9538	-2.5781
9539	-2.5761
9540	-2.576
9541	-2.5752
9542	-2.5749
9543	-2.5742
9544	-2.5739
9545	-2.5731
9546	-2.5723
9547	-2.5714
9548	-2.5714
9549	-2.5708
9550	-2.5695
9551	-2.5692
9552	-2.5685
9553	-2.5683
9554	-2.5682
9555	-2.5671
9556	-2.5656
9557	-2.5647
9558	-2.5641
9559	-2.5641
9560	-2.5623
9561	-2.562
9562	-2.5588
9563	-2.5586
9564	-2.5577
9565	-2.5567
9566	-2.5561
9567	-2.556
9568	-2.556
9569	-2.5537
9570	-2.5535
9571	-2.5534
9572	-2.5533
9573	-2.5517
9574	-2.5508
9575	-2.5496
9576	-2.5486
9577	-2.5481
9578	-2.5481
9579	-2.5479
9580	-2.5467
9581	-2.5458
9582	-2.5437
9583	-2.5429
9584	-2.5426
9585	-2.5419
9586	-2.5411
9587	-2.5411
9588	-2.5406
9589	-2.5404
9590	-2.5396
9591	-2.5392
9592	-2.538
9593	-2.5366
9594	-2.5365
9595	-2.5357
9596	-2.5352
9597	-2.5342
9598	-2.5341
9599	-2.5337
9600	-2.5333
9601	-2.532
9602	-2.5315
9603	-2.5304
9604	-2.5302
9605	-2.5297
9606	-2.5283
9607	-2.5277
9608	-2.5273
9609	-2.5262
9610	-2.5257
9611	-2.5247
9612	-2.5235
9613	-2.5218
9614	-2.5217
9615	-2.5215
9616	-2.5213
9617	-2.5207
9618	-2.5191
9619	-2.518
9620	-2.517
9621	-2.517
9622	-2.5164
9623	-2.5161
9624	-2.5161
9625	-2.5159
9626	-2.5159
9627	-2.5146
9628	-2.5128
9629	-2.5106
9630	-2.508
9631	-2.5074
9632	-2.5072
9633	-2.5065
9634	-2.506
9635	-2.5048
9636	-2.5048
9637	-2.5046
9638	-2.504
9639	-2.503
9640	-2.503
9641	-2.502
9642	-2.5001
9643	-2.4995
9644	-2.4974
9645	-2.4973
9646	-2.4965
9647	-2.4964
9648	-2.4963
9649	-2.496
9650	-2.4958
9651	-2.4955
9652	-2.4946
9653	-2.494
9654	-2.4928
9655	-2.4926
9656	-2.4924
9657	-2.4914
9658	-2.4902
9659	-2.488
9660	-2.4869
9661	-2.4868
9662	-2.4865
9663	-2.4858
9664	-2.4848
9665	-2.4841
9666	-2.4824
9667	-2.4799
9668	-2.4793
9669	-2.4789
9670	-2.4789
9671	-2.4785
9672	-2.4784
9673	-2.4772
9674	-2.4771
9675	-2.4769
9676	-2.4766
9677	-2.4762
9678	-2.4762
9679	-2.4752
9680	-2.4748
9681	-2.4743
9682	-2.4742
9683	-2.4732
9684	-2.4729
9685	-2.4728
9686	-2.4725
9687	-2.4713
9688	-2.4705
9689	-2.4699
9690	-2.4694
9691	-2.468
9692	-2.4679
9693	-2.4677
9694	-2.467
9695	-2.4659
9696	-2.4658
9697	-2.4656
9698	-2.462
9699	-2.4581
9700	-2.4579
9701	-2.4573
9702	-2.4568
9703	-2.4549
9704	-2.454
9705	-2.4535
9706	-2.4532
9707	-2.4519
9708	-2.4493
9709	-2.4485
9710	-2.4464
9711	-2.4459
9712	-2.4456
9713	-2.4451
9714	-2.4446
9715	-2.4444
9716	-2.4406
9717	-2.4399
9718	-2.4398
9719	-2.439
9720	-2.4379
9721	-2.4377
9722	-2.4349
9723	-2.4349
9724	-2.4345
9725	-2.4341
9726	-2.4329
9727	-2.4317
9728	-2.4313
9729	-2.4312
9730	-2.43
9731	-2.4294
9732	-2.429
9733	-2.429
9734	-2.4278
9735	-2.4265
9736	-2.4263
9737	-2.4257
9738	-2.4244
9739	-2.4233
9740	-2.4228
9741	-2.4227
9742	-2.4221
9743	-2.4216
9744	-2.4202
9745	-2.4197
9746	-2.4176
9747	-2.4175
9748	-2.417
9749	-2.4166
9750	-2.4154
9751	-2.4148
9752	-2.4141
9753	-2.4137
9754	-2.4126
9755	-2.4122
9756	-2.4119
9757	-2.4105
9758	-2.4102
9759	-2.4101
9760	-2.4096
9761	-2.4095
9762	-2.409
9763	-2.4077
9764	-2.4063
9765	-2.4062
9766	-2.4053
9767	-2.405
9768	-2.405
9769	-2.4045
9770	-2.4043
9771	-2.4033
9772	-2.4028
9773	-2.4018
9774	-2.4016
9775	-2.4016
9776	-2.4015
9777	-2.4009
9778	-2.3999
9779	-2.3987
9780	-2.3984
9781	-2.3974
9782	-2.3971
9783	-2.3964
9784	-2.3961
9785	-2.3958
9786	-2.3945
9787	-2.3933
9788	-2.3924
9789	-2.3921
9790	-2.392
9791	-2.3916
9792	-2.3912
9793	-2.3876
9794	-2.3876
9795	-2.3866
9796	-2.3865
9797	-2.3864
9798	-2.3864
9799	-2.3842
9800	-2.3826
9801	-2.3816
9802	-2.381
9803	-2.3807
9804	-2.38
9805	-2.3798
9806	-2.3797
9807	-2.3797
9808	-2.3793
9809	-2.3791
9810	-2.378
9811	-2.3758
9812	-2.3742
9813	-2.3739
9814	-2.3729
9815	-2.372
9816	-2.3715
9817	-2.3703
9818	-2.369
9819	-2.3685
9820	-2.3672
9821	-2.3654
9822	-2.3642
9823	-2.3639
9824	-2.3638
9825	-2.3627
9826	-2.3622
9827	-2.3621
9828	-2.3597
9829	-2.3596
9830	-2.3593
9831	-2.3585
9832	-2.3569
9833	-2.356
9834	-2.3556
9835	-2.3555
9836	-2.3534
9837	-2.3527
9838	-2.352
9839	-2.3518
9840	-2.3515
9841	-2.3498
9842	-2.3492
9843	-2.3482
9844	-2.348
9845	-2.348
9846	-2.3469
9847	-2.3468
9848	-2.346
9849	-2.3448
9850	-2.3448
9851	-2.3446
9852	-2.3445
9853	-2.3421
9854	-2.3419
9855	-2.3409
9856	-2.3401
9857	-2.34
9858	-2.3378
9859	-2.3373
9860	-2.3368
9861	-2.3351
9862	-2.3342
9863	-2.3335
9864	-2.3327
9865	-2.3327
9866	-2.3324
9867	-2.3308
9868	-2.3294
9869	-2.3278
9870	-2.3274
9871	-2.3264
9872	-2.3249
9873	-2.3237
9874	-2.3235
9875	-2.3219
9876	-2.3218
9877	-2.3207
9878	-2.3199
9879	-2.3195
9880	-2.3185
9881	-2.3181
9882	-2.3172
9883	-2.3167
9884	-2.3165
9885	-2.3144
9886	-2.3142
9887	-2.3139
9888	-2.3138
9889	-2.3132
9890	-2.3124
9891	-2.3111
9892	-2.31
9893	-2.3097
9894	-2.3077
9895	-2.3069
9896	-2.3067
9897	-2.3045
9898	-2.3043
9899	-2.3042
9900	-2.3025
9901	-2.3025
9902	-2.3021
9903	-2.3018
9904	-2.3007
9905	-2.3
9906	-2.2996
9907	-2.2995
9908	-2.2992
9909	-2.2988
9910	-2.2984
9911	-2.2971
9912	-2.2953
9913	-2.2951
9914	-2.294
9915	-2.2929
9916	-2.2919
9917	-2.2912
9918	-2.2912
9919	-2.2908
9920	-2.2886
9921	-2.287
9922	-2.285
9923	-2.2837
9924	-2.2825
9925	-2.2823
9926	-2.282
9927	-2.2812
9928	-2.2803
9929	-2.2791
9930	-2.278
9931	-2.2774
9932	-2.2745
9933	-2.2739
9934	-2.2728
9935	-2.2722
9936	-2.272
9937	-2.2716
9938	-2.2709
9939	-2.27
9940	-2.2699
9941	-2.2693
9942	-2.2685
9943	-2.2664
9944	-2.2664
9945	-2.2653
9946	-2.2647
9947	-2.2636
9948	-2.2636
9949	-2.2634
9950	-2.2627
9951	-2.2625
9952	-2.262
9953	-2.2614
9954	-2.261
9955	-2.2609
9956	-2.2609
9957	-2.2607
9958	-2.26
9959	-2.2597
9960	-2.2591
9961	-2.2581
9962	-2.258
9963	-2.258
9964	-2.2578
9965	-2.2577
9966	-2.2576
9967	-2.2574
9968	-2.257
9969	-2.2561
9970	-2.2556
9971	-2.2546
9972	-2.2542
9973	-2.2536
9974	-2.2513
9975	-2.2506
9976	-2.2506
9977	-2.2502
9978	-2.25
9979	-2.2497
9980	-2.2495
9981	-2.2475
9982	-2.2473
9983	-2.2459
9984	-2.2435
9985	-2.2433
9986	-2.2431
9987	-2.2429
9988	-2.2419
9989	-2.2412
9990	-2.2409
9991	-2.2408
9992	-2.2407
9993	-2.2404
9994	-2.2398
9995	-2.2386
9996	-2.2379
9997	-2.2378
9998	-2.2368
9999	-2.2363
10000	-2.2359
10001	-2.2358
10002	-2.2358
10003	-2.2355
10004	-2.2353
10005	-2.2346
10006	-2.2346
10007	-2.2345
10008	-2.2343
10009	-2.2326
10010	-2.2314
10011	-2.2308
10012	-2.2293
10013	-2.2288
10014	-2.2282
10015	-2.2282
10016	-2.2271
10017	-2.2268
10018	-2.2262
10019	-2.2259
10020	-2.2259
10021	-2.2242
10022	-2.222
10023	-2.2219
10024	-2.2215
10025	-2.2212
10026	-2.221
10027	-2.2208
10028	-2.2204
10029	-2.2199
10030	-2.2195
10031	-2.2192
10032	-2.2181
10033	-2.2172
10034	-2.2162
10035	-2.2143
10036	-2.2143
10037	-2.2141
10038	-2.2127
10039	-2.2126
10040	-2.2122
10041	-2.2117
10042	-2.211
10043	-2.21
10044	-2.2094
10045	-2.2093
10046	-2.2084
10047	-2.2073
10048	-2.207
10049	-2.206
10050	-2.2017
10051	-2.2008
10052	-2.2007
10053	-2.2005
10054	-2.2005
10055	-2.1998
10056	-2.1978
10057	-2.1971
10058	-2.1958
10059	-2.1958
10060	-2.1953
10061	-2.1945
10062	-2.1925
10063	-2.1923
10064	-2.1922
10065	-2.191
10066	-2.1901
10067	-2.1886
10068	-2.188
10069	-2.1876
10070	-2.1867
10071	-2.1866
10072	-2.1862
10073	-2.1861
10074	-2.1843
10075	-2.1841
10076	-2.1839
10077	-2.1801
10078	-2.1787
10079	-2.1787
10080	-2.1786
10081	-2.1784
10082	-2.1781
10083	-2.1771
10084	-2.1749
10085	-2.1733
10086	-2.1718
10087	-2.1716
10088	-2.1691
10089	-2.1688
10090	-2.1683
10091	-2.1663
10092	-2.1659
10093	-2.1657
10094	-2.1655
10095	-2.1642
10096	-2.164
10097	-2.164
10098	-2.164
10099	-2.1636
10100	-2.1631
10101	-2.1623
10102	-2.162
10103	-2.161
10104	-2.1602
10105	-2.1594
10106	-2.1586
10107	-2.1577
10108	-2.1569
10109	-2.1568
10110	-2.156
10111	-2.1558
10112	-2.1555
10113	-2.1537
10114	-2.1536
10115	-2.1528
10116	-2.1517
10117	-2.1502
10118	-2.1501
10119	-2.1484
10120	-2.1479
10121	-2.1475
10122	-2.1473
10123	-2.145
10124	-2.1438
10125	-2.1437
10126	-2.1426
10127	-2.1421
10128	-2.141
10129	-2.1408
10130	-2.1404
10131	-2.1397
10132	-2.1392
10133	-2.1385
10134	-2.137
10135	-2.1369
10136	-2.1368
10137	-2.1365
10138	-2.1349
10139	-2.1323
10140	-2.1279
10141	-2.126
10142	-2.1248
10143	-2.1247
10144	-2.1242
10145	-2.1241
10146	-2.1238
10147	-2.1237
10148	-2.1231
10149	-2.1211
10150	-2.121
10151	-2.119
10152	-2.119
10153	-2.1183
10154	-2.117
10155	-2.1168
10156	-2.1165
10157	-2.116
10158	-2.1156
10159	-2.1152
10160	-2.1147
10161	-2.1147
10162	-2.1137
10163	-2.1127
10164	-2.1118
10165	-2.1117
10166	-2.1116
10167	-2.1105
10168	-2.1103
10169	-2.1099
10170	-2.1085
10171	-2.1078
10172	-2.1065
10173	-2.1063
10174	-2.1052
10175	-2.1052
10176	-2.1049
10177	-2.1036
10178	-2.1016
10179	-2.1013
10180	-2.1005
10181	-2.0997
10182	-2.0988
10183	-2.0987
10184	-2.0967
10185	-2.0964
10186	-2.0946
10187	-2.0946
10188	-2.0938
10189	-2.0925
10190	-2.0922
10191	-2.0915
10192	-2.0892
10193	-2.0887
10194	-2.0887
10195	-2.0879
10196	-2.0878
10197	-2.0873
10198	-2.0873
10199	-2.0873
10200	-2.0866
10201	-2.0846
10202	-2.0834
10203	-2.0831
10204	-2.0826
10205	-2.0824
10206	-2.0822
10207	-2.0808
10208	-2.0786
10209	-2.0776
10210	-2.0767
10211	-2.0764
10212	-2.0757
10213	-2.0747
10214	-2.0746
10215	-2.0723
10216	-2.0716
10217	-2.0712
10218	-2.071
10219	-2.0703
10220	-2.0701
10221	-2.0699
10222	-2.0698
10223	-2.0683
10224	-2.068
10225	-2.0679
10226	-2.0665
10227	-2.0646
10228	-2.0646
10229	-2.0641
10230	-2.0638
10231	-2.0635
10232	-2.0624
10233	-2.0619
10234	-2.0607
10235	-2.0602
10236	-2.0598
10237	-2.0593
10238	-2.0591
10239	-2.0568
10240	-2.0557
10241	-2.0555
10242	-2.0549
10243	-2.0547
10244	-2.0546
10245	-2.0542
10246	-2.0535
10247	-2.0534
10248	-2.0521
10249	-2.0516
10250	-2.0511
10251	-2.0507
10252	-2.0503
10253	-2.049
10254	-2.0487
10255	-2.0485
10256	-2.0477
10257	-2.0474
10258	-2.0472
10259	-2.0466
10260	-2.0465
10261	-2.0457
10262	-2.0427
10263	-2.0423
10264	-2.0422
10265	-2.042
10266	-2.0419
10267	-2.0407
10268	-2.0395
10269	-2.0383
10270	-2.0382
10271	-2.0379
10272	-2.0373
10273	-2.0372
10274	-2.037
10275	-2.0367
10276	-2.0366
10277	-2.0364
10278	-2.036
10279	-2.0359
10280	-2.035
10281	-2.0344
10282	-2.034
10283	-2.0339
10284	-2.0336
10285	-2.0324
10286	-2.0322
10287	-2.0319
10288	-2.031
10289	-2.0308
10290	-2.0305
10291	-2.0302
10292	-2.0301
10293	-2.0292
10294	-2.0287
10295	-2.0282
10296	-2.0282
10297	-2.0273
10298	-2.027
10299	-2.0269
10300	-2.0268
10301	-2.0265
10302	-2.0261
10303	-2.026
10304	-2.0258
10305	-2.025
10306	-2.0248
10307	-2.0246
10308	-2.0238
10309	-2.0226
10310	-2.0219
10311	-2.0218
10312	-2.0214
10313	-2.0206
10314	-2.02
10315	-2.02
10316	-2.0199
10317	-2.0188
10318	-2.0186
10319	-2.0184
10320	-2.0182
10321	-2.0175
10322	-2.0174
10323	-2.0165
10324	-2.0158
10325	-2.0153
10326	-2.0151
10327	-2.0148
10328	-2.0141
10329	-2.014
10330	-2.0132
10331	-2.0124
10332	-2.0114
10333	-2.0069
10334	-2.0059
10335	-2.0054
10336	-2.0051
10337	-2.0049
10338	-2.0031
10339	-2.0025
10340	-1.9988
10341	-1.9978
10342	-1.9972
10343	-1.9966
10344	-1.9963
10345	-1.996
10346	-1.9947
10347	-1.9947
10348	-1.9945
10349	-1.9921
10350	-1.9902
10351	-1.9894
10352	-1.9888
10353	-1.9884
10354	-1.9883
10355	-1.9877
10356	-1.9877
10357	-1.9862
10358	-1.9855
10359	-1.9848
10360	-1.9843
10361	-1.9837
10362	-1.9831
10363	-1.9827
10364	-1.9818
10365	-1.9818
10366	-1.9817
10367	-1.9809
10368	-1.9807
10369	-1.9805
10370	-1.9799
10371	-1.9796
10372	-1.9785
10373	-1.9775
10374	-1.9749
10375	-1.974
10376	-1.9739
10377	-1.9738
10378	-1.9737
10379	-1.9727
10380	-1.9724
10381	-1.9716
10382	-1.9716
10383	-1.9697
10384	-1.9697
10385	-1.9689
10386	-1.9687
10387	-1.9686
10388	-1.9677
10389	-1.9671
10390	-1.9663
10391	-1.9642
10392	-1.9642
10393	-1.9638
10394	-1.9635
10395	-1.9628
10396	-1.9627
10397	-1.9614
10398	-1.9605
10399	-1.9602
10400	-1.958
10401	-1.9578
10402	-1.9576
10403	-1.9565
10404	-1.9561
10405	-1.9557
10406	-1.954
10407	-1.9537
10408	-1.9535
10409	-1.9528
10410	-1.9527
10411	-1.9527
10412	-1.9524
10413	-1.9513
10414	-1.9509
10415	-1.9508
10416	-1.9507
10417	-1.9491
10418	-1.9475
10419	-1.9474
10420	-1.9472
10421	-1.9472
10422	-1.9465
10423	-1.9456
10424	-1.9448
10425	-1.9448
10426	-1.9442
10427	-1.9441
10428	-1.9425
10429	-1.9411
10430	-1.9401
10431	-1.9399
10432	-1.9389
10433	-1.9386
10434	-1.9385
10435	-1.9378
10436	-1.9371
10437	-1.9364
10438	-1.9356
10439	-1.9356
10440	-1.9353
10441	-1.934
10442	-1.9331
10443	-1.9329
10444	-1.9317
10445	-1.9317
10446	-1.9309
10447	-1.9309
10448	-1.9304
10449	-1.9301
10450	-1.9299
10451	-1.9297
10452	-1.9292
10453	-1.9292
10454	-1.9283
10455	-1.9274
10456	-1.9273
10457	-1.9254
10458	-1.9248
10459	-1.9245
10460	-1.9236
10461	-1.9234
10462	-1.923
10463	-1.9226
10464	-1.9224
10465	-1.9221
10466	-1.9221
10467	-1.9208
10468	-1.9191
10469	-1.918
10470	-1.9177
10471	-1.9174
10472	-1.9165
10473	-1.9163
10474	-1.9156
10475	-1.9141
10476	-1.9126
10477	-1.9123
10478	-1.9117
10479	-1.9113
10480	-1.9105
10481	-1.9102
10482	-1.9097
10483	-1.9089
10484	-1.9083
10485	-1.9075
10486	-1.9072
10487	-1.9063
10488	-1.9059
10489	-1.9059
10490	-1.9034
10491	-1.9032
10492	-1.9017
10493	-1.9
10494	-1.8982
10495	-1.8977
10496	-1.8968
10497	-1.8962
10498	-1.8947
10499	-1.8944
10500	-1.894
10501	-1.8936
10502	-1.8924
10503	-1.8924
10504	-1.8903
10505	-1.8891
10506	-1.889
10507	-1.8887
10508	-1.8863
10509	-1.8852
10510	-1.8846
10511	-1.8825
10512	-1.8815
10513	-1.8812
10514	-1.8811
10515	-1.881
10516	-1.8799
10517	-1.8796
10518	-1.879
10519	-1.879
10520	-1.8788
10521	-1.8761
10522	-1.8747
10523	-1.8747
10524	-1.8738
10525	-1.8735
10526	-1.8729
10527	-1.8727
10528	-1.8711
10529	-1.869
10530	-1.8687
10531	-1.8685
10532	-1.8673
10533	-1.8657
10534	-1.8636
10535	-1.8617
10536	-1.8617
10537	-1.861
10538	-1.8607
10539	-1.8601
10540	-1.8601
10541	-1.8594
10542	-1.8575
10543	-1.8567
10544	-1.8558
10545	-1.8546
10546	-1.8537
10547	-1.8524
10548	-1.8523
10549	-1.851
10550	-1.8498
10551	-1.8497
10552	-1.8493
10553	-1.8493
10554	-1.8449
10555	-1.8444
10556	-1.8426
10557	-1.8423
10558	-1.8423
10559	-1.8405
10560	-1.84
10561	-1.8397
10562	-1.8391
10563	-1.8387
10564	-1.8366
10565	-1.8363
10566	-1.8362
10567	-1.8358
10568	-1.8346
10569	-1.8346
10570	-1.8345
10571	-1.8344
10572	-1.8343
10573	-1.8331
10574	-1.833
10575	-1.8329
10576	-1.8328
10577	-1.8322
10578	-1.8314
10579	-1.8302
10580	-1.83
10581	-1.8298
10582	-1.829
10583	-1.8285
10584	-1.8274
10585	-1.8266
10586	-1.8264
10587	-1.8253
10588	-1.8253
10589	-1.8248
10590	-1.8248
10591	-1.8236
10592	-1.8228
10593	-1.8215
10594	-1.8214
10595	-1.8201
10596	-1.8187
10597	-1.8181
10598	-1.818
10599	-1.8177
10600	-1.8174
10601	-1.8167
10602	-1.8164
10603	-1.8161
10604	-1.814
10605	-1.8132
10606	-1.8118
10607	-1.8113
10608	-1.811
10609	-1.8105
10610	-1.8104
10611	-1.8104
10612	-1.8096
10613	-1.8079
10614	-1.8073
10615	-1.8059
10616	-1.8057
10617	-1.8043
10618	-1.8028
10619	-1.802
10620	-1.8018
10621	-1.8016
10622	-1.8012
10623	-1.7972
10624	-1.7969
10625	-1.7968
10626	-1.7956
10627	-1.795
10628	-1.7946
10629	-1.7944
10630	-1.7942
10631	-1.794
10632	-1.7936
10633	-1.793
10634	-1.792
10635	-1.7918
10636	-1.7907
10637	-1.7906
10638	-1.7902
10639	-1.7901
10640	-1.79
10641	-1.789
10642	-1.789
10643	-1.7882
10644	-1.7869
10645	-1.7858
10646	-1.7856
10647	-1.7855
10648	-1.7848
10649	-1.782
10650	-1.7813
10651	-1.7811
10652	-1.781
10653	-1.7808
10654	-1.7797
10655	-1.7788
10656	-1.7766
10657	-1.775
10658	-1.7743
10659	-1.7743
10660	-1.7733
10661	-1.7724
10662	-1.7719
10663	-1.7715
10664	-1.7714
10665	-1.7708
10666	-1.7707
10667	-1.7706
10668	-1.7705
10669	-1.7702
10670	-1.7702
10671	-1.7701
10672	-1.7692
10673	-1.768
10674	-1.7668
10675	-1.7663
10676	-1.7657
10677	-1.765
10678	-1.7638
10679	-1.7632
10680	-1.7629
10681	-1.7622
10682	-1.7588
10683	-1.7583
10684	-1.7582
10685	-1.7582
10686	-1.758
10687	-1.7575
10688	-1.7572
10689	-1.7571
10690	-1.7567
10691	-1.7566
10692	-1.7555
10693	-1.7555
10694	-1.7554
10695	-1.7541
10696	-1.7525
10697	-1.7525
10698	-1.7515
10699	-1.7494
10700	-1.7486
10701	-1.7482
10702	-1.7482
10703	-1.7479
10704	-1.747
10705	-1.7464
10706	-1.7462
10707	-1.746
10708	-1.7458
10709	-1.7436
10710	-1.7436
10711	-1.7428
10712	-1.7424
10713	-1.7418
10714	-1.7412
10715	-1.7409
10716	-1.7406
10717	-1.739
10718	-1.7374
10719	-1.7373
10720	-1.7373
10721	-1.7371
10722	-1.7371
10723	-1.736
10724	-1.7357
10725	-1.7331
10726	-1.7313
10727	-1.7311
10728	-1.7306
10729	-1.7291
10730	-1.7281
10731	-1.7279
10732	-1.7271
10733	-1.7249
10734	-1.7243
10735	-1.7231
10736	-1.7231
10737	-1.7198
10738	-1.7187
10739	-1.7163
10740	-1.7157
10741	-1.714
10742	-1.714
10743	-1.7135
10744	-1.713
10745	-1.713
10746	-1.7128
10747	-1.7126
10748	-1.7121
10749	-1.7107
10750	-1.7103
10751	-1.7099
10752	-1.7098
10753	-1.7089
10754	-1.7081
10755	-1.708
10756	-1.7074
10757	-1.7056
10758	-1.7055
10759	-1.7049
10760	-1.7042
10761	-1.7025
10762	-1.7018
10763	-1.7017
10764	-1.7007
10765	-1.7001
10766	-1.6992
10767	-1.6986
10768	-1.6986
10769	-1.6982
10770	-1.698
10771	-1.6968
10772	-1.6968
10773	-1.696
10774	-1.6929
10775	-1.6909
10776	-1.6906
10777	-1.6901
10778	-1.69
10779	-1.6895
10780	-1.6869
10781	-1.6862
10782	-1.685
10783	-1.6849
10784	-1.683
10785	-1.6829
10786	-1.6825
10787	-1.6822
10788	-1.681
10789	-1.6806
10790	-1.6796
10791	-1.6795
10792	-1.6788
10793	-1.6775
10794	-1.6758
10795	-1.674
10796	-1.6732
10797	-1.6731
10798	-1.6722
10799	-1.6707
10800	-1.67
10801	-1.669
10802	-1.6682
10803	-1.6673
10804	-1.6666
10805	-1.6657
10806	-1.6649
10807	-1.6635
10808	-1.6634
10809	-1.662
10810	-1.661
10811	-1.6609
10812	-1.6607
10813	-1.6597
10814	-1.6594
10815	-1.6591
10816	-1.6579
10817	-1.6573
10818	-1.6571
10819	-1.6559
10820	-1.6553
10821	-1.6545
10822	-1.6524
10823	-1.6518
10824	-1.6483
10825	-1.6477
10826	-1.6462
10827	-1.6461
10828	-1.646
10829	-1.6445
10830	-1.6445
10831	-1.6437
10832	-1.6424
10833	-1.6411
10834	-1.6406
10835	-1.6391
10836	-1.638
10837	-1.6372
10838	-1.6372
10839	-1.6366
10840	-1.6363
10841	-1.6358
10842	-1.635
10843	-1.6346
10844	-1.6341
10845	-1.6323
10846	-1.6293
10847	-1.6292
10848	-1.6291
10849	-1.6274
10850	-1.6271
10851	-1.627
10852	-1.6265
10853	-1.6253
10854	-1.6252
10855	-1.6251
10856	-1.6244
10857	-1.621
10858	-1.6206
10859	-1.6198
10860	-1.6195
10861	-1.6195
10862	-1.6181
10863	-1.6175
10864	-1.6167
10865	-1.6156
10866	-1.6125
10867	-1.6118
10868	-1.6112
10869	-1.6105
10870	-1.6078
10871	-1.6074
10872	-1.6062
10873	-1.606
10874	-1.6045
10875	-1.6045
10876	-1.6035
10877	-1.6017
10878	-1.6008
10879	-1.6007
10880	-1.5989
10881	-1.5967
10882	-1.5962
10883	-1.596
10884	-1.5918
10885	-1.5914
10886	-1.5906
10887	-1.5905
10888	-1.5898
10889	-1.5895
10890	-1.5893
10891	-1.5882
10892	-1.5882
10893	-1.5881
10894	-1.5877
10895	-1.5865
10896	-1.5863
10897	-1.5855
10898	-1.5854
10899	-1.5846
10900	-1.5838
10901	-1.5833
10902	-1.5831
10903	-1.5825
10904	-1.5821
10905	-1.5804
10906	-1.58
10907	-1.5796
10908	-1.5766
10909	-1.5762
10910	-1.576
10911	-1.5745
10912	-1.5736
10913	-1.5723
10914	-1.5721
10915	-1.5721
10916	-1.572
10917	-1.5695
10918	-1.5689
10919	-1.5682
10920	-1.568
10921	-1.5672
10922	-1.5667
10923	-1.5656
10924	-1.5653
10925	-1.5643
10926	-1.564
10927	-1.564
10928	-1.5637
10929	-1.5629
10930	-1.5629
10931	-1.5615
10932	-1.5612
10933	-1.5588
10934	-1.5574
10935	-1.5565
10936	-1.556
10937	-1.554
10938	-1.5534
10939	-1.5501
10940	-1.55
10941	-1.5498
10942	-1.5494
10943	-1.549
10944	-1.5489
10945	-1.5488
10946	-1.5488
10947	-1.5468
10948	-1.5467
10949	-1.5467
10950	-1.5463
10951	-1.5462
10952	-1.5454
10953	-1.5444
10954	-1.5444
10955	-1.5439
10956	-1.5417
10957	-1.5407
10958	-1.5405
10959	-1.5402
10960	-1.5397
10961	-1.5396
10962	-1.5392
10963	-1.5364
10964	-1.5357
10965	-1.5355
10966	-1.5336
10967	-1.5335
10968	-1.5335
10969	-1.5334
10970	-1.5333
10971	-1.5327
10972	-1.5327
10973	-1.5324
10974	-1.5317
10975	-1.5316
10976	-1.5315
10977	-1.5314
10978	-1.5314
10979	-1.5305
10980	-1.5303
10981	-1.5283
10982	-1.5282
10983	-1.528
10984	-1.5274
10985	-1.527
10986	-1.5264
10987	-1.5243
10988	-1.5222
10989	-1.5205
10990	-1.5204
10991	-1.5195
10992	-1.5188
10993	-1.5166
10994	-1.5155
10995	-1.515
10996	-1.5148
10997	-1.5142
10998	-1.5139
10999	-1.512
11000	-1.5114
11001	-1.5113
11002	-1.5101
11003	-1.5087
11004	-1.5078
11005	-1.506
11006	-1.5055
11007	-1.505
11008	-1.5042
11009	-1.5037
11010	-1.5035
11011	-1.5035
11012	-1.5009
11013	-1.5002
11014	-1.5
11015	-1.4987
11016	-1.4982
11017	-1.4972
11018	-1.497
11019	-1.4965
11020	-1.4946
11021	-1.4939
11022	-1.4937
11023	-1.4936
11024	-1.4929
11025	-1.4917
11026	-1.4897
11027	-1.4897
11028	-1.4895
11029	-1.4877
11030	-1.4858
11031	-1.4856
11032	-1.4837
11033	-1.4836
11034	-1.483
11035	-1.4827
11036	-1.4814
11037	-1.4812
11038	-1.4806
11039	-1.4793
11040	-1.4786
11041	-1.4779
11042	-1.4776
11043	-1.4763
11044	-1.4751
11045	-1.4735
11046	-1.4726
11047	-1.4726
11048	-1.4723
11049	-1.4723
11050	-1.4699
11051	-1.468
11052	-1.4676
11053	-1.4676
11054	-1.4673
11055	-1.4651
11056	-1.4651
11057	-1.4651
11058	-1.4639
11059	-1.4636
11060	-1.4636
11061	-1.4619
11062	-1.4619
11063	-1.4607
11064	-1.4599
11065	-1.4595
11066	-1.4589
11067	-1.4567
11068	-1.4557
11069	-1.4544
11070	-1.454
11071	-1.4531
11072	-1.4528
11073	-1.4504
11074	-1.4494
11075	-1.449
11076	-1.448
11077	-1.4468
11078	-1.4468
11079	-1.4458
11080	-1.4455
11081	-1.4453
11082	-1.4445
11083	-1.443
11084	-1.4421
11085	-1.442
11086	-1.4412
11087	-1.4404
11088	-1.4402
11089	-1.4392
11090	-1.4387
11091	-1.438
11092	-1.4369
11093	-1.4364
11094	-1.4352
11095	-1.4342
11096	-1.4339
11097	-1.4339
11098	-1.4339
11099	-1.4336
11100	-1.4334
11101	-1.4321
11102	-1.4308
11103	-1.4301
11104	-1.4286
11105	-1.4285
11106	-1.4283
11107	-1.427
11108	-1.427
11109	-1.4261
11110	-1.4247
11111	-1.4233
11112	-1.4216
11113	-1.4201
11114	-1.4192
11115	-1.4186
11116	-1.4182
11117	-1.418
11118	-1.4177
11119	-1.4166
11120	-1.4158
11121	-1.4129
11122	-1.4129
11123	-1.4078
11124	-1.4069
11125	-1.4063
11126	-1.4053
11127	-1.4036
11128	-1.403
11129	-1.401
11130	-1.4009
11131	-1.4005
11132	-1.4005
11133	-1.3999
11134	-1.3998
11135	-1.3996
11136	-1.3972
11137	-1.3968
11138	-1.3948
11139	-1.3942
11140	-1.3924
11141	-1.3923
11142	-1.3921
11143	-1.392
11144	-1.392
11145	-1.3918
11146	-1.3912
11147	-1.3903
11148	-1.3901
11149	-1.3889
11150	-1.3882
11151	-1.3862
11152	-1.3856
11153	-1.3854
11154	-1.3849
11155	-1.3849
11156	-1.3844
11157	-1.384
11158	-1.3838
11159	-1.3838
11160	-1.3834
11161	-1.3827
11162	-1.3823
11163	-1.3822
11164	-1.3818
11165	-1.3815
11166	-1.381
11167	-1.3801
11168	-1.3794
11169	-1.3792
11170	-1.3789
11171	-1.3777
11172	-1.3774
11173	-1.3766
11174	-1.3755
11175	-1.3738
11176	-1.3735
11177	-1.3735
11178	-1.373
11179	-1.3727
11180	-1.3718
11181	-1.3711
11182	-1.3708
11183	-1.3703
11184	-1.3702
11185	-1.3696
11186	-1.3679
11187	-1.3676
11188	-1.3674
11189	-1.3662
11190	-1.3654
11191	-1.3644
11192	-1.3641
11193	-1.3607
11194	-1.3603
11195	-1.3588
11196	-1.3583
11197	-1.3577
11198	-1.3576
11199	-1.3574
11200	-1.3573
11201	-1.357
11202	-1.3544
11203	-1.3543
11204	-1.3536
11205	-1.3535
11206	-1.3527
11207	-1.3526
11208	-1.3521
11209	-1.3505
11210	-1.3505
11211	-1.35
11212	-1.3488
11213	-1.3474
11214	-1.3472
11215	-1.3463
11216	-1.3455
11217	-1.3454
11218	-1.345
11219	-1.3445
11220	-1.3438
11221	-1.3415
11222	-1.3413
11223	-1.3411
11224	-1.3388
11225	-1.3361
11226	-1.3353
11227	-1.3346
11228	-1.3338
11229	-1.3332
11230	-1.3329
11231	-1.3328
11232	-1.3323
11233	-1.3321
11234	-1.3314
11235	-1.3301
11236	-1.3296
11237	-1.3288
11238	-1.3273
11239	-1.326
11240	-1.326
11241	-1.326
11242	-1.3242
11243	-1.3237
11244	-1.3221
11245	-1.3217
11246	-1.3214
11247	-1.3213
11248	-1.3203
11249	-1.3191
11250	-1.319
11251	-1.3187
11252	-1.3178
11253	-1.3173
11254	-1.317
11255	-1.3168
11256	-1.3168
11257	-1.3159
11258	-1.3143
11259	-1.3142
11260	-1.3106
11261	-1.3102
11262	-1.3099
11263	-1.3086
11264	-1.3052
11265	-1.3043
11266	-1.3043
11267	-1.3037
11268	-1.3029
11269	-1.3015
11270	-1.3008
11271	-1.3001
11272	-1.3
11273	-1.3
11274	-1.2992
11275	-1.2988
11276	-1.298
11277	-1.2964
11278	-1.296
11279	-1.2951
11280	-1.2935
11281	-1.2934
11282	-1.2927
11283	-1.2925
11284	-1.2922
11285	-1.2922
11286	-1.2901
11287	-1.29
11288	-1.2898
11289	-1.2896
11290	-1.2893
11291	-1.2892
11292	-1.2881
11293	-1.288
11294	-1.2876
11295	-1.2875
11296	-1.2871
11297	-1.2865
11298	-1.2854
11299	-1.2853
11300	-1.2852
11301	-1.2842
11302	-1.2834
11303	-1.2831
11304	-1.2822
11305	-1.2821
11306	-1.2817
11307	-1.2809
11308	-1.2808
11309	-1.2805
11310	-1.2802
11311	-1.2786
11312	-1.2783
11313	-1.2765
11314	-1.2764
11315	-1.2746
11316	-1.2739
11317	-1.2729
11318	-1.2726
11319	-1.2725
11320	-1.2718
11321	-1.2718
11322	-1.27
11323	-1.27
11324	-1.2697
11325	-1.2689
11326	-1.2675
11327	-1.2671
11328	-1.2667
11329	-1.2648
11330	-1.2643
11331	-1.2635
11332	-1.2635
11333	-1.2629
11334	-1.2619
11335	-1.2617
11336	-1.2616
11337	-1.2603
11338	-1.2599
11339	-1.2597
11340	-1.2591
11341	-1.2588
11342	-1.2583
11343	-1.2581
11344	-1.2571
11345	-1.2559
11346	-1.2559
11347	-1.254
11348	-1.253
11349	-1.2521
11350	-1.2514
11351	-1.2513
11352	-1.2512
11353	-1.2511
11354	-1.2503
11355	-1.2502
11356	-1.2498
11357	-1.2494
11358	-1.2493
11359	-1.2492
11360	-1.249
11361	-1.2489
11362	-1.2475
11363	-1.2471
11364	-1.2466
11365	-1.2464
11366	-1.2458
11367	-1.2454
11368	-1.2453
11369	-1.2451
11370	-1.2441
11371	-1.2429
11372	-1.2423
11373	-1.2417
11374	-1.2416
11375	-1.2415
11376	-1.2413
11377	-1.2412
11378	-1.2412
11379	-1.2401
11380	-1.2395
11381	-1.2382
11382	-1.2373
11383	-1.2372
11384	-1.2371
11385	-1.2362
11386	-1.2349
11387	-1.2347
11388	-1.2342
11389	-1.2341
11390	-1.2339
11391	-1.2323
11392	-1.2318
11393	-1.2315
11394	-1.231
11395	-1.2302
11396	-1.2287
11397	-1.2286
11398	-1.2282
11399	-1.2282
11400	-1.2256
11401	-1.224
11402	-1.2238
11403	-1.2224
11404	-1.2224
11405	-1.2216
11406	-1.2211
11407	-1.2204
11408	-1.2189
11409	-1.2166
11410	-1.2161
11411	-1.2155
11412	-1.215
11413	-1.2149
11414	-1.2149
11415	-1.2144
11416	-1.2139
11417	-1.2134
11418	-1.2134
11419	-1.2129
11420	-1.2121
11421	-1.2115
11422	-1.2105
11423	-1.21
11424	-1.2096
11425	-1.2083
11426	-1.2075
11427	-1.2073
11428	-1.2067
11429	-1.2066
11430	-1.2062
11431	-1.206
11432	-1.2053
11433	-1.2053
11434	-1.2051
11435	-1.2048
11436	-1.2036
11437	-1.2035
11438	-1.2034
11439	-1.2034
11440	-1.2032
11441	-1.2028
11442	-1.2016
11443	-1.2015
11444	-1.2012
11445	-1.1999
11446	-1.1968
11447	-1.1959
11448	-1.1959
11449	-1.1951
11450	-1.1944
11451	-1.1939
11452	-1.1926
11453	-1.1904
11454	-1.1898
11455	-1.1895
11456	-1.1895
11457	-1.1888
11458	-1.1873
11459	-1.1873
11460	-1.1871
11461	-1.1853
11462	-1.1821
11463	-1.1821
11464	-1.1818
11465	-1.1807
11466	-1.1807
11467	-1.18
11468	-1.1796
11469	-1.1784
11470	-1.1771
11471	-1.1771
11472	-1.1768
11473	-1.1764
11474	-1.1762
11475	-1.1758
11476	-1.1758
11477	-1.1755
11478	-1.1752
11479	-1.1741
11480	-1.1738
11481	-1.1737
11482	-1.1737
11483	-1.1731
11484	-1.1727
11485	-1.1718
11486	-1.1714
11487	-1.171
11488	-1.1707
11489	-1.1706
11490	-1.1696
11491	-1.1686
11492	-1.1685
11493	-1.1682
11494	-1.1679
11495	-1.1678
11496	-1.1673
11497	-1.1665
11498	-1.1664
11499	-1.166
11500	-1.1651
11501	-1.1646
11502	-1.1637
11503	-1.1634
11504	-1.1629
11505	-1.1624
11506	-1.1622
11507	-1.1622
11508	-1.1617
11509	-1.1615
11510	-1.1608
11511	-1.1577
11512	-1.1575
11513	-1.1568
11514	-1.1563
11515	-1.1562
11516	-1.1558
11517	-1.1527
11518	-1.1522
11519	-1.1521
11520	-1.1507
11521	-1.1502
11522	-1.15
11523	-1.1496
11524	-1.1493
11525	-1.1481
11526	-1.1479
11527	-1.1469
11528	-1.146
11529	-1.1454
11530	-1.1442
11531	-1.144
11532	-1.144
11533	-1.1429
11534	-1.1425
11535	-1.142
11536	-1.1414
11537	-1.1413
11538	-1.1412
11539	-1.1411
11540	-1.1405
11541	-1.1404
11542	-1.1393
11543	-1.1392
11544	-1.1388
11545	-1.1383
11546	-1.1383
11547	-1.1373
11548	-1.1361
11549	-1.1345
11550	-1.1342
11551	-1.1341
11552	-1.1336
11553	-1.1336
11554	-1.1333
11555	-1.1329
11556	-1.1317
11557	-1.1309
11558	-1.1304
11559	-1.1304
11560	-1.1302
11561	-1.1295
11562	-1.1291
11563	-1.1279
11564	-1.1259
11565	-1.1259
11566	-1.1258
11567	-1.1249
11568	-1.1241
11569	-1.1233
11570	-1.1216
11571	-1.1211
11572	-1.1207
11573	-1.1206
11574	-1.1205
11575	-1.1198
11576	-1.1198
11577	-1.1198
11578	-1.1196
11579	-1.1196
11580	-1.1192
11581	-1.1182
11582	-1.1178
11583	-1.1174
11584	-1.1171
11585	-1.1167
11586	-1.1161
11587	-1.1149
11588	-1.1141
11589	-1.1139
11590	-1.1138
11591	-1.1129
11592	-1.1126
11593	-1.1119
11594	-1.1114
11595	-1.1114
11596	-1.1109
11597	-1.1103
11598	-1.1099
11599	-1.1089
11600	-1.1086
11601	-1.1081
11602	-1.1074
11603	-1.1064
11604	-1.106
11605	-1.1054
11606	-1.1052
11607	-1.1051
11608	-1.1048
11609	-1.1027
11610	-1.1021
11611	-1.1011
11612	-1.0997
11613	-1.0996
11614	-1.0981
11615	-1.0979
11616	-1.0976
11617	-1.0969
11618	-1.0966
11619	-1.0958
11620	-1.0951
11621	-1.0928
11622	-1.0919
11623	-1.0901
11624	-1.09
11625	-1.0883
11626	-1.0879
11627	-1.0875
11628	-1.0871
11629	-1.0868
11630	-1.0864
11631	-1.0859
11632	-1.0852
11633	-1.0846
11634	-1.0845
11635	-1.0832
11636	-1.0815
11637	-1.0811
11638	-1.081
11639	-1.0808
11640	-1.0806
11641	-1.0806
11642	-1.08
11643	-1.0799
11644	-1.0789
11645	-1.0785
11646	-1.0779
11647	-1.0778
11648	-1.0778
11649	-1.0775
11650	-1.0774
11651	-1.0772
11652	-1.077
11653	-1.0769
11654	-1.0763
11655	-1.0762
11656	-1.0755
11657	-1.0744
11658	-1.0742
11659	-1.0739
11660	-1.0737
11661	-1.0734
11662	-1.0726
11663	-1.0703
11664	-1.0702
11665	-1.07
11666	-1.0695
11667	-1.069
11668	-1.069
11669	-1.0679
11670	-1.0676
11671	-1.0671
11672	-1.0663
11673	-1.0662
11674	-1.0661
11675	-1.0661
11676	-1.0659
11677	-1.0656
11678	-1.0649
11679	-1.0634
11680	-1.0624
11681	-1.0619
11682	-1.0609
11683	-1.0598
11684	-1.0591
11685	-1.0585
11686	-1.0576
11687	-1.0564
11688	-1.0542
11689	-1.0535
11690	-1.0529
11691	-1.0518
11692	-1.0506
11693	-1.0497
11694	-1.0492
11695	-1.0488
11696	-1.0486
11697	-1.0485
11698	-1.0476
11699	-1.0467
11700	-1.0463
11701	-1.0448
11702	-1.0446
11703	-1.0437
11704	-1.0437
11705	-1.0433
11706	-1.043
11707	-1.0424
11708	-1.0414
11709	-1.0409
11710	-1.04
11711	-1.0397
11712	-1.0392
11713	-1.0391
11714	-1.0367
11715	-1.0363
11716	-1.0338
11717	-1.033
11718	-1.0305
11719	-1.0301
11720	-1.0299
11721	-1.0295
11722	-1.028
11723	-1.0277
11724	-1.0275
11725	-1.0275
11726	-1.0269
11727	-1.0267
11728	-1.0261
11729	-1.0258
11730	-1.0255
11731	-1.0255
11732	-1.0249
11733	-1.0248
11734	-1.0246
11735	-1.0244
11736	-1.024
11737	-1.0233
11738	-1.0219
11739	-1.0203
11740	-1.0201
11741	-1.0193
11742	-1.0191
11743	-1.0191
11744	-1.0181
11745	-1.0169
11746	-1.0169
11747	-1.0162
11748	-1.0162
11749	-1.0162
11750	-1.0144
11751	-1.0141
11752	-1.0139
11753	-1.0139
11754	-1.0139
11755	-1.0125
11756	-1.0119
11757	-1.011
11758	-1.011
11759	-1.0098
11760	-1.0095
11761	-1.0094
11762	-1.0083
11763	-1.0079
11764	-1.0068
11765	-1.0067
11766	-1.0065
11767	-1.006
11768	-1.0053
11769	-1.0039
11770	-1.0029
11771	-1.0027
11772	-1.0025
11773	-1.0021
11774	-1.0019
11775	-1.0013
11776	-1.0007
11777	-1.0005
11778	-1
11779	-0.9998
11780	-0.9997
11781	-0.9993
11782	-0.9993
11783	-0.9989
11784	-0.9982
11785	-0.9967
11786	-0.9966
11787	-0.9959
11788	-0.9955
11789	-0.9954
11790	-0.9941
11791	-0.9941
11792	-0.9939
11793	-0.9939
11794	-0.993
11795	-0.9929
11796	-0.9921
11797	-0.992
11798	-0.9916
11799	-0.9902
11800	-0.9902
11801	-0.9896
11802	-0.9889
11803	-0.9883
11804	-0.9873
11805	-0.9869
11806	-0.9868
11807	-0.9859
11808	-0.9856
11809	-0.9852
11810	-0.9839
11811	-0.983
11812	-0.9826
11813	-0.9817
11814	-0.981
11815	-0.9802
11816	-0.9792
11817	-0.9783
11818	-0.9775
11819	-0.9772
11820	-0.977
11821	-0.9765
11822	-0.9765
11823	-0.9762
11824	-0.9762
11825	-0.976
11826	-0.9755
11827	-0.9728
11828	-0.9724
11829	-0.9723
11830	-0.9712
11831	-0.9678
11832	-0.9677
11833	-0.9675
11834	-0.9668
11835	-0.9662
11836	-0.9645
11837	-0.9645
11838	-0.9642
11839	-0.963
11840	-0.9621
11841	-0.9605
11842	-0.9604
11843	-0.9587
11844	-0.9575
11845	-0.9571
11846	-0.9566
11847	-0.9562
11848	-0.9555
11849	-0.9531
11850	-0.9523
11851	-0.952
11852	-0.9511
11853	-0.9498
11854	-0.9493
11855	-0.9484
11856	-0.9442
11857	-0.9436
11858	-0.9433
11859	-0.9427
11860	-0.9416
11861	-0.9395
11862	-0.9389
11863	-0.9386
11864	-0.9377
11865	-0.9375
11866	-0.9372
11867	-0.9353
11868	-0.9337
11869	-0.9316
11870	-0.9308
11871	-0.9301
11872	-0.9294
11873	-0.9261
11874	-0.926
11875	-0.9242
11876	-0.9242
11877	-0.9241
11878	-0.924
11879	-0.9236
11880	-0.9233
11881	-0.9216
11882	-0.9209
11883	-0.9207
11884	-0.9194
11885	-0.9188
11886	-0.9182
11887	-0.9158
11888	-0.9141
11889	-0.9137
11890	-0.9136
11891	-0.9134
11892	-0.9132
11893	-0.913
11894	-0.9128
11895	-0.9121
11896	-0.9114
11897	-0.911
11898	-0.9089
11899	-0.9083
11900	-0.9082
11901	-0.9072
11902	-0.9069
11903	-0.905
11904	-0.904
11905	-0.9035
11906	-0.9019
11907	-0.9012
11908	-0.9001
11909	-0.8993
11910	-0.8977
11911	-0.8975
11912	-0.8973
11913	-0.8969
11914	-0.8964
11915	-0.8958
11916	-0.8951
11917	-0.895
11918	-0.8928
11919	-0.8917
11920	-0.891
11921	-0.8909
11922	-0.89
11923	-0.89
11924	-0.8896
11925	-0.8885
11926	-0.8883
11927	-0.8873
11928	-0.886
11929	-0.8859
11930	-0.8854
11931	-0.8846
11932	-0.8842
11933	-0.8836
11934	-0.8834
11935	-0.8829
11936	-0.8818
11937	-0.8811
11938	-0.8804
11939	-0.8798
11940	-0.8792
11941	-0.8772
11942	-0.8764
11943	-0.8757
11944	-0.8745
11945	-0.8743
11946	-0.8738
11947	-0.8737
11948	-0.8734
11949	-0.873
11950	-0.873
11951	-0.8726
11952	-0.8721
11953	-0.8698
11954	-0.8698
11955	-0.8667
11956	-0.8658
11957	-0.8644
11958	-0.8633
11959	-0.8628
11960	-0.8619
11961	-0.8618
11962	-0.8616
11963	-0.861
11964	-0.8609
11965	-0.8608
11966	-0.8604
11967	-0.8598
11968	-0.8589
11969	-0.8579
11970	-0.8574
11971	-0.8565
11972	-0.8556
11973	-0.8555
11974	-0.855
11975	-0.8543
11976	-0.8534
11977	-0.8528
11978	-0.8527
11979	-0.8525
11980	-0.852
11981	-0.8505
11982	-0.8499
11983	-0.8497
11984	-0.8493
11985	-0.8491
11986	-0.849
11987	-0.8483
11988	-0.8474
11989	-0.8471
11990	-0.8464
11991	-0.8449
11992	-0.844
11993	-0.8433
11994	-0.8425
11995	-0.8425
11996	-0.8424
11997	-0.8412
11998	-0.8407
11999	-0.8407
12000	-0.8406
12001	-0.8395
12002	-0.8386
12003	-0.8384
12004	-0.8381
12005	-0.8378
12006	-0.8376
12007	-0.8374
12008	-0.8369
12009	-0.8365
12010	-0.8365
12011	-0.8349
12012	-0.8348
12013	-0.8338
12014	-0.8315
12015	-0.8301
12016	-0.8295
12017	-0.8267
12018	-0.8262
12019	-0.826
12020	-0.8259
12021	-0.8257
12022	-0.8252
12023	-0.8245
12024	-0.8241
12025	-0.824
12026	-0.823
12027	-0.8226
12028	-0.8217
12029	-0.8199
12030	-0.8197
12031	-0.8189
12032	-0.8186
12033	-0.8186
12034	-0.8186
12035	-0.8178
12036	-0.8176
12037	-0.8175
12038	-0.8156
12039	-0.8155
12040	-0.813
12041	-0.8121
12042	-0.8118
12043	-0.8117
12044	-0.8106
12045	-0.8105
12046	-0.8103
12047	-0.8098
12048	-0.8094
12049	-0.809
12050	-0.8088
12051	-0.8083
12052	-0.8082
12053	-0.8071
12054	-0.8068
12055	-0.8061
12056	-0.8049
12057	-0.8031
12058	-0.8022
12059	-0.8022
12060	-0.8006
12061	-0.7993
12062	-0.7991
12063	-0.7976
12064	-0.7972
12065	-0.7965
12066	-0.7965
12067	-0.7965
12068	-0.795
12069	-0.7949
12070	-0.7941
12071	-0.7939
12072	-0.7937
12073	-0.793
12074	-0.7923
12075	-0.792
12076	-0.792
12077	-0.7916
12078	-0.79
12079	-0.7895
12080	-0.7894
12081	-0.789
12082	-0.7889
12083	-0.7887
12084	-0.7883
12085	-0.7875
12086	-0.787
12087	-0.7855
12088	-0.7855
12089	-0.7854
12090	-0.7846
12091	-0.7846
12092	-0.7835
12093	-0.7819
12094	-0.7801
12095	-0.7794
12096	-0.7772
12097	-0.7768
12098	-0.7759
12099	-0.7754
12100	-0.7745
12101	-0.7745
12102	-0.7742
12103	-0.7738
12104	-0.7729
12105	-0.7728
12106	-0.772
12107	-0.7716
12108	-0.7714
12109	-0.7714
12110	-0.7702
12111	-0.7698
12112	-0.7686
12113	-0.7686
12114	-0.7686
12115	-0.7669
12116	-0.7652
12117	-0.7648
12118	-0.7636
12119	-0.7624
12120	-0.7615
12121	-0.7599
12122	-0.7595
12123	-0.7587
12124	-0.7582
12125	-0.7578
12126	-0.7569
12127	-0.7554
12128	-0.7547
12129	-0.7531
12130	-0.7528
12131	-0.7526
12132	-0.7522
12133	-0.7505
12134	-0.7504
12135	-0.7485
12136	-0.7479
12137	-0.7472
12138	-0.7466
12139	-0.7454
12140	-0.7445
12141	-0.7427
12142	-0.7424
12143	-0.7417
12144	-0.7415
12145	-0.7394
12146	-0.7388
12147	-0.7383
12148	-0.7378
12149	-0.7377
12150	-0.7368
12151	-0.7367
12152	-0.7364
12153	-0.7351
12154	-0.7337
12155	-0.7334
12156	-0.7323
12157	-0.7323
12158	-0.7322
12159	-0.7318
12160	-0.7312
12161	-0.7304
12162	-0.7302
12163	-0.7298
12164	-0.7295
12165	-0.7292
12166	-0.7291
12167	-0.7289
12168	-0.7283
12169	-0.7267
12170	-0.7259
12171	-0.7253
12172	-0.724
12173	-0.7227
12174	-0.721
12175	-0.7207
12176	-0.7186
12177	-0.7185
12178	-0.7184
12179	-0.7179
12180	-0.7178
12181	-0.7171
12182	-0.7168
12183	-0.7162
12184	-0.7157
12185	-0.7155
12186	-0.7116
12187	-0.7116
12188	-0.7114
12189	-0.7108
12190	-0.7105
12191	-0.7102
12192	-0.71
12193	-0.7089
12194	-0.7088
12195	-0.7081
12196	-0.7072
12197	-0.7066
12198	-0.7061
12199	-0.7058
12200	-0.7042
12201	-0.704
12202	-0.7038
12203	-0.7028
12204	-0.7021
12205	-0.7006
12206	-0.7005
12207	-0.7
12208	-0.6999
12209	-0.6993
12210	-0.698
12211	-0.6979
12212	-0.6971
12213	-0.6958
12214	-0.6953
12215	-0.6925
12216	-0.6925
12217	-0.6916
12218	-0.6911
12219	-0.6903
12220	-0.6901
12221	-0.689
12222	-0.6877
12223	-0.6873
12224	-0.6864
12225	-0.6859
12226	-0.6846
12227	-0.6842
12228	-0.6839
12229	-0.6831
12230	-0.6809
12231	-0.6805
12232	-0.6802
12233	-0.6801
12234	-0.6799
12235	-0.6788
12236	-0.6786
12237	-0.6786
12238	-0.6783
12239	-0.6781
12240	-0.6778
12241	-0.6755
12242	-0.6749
12243	-0.6736
12244	-0.6721
12245	-0.6717
12246	-0.6715
12247	-0.6713
12248	-0.6708
12249	-0.6707
12250	-0.6704
12251	-0.6703
12252	-0.67
12253	-0.6695
12254	-0.6685
12255	-0.6683
12256	-0.6671
12257	-0.6657
12258	-0.6648
12259	-0.6631
12260	-0.6629
12261	-0.6611
12262	-0.6609
12263	-0.6608
12264	-0.6605
12265	-0.66
12266	-0.6594
12267	-0.6587
12268	-0.6586
12269	-0.6579
12270	-0.6552
12271	-0.6549
12272	-0.6545
12273	-0.6515
12274	-0.6511
12275	-0.651
12276	-0.6509
12277	-0.6502
12278	-0.6501
12279	-0.6501
12280	-0.6495
12281	-0.6489
12282	-0.6489
12283	-0.6488
12284	-0.6483
12285	-0.6481
12286	-0.6479
12287	-0.6477
12288	-0.645
12289	-0.6439
12290	-0.642
12291	-0.6414
12292	-0.6406
12293	-0.6405
12294	-0.6403
12295	-0.6399
12296	-0.6383
12297	-0.6376
12298	-0.6369
12299	-0.6368
12300	-0.6368
12301	-0.6365
12302	-0.6364
12303	-0.636
12304	-0.6336
12305	-0.6324
12306	-0.6312
12307	-0.6307
12308	-0.6298
12309	-0.6296
12310	-0.6288
12311	-0.6287
12312	-0.6268
12313	-0.626
12314	-0.6255
12315	-0.6254
12316	-0.6246
12317	-0.6244
12318	-0.6242
12319	-0.623
12320	-0.6228
12321	-0.6222
12322	-0.622
12323	-0.6207
12324	-0.6205
12325	-0.6203
12326	-0.6197
12327	-0.6192
12328	-0.6187
12329	-0.6182
12330	-0.6176
12331	-0.6173
12332	-0.6172
12333	-0.6171
12334	-0.6169
12335	-0.6166
12336	-0.6165
12337	-0.6146
12338	-0.6141
12339	-0.614
12340	-0.6136
12341	-0.6126
12342	-0.6124
12343	-0.6123
12344	-0.6109
12345	-0.6104
12346	-0.6103
12347	-0.6097
12348	-0.6093
12349	-0.6091
12350	-0.6061
12351	-0.6061
12352	-0.6058
12353	-0.6051
12354	-0.6047
12355	-0.6043
12356	-0.6032
12357	-0.6008
12358	-0.6003
12359	-0.5939
12360	-0.5934
12361	-0.5932
12362	-0.5925
12363	-0.5922
12364	-0.5921
12365	-0.5914
12366	-0.5903
12367	-0.5897
12368	-0.5893
12369	-0.5891
12370	-0.5865
12371	-0.5855
12372	-0.5841
12373	-0.5834
12374	-0.581
12375	-0.5799
12376	-0.5795
12377	-0.5794
12378	-0.5788
12379	-0.5754
12380	-0.5754
12381	-0.5751
12382	-0.5745
12383	-0.5733
12384	-0.5731
12385	-0.5726
12386	-0.572
12387	-0.5716
12388	-0.5699
12389	-0.5698
12390	-0.5695
12391	-0.5691
12392	-0.5688
12393	-0.5684
12394	-0.5671
12395	-0.5669
12396	-0.5645
12397	-0.5639
12398	-0.5616
12399	-0.5615
12400	-0.5614
12401	-0.5605
12402	-0.5595
12403	-0.5581
12404	-0.5572
12405	-0.5572
12406	-0.5543
12407	-0.5527
12408	-0.5527
12409	-0.5525
12410	-0.5519
12411	-0.5518
12412	-0.5512
12413	-0.5507
12414	-0.5486
12415	-0.5485
12416	-0.5484
12417	-0.5483
12418	-0.5478
12419	-0.5473
12420	-0.5469
12421	-0.5461
12422	-0.5456
12423	-0.5454
12424	-0.5434
12425	-0.5411
12426	-0.5405
12427	-0.5404
12428	-0.5398
12429	-0.5392
12430	-0.5391
12431	-0.5389
12432	-0.5385
12433	-0.5383
12434	-0.5357
12435	-0.5353
12436	-0.5336
12437	-0.5327
12438	-0.5313
12439	-0.5306
12440	-0.5304
12441	-0.5303
12442	-0.5297
12443	-0.5288
12444	-0.5278
12445	-0.5267
12446	-0.5262
12447	-0.5247
12448	-0.5241
12449	-0.5221
12450	-0.522
12451	-0.5204
12452	-0.5203
12453	-0.5181
12454	-0.518
12455	-0.5179
12456	-0.5164
12457	-0.5161
12458	-0.5152
12459	-0.515
12460	-0.5134
12461	-0.513
12462	-0.5111
12463	-0.5102
12464	-0.5097
12465	-0.5088
12466	-0.5077
12467	-0.5067
12468	-0.5066
12469	-0.506
12470	-0.5057
12471	-0.5052
12472	-0.5046
12473	-0.5033
12474	-0.5029
12475	-0.5026
12476	-0.5016
12477	-0.5015
12478	-0.5013
12479	-0.5009
12480	-0.5006
12481	-0.4989
12482	-0.4983
12483	-0.4978
12484	-0.4964
12485	-0.4956
12486	-0.4938
12487	-0.4936
12488	-0.4933
12489	-0.4925
12490	-0.4902
12491	-0.4901
12492	-0.4892
12493	-0.4884
12494	-0.4882
12495	-0.4879
12496	-0.4861
12497	-0.4857
12498	-0.484
12499	-0.4815
12500	-0.4814
12501	-0.4797
12502	-0.4779
12503	-0.4771
12504	-0.4767
12505	-0.4725
12506	-0.4697
12507	-0.4694
12508	-0.4693
12509	-0.4691
12510	-0.468
12511	-0.4657
12512	-0.4655
12513	-0.4638
12514	-0.4638
12515	-0.4619
12516	-0.4584
12517	-0.4583
12518	-0.4549
12519	-0.4547
12520	-0.4544
12521	-0.4541
12522	-0.4526
12523	-0.4525
12524	-0.4513
12525	-0.4482
12526	-0.4481
12527	-0.4464
12528	-0.4462
12529	-0.4457
12530	-0.4447
12531	-0.4434
12532	-0.4426
12533	-0.4419
12534	-0.437
12535	-0.4368
12536	-0.4359
12537	-0.4355
12538	-0.4344
12539	-0.4336
12540	-0.4332
12541	-0.4299
12542	-0.4291
12543	-0.428
12544	-0.4273
12545	-0.424
12546	-0.423
12547	-0.4221
12548	-0.4217
12549	-0.4202
12550	-0.4192
12551	-0.4181
12552	-0.4167
12553	-0.4166
12554	-0.4165
12555	-0.4159
12556	-0.4149
12557	-0.4139
12558	-0.4138
12559	-0.4123
12560	-0.4107
12561	-0.4083
12562	-0.406
12563	-0.4054
12564	-0.4044
12565	-0.4023
12566	-0.3996
12567	-0.3988
12568	-0.3979
12569	-0.3956
12570	-0.3895
12571	-0.3887
12572	-0.3881
12573	-0.387
12574	-0.387
12575	-0.3837
12576	-0.3817
12577	-0.3815
12578	-0.377
12579	-0.3752
12580	-0.3718
12581	-0.3705
12582	-0.3695
12583	-0.3677
12584	-0.3666
12585	-0.3647
12586	-0.3638
12587	-0.3628
12588	-0.3615
12589	-0.361
12590	-0.3608
12591	-0.3572
12592	-0.3572
12593	-0.3568
12594	-0.3555
12595	-0.3535
12596	-0.3483
12597	-0.3455
12598	-0.3451
12599	-0.345
12600	-0.3435
12601	-0.343
12602	-0.3417
12603	-0.3417
12604	-0.3368
12605	-0.3337
12606	-0.3326
12607	-0.3319
12608	-0.3307
12609	-0.3245
12610	-0.3205
12611	-0.3202
12612	-0.3194
12613	-0.3123
12614	-0.3112
12615	-0.2951
12616	-0.2948
12617	-0.2938
12618	-0.2925
12619	-0.2705
12620	-0.2702
12621	-0.2698
12622	-0.2696
12623	-0.2688
12624	-0.2677
12625	-0.2669
12626	-0.2655
12627	-0.2652
12628	-0.265
12629	-0.255
12630	-0.2496
12631	-0.2447
12632	-0.2399
12633	-0.2296
12634	-0.2265
12635	-0.2212
12636	-0.2184
12637	-0.2101
12638	-0.2032
12639	-0.1862
12640	-0.1701
12641	-0.1566
12642	-0.1369
12643	-0.1257
12644	-0.123
12645	-0.1149
12646	-0.0629
12647	-0.0625
12648	-0.0545
12649	-0.0457
12650	-0.0403
12651	-0.0045
12652	-0.0011
12653	0.0009
12654	0.0118
12655	0.0478
12656	0.085
12657	0.1365
12658	0.1409
12659	0.1483
12660	0.2416
12661	0.2645
12662	0.3301
12663	0.3594
12664	0.4045
12665	0.434
12666	0.5119
12667	0.5271
12668	0.535
12669	0.5361
12670	0.5408
12671	0.5672
12672	0.752
12673	0.7629
12674	0.8994
12675	1.1398
12676	1.2999
12677	1.4311
12678	2.9725
12679	3.0043
12680	3.4067
12681	4.0747
12682	4.9277
12683	5.3429
12684	10.0813
12685	12.4484
12686	13.4151
12687	13.8092
12688	22.8897
12689	30.9781
12690	34.962
12691	54.5265
12692	60.1792
12693	64.669
12694	65.8212

### Sheet: Figure 4k
High Range Case #	LSTM - Diff Mortality Risk %
1	-98.1928
2	-97.8899
3	-97.6598
4	-97.5972
5	-97.3925
6	-97.1801
7	-96.9881
8	-96.6907
9	-96.6065
10	-96.5901
11	-96.5835
12	-96.5034
13	-96.4002
14	-96.3377
15	-96.2733
16	-96.1897
17	-96.0996
18	-96.062
19	-95.9067
20	-95.7417
21	-95.6654
22	-95.4557
23	-95.4185
24	-95.4153
25	-95.369
26	-95.2919
27	-95.2587
28	-95.2419
29	-95.2327
30	-95.2235
31	-95.2092
32	-95.2034
33	-95.1994
34	-95.0919
35	-94.9561
36	-94.9243
37	-94.9206
38	-94.9054
39	-94.896
40	-94.8301
41	-94.6877
42	-94.6649
43	-94.6498
44	-94.5752
45	-94.5583
46	-94.5554
47	-94.5374
48	-94.5088
49	-94.4936
50	-94.4647
51	-94.4161
52	-94.3463
53	-94.2947
54	-94.1826
55	-94.1071
56	-94.0668
57	-93.9209
58	-93.727
59	-93.5801
60	-93.5798
61	-93.5694
62	-93.4493
63	-93.3783
64	-93.3049
65	-93.2564
66	-93.2547
67	-93.2496
68	-93.2073
69	-93.1677
70	-93.0953
71	-92.9574
72	-92.9324
73	-92.8847
74	-92.8755
75	-92.8684
76	-92.8291
77	-92.8195
78	-92.7974
79	-92.7789
80	-92.7548
81	-92.7307
82	-92.7027
83	-92.5804
84	-92.5128
85	-92.5049
86	-92.5004
87	-92.4853
88	-92.4829
89	-92.4768
90	-92.4674
91	-92.4597
92	-92.4477
93	-92.4251
94	-92.3655
95	-92.3616
96	-92.2785
97	-92.2618
98	-92.2569
99	-92.254
100	-92.2178
101	-92.2161
102	-92.2034
103	-92.1667
104	-92.1506
105	-92.1183
106	-92.1112
107	-92.0897
108	-92.0067
109	-91.9804
110	-91.9268
111	-91.8608
112	-91.8549
113	-91.8488
114	-91.8454
115	-91.819
116	-91.8045
117	-91.7934
118	-91.7106
119	-91.6346
120	-91.5955
121	-91.5865
122	-91.5833
123	-91.5524
124	-91.5065
125	-91.501
126	-91.4867
127	-91.4218
128	-91.325
129	-91.3126
130	-91.1676
131	-91.1234
132	-91.1162
133	-91.0651
134	-91.0621
135	-91.0554
136	-91.0397
137	-91.0293
138	-90.864
139	-90.747
140	-90.7398
141	-90.734
142	-90.73
143	-90.7111
144	-90.7044
145	-90.6536
146	-90.5946
147	-90.5631
148	-90.5549
149	-90.5456
150	-90.5396
151	-90.4908
152	-90.4587
153	-90.4461
154	-90.3564
155	-90.3538
156	-90.339
157	-90.3085
158	-90.2886
159	-90.268
160	-90.2596
161	-90.2301
162	-90.2179
163	-90.2168
164	-90.2085
165	-90.1811
166	-90.0884
167	-90.0574
168	-90.0408
169	-90.0058
170	-89.9959
171	-89.962
172	-89.9033
173	-89.8397
174	-89.8155
175	-89.8012
176	-89.7896
177	-89.7442
178	-89.679
179	-89.6764
180	-89.6649
181	-89.64
182	-89.5803
183	-89.5199
184	-89.4937
185	-89.432
186	-89.3718
187	-89.3554
188	-89.3424
189	-89.3292
190	-89.2723
191	-89.2537
192	-89.2355
193	-89.2127
194	-89.1698
195	-89.0921
196	-89.0651
197	-89.0279
198	-89.0226
199	-88.958
200	-88.7331
201	-88.7232
202	-88.6981
203	-88.6931
204	-88.6711
205	-88.6387
206	-88.6354
207	-88.5753
208	-88.5268
209	-88.4488
210	-88.4166
211	-88.4065
212	-88.3938
213	-88.3869
214	-88.3819
215	-88.3536
216	-88.3519
217	-88.3408
218	-88.2983
219	-88.2943
220	-88.2809
221	-88.1324
222	-88.1214
223	-88.11
224	-88.0859
225	-88.0653
226	-88.0268
227	-88.0166
228	-87.8969
229	-87.8786
230	-87.8761
231	-87.8554
232	-87.8042
233	-87.7874
234	-87.7418
235	-87.7173
236	-87.5967
237	-87.5872
238	-87.5722
239	-87.5656
240	-87.5647
241	-87.561
242	-87.5558
243	-87.5431
244	-87.4629
245	-87.4274
246	-87.4176
247	-87.4144
248	-87.3923
249	-87.3825
250	-87.3413
251	-87.3316
252	-87.308
253	-87.2704
254	-87.2593
255	-87.1936
256	-87.1934
257	-87.1933
258	-87.1923
259	-87.135
260	-87.1288
261	-87.1155
262	-87.1021
263	-87.1015
264	-87.0792
265	-87.0302
266	-87.0036
267	-87.0035
268	-86.997
269	-86.9402
270	-86.8967
271	-86.8845
272	-86.7457
273	-86.729
274	-86.7242
275	-86.6628
276	-86.6598
277	-86.6359
278	-86.6258
279	-86.6179
280	-86.5856
281	-86.5759
282	-86.5676
283	-86.5615
284	-86.5173
285	-86.4979
286	-86.4332
287	-86.3931
288	-86.3162
289	-86.3051
290	-86.2909
291	-86.2738
292	-86.2728
293	-86.2357
294	-86.1744
295	-86.1736
296	-86.1678
297	-86.1141
298	-86.0979
299	-86.0686
300	-86.0236
301	-86.0225
302	-86.0207
303	-86.0038
304	-85.9602
305	-85.9122
306	-85.9119
307	-85.8744
308	-85.8624
309	-85.842
310	-85.8071
311	-85.7678
312	-85.7341
313	-85.6025
314	-85.6016
315	-85.5591
316	-85.5404
317	-85.4815
318	-85.4692
319	-85.4412
320	-85.4214
321	-85.411
322	-85.3475
323	-85.347
324	-85.3279
325	-85.312
326	-85.2921
327	-85.2319
328	-85.2085
329	-85.1903
330	-85.1439
331	-85.0299
332	-85.0099
333	-84.9794
334	-84.9608
335	-84.9525
336	-84.9513
337	-84.9412
338	-84.9186
339	-84.9098
340	-84.8842
341	-84.8733
342	-84.8584
343	-84.8443
344	-84.8421
345	-84.8001
346	-84.7892
347	-84.7637
348	-84.7485
349	-84.7365
350	-84.7067
351	-84.6908
352	-84.6625
353	-84.5024
354	-84.4837
355	-84.4806
356	-84.4649
357	-84.4266
358	-84.3989
359	-84.3665
360	-84.3652
361	-84.3314
362	-84.3229
363	-84.3082
364	-84.3081
365	-84.2846
366	-84.1785
367	-84.1615
368	-84.1518
369	-84.1501
370	-84.1136
371	-83.9894
372	-83.9585
373	-83.9563
374	-83.9396
375	-83.9053
376	-83.8499
377	-83.8473
378	-83.8339
379	-83.7947
380	-83.7802
381	-83.7539
382	-83.7246
383	-83.6304
384	-83.5994
385	-83.5726
386	-83.552
387	-83.5363
388	-83.5171
389	-83.5085
390	-83.4956
391	-83.4848
392	-83.4548
393	-83.4482
394	-83.4199
395	-83.3665
396	-83.3426
397	-83.3326
398	-83.2975
399	-83.2881
400	-83.2178
401	-83.1703
402	-83.1403
403	-83.1176
404	-83.0989
405	-83.058
406	-83.0174
407	-82.8864
408	-82.805
409	-82.7793
410	-82.7301
411	-82.7148
412	-82.6996
413	-82.6931
414	-82.691
415	-82.6819
416	-82.6671
417	-82.6604
418	-82.6215
419	-82.6132
420	-82.5902
421	-82.539
422	-82.5384
423	-82.5264
424	-82.3699
425	-82.3575
426	-82.3177
427	-82.2601
428	-82.2476
429	-82.2232
430	-82.2191
431	-82.2124
432	-82.2078
433	-82.2009
434	-82.1681
435	-82.1033
436	-82.083
437	-82.0166
438	-81.987
439	-81.9695
440	-81.9327
441	-81.8565
442	-81.7869
443	-81.786
444	-81.7061
445	-81.6983
446	-81.6847
447	-81.6403
448	-81.5889
449	-81.5024
450	-81.4966
451	-81.4859
452	-81.4681
453	-81.4333
454	-81.4213
455	-81.4024
456	-81.3807
457	-81.3558
458	-81.303
459	-81.2997
460	-81.2968
461	-81.2894
462	-81.2875
463	-81.2821
464	-81.2684
465	-81.2652
466	-81.1895
467	-81.1048
468	-81.0211
469	-81.0202
470	-80.9312
471	-80.9073
472	-80.8979
473	-80.8527
474	-80.7881
475	-80.7557
476	-80.7455
477	-80.6156
478	-80.5964
479	-80.5127
480	-80.5045
481	-80.4523
482	-80.4365
483	-80.4014
484	-80.3824
485	-80.3531
486	-80.3034
487	-80.2661
488	-80.2563
489	-80.2397
490	-80.2112
491	-80.1809
492	-80.1793
493	-80.1241
494	-80.0448
495	-79.9878
496	-79.9449
497	-79.8613
498	-79.8544
499	-79.8214
500	-79.7882
501	-79.7737
502	-79.7069
503	-79.6955
504	-79.674
505	-79.6512
506	-79.5298
507	-79.3986
508	-79.3589
509	-79.3312
510	-79.2801
511	-79.2452
512	-79.2399
513	-79.2042
514	-79.1745
515	-79.1276
516	-79.1209
517	-79.0795
518	-79.0583
519	-79.0569
520	-79.0529
521	-79.0342
522	-78.9737
523	-78.951
524	-78.9262
525	-78.907
526	-78.9049
527	-78.8473
528	-78.8253
529	-78.8057
530	-78.7979
531	-78.7729
532	-78.7078
533	-78.6752
534	-78.6646
535	-78.6518
536	-78.6355
537	-78.6148
538	-78.6115
539	-78.5999
540	-78.5928
541	-78.4959
542	-78.4874
543	-78.4793
544	-78.4449
545	-78.3638
546	-78.3523
547	-78.3213
548	-78.2969
549	-78.2171
550	-78.2077
551	-78.1663
552	-78.157
553	-78.1146
554	-78.0664
555	-78.0655
556	-78.0632
557	-78.0511
558	-78.0403
559	-78.0229
560	-78.022
561	-78.0016
562	-77.8804
563	-77.8797
564	-77.7858
565	-77.7856
566	-77.7625
567	-77.6645
568	-77.6252
569	-77.6104
570	-77.6026
571	-77.5972
572	-77.5964
573	-77.5819
574	-77.5446
575	-77.5173
576	-77.5109
577	-77.5081
578	-77.4769
579	-77.4721
580	-77.4335
581	-77.4329
582	-77.4142
583	-77.3773
584	-77.3355
585	-77.3263
586	-77.3125
587	-77.3057
588	-77.2785
589	-77.2457
590	-77.2248
591	-77.2046
592	-77.1945
593	-77.1705
594	-77.1695
595	-77.1525
596	-77.1258
597	-77.0879
598	-77.0874
599	-77.0661
600	-76.9992
601	-76.9886
602	-76.9663
603	-76.9363
604	-76.9249
605	-76.9079
606	-76.8921
607	-76.8562
608	-76.8332
609	-76.8157
610	-76.7997
611	-76.7927
612	-76.784
613	-76.755
614	-76.7344
615	-76.6961
616	-76.6673
617	-76.6218
618	-76.6119
619	-76.5727
620	-76.4829
621	-76.4783
622	-76.3678
623	-76.33
624	-76.3215
625	-76.2989
626	-76.2962
627	-76.2903
628	-76.2889
629	-76.2868
630	-76.2631
631	-76.2312
632	-76.2309
633	-76.1542
634	-76.1459
635	-76.1389
636	-76.1348
637	-76.1049
638	-76.1034
639	-76.101
640	-76.0754
641	-76.0411
642	-76.0233
643	-75.9888
644	-75.9045
645	-75.8896
646	-75.8468
647	-75.8243
648	-75.799
649	-75.7925
650	-75.7908
651	-75.7415
652	-75.7282
653	-75.7121
654	-75.6782
655	-75.6764
656	-75.6721
657	-75.6669
658	-75.626
659	-75.534
660	-75.5266
661	-75.4415
662	-75.4411
663	-75.4285
664	-75.378
665	-75.3727
666	-75.2375
667	-75.1993
668	-75.173
669	-75.1444
670	-75.1227
671	-75.1074
672	-75.0496
673	-75.0266
674	-75.0024
675	-74.99
676	-74.9888
677	-74.9654
678	-74.9363
679	-74.8444
680	-74.8034
681	-74.7938
682	-74.7742
683	-74.7741
684	-74.7465
685	-74.7296
686	-74.7151
687	-74.6794
688	-74.6742
689	-74.6701
690	-74.5979
691	-74.5643
692	-74.4438
693	-74.4273
694	-74.4184
695	-74.3718
696	-74.3577
697	-74.3004
698	-74.2602
699	-74.2418
700	-74.2128
701	-74.1839
702	-74.1783
703	-74.1677
704	-74.0778
705	-74.0652
706	-74.0614
707	-74.0577
708	-74.0366
709	-73.9757
710	-73.9406
711	-73.8929
712	-73.8836
713	-73.8274
714	-73.8194
715	-73.7791
716	-73.6934
717	-73.634
718	-73.5658
719	-73.4629
720	-73.4569
721	-73.3993
722	-73.3778
723	-73.3567
724	-73.325
725	-73.32
726	-73.2954
727	-73.2924
728	-73.2919
729	-73.255
730	-73.215
731	-73.1786
732	-73.1767
733	-73.1514
734	-73.1424
735	-73.1371
736	-73.1258
737	-73.108
738	-73.0398
739	-72.9973
740	-72.9635
741	-72.9268
742	-72.9167
743	-72.9159
744	-72.9114
745	-72.908
746	-72.8236
747	-72.7959
748	-72.7861
749	-72.7823
750	-72.7079
751	-72.6889
752	-72.6593
753	-72.6351
754	-72.6272
755	-72.5961
756	-72.5876
757	-72.5757
758	-72.4946
759	-72.49
760	-72.4585
761	-72.4274
762	-72.3853
763	-72.3451
764	-72.3293
765	-72.2273
766	-72.2112
767	-72.1933
768	-72.1768
769	-72.141
770	-72.1286
771	-72.1165
772	-72.1095
773	-72.0754
774	-72.0481
775	-72.0162
776	-72.013
777	-71.9836
778	-71.9009
779	-71.8598
780	-71.8541
781	-71.7996
782	-71.796
783	-71.7805
784	-71.7214
785	-71.6617
786	-71.6608
787	-71.6007
788	-71.4934
789	-71.4632
790	-71.444
791	-71.4304
792	-71.4259
793	-71.4058
794	-71.4052
795	-71.3922
796	-71.3599
797	-71.3313
798	-71.3118
799	-71.3035
800	-71.3015
801	-71.3015
802	-71.2769
803	-71.2682
804	-71.2632
805	-71.2563
806	-71.2438
807	-71.2436
808	-71.239
809	-71.1509
810	-71.1234
811	-71.1005
812	-71.048
813	-70.9864
814	-70.9652
815	-70.9443
816	-70.9356
817	-70.9303
818	-70.9168
819	-70.9038
820	-70.8182
821	-70.7057
822	-70.7029
823	-70.6859
824	-70.6826
825	-70.5748
826	-70.5727
827	-70.5339
828	-70.4786
829	-70.4288
830	-70.3841
831	-70.3748
832	-70.3533
833	-70.3164
834	-70.3154
835	-70.3076
836	-70.2832
837	-70.2191
838	-70.1521
839	-70.0868
840	-70.0365
841	-70.0197
842	-69.9942
843	-69.9588
844	-69.931
845	-69.9154
846	-69.882
847	-69.854
848	-69.8434
849	-69.8343
850	-69.8183
851	-69.8029
852	-69.7882
853	-69.7593
854	-69.7579
855	-69.734
856	-69.7308
857	-69.7224
858	-69.7027
859	-69.6904
860	-69.6516
861	-69.5817
862	-69.4802
863	-69.477
864	-69.4099
865	-69.4062
866	-69.3997
867	-69.3835
868	-69.3727
869	-69.2502
870	-69.242
871	-69.2171
872	-69.1881
873	-69.1721
874	-69.1668
875	-69.164
876	-69.1373
877	-69.1066
878	-69.1035
879	-69.0939
880	-69.0778
881	-69.0589
882	-69.0438
883	-69.0387
884	-69.0277
885	-68.9507
886	-68.9142
887	-68.9094
888	-68.893
889	-68.8692
890	-68.8457
891	-68.8188
892	-68.8118
893	-68.7849
894	-68.7491
895	-68.7342
896	-68.7305
897	-68.7269
898	-68.7207
899	-68.6997
900	-68.6116
901	-68.563
902	-68.5392
903	-68.5383
904	-68.5071
905	-68.4989
906	-68.4974
907	-68.4676
908	-68.4443
909	-68.4317
910	-68.4265
911	-68.4197
912	-68.3787
913	-68.3689
914	-68.3023
915	-68.2753
916	-68.2505
917	-68.2121
918	-68.1786
919	-68.1598
920	-68.1145
921	-68.1081
922	-68.0961
923	-67.9999
924	-67.8639
925	-67.841
926	-67.7472
927	-67.7171
928	-67.7152
929	-67.6872
930	-67.6603
931	-67.6433
932	-67.6218
933	-67.6217
934	-67.6109
935	-67.6059
936	-67.5896
937	-67.5829
938	-67.5393
939	-67.4522
940	-67.4488
941	-67.3831
942	-67.3115
943	-67.2743
944	-67.2737
945	-67.272
946	-67.2268
947	-67.2128
948	-67.1634
949	-67.1618
950	-67.1401
951	-67.1186
952	-67.1025
953	-67.0706
954	-67.0411
955	-67.0327
956	-66.9928
957	-66.9807
958	-66.9293
959	-66.9285
960	-66.9108
961	-66.9099
962	-66.8223
963	-66.8107
964	-66.7733
965	-66.7657
966	-66.7324
967	-66.6921
968	-66.69
969	-66.5914
970	-66.5866
971	-66.5768
972	-66.574
973	-66.5679
974	-66.4692
975	-66.4389
976	-66.3597
977	-66.316
978	-66.301
979	-66.2982
980	-66.2891
981	-66.2855
982	-66.2791
983	-66.2646
984	-66.2529
985	-66.2159
986	-66.1992
987	-66.1945
988	-66.1087
989	-66.0213
990	-65.989
991	-65.9603
992	-65.9481
993	-65.9437
994	-65.942
995	-65.9408
996	-65.9393
997	-65.9046
998	-65.8513
999	-65.8419
1000	-65.7985
1001	-65.7875
1002	-65.7373
1003	-65.7118
1004	-65.6926
1005	-65.6737
1006	-65.6269
1007	-65.5702
1008	-65.5356
1009	-65.5295
1010	-65.5283
1011	-65.5233
1012	-65.4511
1013	-65.4499
1014	-65.41
1015	-65.3337
1016	-65.3268
1017	-65.2831
1018	-65.269
1019	-65.2584
1020	-65.2322
1021	-65.161
1022	-65.1334
1023	-65.1171
1024	-65.0721
1025	-65.0607
1026	-65.0559
1027	-64.991
1028	-64.9848
1029	-64.9649
1030	-64.9423
1031	-64.9402
1032	-64.9285
1033	-64.924
1034	-64.8748
1035	-64.8732
1036	-64.8074
1037	-64.7814
1038	-64.7494
1039	-64.7265
1040	-64.7007
1041	-64.6813
1042	-64.6517
1043	-64.6373
1044	-64.6179
1045	-64.603
1046	-64.5984
1047	-64.5817
1048	-64.5419
1049	-64.5395
1050	-64.4554
1051	-64.4425
1052	-64.4257
1053	-64.4074
1054	-64.4048
1055	-64.3433
1056	-64.3279
1057	-64.2935
1058	-64.2797
1059	-64.226
1060	-64.2015
1061	-64.1985
1062	-64.1922
1063	-64.1763
1064	-64.1715
1065	-64.1507
1066	-64.1451
1067	-64.1282
1068	-64.1001
1069	-64.0856
1070	-64.0643
1071	-64.0466
1072	-63.9889
1073	-63.9469
1074	-63.9413
1075	-63.917
1076	-63.8986
1077	-63.8896
1078	-63.8824
1079	-63.836
1080	-63.8062
1081	-63.8009
1082	-63.7882
1083	-63.7832
1084	-63.7564
1085	-63.744
1086	-63.7318
1087	-63.708
1088	-63.6983
1089	-63.6758
1090	-63.5841
1091	-63.5727
1092	-63.5343
1093	-63.505
1094	-63.4743
1095	-63.4709
1096	-63.4127
1097	-63.3994
1098	-63.3969
1099	-63.3923
1100	-63.3097
1101	-63.2926
1102	-63.2593
1103	-63.2161
1104	-63.209
1105	-63.1599
1106	-63.1315
1107	-63.0965
1108	-63.052
1109	-63.047
1110	-63.018
1111	-63.0016
1112	-62.9714
1113	-62.9364
1114	-62.9217
1115	-62.9191
1116	-62.9127
1117	-62.8544
1118	-62.8463
1119	-62.7235
1120	-62.72
1121	-62.6711
1122	-62.652
1123	-62.6384
1124	-62.5982
1125	-62.4807
1126	-62.4607
1127	-62.4522
1128	-62.4414
1129	-62.3323
1130	-62.3289
1131	-62.2323
1132	-62.229
1133	-62.1791
1134	-62.1385
1135	-62.1176
1136	-62.0958
1137	-62.0518
1138	-62.0234
1139	-61.9578
1140	-61.9438
1141	-61.9335
1142	-61.9288
1143	-61.8854
1144	-61.8751
1145	-61.8695
1146	-61.8693
1147	-61.8347
1148	-61.7836
1149	-61.7698
1150	-61.7624
1151	-61.7373
1152	-61.7304
1153	-61.7041
1154	-61.6968
1155	-61.6746
1156	-61.6347
1157	-61.6311
1158	-61.6293
1159	-61.5886
1160	-61.5065
1161	-61.4999
1162	-61.4735
1163	-61.4363
1164	-61.4224
1165	-61.4204
1166	-61.385
1167	-61.3545
1168	-61.253
1169	-61.2201
1170	-61.1568
1171	-61.1198
1172	-61.1183
1173	-61.1103
1174	-61.0719
1175	-60.9834
1176	-60.95
1177	-60.8912
1178	-60.8909
1179	-60.8783
1180	-60.8672
1181	-60.8662
1182	-60.856
1183	-60.828
1184	-60.8239
1185	-60.8153
1186	-60.8023
1187	-60.756
1188	-60.738
1189	-60.7278
1190	-60.6868
1191	-60.6859
1192	-60.6821
1193	-60.6736
1194	-60.6653
1195	-60.6637
1196	-60.6395
1197	-60.6229
1198	-60.5843
1199	-60.5293
1200	-60.5279
1201	-60.4867
1202	-60.4746
1203	-60.4687
1204	-60.4347
1205	-60.3974
1206	-60.3945
1207	-60.3856
1208	-60.3722
1209	-60.3529
1210	-60.287
1211	-60.2677
1212	-60.2491
1213	-60.2274
1214	-60.2271
1215	-60.2239
1216	-60.1872
1217	-60.0412
1218	-60.0404
1219	-60.0399
1220	-60.021
1221	-59.9877
1222	-59.9373
1223	-59.9283
1224	-59.9115
1225	-59.8543
1226	-59.8267
1227	-59.7742
1228	-59.7489
1229	-59.734
1230	-59.7189
1231	-59.6619
1232	-59.6501
1233	-59.636
1234	-59.6036
1235	-59.6024
1236	-59.593
1237	-59.5549
1238	-59.5416
1239	-59.5386
1240	-59.4972
1241	-59.4721
1242	-59.4409
1243	-59.407
1244	-59.3565
1245	-59.3494
1246	-59.3178
1247	-59.2691
1248	-59.2484
1249	-59.2188
1250	-59.1688
1251	-59.1609
1252	-59.1544
1253	-59.1492
1254	-59.1324
1255	-59.1302
1256	-59.1216
1257	-59.0952
1258	-59.082
1259	-58.9998
1260	-58.9727
1261	-58.929
1262	-58.9101
1263	-58.8813
1264	-58.8442
1265	-58.8397
1266	-58.758
1267	-58.735
1268	-58.7168
1269	-58.6754
1270	-58.5812
1271	-58.576
1272	-58.5705
1273	-58.5704
1274	-58.5703
1275	-58.5494
1276	-58.5231
1277	-58.491
1278	-58.4858
1279	-58.4809
1280	-58.4669
1281	-58.4588
1282	-58.3958
1283	-58.3805
1284	-58.3199
1285	-58.3095
1286	-58.3053
1287	-58.2815
1288	-58.1511
1289	-58.1481
1290	-58.1074
1291	-58.1067
1292	-58.0761
1293	-58.0579
1294	-57.9896
1295	-57.9701
1296	-57.9658
1297	-57.9626
1298	-57.9615
1299	-57.93
1300	-57.9189
1301	-57.9157
1302	-57.8924
1303	-57.8916
1304	-57.8915
1305	-57.8837
1306	-57.874
1307	-57.8607
1308	-57.8447
1309	-57.8244
1310	-57.8129
1311	-57.7452
1312	-57.6718
1313	-57.6678
1314	-57.667
1315	-57.5973
1316	-57.5526
1317	-57.535
1318	-57.5244
1319	-57.501
1320	-57.471
1321	-57.4535
1322	-57.4497
1323	-57.4482
1324	-57.4398
1325	-57.423
1326	-57.3994
1327	-57.3437
1328	-57.3258
1329	-57.3008
1330	-57.2927
1331	-57.2301
1332	-57.2223
1333	-57.2166
1334	-57.1394
1335	-57.0854
1336	-56.9928
1337	-56.9892
1338	-56.982
1339	-56.8385
1340	-56.8314
1341	-56.8025
1342	-56.7856
1343	-56.7256
1344	-56.6768
1345	-56.6464
1346	-56.6345
1347	-56.5664
1348	-56.5253
1349	-56.465
1350	-56.4542
1351	-56.4537
1352	-56.4065
1353	-56.4024
1354	-56.394
1355	-56.3826
1356	-56.3692
1357	-56.3632
1358	-56.3464
1359	-56.321
1360	-56.2572
1361	-56.2327
1362	-56.2295
1363	-56.2179
1364	-56.2072
1365	-56.1749
1366	-56.1725
1367	-56.1603
1368	-56.1485
1369	-56.1338
1370	-56.0861
1371	-56.062
1372	-56.0432
1373	-56.0378
1374	-56.0335
1375	-56.0177
1376	-56.0054
1377	-55.94
1378	-55.9369
1379	-55.8824
1380	-55.8705
1381	-55.8571
1382	-55.8064
1383	-55.7862
1384	-55.6735
1385	-55.6583
1386	-55.6402
1387	-55.6335
1388	-55.6104
1389	-55.5821
1390	-55.5782
1391	-55.5438
1392	-55.5277
1393	-55.5167
1394	-55.3918
1395	-55.3778
1396	-55.3625
1397	-55.3462
1398	-55.3048
1399	-55.2569
1400	-55.2541
1401	-55.2233
1402	-55.2219
1403	-55.2155
1404	-55.1767
1405	-55.1521
1406	-55.1303
1407	-55.0863
1408	-55.0044
1409	-54.9333
1410	-54.9278
1411	-54.9099
1412	-54.8689
1413	-54.743
1414	-54.7302
1415	-54.705
1416	-54.7009
1417	-54.6795
1418	-54.6185
1419	-54.6021
1420	-54.5893
1421	-54.5831
1422	-54.4297
1423	-54.4232
1424	-54.3551
1425	-54.347
1426	-54.3445
1427	-54.3286
1428	-54.3017
1429	-54.2126
1430	-54.2057
1431	-54.1409
1432	-54.0305
1433	-53.9907
1434	-53.962
1435	-53.9496
1436	-53.9263
1437	-53.9031
1438	-53.8955
1439	-53.8579
1440	-53.8564
1441	-53.8416
1442	-53.8012
1443	-53.7837
1444	-53.7671
1445	-53.7654
1446	-53.6468
1447	-53.6388
1448	-53.6048
1449	-53.5691
1450	-53.5569
1451	-53.5372
1452	-53.5298
1453	-53.5167
1454	-53.37
1455	-53.3096
1456	-53.2607
1457	-53.2112
1458	-53.2056
1459	-53.205
1460	-53.194
1461	-53.1882
1462	-53.1737
1463	-53.0643
1464	-53.0573
1465	-53.0504
1466	-53.0241
1467	-52.9775
1468	-52.9465
1469	-52.9126
1470	-52.8787
1471	-52.852
1472	-52.8429
1473	-52.7749
1474	-52.7492
1475	-52.7389
1476	-52.7086
1477	-52.6994
1478	-52.6912
1479	-52.6873
1480	-52.6414
1481	-52.6327
1482	-52.6309
1483	-52.6267
1484	-52.5866
1485	-52.5385
1486	-52.5368
1487	-52.4496
1488	-52.427
1489	-52.415
1490	-52.3095
1491	-52.2779
1492	-52.2723
1493	-52.2401
1494	-52.218
1495	-52.2065
1496	-52.182
1497	-52.1081
1498	-52.1002
1499	-52.0847
1500	-52.0472
1501	-51.9135
1502	-51.8323
1503	-51.8027
1504	-51.7969
1505	-51.7912
1506	-51.7859
1507	-51.7544
1508	-51.5843
1509	-51.5781
1510	-51.5361
1511	-51.5071
1512	-51.4859
1513	-51.4459
1514	-51.4408
1515	-51.4233
1516	-51.3678
1517	-51.3552
1518	-51.3543
1519	-51.335
1520	-51.3132
1521	-51.3087
1522	-51.2801
1523	-51.2684
1524	-51.2435
1525	-51.1586
1526	-51.1522
1527	-51.1452
1528	-51.1029
1529	-51.0608
1530	-51.0593
1531	-50.9854
1532	-50.9707
1533	-50.8908
1534	-50.8842
1535	-50.8222
1536	-50.7523
1537	-50.7252
1538	-50.7244
1539	-50.675
1540	-50.6619
1541	-50.6022
1542	-50.5605
1543	-50.5166
1544	-50.5147
1545	-50.4937
1546	-50.4577
1547	-50.4517
1548	-50.4463
1549	-50.4263
1550	-50.4154
1551	-50.3715
1552	-50.2817
1553	-50.2649
1554	-50.231
1555	-50.2289
1556	-50.1528
1557	-50.1225
1558	-50.0717
1559	-50.0543
1560	-50.0394
1561	-49.9675
1562	-49.9383
1563	-49.9093
1564	-49.9005
1565	-49.8869
1566	-49.875
1567	-49.8438
1568	-49.8409
1569	-49.8267
1570	-49.8204
1571	-49.812
1572	-49.7917
1573	-49.7364
1574	-49.7158
1575	-49.6692
1576	-49.6376
1577	-49.6197
1578	-49.5651
1579	-49.5137
1580	-49.5029
1581	-49.4909
1582	-49.4709
1583	-49.4517
1584	-49.4486
1585	-49.4145
1586	-49.4113
1587	-49.4026
1588	-49.3699
1589	-49.3292
1590	-49.3231
1591	-49.3038
1592	-49.2764
1593	-49.2447
1594	-49.2265
1595	-49.1797
1596	-49.1483
1597	-49.0922
1598	-49.0836
1599	-49.06
1600	-48.9647
1601	-48.9568
1602	-48.9523
1603	-48.9372
1604	-48.937
1605	-48.9346
1606	-48.8469
1607	-48.773
1608	-48.7325
1609	-48.6059
1610	-48.6021
1611	-48.5997
1612	-48.549
1613	-48.5356
1614	-48.5337
1615	-48.4935
1616	-48.4103
1617	-48.383
1618	-48.3383
1619	-48.3233
1620	-48.283
1621	-48.28
1622	-48.2673
1623	-48.2325
1624	-48.2294
1625	-48.1359
1626	-48.1267
1627	-48.1234
1628	-48.1154
1629	-48.1081
1630	-48.0724
1631	-48.0437
1632	-48.0286
1633	-48.0099
1634	-47.9991
1635	-47.9851
1636	-47.9813
1637	-47.9743
1638	-47.9559
1639	-47.8608
1640	-47.8116
1641	-47.8071
1642	-47.7135
1643	-47.7114
1644	-47.6953
1645	-47.6808
1646	-47.6646
1647	-47.6574
1648	-47.5815
1649	-47.5646
1650	-47.5137
1651	-47.4914
1652	-47.4317
1653	-47.4127
1654	-47.3749
1655	-47.3389
1656	-47.3152
1657	-47.3097
1658	-47.2913
1659	-47.2112
1660	-47.1789
1661	-47.1688
1662	-47.1615
1663	-47.1066
1664	-47.1045
1665	-47.1044
1666	-47.0779
1667	-47.0703
1668	-47.0128
1669	-46.9629
1670	-46.944
1671	-46.9356
1672	-46.88
1673	-46.861
1674	-46.8558
1675	-46.7673
1676	-46.7506
1677	-46.7472
1678	-46.7262
1679	-46.7208
1680	-46.7074
1681	-46.6595
1682	-46.6496
1683	-46.5851
1684	-46.5757
1685	-46.5705
1686	-46.4743
1687	-46.4433
1688	-46.3143
1689	-46.2832
1690	-46.212
1691	-46.2046
1692	-46.18
1693	-46.1194
1694	-45.9754
1695	-45.9548
1696	-45.944
1697	-45.9028
1698	-45.8995
1699	-45.7944
1700	-45.7627
1701	-45.7279
1702	-45.6863
1703	-45.6093
1704	-45.5954
1705	-45.5865
1706	-45.5805
1707	-45.4963
1708	-45.4908
1709	-45.4785
1710	-45.4206
1711	-45.4057
1712	-45.3867
1713	-45.3177
1714	-45.305
1715	-45.2996
1716	-45.2669
1717	-45.2664
1718	-45.2612
1719	-45.2456
1720	-45.1592
1721	-45.1474
1722	-45.0462
1723	-44.9724
1724	-44.9716
1725	-44.9689
1726	-44.9619
1727	-44.8797
1728	-44.8604
1729	-44.8483
1730	-44.8367
1731	-44.8267
1732	-44.7874
1733	-44.7586
1734	-44.7505
1735	-44.6765
1736	-44.6356
1737	-44.6305
1738	-44.6108
1739	-44.6038
1740	-44.5511
1741	-44.545
1742	-44.5081
1743	-44.4935
1744	-44.4842
1745	-44.4771
1746	-44.4374
1747	-44.4195
1748	-44.3848
1749	-44.3723
1750	-44.3138
1751	-44.2545
1752	-44.2198
1753	-44.1551
1754	-44.154
1755	-44.1332
1756	-44.0546
1757	-44.0388
1758	-43.9671
1759	-43.9355
1760	-43.9091
1761	-43.8318
1762	-43.8193
1763	-43.8134
1764	-43.7796
1765	-43.7273
1766	-43.7216
1767	-43.64
1768	-43.6153
1769	-43.6059
1770	-43.5932
1771	-43.5578
1772	-43.5297
1773	-43.5246
1774	-43.4715
1775	-43.4473
1776	-43.4469
1777	-43.4316
1778	-43.4132
1779	-43.3922
1780	-43.3672
1781	-43.3613
1782	-43.3558
1783	-43.336
1784	-43.2734
1785	-43.2515
1786	-43.2499
1787	-43.2307
1788	-43.219
1789	-43.2043
1790	-43.1868
1791	-43.1365
1792	-43.1184
1793	-43.1099
1794	-43.1021
1795	-43.0014
1796	-42.9784
1797	-42.9669
1798	-42.9569
1799	-42.9074
1800	-42.8857
1801	-42.7911
1802	-42.7788
1803	-42.73
1804	-42.7129
1805	-42.7009
1806	-42.6893
1807	-42.6604
1808	-42.6564
1809	-42.6055
1810	-42.5682
1811	-42.5091
1812	-42.5072
1813	-42.4893
1814	-42.4834
1815	-42.4818
1816	-42.4701
1817	-42.4633
1818	-42.3871
1819	-42.3773
1820	-42.3756
1821	-42.3713
1822	-42.3145
1823	-42.2651
1824	-42.2639
1825	-42.2229
1826	-42.1613
1827	-42.147
1828	-42.1126
1829	-42.0959
1830	-42.074
1831	-42.0412
1832	-42.0215
1833	-41.9301
1834	-41.902
1835	-41.8893
1836	-41.8751
1837	-41.8236
1838	-41.8151
1839	-41.7824
1840	-41.7174
1841	-41.71
1842	-41.5869
1843	-41.5406
1844	-41.4823
1845	-41.4751
1846	-41.4352
1847	-41.4291
1848	-41.4279
1849	-41.4266
1850	-41.3666
1851	-41.3229
1852	-41.3085
1853	-41.2868
1854	-41.2335
1855	-41.2077
1856	-41.184
1857	-41.1244
1858	-41.0945
1859	-41.0711
1860	-41.0626
1861	-41.0427
1862	-41.0196
1863	-40.9828
1864	-40.9703
1865	-40.8876
1866	-40.8661
1867	-40.8618
1868	-40.6904
1869	-40.6898
1870	-40.6654
1871	-40.6264
1872	-40.6215
1873	-40.595
1874	-40.5937
1875	-40.5514
1876	-40.5019
1877	-40.4956
1878	-40.4949
1879	-40.4915
1880	-40.4127
1881	-40.3931
1882	-40.3859
1883	-40.3687
1884	-40.3642
1885	-40.3212
1886	-40.2937
1887	-40.2882
1888	-40.247
1889	-40.2457
1890	-40.2237
1891	-40.1959
1892	-40.1583
1893	-40.1516
1894	-40.151
1895	-40.1255
1896	-40.1228
1897	-40.0828
1898	-40.0377
1899	-40.0364
1900	-40.0087
1901	-39.9945
1902	-39.9038
1903	-39.8865
1904	-39.8577
1905	-39.837
1906	-39.7969
1907	-39.7945
1908	-39.7256
1909	-39.7075
1910	-39.6657
1911	-39.6544
1912	-39.6505
1913	-39.6392
1914	-39.5864
1915	-39.5372
1916	-39.5336
1917	-39.5329
1918	-39.5142
1919	-39.4818
1920	-39.4599
1921	-39.4088
1922	-39.3436
1923	-39.2844
1924	-39.2705
1925	-39.2701
1926	-39.2406
1927	-39.2156
1928	-39.1775
1929	-39.1609
1930	-39.1607
1931	-39.1181
1932	-39.0584
1933	-39.0538
1934	-39.0428
1935	-39.0274
1936	-39.0215
1937	-38.9661
1938	-38.9172
1939	-38.8064
1940	-38.7673
1941	-38.7572
1942	-38.7336
1943	-38.7236
1944	-38.7004
1945	-38.6902
1946	-38.6856
1947	-38.6778
1948	-38.6294
1949	-38.5734
1950	-38.5463
1951	-38.4991
1952	-38.4939
1953	-38.479
1954	-38.4659
1955	-38.453
1956	-38.4384
1957	-38.3692
1958	-38.3468
1959	-38.3154
1960	-38.3139
1961	-38.2394
1962	-38.2006
1963	-38.1941
1964	-38.1778
1965	-38.1773
1966	-38.14
1967	-38.1268
1968	-38.1236
1969	-38.1174
1970	-38.1133
1971	-38.0929
1972	-38.0235
1973	-38.0148
1974	-37.9991
1975	-37.993
1976	-37.84
1977	-37.825
1978	-37.7361
1979	-37.7336
1980	-37.7115
1981	-37.706
1982	-37.6765
1983	-37.6137
1984	-37.5559
1985	-37.5495
1986	-37.5391
1987	-37.5177
1988	-37.5067
1989	-37.4905
1990	-37.4844
1991	-37.4244
1992	-37.3896
1993	-37.3026
1994	-37.2924
1995	-37.2875
1996	-37.2731
1997	-37.2675
1998	-37.2661
1999	-37.259
2000	-37.2108
2001	-37.1685
2002	-37.0467
2003	-37.0433
2004	-37.0378
2005	-36.9792
2006	-36.919
2007	-36.9098
2008	-36.8912
2009	-36.8501
2010	-36.7947
2011	-36.7795
2012	-36.75
2013	-36.6015
2014	-36.5956
2015	-36.5594
2016	-36.5382
2017	-36.525
2018	-36.5178
2019	-36.5007
2020	-36.4954
2021	-36.4493
2022	-36.4408
2023	-36.4066
2024	-36.3982
2025	-36.3722
2026	-36.2883
2027	-36.2866
2028	-36.2735
2029	-36.2658
2030	-36.1879
2031	-36.1267
2032	-36.1186
2033	-36.093
2034	-36.0843
2035	-36.0526
2036	-36.0467
2037	-36.0024
2038	-35.9512
2039	-35.9351
2040	-35.8266
2041	-35.8161
2042	-35.8078
2043	-35.7938
2044	-35.7928
2045	-35.7749
2046	-35.7512
2047	-35.7471
2048	-35.7238
2049	-35.7171
2050	-35.6586
2051	-35.6575
2052	-35.6438
2053	-35.6054
2054	-35.5999
2055	-35.5956
2056	-35.5912
2057	-35.5892
2058	-35.5815
2059	-35.4778
2060	-35.4593
2061	-35.4429
2062	-35.4405
2063	-35.3997
2064	-35.3597
2065	-35.3433
2066	-35.3301
2067	-35.3131
2068	-35.2193
2069	-35.2083
2070	-35.1439
2071	-35.1433
2072	-35.1045
2073	-35.0958
2074	-35.016
2075	-35.0124
2076	-35.0085
2077	-34.9677
2078	-34.9076
2079	-34.8985
2080	-34.8837
2081	-34.8367
2082	-34.8137
2083	-34.7982
2084	-34.7788
2085	-34.7675
2086	-34.7418
2087	-34.7154
2088	-34.694
2089	-34.6579
2090	-34.6556
2091	-34.612
2092	-34.6011
2093	-34.5987
2094	-34.5106
2095	-34.4788
2096	-34.4415
2097	-34.4312
2098	-34.4202
2099	-34.4194
2100	-34.4031
2101	-34.4029
2102	-34.3284
2103	-34.3267
2104	-34.316
2105	-34.2731
2106	-34.2382
2107	-34.2265
2108	-34.2125
2109	-34.211
2110	-34.2032
2111	-34.1918
2112	-34.1425
2113	-34.132
2114	-34.1214
2115	-34.0609
2116	-34.0201
2117	-33.9804
2118	-33.9771
2119	-33.9617
2120	-33.9453
2121	-33.8898
2122	-33.8871
2123	-33.87
2124	-33.8646
2125	-33.8507
2126	-33.8144
2127	-33.7093
2128	-33.7072
2129	-33.6388
2130	-33.6304
2131	-33.6175
2132	-33.5416
2133	-33.5317
2134	-33.5253
2135	-33.482
2136	-33.4509
2137	-33.4395
2138	-33.4343
2139	-33.4217
2140	-33.4142
2141	-33.4126
2142	-33.4024
2143	-33.3958
2144	-33.3928
2145	-33.3917
2146	-33.3391
2147	-33.2888
2148	-33.2119
2149	-33.2104
2150	-33.21
2151	-33.1934
2152	-33.1917
2153	-33.1732
2154	-33.1664
2155	-33.1107
2156	-33.0986
2157	-33.0378
2158	-33.0206
2159	-32.9981
2160	-32.9895
2161	-32.9715
2162	-32.9662
2163	-32.9083
2164	-32.8653
2165	-32.8417
2166	-32.8082
2167	-32.7728
2168	-32.7703
2169	-32.726
2170	-32.603
2171	-32.6007
2172	-32.5896
2173	-32.5776
2174	-32.5756
2175	-32.5683
2176	-32.5576
2177	-32.5403
2178	-32.5021
2179	-32.4685
2180	-32.4535
2181	-32.447
2182	-32.4165
2183	-32.3957
2184	-32.3141
2185	-32.3133
2186	-32.2928
2187	-32.2445
2188	-32.2444
2189	-32.2369
2190	-32.1921
2191	-32.1902
2192	-32.1852
2193	-32.0375
2194	-32.0258
2195	-31.9773
2196	-31.964
2197	-31.8013
2198	-31.7082
2199	-31.7043
2200	-31.7037
2201	-31.6624
2202	-31.6579
2203	-31.6368
2204	-31.6194
2205	-31.5968
2206	-31.5922
2207	-31.5667
2208	-31.5418
2209	-31.5383
2210	-31.4963
2211	-31.4927
2212	-31.4909
2213	-31.4683
2214	-31.4632
2215	-31.4491
2216	-31.4386
2217	-31.4324
2218	-31.4282
2219	-31.4124
2220	-31.3942
2221	-31.356
2222	-31.3454
2223	-31.3153
2224	-31.283
2225	-31.2435
2226	-31.2248
2227	-31.2122
2228	-31.1314
2229	-31.0994
2230	-31.0667
2231	-31.053
2232	-31.0389
2233	-31.0154
2234	-30.9906
2235	-30.9814
2236	-30.9252
2237	-30.9226
2238	-30.8862
2239	-30.856
2240	-30.8474
2241	-30.8395
2242	-30.8381
2243	-30.724
2244	-30.6466
2245	-30.6052
2246	-30.5864
2247	-30.5816
2248	-30.5667
2249	-30.5207
2250	-30.514
2251	-30.4932
2252	-30.4894
2253	-30.4833
2254	-30.478
2255	-30.4773
2256	-30.4264
2257	-30.3701
2258	-30.3506
2259	-30.2584
2260	-30.2312
2261	-30.2059
2262	-30.1976
2263	-30.1955
2264	-30.124
2265	-30.1155
2266	-30.0816
2267	-30.0654
2268	-30.0609
2269	-29.9749
2270	-29.9727
2271	-29.9697
2272	-29.9317
2273	-29.8505
2274	-29.8216
2275	-29.8212
2276	-29.8096
2277	-29.7827
2278	-29.7564
2279	-29.7563
2280	-29.6828
2281	-29.6621
2282	-29.635
2283	-29.5877
2284	-29.5814
2285	-29.5752
2286	-29.5747
2287	-29.5407
2288	-29.4697
2289	-29.4578
2290	-29.4019
2291	-29.3623
2292	-29.343
2293	-29.3177
2294	-29.3054
2295	-29.305
2296	-29.2908
2297	-29.2647
2298	-29.2265
2299	-29.1955
2300	-29.1799
2301	-29.1736
2302	-29.1654
2303	-29.1636
2304	-29.0817
2305	-29.0537
2306	-29.0392
2307	-29.0369
2308	-29.0196
2309	-28.9334
2310	-28.9214
2311	-28.9179
2312	-28.9128
2313	-28.8336
2314	-28.8286
2315	-28.82
2316	-28.8199
2317	-28.7321
2318	-28.6811
2319	-28.6123
2320	-28.5781
2321	-28.5541
2322	-28.5496
2323	-28.5287
2324	-28.5207
2325	-28.5166
2326	-28.47
2327	-28.467
2328	-28.4658
2329	-28.4323
2330	-28.3782
2331	-28.3661
2332	-28.3626
2333	-28.3427
2334	-28.3294
2335	-28.3123
2336	-28.2142
2337	-28.1951
2338	-28.1832
2339	-28.1334
2340	-28.129
2341	-28.0719
2342	-28.0549
2343	-27.9764
2344	-27.9374
2345	-27.9206
2346	-27.9052
2347	-27.9011
2348	-27.901
2349	-27.8916
2350	-27.8782
2351	-27.8116
2352	-27.809
2353	-27.7793
2354	-27.7625
2355	-27.7116
2356	-27.6958
2357	-27.6586
2358	-27.6092
2359	-27.6018
2360	-27.5838
2361	-27.532
2362	-27.5278
2363	-27.5098
2364	-27.5078
2365	-27.5038
2366	-27.4915
2367	-27.4314
2368	-27.431
2369	-27.382
2370	-27.3665
2371	-27.355
2372	-27.3517
2373	-27.3429
2374	-27.3341
2375	-27.2997
2376	-27.2982
2377	-27.2726
2378	-27.2657
2379	-27.2476
2380	-27.2462
2381	-27.2246
2382	-27.2149
2383	-27.1813
2384	-27.1724
2385	-27.1392
2386	-27.134
2387	-27.1209
2388	-27.1111
2389	-27.0831
2390	-27.0624
2391	-27.0271
2392	-26.9954
2393	-26.9505
2394	-26.9081
2395	-26.8782
2396	-26.8363
2397	-26.8216
2398	-26.7881
2399	-26.7794
2400	-26.7786
2401	-26.7466
2402	-26.7215
2403	-26.6905
2404	-26.5896
2405	-26.5575
2406	-26.5558
2407	-26.5406
2408	-26.5165
2409	-26.5059
2410	-26.4767
2411	-26.4661
2412	-26.4529
2413	-26.4514
2414	-26.4456
2415	-26.4292
2416	-26.4129
2417	-26.4105
2418	-26.3838
2419	-26.3791
2420	-26.3662
2421	-26.3352
2422	-26.3028
2423	-26.279
2424	-26.2679
2425	-26.2473
2426	-26.2139
2427	-26.1934
2428	-26.151
2429	-26.15
2430	-26.1482
2431	-26.1468
2432	-26.1105
2433	-26.0651
2434	-26.0636
2435	-26.0612
2436	-26.0532
2437	-26.0354
2438	-26.0246
2439	-26.01
2440	-26.0087
2441	-25.9946
2442	-25.9616
2443	-25.943
2444	-25.9346
2445	-25.8852
2446	-25.8824
2447	-25.8718
2448	-25.8377
2449	-25.8121
2450	-25.8067
2451	-25.8019
2452	-25.7466
2453	-25.7165
2454	-25.7076
2455	-25.6968
2456	-25.6641
2457	-25.5443
2458	-25.5068
2459	-25.4985
2460	-25.4585
2461	-25.3886
2462	-25.3564
2463	-25.3451
2464	-25.3431
2465	-25.3373
2466	-25.3352
2467	-25.2676
2468	-25.2641
2469	-25.2571
2470	-25.2235
2471	-25.1878
2472	-25.1865
2473	-25.1768
2474	-25.173
2475	-25.1718
2476	-25.1686
2477	-25.1289
2478	-25.1151
2479	-25.0708
2480	-25.0463
2481	-25.0459
2482	-25.0401
2483	-25.0375
2484	-24.9694
2485	-24.9612
2486	-24.9454
2487	-24.9194
2488	-24.9047
2489	-24.6964
2490	-24.6815
2491	-24.6515
2492	-24.6413
2493	-24.6399
2494	-24.6352
2495	-24.604
2496	-24.589
2497	-24.5823
2498	-24.5581
2499	-24.5496
2500	-24.5342
2501	-24.5282
2502	-24.4978
2503	-24.488
2504	-24.4849
2505	-24.474
2506	-24.4371
2507	-24.3936
2508	-24.371
2509	-24.3605
2510	-24.3563
2511	-24.348
2512	-24.3424
2513	-24.3371
2514	-24.285
2515	-24.2355
2516	-24.2057
2517	-24.1658
2518	-24.1605
2519	-24.1396
2520	-24.13
2521	-24.1152
2522	-24.1061
2523	-24.09
2524	-24.0672
2525	-24.0417
2526	-24.033
2527	-23.9959
2528	-23.9674
2529	-23.9446
2530	-23.9107
2531	-23.9015
2532	-23.9014
2533	-23.8649
2534	-23.7352
2535	-23.6916
2536	-23.6197
2537	-23.581
2538	-23.5678
2539	-23.5228
2540	-23.5124
2541	-23.4649
2542	-23.4443
2543	-23.4318
2544	-23.4299
2545	-23.3825
2546	-23.283
2547	-23.2676
2548	-23.214
2549	-23.1533
2550	-23.1411
2551	-23.1283
2552	-23.109
2553	-23.0866
2554	-23.0713
2555	-23.0622
2556	-23.0254
2557	-23.0222
2558	-23.0158
2559	-23.0053
2560	-22.9538
2561	-22.9479
2562	-22.9352
2563	-22.8849
2564	-22.8687
2565	-22.8442
2566	-22.8191
2567	-22.7704
2568	-22.7347
2569	-22.731
2570	-22.7263
2571	-22.7114
2572	-22.7099
2573	-22.7033
2574	-22.6838
2575	-22.6824
2576	-22.6809
2577	-22.6401
2578	-22.633
2579	-22.6277
2580	-22.6135
2581	-22.4477
2582	-22.4294
2583	-22.4153
2584	-22.4062
2585	-22.3559
2586	-22.3228
2587	-22.2992
2588	-22.2842
2589	-22.2826
2590	-22.2751
2591	-22.2589
2592	-22.2529
2593	-22.2069
2594	-22.1599
2595	-22.1457
2596	-22.1152
2597	-22.1145
2598	-22.1067
2599	-22.084
2600	-22.0634
2601	-22.0325
2602	-22.0178
2603	-21.95
2604	-21.9483
2605	-21.9308
2606	-21.911
2607	-21.9023
2608	-21.8809
2609	-21.878
2610	-21.7919
2611	-21.7902
2612	-21.7669
2613	-21.7398
2614	-21.7294
2615	-21.7122
2616	-21.6865
2617	-21.6034
2618	-21.5818
2619	-21.5775
2620	-21.4841
2621	-21.4702
2622	-21.4331
2623	-21.4076
2624	-21.4036
2625	-21.3628
2626	-21.3618
2627	-21.356
2628	-21.3091
2629	-21.2891
2630	-21.278
2631	-21.2698
2632	-21.2134
2633	-21.1861
2634	-21.1854
2635	-21.1671
2636	-21.1144
2637	-21.095
2638	-21.0363
2639	-21.0234
2640	-21.0087
2641	-21.0037
2642	-20.9142
2643	-20.8825
2644	-20.8713
2645	-20.824
2646	-20.8164
2647	-20.7664
2648	-20.7624
2649	-20.744
2650	-20.7291
2651	-20.6663
2652	-20.66
2653	-20.6398
2654	-20.6042
2655	-20.581
2656	-20.581
2657	-20.5746
2658	-20.5673
2659	-20.5208
2660	-20.5063
2661	-20.5058
2662	-20.4355
2663	-20.4202
2664	-20.3994
2665	-20.3915
2666	-20.3869
2667	-20.3537
2668	-20.3412
2669	-20.3407
2670	-20.2936
2671	-20.2524
2672	-20.2508
2673	-20.2471
2674	-20.1728
2675	-20.1602
2676	-20.1531
2677	-20.1257
2678	-20.1253
2679	-20.1084
2680	-20.0877
2681	-20.0766
2682	-20.0515
2683	-20.0338
2684	-20.0335
2685	-20.0257
2686	-19.9989
2687	-19.9689
2688	-19.9636
2689	-19.9521
2690	-19.9099
2691	-19.8879
2692	-19.8579
2693	-19.8378
2694	-19.7932
2695	-19.7802
2696	-19.7574
2697	-19.7065
2698	-19.7023
2699	-19.6694
2700	-19.6638
2701	-19.6607
2702	-19.6403
2703	-19.6354
2704	-19.6342
2705	-19.6278
2706	-19.5856
2707	-19.5566
2708	-19.5486
2709	-19.5151
2710	-19.5002
2711	-19.4765
2712	-19.4656
2713	-19.3792
2714	-19.3666
2715	-19.3657
2716	-19.3536
2717	-19.3527
2718	-19.3505
2719	-19.3351
2720	-19.2928
2721	-19.212
2722	-19.2057
2723	-19.2008
2724	-19.1962
2725	-19.1606
2726	-19.1023
2727	-19.0712
2728	-19.0674
2729	-18.9998
2730	-18.9683
2731	-18.9281
2732	-18.8319
2733	-18.8314
2734	-18.8016
2735	-18.7965
2736	-18.7422
2737	-18.7279
2738	-18.7167
2739	-18.704
2740	-18.6936
2741	-18.6881
2742	-18.662
2743	-18.6559
2744	-18.6341
2745	-18.5697
2746	-18.5567
2747	-18.5252
2748	-18.4897
2749	-18.4721
2750	-18.4321
2751	-18.4252
2752	-18.4084
2753	-18.4051
2754	-18.4041
2755	-18.3964
2756	-18.3891
2757	-18.3877
2758	-18.3777
2759	-18.3611
2760	-18.337
2761	-18.3199
2762	-18.3119
2763	-18.3072
2764	-18.2954
2765	-18.2568
2766	-18.2543
2767	-18.2338
2768	-18.2231
2769	-18.1999
2770	-18.1794
2771	-18.1094
2772	-18.0921
2773	-18.0682
2774	-18.0046
2775	-18.0006
2776	-17.999
2777	-17.9496
2778	-17.9155
2779	-17.8725
2780	-17.8622
2781	-17.8106
2782	-17.7665
2783	-17.7229
2784	-17.7008
2785	-17.6856
2786	-17.6734
2787	-17.671
2788	-17.6462
2789	-17.6438
2790	-17.6091
2791	-17.5931
2792	-17.5724
2793	-17.5713
2794	-17.5593
2795	-17.5166
2796	-17.4826
2797	-17.4728
2798	-17.4496
2799	-17.4399
2800	-17.4184
2801	-17.3234
2802	-17.3213
2803	-17.3172
2804	-17.3134
2805	-17.3126
2806	-17.3086
2807	-17.3084
2808	-17.3066
2809	-17.2956
2810	-17.2868
2811	-17.2853
2812	-17.2453
2813	-17.2063
2814	-17.1794
2815	-17.1669
2816	-17.1532
2817	-17.1476
2818	-17.1408
2819	-17.1334
2820	-17.1131
2821	-17.0894
2822	-17.0189
2823	-17.0071
2824	-16.945
2825	-16.939
2826	-16.906
2827	-16.898
2828	-16.8499
2829	-16.8267
2830	-16.8088
2831	-16.7927
2832	-16.7584
2833	-16.7497
2834	-16.6974
2835	-16.6947
2836	-16.6924
2837	-16.6879
2838	-16.6861
2839	-16.6354
2840	-16.6323
2841	-16.6209
2842	-16.602
2843	-16.5946
2844	-16.5641
2845	-16.556
2846	-16.5421
2847	-16.4953
2848	-16.4749
2849	-16.4316
2850	-16.4011
2851	-16.2994
2852	-16.2614
2853	-16.2466
2854	-16.2159
2855	-16.201
2856	-16.1941
2857	-16.1879
2858	-16.1809
2859	-16.1311
2860	-16.115
2861	-16.1031
2862	-16.0117
2863	-16.0097
2864	-15.9961
2865	-15.9851
2866	-15.9242
2867	-15.9039
2868	-15.9015
2869	-15.8515
2870	-15.8513
2871	-15.8471
2872	-15.8415
2873	-15.8342
2874	-15.8216
2875	-15.805
2876	-15.7962
2877	-15.7926
2878	-15.7659
2879	-15.7623
2880	-15.7124
2881	-15.6981
2882	-15.6773
2883	-15.6761
2884	-15.6684
2885	-15.6524
2886	-15.6327
2887	-15.6306
2888	-15.5701
2889	-15.5697
2890	-15.5632
2891	-15.5303
2892	-15.5108
2893	-15.4573
2894	-15.4247
2895	-15.4145
2896	-15.4119
2897	-15.35
2898	-15.3305
2899	-15.2034
2900	-15.1959
2901	-15.1626
2902	-15.1355
2903	-15.1158
2904	-15.1065
2905	-15.104
2906	-15.0992
2907	-15.0734
2908	-15.0683
2909	-15.0615
2910	-15.0589
2911	-15.0526
2912	-15.0314
2913	-15.0074
2914	-14.9637
2915	-14.9412
2916	-14.9223
2917	-14.8818
2918	-14.8649
2919	-14.8576
2920	-14.8498
2921	-14.8019
2922	-14.7899
2923	-14.7833
2924	-14.7742
2925	-14.7577
2926	-14.7282
2927	-14.7169
2928	-14.6933
2929	-14.6913
2930	-14.6578
2931	-14.6485
2932	-14.6373
2933	-14.6176
2934	-14.5912
2935	-14.5709
2936	-14.5428
2937	-14.5341
2938	-14.5188
2939	-14.5129
2940	-14.4875
2941	-14.4703
2942	-14.4532
2943	-14.4268
2944	-14.4227
2945	-14.4123
2946	-14.4106
2947	-14.3853
2948	-14.3667
2949	-14.3454
2950	-14.2909
2951	-14.2902
2952	-14.2857
2953	-14.2783
2954	-14.2598
2955	-14.178
2956	-14.1633
2957	-14.1618
2958	-14.1477
2959	-14.0587
2960	-14.0449
2961	-14.0421
2962	-14.0406
2963	-14.0347
2964	-14.0105
2965	-13.9858
2966	-13.9722
2967	-13.8528
2968	-13.8443
2969	-13.8201
2970	-13.8136
2971	-13.7562
2972	-13.7267
2973	-13.7074
2974	-13.7047
2975	-13.7006
2976	-13.6887
2977	-13.6825
2978	-13.6618
2979	-13.6465
2980	-13.6309
2981	-13.628
2982	-13.6123
2983	-13.604
2984	-13.5868
2985	-13.5834
2986	-13.5824
2987	-13.5631
2988	-13.5342
2989	-13.5102
2990	-13.497
2991	-13.4839
2992	-13.4506
2993	-13.4249
2994	-13.403
2995	-13.3762
2996	-13.3626
2997	-13.3294
2998	-13.329
2999	-13.3028
3000	-13.2722
3001	-13.2719
3002	-13.2503
3003	-13.2085
3004	-13.1975
3005	-13.1738
3006	-13.1507
3007	-13.0744
3008	-13.0617
3009	-13.0405
3010	-13.0017
3011	-12.9937
3012	-12.9719
3013	-12.9715
3014	-12.9334
3015	-12.924
3016	-12.8849
3017	-12.86
3018	-12.8444
3019	-12.8204
3020	-12.8173
3021	-12.8066
3022	-12.7887
3023	-12.7881
3024	-12.788
3025	-12.7369
3026	-12.715
3027	-12.7003
3028	-12.6948
3029	-12.6523
3030	-12.6341
3031	-12.5952
3032	-12.5797
3033	-12.5558
3034	-12.5409
3035	-12.524
3036	-12.5198
3037	-12.4811
3038	-12.4686
3039	-12.4667
3040	-12.4491
3041	-12.415
3042	-12.4093
3043	-12.3989
3044	-12.3848
3045	-12.377
3046	-12.3704
3047	-12.3449
3048	-12.335
3049	-12.2861
3050	-12.2798
3051	-12.2739
3052	-12.2488
3053	-12.2395
3054	-12.1626
3055	-12.1113
3056	-12.0942
3057	-12.0776
3058	-12.0591
3059	-12.049
3060	-12.0485
3061	-12.0352
3062	-12.0311
3063	-11.9588
3064	-11.9577
3065	-11.878
3066	-11.872
3067	-11.8625
3068	-11.8573
3069	-11.8457
3070	-11.8243
3071	-11.8158
3072	-11.8009
3073	-11.7917
3074	-11.7826
3075	-11.7654
3076	-11.7139
3077	-11.703
3078	-11.679
3079	-11.6692
3080	-11.6653
3081	-11.657
3082	-11.5713
3083	-11.5699
3084	-11.5298
3085	-11.5228
3086	-11.5025
3087	-11.4913
3088	-11.4119
3089	-11.407
3090	-11.4045
3091	-11.3915
3092	-11.3857
3093	-11.3759
3094	-11.3698
3095	-11.3678
3096	-11.3472
3097	-11.34
3098	-11.3303
3099	-11.3122
3100	-11.2838
3101	-11.2674
3102	-11.2261
3103	-11.215
3104	-11.1753
3105	-11.1734
3106	-11.1263
3107	-11.1187
3108	-11.0664
3109	-11.0625
3110	-11.0482
3111	-11.0227
3112	-11.0075
3113	-10.9933
3114	-10.9333
3115	-10.9153
3116	-10.8909
3117	-10.8888
3118	-10.8314
3119	-10.8209
3120	-10.8198
3121	-10.7984
3122	-10.7871
3123	-10.7865
3124	-10.7666
3125	-10.7499
3126	-10.7414
3127	-10.7368
3128	-10.72
3129	-10.7135
3130	-10.6871
3131	-10.5792
3132	-10.5496
3133	-10.4462
3134	-10.4405
3135	-10.4263
3136	-10.411
3137	-10.3973
3138	-10.3891
3139	-10.3787
3140	-10.27
3141	-10.2278
3142	-10.2013
3143	-10.1629
3144	-10.1415
3145	-10.0924
3146	-10.0916
3147	-10.0826
3148	-10.082
3149	-10.0641
3150	-10.0598
3151	-10.0234
3152	-10.0002
3153	-9.9806
3154	-9.96269
3155	-9.93417
3156	-9.93121
3157	-9.89879
3158	-9.89396
3159	-9.89139
3160	-9.88161
3161	-9.85681
3162	-9.78671
3163	-9.75185
3164	-9.72684
3165	-9.70788
3166	-9.70576
3167	-9.65793
3168	-9.64373
3169	-9.63924
3170	-9.61563
3171	-9.59873
3172	-9.57583
3173	-9.57326
3174	-9.56913
3175	-9.55994
3176	-9.50328
3177	-9.48241
3178	-9.47629
3179	-9.45008
3180	-9.4423
3181	-9.4331
3182	-9.41093
3183	-9.40581
3184	-9.39146
3185	-9.37696
3186	-9.35602
3187	-9.35445
3188	-9.33938
3189	-9.28562
3190	-9.28083
3191	-9.27086
3192	-9.26378
3193	-9.23348
3194	-9.21378
3195	-9.20753
3196	-9.18869
3197	-9.18697
3198	-9.17363
3199	-9.1736
3200	-9.15099
3201	-9.11585
3202	-9.09091
3203	-9.08741
3204	-9.04866
3205	-9.0244
3206	-9.00413
3207	-8.99215
3208	-8.96378
3209	-8.95252
3210	-8.94923
3211	-8.9299
3212	-8.91483
3213	-8.90193
3214	-8.86321
3215	-8.8052
3216	-8.76091
3217	-8.75983
3218	-8.72871
3219	-8.69565
3220	-8.67169
3221	-8.60028
3222	-8.59575
3223	-8.54972
3224	-8.54737
3225	-8.54694
3226	-8.53228
3227	-8.48513
3228	-8.46209
3229	-8.46164
3230	-8.43726
3231	-8.41474
3232	-8.38364
3233	-8.36206
3234	-8.31858
3235	-8.23196
3236	-8.22936
3237	-8.20815
3238	-8.18341
3239	-8.11912
3240	-8.11053
3241	-8.10931
3242	-8.08906
3243	-8.0568
3244	-8.03042
3245	-8.01116
3246	-7.99696
3247	-7.97469
3248	-7.9692
3249	-7.94329
3250	-7.9369
3251	-7.93487
3252	-7.8981
3253	-7.88127
3254	-7.87134
3255	-7.84386
3256	-7.81831
3257	-7.81633
3258	-7.81217
3259	-7.80364
3260	-7.77472
3261	-7.77071
3262	-7.76774
3263	-7.76722
3264	-7.76681
3265	-7.71159
3266	-7.69647
3267	-7.69136
3268	-7.67302
3269	-7.66054
3270	-7.65897
3271	-7.65781
3272	-7.65184
3273	-7.64987
3274	-7.60525
3275	-7.56382
3276	-7.52674
3277	-7.509
3278	-7.47458
3279	-7.4694
3280	-7.44728
3281	-7.40527
3282	-7.40268
3283	-7.39588
3284	-7.39516
3285	-7.39398
3286	-7.38269
3287	-7.37407
3288	-7.33413
3289	-7.33019
3290	-7.32741
3291	-7.30984
3292	-7.30397
3293	-7.28882
3294	-7.25058
3295	-7.23405
3296	-7.22086
3297	-7.21792
3298	-7.20857
3299	-7.19862
3300	-7.19725
3301	-7.16724
3302	-7.16626
3303	-7.14972
3304	-7.14407
3305	-7.13315
3306	-7.13284
3307	-7.12755
3308	-7.08839
3309	-7.07821
3310	-7.05983
3311	-7.05504
3312	-7.0283
3313	-6.99054
3314	-6.98127
3315	-6.92004
3316	-6.91555
3317	-6.90241
3318	-6.8927
3319	-6.87205
3320	-6.84337
3321	-6.8295
3322	-6.82687
3323	-6.79865
3324	-6.79005
3325	-6.76723
3326	-6.75601
3327	-6.75302
3328	-6.73596
3329	-6.7104
3330	-6.67086
3331	-6.66148
3332	-6.63209
3333	-6.61946
3334	-6.59195
3335	-6.5661
3336	-6.55824
3337	-6.54883
3338	-6.54146
3339	-6.49208
3340	-6.46954
3341	-6.45591
3342	-6.45559
3343	-6.44387
3344	-6.34824
3345	-6.3365
3346	-6.30477
3347	-6.28055
3348	-6.24671
3349	-6.23306
3350	-6.22224
3351	-6.21454
3352	-6.20223
3353	-6.19028
3354	-6.18745
3355	-6.12032
3356	-6.11261
3357	-6.107
3358	-6.08084
3359	-6.0775
3360	-6.04802
3361	-6.03766
3362	-6.0326
3363	-6.02542
3364	-6.00067
3365	-5.98566
3366	-5.98344
3367	-5.98138
3368	-5.97857
3369	-5.96872
3370	-5.95985
3371	-5.94469
3372	-5.93225
3373	-5.91439
3374	-5.90899
3375	-5.88739
3376	-5.88717
3377	-5.8783
3378	-5.85899
3379	-5.85648
3380	-5.85479
3381	-5.81864
3382	-5.79914
3383	-5.78198
3384	-5.77396
3385	-5.76723
3386	-5.7048
3387	-5.68639
3388	-5.62572
3389	-5.61279
3390	-5.56798
3391	-5.56358
3392	-5.54889
3393	-5.49755
3394	-5.49577
3395	-5.48182
3396	-5.47315
3397	-5.46153
3398	-5.44732
3399	-5.44376
3400	-5.43624
3401	-5.43447
3402	-5.40953
3403	-5.35453
3404	-5.34385
3405	-5.26826
3406	-5.25634
3407	-5.25629
3408	-5.25027
3409	-5.24433
3410	-5.2352
3411	-5.23183
3412	-5.21729
3413	-5.21378
3414	-5.20798
3415	-5.19834
3416	-5.15864
3417	-5.15428
3418	-5.15357
3419	-5.14718
3420	-5.13235
3421	-5.1129
3422	-5.08315
3423	-5.07313
3424	-5.07234
3425	-5.06483
3426	-5.03928
3427	-5.03188
3428	-5.02459
3429	-5.02435
3430	-4.96168
3431	-4.94348
3432	-4.94232
3433	-4.93721
3434	-4.93097
3435	-4.9292
3436	-4.9079
3437	-4.90026
3438	-4.89574
3439	-4.88123
3440	-4.86855
3441	-4.84689
3442	-4.82198
3443	-4.80858
3444	-4.78092
3445	-4.77773
3446	-4.74691
3447	-4.74642
3448	-4.72672
3449	-4.72565
3450	-4.72333
3451	-4.72305
3452	-4.71362
3453	-4.69499
3454	-4.66279
3455	-4.65597
3456	-4.64059
3457	-4.62287
3458	-4.62078
3459	-4.5621
3460	-4.55226
3461	-4.53644
3462	-4.52584
3463	-4.51829
3464	-4.51734
3465	-4.50827
3466	-4.50814
3467	-4.49783
3468	-4.49357
3469	-4.48448
3470	-4.47572
3471	-4.43491
3472	-4.423
3473	-4.4055
3474	-4.36128
3475	-4.34467
3476	-4.3221
3477	-4.30089
3478	-4.29101
3479	-4.28951
3480	-4.28596
3481	-4.28521
3482	-4.28488
3483	-4.26361
3484	-4.25735
3485	-4.25532
3486	-4.25134
3487	-4.24117
3488	-4.22417
3489	-4.20314
3490	-4.19686
3491	-4.1948
3492	-4.19447
3493	-4.18576
3494	-4.17299
3495	-4.16601
3496	-4.16085
3497	-4.1572
3498	-4.15435
3499	-4.14939
3500	-4.13035
3501	-4.09307
3502	-4.04815
3503	-4.04764
3504	-4.01909
3505	-3.99098
3506	-3.97364
3507	-3.97084
3508	-3.95649
3509	-3.9322
3510	-3.9317
3511	-3.9314
3512	-3.90303
3513	-3.893
3514	-3.84117
3515	-3.84085
3516	-3.83442
3517	-3.82517
3518	-3.80792
3519	-3.7821
3520	-3.76902
3521	-3.76275
3522	-3.75594
3523	-3.74146
3524	-3.73281
3525	-3.73174
3526	-3.72205
3527	-3.70042
3528	-3.6994
3529	-3.67023
3530	-3.66579
3531	-3.65346
3532	-3.582
3533	-3.5295
3534	-3.49394
3535	-3.49119
3536	-3.48933
3537	-3.48481
3538	-3.46934
3539	-3.45156
3540	-3.44892
3541	-3.39365
3542	-3.38329
3543	-3.37578
3544	-3.36561
3545	-3.35913
3546	-3.34636
3547	-3.33779
3548	-3.28884
3549	-3.26631
3550	-3.26614
3551	-3.25214
3552	-3.25161
3553	-3.21667
3554	-3.20202
3555	-3.18668
3556	-3.16749
3557	-3.1331
3558	-3.11719
3559	-3.10054
3560	-3.08503
3561	-3.07538
3562	-3.07303
3563	-3.06989
3564	-3.0208
3565	-3.00567
3566	-3.00442
3567	-2.9765
3568	-2.97515
3569	-2.97469
3570	-2.94644
3571	-2.92818
3572	-2.92113
3573	-2.88917
3574	-2.85601
3575	-2.83579
3576	-2.82707
3577	-2.82675
3578	-2.81806
3579	-2.81801
3580	-2.8173
3581	-2.80523
3582	-2.80032
3583	-2.7357
3584	-2.73201
3585	-2.72786
3586	-2.71242
3587	-2.70701
3588	-2.69735
3589	-2.68169
3590	-2.6498
3591	-2.61097
3592	-2.609
3593	-2.6048
3594	-2.59742
3595	-2.5919
3596	-2.57941
3597	-2.52843
3598	-2.52257
3599	-2.5101
3600	-2.49221
3601	-2.48788
3602	-2.48067
3603	-2.47934
3604	-2.46077
3605	-2.44906
3606	-2.44796
3607	-2.42583
3608	-2.41684
3609	-2.39875
3610	-2.39498
3611	-2.38947
3612	-2.38696
3613	-2.38479
3614	-2.3468
3615	-2.34533
3616	-2.3413
3617	-2.34059
3618	-2.34022
3619	-2.33529
3620	-2.31858
3621	-2.31632
3622	-2.31079
3623	-2.28009
3624	-2.2742
3625	-2.2294
3626	-2.21898
3627	-2.20976
3628	-2.17271
3629	-2.16134
3630	-2.1568
3631	-2.14733
3632	-2.1364
3633	-2.1313
3634	-2.12653
3635	-2.10393
3636	-2.09948
3637	-2.09175
3638	-2.07413
3639	-2.03393
3640	-2.03136
3641	-2.02313
3642	-1.99718
3643	-1.95404
3644	-1.94929
3645	-1.94765
3646	-1.9315
3647	-1.92932
3648	-1.92636
3649	-1.92496
3650	-1.92029
3651	-1.91812
3652	-1.91692
3653	-1.88783
3654	-1.87558
3655	-1.85903
3656	-1.85051
3657	-1.82749
3658	-1.79062
3659	-1.77983
3660	-1.77804
3661	-1.7657
3662	-1.74464
3663	-1.72966
3664	-1.7274
3665	-1.72515
3666	-1.72088
3667	-1.71074
3668	-1.69361
3669	-1.685
3670	-1.6753
3671	-1.65326
3672	-1.6508
3673	-1.6064
3674	-1.59442
3675	-1.58152
3676	-1.57461
3677	-1.55942
3678	-1.54765
3679	-1.5446
3680	-1.53224
3681	-1.50246
3682	-1.46887
3683	-1.45703
3684	-1.45681
3685	-1.41586
3686	-1.41013
3687	-1.38776
3688	-1.33834
3689	-1.33564
3690	-1.29595
3691	-1.2663
3692	-1.24206
3693	-1.23617
3694	-1.21859
3695	-1.20382
3696	-1.20106
3697	-1.19004
3698	-1.12601
3699	-1.10738
3700	-1.10588
3701	-1.09823
3702	-1.04379
3703	-1.04242
3704	-1.03949
3705	-1.0316
3706	-1.01964
3707	-1.017
3708	-1.01263
3709	-1.00706
3710	-0.99516
3711	-0.99289
3712	-0.96361
3713	-0.95469
3714	-0.94882
3715	-0.94565
3716	-0.90785
3717	-0.9047
3718	-0.90156
3719	-0.89741
3720	-0.8357
3721	-0.83138
3722	-0.77598
3723	-0.76494
3724	-0.75887
3725	-0.69952
3726	-0.69332
3727	-0.67172
3728	-0.66031
3729	-0.65121
3730	-0.60091
3731	-0.58766
3732	-0.58437
3733	-0.55883
3734	-0.49206
3735	-0.44526
3736	-0.44408
3737	-0.4
3738	-0.39722
3739	-0.37948
3740	-0.35372
3741	-0.34759
3742	-0.32288
3743	-0.29966
3744	-0.26727
3745	-0.22543
3746	-0.20942
3747	-0.20804
3748	-0.19616
3749	-0.19289
3750	-0.17633
3751	-0.15811
3752	-0.15719
3753	-0.15221
3754	-0.14762
3755	-0.14276
3756	-0.13997
3757	-0.13585
3758	-0.11936
3759	-0.11119
3760	-0.09848
3761	-0.07644
3762	-0.06698
3763	-0.05845
3764	-0.05136
3765	-0.03754
3766	0.00901
3767	0.01398
3768	0.02516
3769	0.02667
3770	0.02776
3771	0.04678
3772	0.0514
3773	0.07212
3774	0.08871
3775	0.09623
3776	0.10352
3777	0.11483
3778	0.11907
3779	0.13277
3780	0.14473
3781	0.15344
3782	0.18018
3783	0.22989
3784	0.23208
3785	0.25865
3786	0.27555
3787	0.27968
3788	0.2875
3789	0.29925
3790	0.30179
3791	0.30214
3792	0.32052
3793	0.34719
3794	0.34802
3795	0.35313
3796	0.42096
3797	0.42544
3798	0.42879
3799	0.43481
3800	0.44387
3801	0.45431
3802	0.46859
3803	0.47855
3804	0.48707
3805	0.49167
3806	0.50077
3807	0.50288
3808	0.50626
3809	0.50714
3810	0.51249
3811	0.54975
3812	0.56192
3813	0.57205
3814	0.57227
3815	0.57295
3816	0.58495
3817	0.58599
3818	0.59676
3819	0.59737
3820	0.6204
3821	0.62601
3822	0.63862
3823	0.65823
3824	0.6662
3825	0.67151
3826	0.68678
3827	0.69484
3828	0.7161
3829	0.71984
3830	0.74448
3831	0.74847
3832	0.75223
3833	0.76408
3834	0.79505
3835	0.82941
3836	0.82954
3837	0.83237
3838	0.83916
3839	0.87669
3840	0.87984
3841	0.88047
3842	0.90988
3843	0.91725
3844	0.9176
3845	0.91823
3846	0.938
3847	0.97108
3848	0.99604
3849	1.00278
3850	1.03688
3851	1.0412
3852	1.06081
3853	1.08392
3854	1.08855
3855	1.10497
3856	1.11764
3857	1.1192
3858	1.13683
3859	1.13958
3860	1.14011
3861	1.15276
3862	1.15634
3863	1.16738
3864	1.16806
3865	1.17671
3866	1.18427
3867	1.19031
3868	1.22282
3869	1.23032
3870	1.23117
3871	1.23458
3872	1.2428
3873	1.24348
3874	1.24392
3875	1.25672
3876	1.28329
3877	1.29611
3878	1.30121
3879	1.34429
3880	1.35005
3881	1.35781
3882	1.3649
3883	1.36528
3884	1.39647
3885	1.40322
3886	1.42053
3887	1.42194
3888	1.4378
3889	1.4519
3890	1.45794
3891	1.47293
3892	1.47957
3893	1.48908
3894	1.49633
3895	1.49789
3896	1.49873
3897	1.52262
3898	1.52813
3899	1.54767
3900	1.55275
3901	1.55453
3902	1.55807
3903	1.61522
3904	1.66522
3905	1.68715
3906	1.6922
3907	1.70692
3908	1.71093
3909	1.7318
3910	1.76357
3911	1.76913
3912	1.78987
3913	1.81692
3914	1.85729
3915	1.86628
3916	1.89872
3917	1.97037
3918	1.98378
3919	2.03631
3920	2.07276
3921	2.12508
3922	2.13055
3923	2.13143
3924	2.13404
3925	2.13913
3926	2.16494
3927	2.18093
3928	2.2004
3929	2.21399
3930	2.22174
3931	2.23796
3932	2.25828
3933	2.33678
3934	2.37577
3935	2.37721
3936	2.38964
3937	2.41335
3938	2.41533
3939	2.42815
3940	2.43367
3941	2.43667
3942	2.44112
3943	2.44378
3944	2.45589
3945	2.47103
3946	2.47993
3947	2.48194
3948	2.48365
3949	2.49433
3950	2.50757
3951	2.51074
3952	2.51504
3953	2.52739
3954	2.55393
3955	2.56317
3956	2.56751
3957	2.58162
3958	2.58364
3959	2.58449
3960	2.5901
3961	2.61634
3962	2.62737
3963	2.63087
3964	2.64294
3965	2.6492
3966	2.65545
3967	2.662
3968	2.67851
3969	2.67915
3970	2.68545
3971	2.68886
3972	2.69146
3973	2.73512
3974	2.74805
3975	2.74951
3976	2.75419
3977	2.78513
3978	2.79272
3979	2.79582
3980	2.79644
3981	2.80179
3982	2.81514
3983	2.81742
3984	2.84292
3985	2.86858
3986	2.88201
3987	2.88602
3988	2.8917
3989	2.89431
3990	2.90006
3991	2.90116
3992	2.91433
3993	2.92027
3994	2.92791
3995	2.94311
3996	2.97261
3997	2.98207
3998	2.99895
3999	3.01052
4000	3.01724
4001	3.08442
4002	3.09203
4003	3.098
4004	3.12257
4005	3.13032
4006	3.1482
4007	3.16227
4008	3.17623
4009	3.21946
4010	3.23004
4011	3.23023
4012	3.30041
4013	3.31707
4014	3.32397
4015	3.38739
4016	3.38998
4017	3.41435
4018	3.42819
4019	3.43492
4020	3.45727
4021	3.46632
4022	3.48664
4023	3.54185
4024	3.54683
4025	3.54987
4026	3.56346
4027	3.56544
4028	3.57087
4029	3.57688
4030	3.59087
4031	3.60125
4032	3.60343
4033	3.62271
4034	3.65552
4035	3.67347
4036	3.68172
4037	3.68375
4038	3.68427
4039	3.68796
4040	3.69487
4041	3.7114
4042	3.71711
4043	3.72867
4044	3.75073
4045	3.75907
4046	3.7666
4047	3.76882
4048	3.77193
4049	3.77844
4050	3.78309
4051	3.78556
4052	3.82378
4053	3.84768
4054	3.85191
4055	3.86351
4056	3.86709
4057	3.89566
4058	3.90192
4059	3.9169
4060	3.94017
4061	3.97271
4062	3.977
4063	3.98104
4064	4.00416
4065	4.02714
4066	4.02975
4067	4.05066
4068	4.05686
4069	4.10823
4070	4.11571
4071	4.11917
4072	4.11943
4073	4.16303
4074	4.16315
4075	4.17641
4076	4.20852
4077	4.24049
4078	4.24868
4079	4.25744
4080	4.27698
4081	4.29361
4082	4.29634
4083	4.30157
4084	4.35199
4085	4.35781
4086	4.35923
4087	4.37788
4088	4.37994
4089	4.39746
4090	4.40371
4091	4.43044
4092	4.4436
4093	4.46379
4094	4.46808
4095	4.47265
4096	4.48144
4097	4.49193
4098	4.5281
4099	4.53118
4100	4.54009
4101	4.5513
4102	4.55217
4103	4.55653
4104	4.55851
4105	4.56261
4106	4.56486
4107	4.59234
4108	4.60519
4109	4.60694
4110	4.61603
4111	4.62915
4112	4.64407
4113	4.65106
4114	4.65236
4115	4.66508
4116	4.68427
4117	4.70818
4118	4.73244
4119	4.74412
4120	4.74506
4121	4.76454
4122	4.77358
4123	4.78616
4124	4.8022
4125	4.80299
4126	4.80566
4127	4.82022
4128	4.86753
4129	4.86999
4130	4.87114
4131	4.90852
4132	4.9378
4133	4.94417
4134	4.97354
4135	4.97475
4136	4.97672
4137	4.97724
4138	4.99116
4139	5.01314
4140	5.03745
4141	5.0489
4142	5.05727
4143	5.06404
4144	5.06413
4145	5.07958
4146	5.08616
4147	5.1069
4148	5.12492
4149	5.12647
4150	5.14969
4151	5.17195
4152	5.18315
4153	5.20186
4154	5.22308
4155	5.22838
4156	5.22895
4157	5.25718
4158	5.2791
4159	5.29204
4160	5.31528
4161	5.33082
4162	5.3353
4163	5.354
4164	5.37622
4165	5.40493
4166	5.43673
4167	5.43983
4168	5.44429
4169	5.44808
4170	5.44855
4171	5.45879
4172	5.46182
4173	5.46498
4174	5.4745
4175	5.49043
4176	5.49709
4177	5.50246
4178	5.5192
4179	5.56293
4180	5.57033
4181	5.59695
4182	5.59706
4183	5.60246
4184	5.611
4185	5.61124
4186	5.62067
4187	5.6244
4188	5.63311
4189	5.6585
4190	5.661
4191	5.69583
4192	5.72449
4193	5.74051
4194	5.75836
4195	5.75905
4196	5.76142
4197	5.76634
4198	5.76759
4199	5.78121
4200	5.78411
4201	5.80836
4202	5.82707
4203	5.85799
4204	5.86554
4205	5.86883
4206	5.87692
4207	5.89023
4208	5.93836
4209	5.94754
4210	5.96995
4211	5.97415
4212	6.00848
4213	6.03181
4214	6.04178
4215	6.04698
4216	6.06884
4217	6.0714
4218	6.10255
4219	6.12679
4220	6.14571
4221	6.14712
4222	6.15331
4223	6.20493
4224	6.2167
4225	6.23889
4226	6.24644
4227	6.27393
4228	6.31018
4229	6.31171
4230	6.32373
4231	6.33865
4232	6.35497
4233	6.3918
4234	6.40891
4235	6.41937
4236	6.44273
4237	6.44605
4238	6.46482
4239	6.47867
4240	6.53732
4241	6.53944
4242	6.53986
4243	6.54227
4244	6.57132
4245	6.58159
4246	6.5823
4247	6.58239
4248	6.6021
4249	6.61422
4250	6.62847
4251	6.63826
4252	6.64219
4253	6.65751
4254	6.66375
4255	6.67183
4256	6.70538
4257	6.75819
4258	6.78606
4259	6.79035
4260	6.79166
4261	6.79597
4262	6.81275
4263	6.82562
4264	6.83418
4265	6.83441
4266	6.83818
4267	6.85698
4268	6.86799
4269	6.87965
4270	6.89478
4271	6.89705
4272	6.89711
4273	6.93511
4274	6.94516
4275	6.9491
4276	6.95724
4277	6.9654
4278	6.99653
4279	6.99951
4280	7.03048
4281	7.03056
4282	7.03301
4283	7.04836
4284	7.05432
4285	7.06354
4286	7.11778
4287	7.13025
4288	7.16304
4289	7.22533
4290	7.23552
4291	7.23789
4292	7.26069
4293	7.28661
4294	7.32197
4295	7.3411
4296	7.34404
4297	7.35471
4298	7.3589
4299	7.3756
4300	7.39097
4301	7.39916
4302	7.412
4303	7.4211
4304	7.4235
4305	7.42562
4306	7.4581
4307	7.46459
4308	7.48858
4309	7.49728
4310	7.50547
4311	7.51234
4312	7.51566
4313	7.51662
4314	7.57867
4315	7.58032
4316	7.58141
4317	7.58644
4318	7.63473
4319	7.64089
4320	7.64683
4321	7.66997
4322	7.68116
4323	7.68717
4324	7.71816
4325	7.72281
4326	7.7475
4327	7.75006
4328	7.75258
4329	7.82232
4330	7.82894
4331	7.85957
4332	7.86397
4333	7.89795
4334	7.9111
4335	7.93191
4336	7.93907
4337	7.96212
4338	7.96561
4339	7.98412
4340	7.9939
4341	8.02404
4342	8.03159
4343	8.03489
4344	8.0764
4345	8.08974
4346	8.09893
4347	8.10085
4348	8.10218
4349	8.1468
4350	8.15512
4351	8.16142
4352	8.17489
4353	8.18343
4354	8.18716
4355	8.20116
4356	8.2022
4357	8.22107
4358	8.22131
4359	8.22559
4360	8.25324
4361	8.26058
4362	8.26195
4363	8.2996
4364	8.31083
4365	8.32398
4366	8.36551
4367	8.37709
4368	8.39147
4369	8.40037
4370	8.41993
4371	8.42103
4372	8.43965
4373	8.44328
4374	8.47417
4375	8.4945
4376	8.49712
4377	8.49946
4378	8.50604
4379	8.51425
4380	8.5192
4381	8.53056
4382	8.53137
4383	8.53998
4384	8.543
4385	8.57924
4386	8.64198
4387	8.65082
4388	8.6725
4389	8.67938
4390	8.70233
4391	8.70415
4392	8.70867
4393	8.72943
4394	8.73159
4395	8.74872
4396	8.7539
4397	8.78911
4398	8.79674
4399	8.8071
4400	8.83556
4401	8.8393
4402	8.8423
4403	8.8511
4404	8.85777
4405	8.88509
4406	8.88833
4407	8.89219
4408	8.91439
4409	8.91673
4410	8.92513
4411	8.93372
4412	8.93718
4413	8.93728
4414	8.95058
4415	8.95815
4416	8.96226
4417	8.97307
4418	8.99044
4419	9.00428
4420	9.02408
4421	9.04913
4422	9.05005
4423	9.06588
4424	9.10683
4425	9.11652
4426	9.1179
4427	9.11791
4428	9.12149
4429	9.13653
4430	9.14065
4431	9.14486
4432	9.14681
4433	9.18973
4434	9.21639
4435	9.23244
4436	9.25191
4437	9.25313
4438	9.26273
4439	9.26512
4440	9.2911
4441	9.2942
4442	9.301
4443	9.30883
4444	9.31006
4445	9.32227
4446	9.32965
4447	9.34012
4448	9.34052
4449	9.34179
4450	9.35252
4451	9.35348
4452	9.36428
4453	9.39348
4454	9.39351
4455	9.39571
4456	9.39865
4457	9.40799
4458	9.41898
4459	9.42228
4460	9.44189
4461	9.45649
4462	9.47262
4463	9.49256
4464	9.50258
4465	9.52413
4466	9.55548
4467	9.55596
4468	9.61411
4469	9.64952
4470	9.66647
4471	9.69455
4472	9.69787
4473	9.69814
4474	9.70255
4475	9.71136
4476	9.71814
4477	9.79889
4478	9.83748
4479	9.84482
4480	9.84655
4481	9.85243
4482	9.86346
4483	9.87049
4484	9.8903
4485	9.89646
4486	9.90637
4487	9.92329
4488	9.95329
4489	9.95785
4490	10.0173
4491	10.0235
4492	10.067
4493	10.077
4494	10.1305
4495	10.1532
4496	10.1568
4497	10.1838
4498	10.1844
4499	10.1898
4500	10.1966
4501	10.1996
4502	10.226
4503	10.2327
4504	10.237
4505	10.252
4506	10.2593
4507	10.2673
4508	10.276
4509	10.2793
4510	10.303
4511	10.3042
4512	10.3063
4513	10.31
4514	10.3696
4515	10.3733
4516	10.3806
4517	10.3876
4518	10.4222
4519	10.4399
4520	10.444
4521	10.4478
4522	10.4508
4523	10.495
4524	10.4993
4525	10.5208
4526	10.539
4527	10.547
4528	10.5874
4529	10.592
4530	10.6088
4531	10.6089
4532	10.6123
4533	10.6152
4534	10.6723
4535	10.6822
4536	10.6905
4537	10.694
4538	10.7038
4539	10.7063
4540	10.727
4541	10.7327
4542	10.7454
4543	10.7643
4544	10.7669
4545	10.7771
4546	10.7789
4547	10.8115
4548	10.8289
4549	10.8587
4550	10.8844
4551	10.8848
4552	10.8943
4553	10.936
4554	10.9503
4555	10.951
4556	10.9613
4557	10.972
4558	10.989
4559	10.9923
4560	11.0012
4561	11.012
4562	11.0177
4563	11.035
4564	11.0546
4565	11.0613
4566	11.1023
4567	11.1033
4568	11.1111
4569	11.1188
4570	11.1347
4571	11.1716
4572	11.1734
4573	11.1735
4574	11.1845
4575	11.1889
4576	11.1933
4577	11.1988
4578	11.2075
4579	11.2079
4580	11.2258
4581	11.2489
4582	11.2749
4583	11.2755
4584	11.2778
4585	11.3224
4586	11.3372
4587	11.3432
4588	11.3466
4589	11.3723
4590	11.3888
4591	11.3974
4592	11.3988
4593	11.4077
4594	11.4139
4595	11.4269
4596	11.452
4597	11.4546
4598	11.4995
4599	11.5134
4600	11.5419
4601	11.5617
4602	11.5786
4603	11.6138
4604	11.6157
4605	11.6259
4606	11.6292
4607	11.6344
4608	11.6672
4609	11.6682
4610	11.6845
4611	11.6911
4612	11.7344
4613	11.7441
4614	11.7618
4615	11.7847
4616	11.7892
4617	11.8086
4618	11.8527
4619	11.8555
4620	11.8691
4621	11.8825
4622	11.897
4623	11.9016
4624	11.9074
4625	11.9357
4626	11.9468
4627	11.9662
4628	11.9787
4629	11.9802
4630	12.0572
4631	12.0668
4632	12.0727
4633	12.0818
4634	12.1262
4635	12.1487
4636	12.149
4637	12.1658
4638	12.1692
4639	12.1708
4640	12.1829
4641	12.1836
4642	12.221
4643	12.2223
4644	12.2275
4645	12.2692
4646	12.2944
4647	12.3009
4648	12.3836
4649	12.3941
4650	12.4088
4651	12.4718
4652	12.4911
4653	12.4935
4654	12.5247
4655	12.5538
4656	12.5549
4657	12.5587
4658	12.5688
4659	12.5692
4660	12.5793
4661	12.5894
4662	12.6038
4663	12.659
4664	12.6605
4665	12.686
4666	12.7196
4667	12.7334
4668	12.7343
4669	12.7384
4670	12.7398
4671	12.7402
4672	12.7503
4673	12.7578
4674	12.7677
4675	12.7712
4676	12.7821
4677	12.7892
4678	12.8205
4679	12.8271
4680	12.8323
4681	12.8563
4682	12.8697
4683	12.9051
4684	12.91
4685	12.921
4686	12.9242
4687	12.9448
4688	12.9461
4689	12.9475
4690	13.0416
4691	13.0548
4692	13.0578
4693	13.0713
4694	13.0928
4695	13.0979
4696	13.107
4697	13.1224
4698	13.1432
4699	13.1808
4700	13.189
4701	13.1898
4702	13.2055
4703	13.2188
4704	13.2286
4705	13.2297
4706	13.2345
4707	13.2492
4708	13.2525
4709	13.2816
4710	13.2981
4711	13.3156
4712	13.3253
4713	13.3343
4714	13.3568
4715	13.3584
4716	13.3586
4717	13.3814
4718	13.4029
4719	13.4109
4720	13.412
4721	13.4123
4722	13.4131
4723	13.4215
4724	13.4221
4725	13.4281
4726	13.4334
4727	13.4429
4728	13.4445
4729	13.4563
4730	13.5168
4731	13.5475
4732	13.5647
4733	13.5827
4734	13.6278
4735	13.6349
4736	13.6376
4737	13.6552
4738	13.669
4739	13.6739
4740	13.6798
4741	13.6807
4742	13.6896
4743	13.6911
4744	13.7085
4745	13.7308
4746	13.7347
4747	13.7381
4748	13.7554
4749	13.7565
4750	13.759
4751	13.7639
4752	13.7876
4753	13.8109
4754	13.8155
4755	13.8257
4756	13.8331
4757	13.8731
4758	13.9376
4759	13.9828
4760	14.0234
4761	14.0475
4762	14.0498
4763	14.0557
4764	14.0734
4765	14.0869
4766	14.112
4767	14.1259
4768	14.146
4769	14.1659
4770	14.169
4771	14.1936
4772	14.199
4773	14.2448
4774	14.245
4775	14.2797
4776	14.3027
4777	14.3049
4778	14.3348
4779	14.336
4780	14.3422
4781	14.347
4782	14.3562
4783	14.3693
4784	14.381
4785	14.3839
4786	14.3928
4787	14.3988
4788	14.4177
4789	14.4376
4790	14.4533
4791	14.4596
4792	14.4682
4793	14.4754
4794	14.492
4795	14.4957
4796	14.5061
4797	14.5169
4798	14.5249
4799	14.5351
4800	14.6233
4801	14.6412
4802	14.6452
4803	14.6466
4804	14.68
4805	14.6907
4806	14.6932
4807	14.7009
4808	14.7127
4809	14.714
4810	14.7429
4811	14.7481
4812	14.7503
4813	14.8137
4814	14.8289
4815	14.8365
4816	14.8649
4817	14.8721
4818	14.8837
4819	14.8873
4820	14.8881
4821	14.9179
4822	14.9356
4823	14.9573
4824	15.0321
4825	15.0373
4826	15.0463
4827	15.0652
4828	15.0755
4829	15.1576
4830	15.1811
4831	15.1918
4832	15.2037
4833	15.2234
4834	15.2595
4835	15.2697
4836	15.2787
4837	15.3021
4838	15.3158
4839	15.3249
4840	15.3595
4841	15.3885
4842	15.3955
4843	15.4069
4844	15.4108
4845	15.4109
4846	15.4129
4847	15.4141
4848	15.4266
4849	15.4369
4850	15.4459
4851	15.4929
4852	15.4938
4853	15.4955
4854	15.4983
4855	15.5239
4856	15.5435
4857	15.5442
4858	15.5641
4859	15.5717
4860	15.5903
4861	15.6347
4862	15.6581
4863	15.6614
4864	15.6629
4865	15.677
4866	15.6773
4867	15.6784
4868	15.6832
4869	15.713
4870	15.7193
4871	15.7238
4872	15.7377
4873	15.7469
4874	15.7555
4875	15.7665
4876	15.7712
4877	15.7768
4878	15.7882
4879	15.79
4880	15.8043
4881	15.8058
4882	15.9062
4883	15.9063
4884	15.9065
4885	15.9066
4886	15.9181
4887	15.9183
4888	15.9291
4889	15.956
4890	15.9598
4891	15.9812
4892	15.9911
4893	15.9978
4894	16.0081
4895	16.0242
4896	16.0373
4897	16.0424
4898	16.0492
4899	16.0543
4900	16.0685
4901	16.0882
4902	16.1134
4903	16.1142
4904	16.1296
4905	16.1411
4906	16.151
4907	16.1597
4908	16.1754
4909	16.1895
4910	16.1904
4911	16.193
4912	16.198
4913	16.2065
4914	16.2435
4915	16.2542
4916	16.268
4917	16.2868
4918	16.2999
4919	16.3138
4920	16.3256
4921	16.3305
4922	16.3311
4923	16.3343
4924	16.3365
4925	16.3429
4926	16.3562
4927	16.3607
4928	16.3685
4929	16.3791
4930	16.3814
4931	16.4049
4932	16.441
4933	16.4426
4934	16.4576
4935	16.4595
4936	16.4875
4937	16.5095
4938	16.5219
4939	16.5302
4940	16.5355
4941	16.5795
4942	16.5831
4943	16.6387
4944	16.6419
4945	16.6652
4946	16.6682
4947	16.6975
4948	16.7062
4949	16.7147
4950	16.7174
4951	16.7863
4952	16.7944
4953	16.7968
4954	16.8311
4955	16.8332
4956	16.8553
4957	16.8625
4958	16.8842
4959	16.8911
4960	16.9338
4961	16.9412
4962	16.9428
4963	16.9483
4964	16.9546
4965	16.9563
4966	16.9567
4967	16.9788
4968	16.9844
4969	16.9894
4970	16.9995
4971	17.0062
4972	17.0199
4973	17.0205
4974	17.0335
4975	17.0538
4976	17.0575
4977	17.0658
4978	17.08
4979	17.0832
4980	17.0972
4981	17.1148
4982	17.1412
4983	17.1441
4984	17.1595
4985	17.1699
4986	17.21
4987	17.2239
4988	17.2503
4989	17.2601
4990	17.3214
4991	17.3276
4992	17.3486
4993	17.3619
4994	17.3634
4995	17.3969
4996	17.3983
4997	17.3986
4998	17.3996
4999	17.4057
5000	17.4296
5001	17.4905
5002	17.4965
5003	17.5273
5004	17.5587
5005	17.5624
5006	17.5643
5007	17.569
5008	17.5762
5009	17.5801
5010	17.6234
5011	17.626
5012	17.6425
5013	17.646
5014	17.6562
5015	17.6662
5016	17.6828
5017	17.6973
5018	17.7171
5019	17.722
5020	17.7479
5021	17.7513
5022	17.7599
5023	17.7777
5024	17.798
5025	17.8001
5026	17.8004
5027	17.8038
5028	17.8164
5029	17.8211
5030	17.8219
5031	17.8779
5032	17.9018
5033	17.9061
5034	17.9076
5035	17.911
5036	17.9124
5037	17.9201
5038	17.9232
5039	17.9254
5040	17.9404
5041	17.9443
5042	17.9534
5043	17.9551
5044	17.9575
5045	17.9607
5046	17.9984
5047	18.0267
5048	18.0292
5049	18.0296
5050	18.0376
5051	18.0569
5052	18.0634
5053	18.067
5054	18.0824
5055	18.085
5056	18.0888
5057	18.0944
5058	18.0961
5059	18.0963
5060	18.098
5061	18.1138
5062	18.1186
5063	18.1194
5064	18.1411
5065	18.1594
5066	18.1608
5067	18.1793
5068	18.1814
5069	18.1852
5070	18.1947
5071	18.202
5072	18.207
5073	18.2376
5074	18.2417
5075	18.2495
5076	18.253
5077	18.3272
5078	18.3446
5079	18.3641
5080	18.3843
5081	18.3879
5082	18.3919
5083	18.4153
5084	18.4269
5085	18.439
5086	18.4512
5087	18.4537
5088	18.4541
5089	18.4599
5090	18.4606
5091	18.4643
5092	18.4846
5093	18.4908
5094	18.4951
5095	18.4996
5096	18.5277
5097	18.5559
5098	18.5629
5099	18.5687
5100	18.578
5101	18.5818
5102	18.5863
5103	18.6065
5104	18.6189
5105	18.6253
5106	18.6537
5107	18.6579
5108	18.6644
5109	18.6698
5110	18.6816
5111	18.7013
5112	18.7168
5113	18.7345
5114	18.7348
5115	18.7447
5116	18.7548
5117	18.7577
5118	18.7771
5119	18.7869
5120	18.7931
5121	18.7989
5122	18.808
5123	18.8309
5124	18.8556
5125	18.8686
5126	18.8751
5127	18.9004
5128	18.9026
5129	18.906
5130	18.9091
5131	18.9159
5132	18.9213
5133	18.9474
5134	18.9516
5135	18.9655
5136	19.0089
5137	19.0101
5138	19.0162
5139	19.0338
5140	19.0389
5141	19.0408
5142	19.0569
5143	19.0883
5144	19.1102
5145	19.113
5146	19.1366
5147	19.1525
5148	19.1643
5149	19.1901
5150	19.2052
5151	19.2198
5152	19.2206
5153	19.2211
5154	19.2256
5155	19.2264
5156	19.2518
5157	19.2561
5158	19.2666
5159	19.2965
5160	19.3245
5161	19.3532
5162	19.3595
5163	19.3633
5164	19.3787
5165	19.3976
5166	19.4269
5167	19.4347
5168	19.4463
5169	19.4555
5170	19.4957
5171	19.513
5172	19.5186
5173	19.6364
5174	19.6603
5175	19.6606
5176	19.6857
5177	19.7246
5178	19.7362
5179	19.7382
5180	19.7385
5181	19.7507
5182	19.7774
5183	19.7786
5184	19.7955
5185	19.7992
5186	19.8153
5187	19.8258
5188	19.8335
5189	19.8417
5190	19.8421
5191	19.8655
5192	19.8789
5193	19.8898
5194	19.8936
5195	19.8955
5196	19.9031
5197	19.9191
5198	19.9417
5199	19.948
5200	19.9723
5201	20.018
5202	20.0226
5203	20.0235
5204	20.0283
5205	20.0499
5206	20.0649
5207	20.0777
5208	20.0836
5209	20.0845
5210	20.1024
5211	20.1371
5212	20.1568
5213	20.181
5214	20.2092
5215	20.2131
5216	20.2209
5217	20.2453
5218	20.2526
5219	20.2577
5220	20.2747
5221	20.2782
5222	20.288
5223	20.3422
5224	20.3541
5225	20.3757
5226	20.3812
5227	20.3949
5228	20.4333
5229	20.4394
5230	20.4958
5231	20.4968
5232	20.5144
5233	20.5233
5234	20.5336
5235	20.5417
5236	20.5472
5237	20.5493
5238	20.566
5239	20.5676
5240	20.5833
5241	20.6154
5242	20.6244
5243	20.6336
5244	20.6797
5245	20.6821
5246	20.6971
5247	20.7067
5248	20.7111
5249	20.7386
5250	20.7566
5251	20.7679
5252	20.7884
5253	20.7903
5254	20.8095
5255	20.8214
5256	20.8346
5257	20.8363
5258	20.8371
5259	20.8577
5260	20.8697
5261	20.8852
5262	20.901
5263	20.9167
5264	20.9173
5265	20.9179
5266	20.923
5267	20.9403
5268	20.951
5269	20.9531
5270	20.9633
5271	20.9919
5272	20.9979
5273	20.9997
5274	21.0327
5275	21.0361
5276	21.0402
5277	21.0427
5278	21.0485
5279	21.0645
5280	21.101
5281	21.1042
5282	21.1136
5283	21.1651
5284	21.171
5285	21.1802
5286	21.1812
5287	21.1971
5288	21.1992
5289	21.2002
5290	21.2016
5291	21.2045
5292	21.2081
5293	21.2111
5294	21.2248
5295	21.2364
5296	21.2471
5297	21.2481
5298	21.2518
5299	21.2527
5300	21.282
5301	21.2839
5302	21.292
5303	21.3018
5304	21.3019
5305	21.3136
5306	21.3487
5307	21.3652
5308	21.3919
5309	21.4034
5310	21.4246
5311	21.437
5312	21.4446
5313	21.4675
5314	21.4727
5315	21.4784
5316	21.4911
5317	21.5035
5318	21.5343
5319	21.5354
5320	21.5394
5321	21.5409
5322	21.5547
5323	21.5666
5324	21.5937
5325	21.5948
5326	21.6074
5327	21.6082
5328	21.614
5329	21.6158
5330	21.6254
5331	21.6361
5332	21.6464
5333	21.707
5334	21.734
5335	21.7549
5336	21.7778
5337	21.7949
5338	21.7993
5339	21.8744
5340	21.8744
5341	21.8813
5342	21.8879
5343	21.9386
5344	21.9531
5345	21.9628
5346	22.0027
5347	22.0282
5348	22.0449
5349	22.0517
5350	22.0674
5351	22.0702
5352	22.0868
5353	22.0962
5354	22.1104
5355	22.1171
5356	22.1293
5357	22.1464
5358	22.1562
5359	22.1582
5360	22.1612
5361	22.1626
5362	22.2251
5363	22.2464
5364	22.2628
5365	22.284
5366	22.3048
5367	22.3183
5368	22.3372
5369	22.3527
5370	22.3686
5371	22.371
5372	22.3897
5373	22.4034
5374	22.4105
5375	22.4251
5376	22.4553
5377	22.4628
5378	22.5063
5379	22.5106
5380	22.5186
5381	22.5252
5382	22.5503
5383	22.5639
5384	22.5993
5385	22.6088
5386	22.609
5387	22.6191
5388	22.6816
5389	22.6846
5390	22.6847
5391	22.6904
5392	22.6969
5393	22.7085
5394	22.7213
5395	22.7281
5396	22.7667
5397	22.7682
5398	22.7903
5399	22.7919
5400	22.7967
5401	22.8006
5402	22.8147
5403	22.8189
5404	22.8335
5405	22.8452
5406	22.8609
5407	22.8646
5408	22.8729
5409	22.8759
5410	22.8781
5411	22.8892
5412	22.8988
5413	22.9652
5414	22.9691
5415	22.992
5416	22.9958
5417	23.0228
5418	23.0261
5419	23.0356
5420	23.0435
5421	23.0442
5422	23.0619
5423	23.062
5424	23.0638
5425	23.084
5426	23.1045
5427	23.1729
5428	23.1748
5429	23.1849
5430	23.1924
5431	23.1961
5432	23.1964
5433	23.21
5434	23.2111
5435	23.2225
5436	23.2325
5437	23.2415
5438	23.2443
5439	23.2446
5440	23.2526
5441	23.2534
5442	23.2772
5443	23.2997
5444	23.3048
5445	23.305
5446	23.3308
5447	23.3578
5448	23.3749
5449	23.3779
5450	23.3788
5451	23.4215
5452	23.4274
5453	23.4437
5454	23.4633
5455	23.4673
5456	23.4877
5457	23.4878
5458	23.4885
5459	23.5447
5460	23.5508
5461	23.558
5462	23.5606
5463	23.5922
5464	23.6075
5465	23.6383
5466	23.644
5467	23.6534
5468	23.655
5469	23.6855
5470	23.7147
5471	23.7173
5472	23.7465
5473	23.7595
5474	23.7656
5475	23.786
5476	23.8236
5477	23.8323
5478	23.8685
5479	23.8783
5480	23.8901
5481	23.8926
5482	23.9398
5483	23.9461
5484	23.9606
5485	23.9719
5486	23.974
5487	23.9792
5488	23.9833
5489	23.9859
5490	23.9929
5491	23.9944
5492	24.0374
5493	24.0565
5494	24.0604
5495	24.106
5496	24.1118
5497	24.1313
5498	24.1341
5499	24.1507
5500	24.1817
5501	24.1828
5502	24.2169
5503	24.2372
5504	24.2415
5505	24.2681
5506	24.2778
5507	24.2814
5508	24.2826
5509	24.313
5510	24.3239
5511	24.3344
5512	24.3358
5513	24.3384
5514	24.3487
5515	24.3569
5516	24.3608
5517	24.3943
5518	24.3999
5519	24.4014
5520	24.4097
5521	24.4223
5522	24.4287
5523	24.4296
5524	24.4641
5525	24.4689
5526	24.4709
5527	24.479
5528	24.4855
5529	24.5589
5530	24.5736
5531	24.5759
5532	24.6001
5533	24.6256
5534	24.6292
5535	24.6693
5536	24.7398
5537	24.751
5538	24.7938
5539	24.7962
5540	24.8492
5541	24.8641
5542	24.8946
5543	24.9012
5544	24.9132
5545	24.9226
5546	24.9283
5547	24.9454
5548	24.9691
5549	24.9926
5550	25.0118
5551	25.0265
5552	25.0296
5553	25.089
5554	25.0891
5555	25.1075
5556	25.1311
5557	25.1456
5558	25.1913
5559	25.2105
5560	25.2167
5561	25.2221
5562	25.2232
5563	25.2239
5564	25.3088
5565	25.3425
5566	25.3562
5567	25.3624
5568	25.3675
5569	25.3783
5570	25.4009
5571	25.4018
5572	25.4151
5573	25.4192
5574	25.4387
5575	25.4461
5576	25.4784
5577	25.4799
5578	25.5013
5579	25.5101
5580	25.5107
5581	25.5137
5582	25.5347
5583	25.5419
5584	25.5509
5585	25.5553
5586	25.5849
5587	25.6497
5588	25.6538
5589	25.6639
5590	25.6778
5591	25.6865
5592	25.6971
5593	25.7306
5594	25.7423
5595	25.752
5596	25.7539
5597	25.7585
5598	25.7639
5599	25.7934
5600	25.8091
5601	25.8147
5602	25.8218
5603	25.8261
5604	25.8558
5605	25.8638
5606	25.867
5607	25.8674
5608	25.891
5609	25.8983
5610	25.922
5611	25.9243
5612	25.9295
5613	25.9886
5614	26.0214
5615	26.024
5616	26.0523
5617	26.0584
5618	26.0585
5619	26.0623
5620	26.0788
5621	26.0998
5622	26.1003
5623	26.105
5624	26.1194
5625	26.12
5626	26.1532
5627	26.1559
5628	26.1585
5629	26.176
5630	26.1841
5631	26.1954
5632	26.2003
5633	26.2562
5634	26.2571
5635	26.2609
5636	26.2846
5637	26.3012
5638	26.3064
5639	26.3096
5640	26.3154
5641	26.3158
5642	26.3168
5643	26.3286
5644	26.3447
5645	26.35
5646	26.3735
5647	26.3867
5648	26.3895
5649	26.3978
5650	26.3992
5651	26.4425
5652	26.4637
5653	26.481
5654	26.4938
5655	26.5008
5656	26.5371
5657	26.5879
5658	26.5906
5659	26.6007
5660	26.6184
5661	26.6225
5662	26.6319
5663	26.6497
5664	26.6533
5665	26.659
5666	26.6755
5667	26.6896
5668	26.7023
5669	26.7191
5670	26.7246
5671	26.7668
5672	26.7708
5673	26.8122
5674	26.8161
5675	26.8419
5676	26.8518
5677	26.854
5678	26.8575
5679	26.8755
5680	26.8776
5681	26.9101
5682	26.9195
5683	26.9423
5684	26.9468
5685	26.9899
5686	26.9935
5687	27.0004
5688	27.0116
5689	27.0263
5690	27.0361
5691	27.0421
5692	27.0438
5693	27.0602
5694	27.0828
5695	27.0897
5696	27.0931
5697	27.0973
5698	27.1262
5699	27.1647
5700	27.1695
5701	27.1695
5702	27.2406
5703	27.256
5704	27.2766
5705	27.3024
5706	27.3035
5707	27.3296
5708	27.3324
5709	27.3751
5710	27.3897
5711	27.3973
5712	27.4177
5713	27.4507
5714	27.4549
5715	27.47
5716	27.5688
5717	27.6085
5718	27.6103
5719	27.6112
5720	27.6188
5721	27.6241
5722	27.6279
5723	27.6604
5724	27.6684
5725	27.6898
5726	27.7164
5727	27.7314
5728	27.7454
5729	27.754
5730	27.7647
5731	27.7742
5732	27.7753
5733	27.806
5734	27.823
5735	27.8439
5736	27.8486
5737	27.8754
5738	27.9196
5739	27.9355
5740	27.9456
5741	27.9491
5742	27.978
5743	27.9919
5744	28.0006
5745	28.0007
5746	28.0095
5747	28.0294
5748	28.0549
5749	28.0623
5750	28.0661
5751	28.0661
5752	28.068
5753	28.0711
5754	28.095
5755	28.1136
5756	28.1255
5757	28.1389
5758	28.1911
5759	28.1945
5760	28.2111
5761	28.2184
5762	28.2219
5763	28.2306
5764	28.2427
5765	28.243
5766	28.249
5767	28.2566
5768	28.2577
5769	28.2681
5770	28.2709
5771	28.2798
5772	28.2869
5773	28.2975
5774	28.3124
5775	28.3198
5776	28.3226
5777	28.3862
5778	28.4402
5779	28.4427
5780	28.447
5781	28.4505
5782	28.4661
5783	28.47
5784	28.4703
5785	28.4755
5786	28.4844
5787	28.4973
5788	28.4995
5789	28.5045
5790	28.5066
5791	28.547
5792	28.5478
5793	28.5647
5794	28.5888
5795	28.5921
5796	28.6152
5797	28.6399
5798	28.6439
5799	28.6511
5800	28.6756
5801	28.6893
5802	28.6961
5803	28.7298
5804	28.7405
5805	28.7685
5806	28.7736
5807	28.7787
5808	28.781
5809	28.8316
5810	28.8363
5811	28.8486
5812	28.8618
5813	28.8736
5814	28.8745
5815	28.8861
5816	28.8976
5817	28.8977
5818	28.8997
5819	28.9095
5820	28.9101
5821	28.9281
5822	28.9338
5823	28.9351
5824	28.944
5825	28.9579
5826	28.9624
5827	28.9642
5828	28.9655
5829	28.9844
5830	28.9942
5831	29.0047
5832	29.0281
5833	29.059
5834	29.0781
5835	29.0928
5836	29.1092
5837	29.1098
5838	29.1203
5839	29.1232
5840	29.1283
5841	29.1659
5842	29.1744
5843	29.1767
5844	29.1912
5845	29.2006
5846	29.2209
5847	29.2325
5848	29.2634
5849	29.2674
5850	29.2728
5851	29.2749
5852	29.2764
5853	29.2858
5854	29.3077
5855	29.3192
5856	29.3377
5857	29.3426
5858	29.3472
5859	29.348
5860	29.3576
5861	29.3836
5862	29.405
5863	29.4092
5864	29.4342
5865	29.4403
5866	29.4496
5867	29.4579
5868	29.4681
5869	29.472
5870	29.5131
5871	29.5172
5872	29.528
5873	29.5419
5874	29.5726
5875	29.5745
5876	29.5892
5877	29.6279
5878	29.6292
5879	29.6312
5880	29.647
5881	29.647
5882	29.7078
5883	29.7236
5884	29.7571
5885	29.7623
5886	29.7663
5887	29.7675
5888	29.775
5889	29.7869
5890	29.8147
5891	29.8434
5892	29.8715
5893	29.8896
5894	29.9202
5895	29.9273
5896	29.9528
5897	29.9604
5898	29.9695
5899	29.9821
5900	29.989
5901	30.0064
5902	30.0124
5903	30.0258
5904	30.0518
5905	30.0781
5906	30.1507
5907	30.1622
5908	30.17
5909	30.1815
5910	30.2095
5911	30.2137
5912	30.2446
5913	30.263
5914	30.2859
5915	30.3162
5916	30.3226
5917	30.3425
5918	30.3696
5919	30.38
5920	30.4029
5921	30.406
5922	30.4166
5923	30.4268
5924	30.4285
5925	30.4478
5926	30.4489
5927	30.4578
5928	30.4829
5929	30.4902
5930	30.5307
5931	30.5316
5932	30.5525
5933	30.573
5934	30.576
5935	30.6106
5936	30.6122
5937	30.6122
5938	30.6442
5939	30.6507
5940	30.6667
5941	30.6715
5942	30.6781
5943	30.6787
5944	30.6935
5945	30.7316
5946	30.735
5947	30.7514
5948	30.7556
5949	30.7626
5950	30.779
5951	30.797
5952	30.8053
5953	30.8069
5954	30.807
5955	30.8155
5956	30.8503
5957	30.8527
5958	30.8536
5959	30.8538
5960	30.8701
5961	30.8825
5962	30.9089
5963	30.9135
5964	30.9501
5965	30.9565
5966	30.9572
5967	30.9658
5968	30.9715
5969	30.9758
5970	31.0022
5971	31.003
5972	31.0224
5973	31.0334
5974	31.0678
5975	31.0921
5976	31.0953
5977	31.1172
5978	31.1413
5979	31.1756
5980	31.1773
5981	31.1787
5982	31.1812
5983	31.1889
5984	31.1998
5985	31.2143
5986	31.2281
5987	31.2535
5988	31.2884
5989	31.29
5990	31.2997
5991	31.3021
5992	31.3234
5993	31.3273
5994	31.3284
5995	31.3412
5996	31.3742
5997	31.3759
5998	31.4018
5999	31.4081
6000	31.4328
6001	31.4346
6002	31.4422
6003	31.4504
6004	31.4581
6005	31.4644
6006	31.4842
6007	31.5194
6008	31.5553
6009	31.5567
6010	31.5813
6011	31.5833
6012	31.5856
6013	31.6198
6014	31.6317
6015	31.6517
6016	31.6869
6017	31.721
6018	31.7413
6019	31.7995
6020	31.8192
6021	31.8223
6022	31.8229
6023	31.8314
6024	31.8392
6025	31.8407
6026	31.855
6027	31.9161
6028	31.9218
6029	31.9423
6030	31.9513
6031	31.9532
6032	31.9554
6033	31.9621
6034	31.9628
6035	31.9722
6036	31.9954
6037	32.0472
6038	32.0473
6039	32.0741
6040	32.08
6041	32.0933
6042	32.0948
6043	32.1098
6044	32.1098
6045	32.1362
6046	32.1629
6047	32.1869
6048	32.2678
6049	32.2883
6050	32.3036
6051	32.3187
6052	32.3348
6053	32.3351
6054	32.3711
6055	32.3732
6056	32.3942
6057	32.4114
6058	32.4349
6059	32.4377
6060	32.4399
6061	32.4436
6062	32.4664
6063	32.4717
6064	32.4727
6065	32.4766
6066	32.4904
6067	32.5016
6068	32.5409
6069	32.5418
6070	32.5489
6071	32.5583
6072	32.5986
6073	32.5988
6074	32.626
6075	32.7058
6076	32.7123
6077	32.7133
6078	32.7409
6079	32.7558
6080	32.7736
6081	32.7808
6082	32.7846
6083	32.8233
6084	32.843
6085	32.8481
6086	32.879
6087	32.8828
6088	32.8856
6089	32.8857
6090	32.9066
6091	32.9067
6092	32.9213
6093	32.9374
6094	32.9403
6095	32.9432
6096	32.9554
6097	32.9669
6098	32.9744
6099	32.9789
6100	32.9854
6101	33.0223
6102	33.0329
6103	33.0352
6104	33.0404
6105	33.0424
6106	33.0438
6107	33.0649
6108	33.0666
6109	33.1103
6110	33.1526
6111	33.2083
6112	33.2126
6113	33.2148
6114	33.2565
6115	33.279
6116	33.3012
6117	33.3038
6118	33.3256
6119	33.3264
6120	33.3798
6121	33.3828
6122	33.3947
6123	33.4085
6124	33.413
6125	33.4179
6126	33.423
6127	33.4308
6128	33.5007
6129	33.5155
6130	33.517
6131	33.5196
6132	33.5261
6133	33.5477
6134	33.5496
6135	33.5589
6136	33.5652
6137	33.567
6138	33.5674
6139	33.5862
6140	33.6014
6141	33.6127
6142	33.6164
6143	33.6193
6144	33.6261
6145	33.6264
6146	33.6277
6147	33.6277
6148	33.7021
6149	33.7141
6150	33.7189
6151	33.7268
6152	33.7304
6153	33.7348
6154	33.7527
6155	33.7806
6156	33.7883
6157	33.7949
6158	33.8232
6159	33.8579
6160	33.8922
6161	33.9121
6162	33.9308
6163	33.9515
6164	33.9765
6165	33.9809
6166	33.9819
6167	33.9905
6168	34.0055
6169	34.0115
6170	34.0308
6171	34.0531
6172	34.0609
6173	34.0784
6174	34.0935
6175	34.1446
6176	34.145
6177	34.1508
6178	34.1874
6179	34.196
6180	34.2288
6181	34.2302
6182	34.2699
6183	34.2783
6184	34.2805
6185	34.283
6186	34.3205
6187	34.3362
6188	34.363
6189	34.3632
6190	34.3635
6191	34.3668
6192	34.3715
6193	34.3752
6194	34.3768
6195	34.3773
6196	34.3961
6197	34.3987
6198	34.4336
6199	34.4346
6200	34.4474
6201	34.4611
6202	34.4707
6203	34.4732
6204	34.4736
6205	34.4794
6206	34.4802
6207	34.484
6208	34.4902
6209	34.5057
6210	34.5119
6211	34.525
6212	34.5322
6213	34.5482
6214	34.5609
6215	34.5746
6216	34.5768
6217	34.58
6218	34.6008
6219	34.6096
6220	34.612
6221	34.6132
6222	34.6583
6223	34.6621
6224	34.6964
6225	34.6975
6226	34.7105
6227	34.716
6228	34.7202
6229	34.7233
6230	34.7334
6231	34.7338
6232	34.7387
6233	34.745
6234	34.7581
6235	34.7711
6236	34.8013
6237	34.8079
6238	34.8251
6239	34.8324
6240	34.8595
6241	34.8613
6242	34.873
6243	34.8853
6244	34.8912
6245	34.9134
6246	34.9374
6247	34.9523
6248	34.9891
6249	35.0009
6250	35.0323
6251	35.0408
6252	35.0411
6253	35.0511
6254	35.0531
6255	35.0632
6256	35.071
6257	35.0947
6258	35.1024
6259	35.1032
6260	35.1201
6261	35.1469
6262	35.1866
6263	35.1946
6264	35.2075
6265	35.2204
6266	35.2255
6267	35.2264
6268	35.2355
6269	35.2426
6270	35.2902
6271	35.2917
6272	35.2935
6273	35.3112
6274	35.3216
6275	35.3233
6276	35.3245
6277	35.333
6278	35.3479
6279	35.3534
6280	35.3609
6281	35.3729
6282	35.3912
6283	35.414
6284	35.4173
6285	35.4448
6286	35.4848
6287	35.5166
6288	35.5447
6289	35.579
6290	35.6092
6291	35.6235
6292	35.6406
6293	35.6435
6294	35.6544
6295	35.6586
6296	35.7068
6297	35.7148
6298	35.746
6299	35.7639
6300	35.7714
6301	35.7881
6302	35.8489
6303	35.8553
6304	35.8559
6305	35.8572
6306	35.8597
6307	35.8828
6308	35.8992
6309	35.9142
6310	35.9245
6311	35.9352
6312	35.9352
6313	35.9361
6314	35.9367
6315	35.9368
6316	35.9793
6317	35.9826
6318	35.9832
6319	35.985
6320	35.9925
6321	35.9969
6322	36.0016
6323	36.005
6324	36.0177
6325	36.0256
6326	36.0315
6327	36.0395
6328	36.0595
6329	36.0936
6330	36.0982
6331	36.1008
6332	36.1018
6333	36.1119
6334	36.1301
6335	36.1473
6336	36.1564
6337	36.158
6338	36.1751
6339	36.2286
6340	36.237
6341	36.2629
6342	36.3115
6343	36.3295
6344	36.3363
6345	36.3386
6346	36.3616
6347	36.3636
6348	36.364
6349	36.3716
6350	36.377
6351	36.3901
6352	36.423
6353	36.4336
6354	36.4362
6355	36.4598
6356	36.4819
6357	36.4833
6358	36.5113
6359	36.5373
6360	36.5768
6361	36.5901
6362	36.5909
6363	36.6228
6364	36.6388
6365	36.6422
6366	36.649
6367	36.6755
6368	36.6787
6369	36.6789
6370	36.6806
6371	36.6869
6372	36.7054
6373	36.714
6374	36.7201
6375	36.7203
6376	36.7382
6377	36.8016
6378	36.8274
6379	36.8927
6380	36.8969
6381	36.8995
6382	36.9357
6383	36.9496
6384	36.95
6385	36.9714
6386	36.9797
6387	36.9892
6388	37.0011
6389	37.0046
6390	37.0239
6391	37.039
6392	37.0437
6393	37.05
6394	37.0522
6395	37.0642
6396	37.0645
6397	37.0716
6398	37.0819
6399	37.1041
6400	37.1206
6401	37.1534
6402	37.1926
6403	37.2138
6404	37.2222
6405	37.2406
6406	37.2447
6407	37.2513
6408	37.2684
6409	37.2697
6410	37.2817
6411	37.3412
6412	37.3576
6413	37.3675
6414	37.3676
6415	37.372
6416	37.3726
6417	37.3767
6418	37.3774
6419	37.3789
6420	37.3854
6421	37.3977
6422	37.4001
6423	37.4054
6424	37.416
6425	37.4251
6426	37.4281
6427	37.4836
6428	37.5005
6429	37.5061
6430	37.5217
6431	37.5231
6432	37.5733
6433	37.5815
6434	37.589
6435	37.5978
6436	37.7279
6437	37.7356
6438	37.7467
6439	37.7714
6440	37.7805
6441	37.7906
6442	37.8123
6443	37.855
6444	37.8975
6445	37.8997
6446	37.9212
6447	37.9424
6448	37.9496
6449	37.9635
6450	38.0465
6451	38.0745
6452	38.0753
6453	38.0782
6454	38.0812
6455	38.0933
6456	38.0953
6457	38.0971
6458	38.1046
6459	38.1244
6460	38.1371
6461	38.1396
6462	38.1416
6463	38.1475
6464	38.1647
6465	38.1887
6466	38.2443
6467	38.2578
6468	38.2821
6469	38.2857
6470	38.3028
6471	38.3447
6472	38.363
6473	38.4149
6474	38.4171
6475	38.4248
6476	38.4374
6477	38.4431
6478	38.4752
6479	38.4773
6480	38.4813
6481	38.4828
6482	38.5009
6483	38.5086
6484	38.5159
6485	38.5249
6486	38.5514
6487	38.5539
6488	38.5548
6489	38.5752
6490	38.5879
6491	38.5903
6492	38.5951
6493	38.6
6494	38.6007
6495	38.607
6496	38.6171
6497	38.6324
6498	38.6789
6499	38.6844
6500	38.6852
6501	38.6872
6502	38.6969
6503	38.697
6504	38.7009
6505	38.7049
6506	38.7092
6507	38.7153
6508	38.7153
6509	38.7164
6510	38.743
6511	38.7938
6512	38.8278
6513	38.8486
6514	38.8492
6515	38.8589
6516	38.8604
6517	38.8721
6518	38.8772
6519	38.8874
6520	38.8907
6521	38.9171
6522	38.9523
6523	38.9591
6524	38.9636
6525	38.9869
6526	39.014
6527	39.0234
6528	39.0372
6529	39.0493
6530	39.0559
6531	39.0667
6532	39.0739
6533	39.0793
6534	39.0819
6535	39.1211
6536	39.1399
6537	39.1809
6538	39.1846
6539	39.1905
6540	39.2095
6541	39.2163
6542	39.2744
6543	39.315
6544	39.3209
6545	39.3489
6546	39.3643
6547	39.3689
6548	39.3808
6549	39.4031
6550	39.4058
6551	39.4204
6552	39.4235
6553	39.4407
6554	39.5155
6555	39.5183
6556	39.5427
6557	39.55
6558	39.5994
6559	39.6317
6560	39.6462
6561	39.6642
6562	39.6778
6563	39.6814
6564	39.6826
6565	39.7022
6566	39.7079
6567	39.7164
6568	39.7237
6569	39.7254
6570	39.7278
6571	39.751
6572	39.7518
6573	39.7566
6574	39.757
6575	39.7936
6576	39.7972
6577	39.7979
6578	39.7996
6579	39.8007
6580	39.8124
6581	39.8221
6582	39.8306
6583	39.8348
6584	39.8378
6585	39.8573
6586	39.8886
6587	39.9233
6588	39.9311
6589	39.9374
6590	39.9379
6591	39.9495
6592	39.9517
6593	39.9539
6594	39.9576
6595	39.9609
6596	39.9742
6597	39.9977
6598	40.004
6599	40.0048
6600	40.0237
6601	40.0408
6602	40.0507
6603	40.0714
6604	40.0832
6605	40.0918
6606	40.123
6607	40.151
6608	40.1525
6609	40.1747
6610	40.1764
6611	40.2251
6612	40.2276
6613	40.2287
6614	40.2314
6615	40.248
6616	40.2747
6617	40.3011
6618	40.3214
6619	40.3299
6620	40.3407
6621	40.3442
6622	40.44
6623	40.5139
6624	40.5162
6625	40.5211
6626	40.526
6627	40.5485
6628	40.5541
6629	40.5543
6630	40.5734
6631	40.6109
6632	40.6897
6633	40.6899
6634	40.6907
6635	40.6915
6636	40.697
6637	40.7001
6638	40.7015
6639	40.7126
6640	40.7235
6641	40.7396
6642	40.7552
6643	40.7626
6644	40.7732
6645	40.7789
6646	40.7889
6647	40.8044
6648	40.8045
6649	40.8182
6650	40.8291
6651	40.8485
6652	40.8517
6653	40.8726
6654	40.8861
6655	40.8926
6656	40.9063
6657	40.9281
6658	40.9309
6659	40.9309
6660	40.9374
6661	40.9407
6662	40.9439
6663	40.9588
6664	40.9745
6665	41.0234
6666	41.0349
6667	41.044
6668	41.0445
6669	41.048
6670	41.0512
6671	41.0594
6672	41.0705
6673	41.0874
6674	41.0929
6675	41.0966
6676	41.108
6677	41.1677
6678	41.1715
6679	41.1943
6680	41.1956
6681	41.2195
6682	41.2356
6683	41.2392
6684	41.2489
6685	41.25
6686	41.2869
6687	41.2873
6688	41.2882
6689	41.3053
6690	41.3061
6691	41.315
6692	41.3243
6693	41.3325
6694	41.3459
6695	41.3522
6696	41.3653
6697	41.3685
6698	41.3924
6699	41.3968
6700	41.3984
6701	41.4103
6702	41.4918
6703	41.567
6704	41.5903
6705	41.5939
6706	41.6048
6707	41.6057
6708	41.607
6709	41.6241
6710	41.6412
6711	41.6507
6712	41.6532
6713	41.6605
6714	41.6751
6715	41.6867
6716	41.6936
6717	41.6953
6718	41.6996
6719	41.7454
6720	41.7504
6721	41.7566
6722	41.7756
6723	41.7889
6724	41.7995
6725	41.8015
6726	41.8374
6727	41.8402
6728	41.846
6729	41.8587
6730	41.8747
6731	41.9271
6732	41.9367
6733	41.9443
6734	41.973
6735	41.9949
6736	42.0024
6737	42.0033
6738	42.0229
6739	42.0253
6740	42.0361
6741	42.0481
6742	42.0595
6743	42.0659
6744	42.0872
6745	42.1065
6746	42.1149
6747	42.1176
6748	42.124
6749	42.126
6750	42.1487
6751	42.1521
6752	42.1722
6753	42.191
6754	42.1983
6755	42.2119
6756	42.2274
6757	42.2297
6758	42.2338
6759	42.272
6760	42.2817
6761	42.2853
6762	42.2982
6763	42.3122
6764	42.3233
6765	42.3681
6766	42.3812
6767	42.4119
6768	42.4129
6769	42.4291
6770	42.4312
6771	42.4322
6772	42.4339
6773	42.4459
6774	42.4505
6775	42.459
6776	42.4751
6777	42.4939
6778	42.5031
6779	42.5207
6780	42.5235
6781	42.5515
6782	42.5659
6783	42.587
6784	42.6069
6785	42.6191
6786	42.6206
6787	42.6454
6788	42.656
6789	42.6664
6790	42.6816
6791	42.7274
6792	42.7369
6793	42.7418
6794	42.7463
6795	42.7797
6796	42.8069
6797	42.8314
6798	42.8443
6799	42.8536
6800	42.866
6801	42.8845
6802	42.9029
6803	42.9149
6804	42.9438
6805	42.9513
6806	42.9777
6807	42.9863
6808	42.9926
6809	42.9984
6810	42.9988
6811	43.023
6812	43.0288
6813	43.0453
6814	43.0498
6815	43.0772
6816	43.1053
6817	43.1096
6818	43.1367
6819	43.1403
6820	43.1466
6821	43.149
6822	43.1642
6823	43.2395
6824	43.2686
6825	43.2752
6826	43.2759
6827	43.2771
6828	43.3462
6829	43.3912
6830	43.3986
6831	43.3999
6832	43.4138
6833	43.4468
6834	43.4548
6835	43.463
6836	43.4946
6837	43.4951
6838	43.5084
6839	43.5166
6840	43.5177
6841	43.5559
6842	43.5688
6843	43.5873
6844	43.5997
6845	43.6034
6846	43.6595
6847	43.6714
6848	43.6995
6849	43.7028
6850	43.7371
6851	43.7419
6852	43.7424
6853	43.7853
6854	43.7869
6855	43.7888
6856	43.7936
6857	43.8021
6858	43.8361
6859	43.8364
6860	43.85
6861	43.8501
6862	43.8625
6863	43.8664
6864	43.8717
6865	43.8785
6866	43.8908
6867	43.8919
6868	43.9172
6869	43.9173
6870	43.9239
6871	43.925
6872	43.9282
6873	43.9314
6874	43.942
6875	43.9612
6876	44.0641
6877	44.0832
6878	44.1374
6879	44.1385
6880	44.1643
6881	44.1781
6882	44.1863
6883	44.2148
6884	44.2524
6885	44.2587
6886	44.2793
6887	44.3156
6888	44.3202
6889	44.3772
6890	44.4072
6891	44.4097
6892	44.4177
6893	44.432
6894	44.438
6895	44.4501
6896	44.4712
6897	44.4739
6898	44.4824
6899	44.4845
6900	44.4894
6901	44.5067
6902	44.52
6903	44.5369
6904	44.5465
6905	44.5528
6906	44.5601
6907	44.623
6908	44.6345
6909	44.6441
6910	44.6489
6911	44.6501
6912	44.6639
6913	44.6825
6914	44.6991
6915	44.7025
6916	44.7037
6917	44.7064
6918	44.725
6919	44.7276
6920	44.7304
6921	44.7308
6922	44.7335
6923	44.7377
6924	44.7398
6925	44.7449
6926	44.7477
6927	44.7597
6928	44.7622
6929	44.7643
6930	44.7674
6931	44.7693
6932	44.7742
6933	44.8085
6934	44.8513
6935	44.8633
6936	44.8694
6937	44.8703
6938	44.8819
6939	44.8974
6940	44.9095
6941	44.9162
6942	44.9254
6943	44.936
6944	44.9609
6945	44.9914
6946	44.9985
6947	45.0139
6948	45.0193
6949	45.0393
6950	45.0494
6951	45.082
6952	45.1137
6953	45.1153
6954	45.1189
6955	45.1245
6956	45.1299
6957	45.1336
6958	45.1343
6959	45.1399
6960	45.1427
6961	45.1574
6962	45.1605
6963	45.1648
6964	45.167
6965	45.1681
6966	45.1682
6967	45.186
6968	45.2054
6969	45.2123
6970	45.2372
6971	45.2395
6972	45.2478
6973	45.2486
6974	45.2563
6975	45.2616
6976	45.2706
6977	45.2786
6978	45.2899
6979	45.3059
6980	45.3143
6981	45.3198
6982	45.3326
6983	45.354
6984	45.3656
6985	45.3749
6986	45.3862
6987	45.3937
6988	45.4021
6989	45.4364
6990	45.444
6991	45.5017
6992	45.5057
6993	45.5285
6994	45.5396
6995	45.6222
6996	45.645
6997	45.6565
6998	45.6706
6999	45.6741
7000	45.6988
7001	45.701
7002	45.7268
7003	45.7533
7004	45.7535
7005	45.7563
7006	45.7677
7007	45.7702
7008	45.8019
7009	45.8023
7010	45.8161
7011	45.8306
7012	45.8372
7013	45.8396
7014	45.8452
7015	45.8536
7016	45.8723
7017	45.878
7018	45.8876
7019	45.897
7020	45.8981
7021	45.9172
7022	45.9211
7023	45.9215
7024	45.943
7025	45.9674
7026	45.9853
7027	45.9924
7028	46.0028
7029	46.0095
7030	46.0097
7031	46.0142
7032	46.0192
7033	46.021
7034	46.038
7035	46.0681
7036	46.0806
7037	46.083
7038	46.0861
7039	46.1066
7040	46.1095
7041	46.1166
7042	46.1208
7043	46.1562
7044	46.1724
7045	46.178
7046	46.1944
7047	46.2038
7048	46.2126
7049	46.2133
7050	46.217
7051	46.223
7052	46.2343
7053	46.2442
7054	46.2974
7055	46.3313
7056	46.3489
7057	46.3531
7058	46.3548
7059	46.3632
7060	46.3635
7061	46.3698
7062	46.3826
7063	46.3973
7064	46.4393
7065	46.4598
7066	46.4706
7067	46.4725
7068	46.4952
7069	46.5124
7070	46.5135
7071	46.52
7072	46.542
7073	46.5454
7074	46.5734
7075	46.5819
7076	46.6054
7077	46.6133
7078	46.6396
7079	46.6398
7080	46.6604
7081	46.6684
7082	46.6782
7083	46.688
7084	46.6938
7085	46.6974
7086	46.7098
7087	46.7287
7088	46.7372
7089	46.7487
7090	46.7529
7091	46.7542
7092	46.7587
7093	46.7649
7094	46.7973
7095	46.8139
7096	46.8301
7097	46.8474
7098	46.8617
7099	46.8644
7100	46.8947
7101	46.8964
7102	46.8994
7103	46.9049
7104	46.946
7105	46.9714
7106	46.9793
7107	46.9813
7108	46.9828
7109	46.9933
7110	47
7111	47.0057
7112	47.0367
7113	47.0411
7114	47.047
7115	47.0485
7116	47.0611
7117	47.0625
7118	47.0635
7119	47.069
7120	47.0887
7121	47.0892
7122	47.0988
7123	47.1171
7124	47.1221
7125	47.1323
7126	47.1407
7127	47.1421
7128	47.1735
7129	47.1885
7130	47.2126
7131	47.2149
7132	47.2628
7133	47.2677
7134	47.2725
7135	47.2904
7136	47.2982
7137	47.3085
7138	47.3124
7139	47.3617
7140	47.3634
7141	47.3792
7142	47.38
7143	47.3865
7144	47.4215
7145	47.4567
7146	47.4765
7147	47.4807
7148	47.4988
7149	47.5064
7150	47.5284
7151	47.5359
7152	47.5443
7153	47.5712
7154	47.5835
7155	47.5894
7156	47.6009
7157	47.6208
7158	47.629
7159	47.645
7160	47.6688
7161	47.674
7162	47.7032
7163	47.7047
7164	47.7109
7165	47.7274
7166	47.739
7167	47.7481
7168	47.7674
7169	47.7926
7170	47.816
7171	47.8805
7172	47.9266
7173	47.9388
7174	47.9429
7175	47.9459
7176	47.9483
7177	47.9736
7178	47.9811
7179	47.9828
7180	48.0005
7181	48.0047
7182	48.0351
7183	48.0434
7184	48.0449
7185	48.0461
7186	48.0476
7187	48.093
7188	48.0973
7189	48.1059
7190	48.1135
7191	48.1485
7192	48.1604
7193	48.1636
7194	48.1647
7195	48.1853
7196	48.187
7197	48.1996
7198	48.2019
7199	48.2271
7200	48.2316
7201	48.2357
7202	48.2402
7203	48.2429
7204	48.264
7205	48.2789
7206	48.2912
7207	48.3159
7208	48.3285
7209	48.3593
7210	48.3617
7211	48.3935
7212	48.3977
7213	48.4
7214	48.4295
7215	48.4829
7216	48.5141
7217	48.5344
7218	48.557
7219	48.5638
7220	48.5664
7221	48.5675
7222	48.5682
7223	48.6073
7224	48.6561
7225	48.6609
7226	48.7013
7227	48.7185
7228	48.7274
7229	48.7313
7230	48.748
7231	48.7496
7232	48.7826
7233	48.7937
7234	48.8426
7235	48.8548
7236	48.8643
7237	48.8683
7238	48.8831
7239	48.9059
7240	48.9098
7241	48.9373
7242	48.9381
7243	48.9481
7244	48.9509
7245	48.9554
7246	48.9694
7247	48.9706
7248	49.0015
7249	49.003
7250	49.0134
7251	49.0157
7252	49.0257
7253	49.0739
7254	49.0909
7255	49.0928
7256	49.095
7257	49.1023
7258	49.103
7259	49.1051
7260	49.1153
7261	49.1162
7262	49.1542
7263	49.1801
7264	49.1803
7265	49.2205
7266	49.2266
7267	49.2309
7268	49.245
7269	49.252
7270	49.2521
7271	49.2665
7272	49.2732
7273	49.2777
7274	49.2845
7275	49.2936
7276	49.3168
7277	49.3199
7278	49.3299
7279	49.3402
7280	49.343
7281	49.3721
7282	49.3876
7283	49.3894
7284	49.3952
7285	49.4078
7286	49.4108
7287	49.4113
7288	49.4123
7289	49.4169
7290	49.4202
7291	49.4296
7292	49.4588
7293	49.4603
7294	49.4625
7295	49.4627
7296	49.4628
7297	49.4668
7298	49.4721
7299	49.4737
7300	49.4759
7301	49.4979
7302	49.5444
7303	49.5521
7304	49.5523
7305	49.5565
7306	49.5628
7307	49.5649
7308	49.5675
7309	49.6013
7310	49.6057
7311	49.6516
7312	49.7145
7313	49.7367
7314	49.7509
7315	49.7515
7316	49.7552
7317	49.7995
7318	49.8041
7319	49.8222
7320	49.8282
7321	49.8461
7322	49.8646
7323	49.8821
7324	49.896
7325	49.9067
7326	49.9099
7327	49.9138
7328	49.9188
7329	49.9236
7330	49.9389
7331	49.952
7332	49.9621
7333	49.9747
7334	49.9851
7335	49.9975
7336	50.0122
7337	50.0493
7338	50.0703
7339	50.0742
7340	50.0909
7341	50.1061
7342	50.1106
7343	50.1118
7344	50.1244
7345	50.1379
7346	50.1799
7347	50.184
7348	50.246
7349	50.2584
7350	50.2674
7351	50.2761
7352	50.294
7353	50.2999
7354	50.3113
7355	50.3125
7356	50.3473
7357	50.3558
7358	50.3569
7359	50.3646
7360	50.3902
7361	50.3935
7362	50.4039
7363	50.4039
7364	50.4109
7365	50.4118
7366	50.4123
7367	50.4173
7368	50.4205
7369	50.4404
7370	50.4621
7371	50.4621
7372	50.4698
7373	50.4956
7374	50.4961
7375	50.5013
7376	50.5143
7377	50.5246
7378	50.5343
7379	50.5372
7380	50.5838
7381	50.589
7382	50.6003
7383	50.6174
7384	50.6194
7385	50.6534
7386	50.6973
7387	50.7187
7388	50.7287
7389	50.7401
7390	50.767
7391	50.7686
7392	50.7722
7393	50.7981
7394	50.813
7395	50.8443
7396	50.8677
7397	50.8749
7398	50.9152
7399	50.9454
7400	50.955
7401	50.9595
7402	50.9598
7403	50.9718
7404	50.9739
7405	50.9752
7406	50.9825
7407	51.0045
7408	51.0144
7409	51.0304
7410	51.045
7411	51.0563
7412	51.0938
7413	51.095
7414	51.0966
7415	51.1071
7416	51.1114
7417	51.1473
7418	51.1538
7419	51.1578
7420	51.1626
7421	51.176
7422	51.2287
7423	51.2541
7424	51.2647
7425	51.2992
7426	51.3089
7427	51.3132
7428	51.3168
7429	51.3231
7430	51.3407
7431	51.3723
7432	51.4065
7433	51.4068
7434	51.4248
7435	51.4268
7436	51.4284
7437	51.4495
7438	51.4745
7439	51.5087
7440	51.5145
7441	51.5162
7442	51.5578
7443	51.5726
7444	51.573
7445	51.588
7446	51.5969
7447	51.6099
7448	51.6153
7449	51.6346
7450	51.6428
7451	51.651
7452	51.6663
7453	51.675
7454	51.703
7455	51.7336
7456	51.7615
7457	51.7759
7458	51.7772
7459	51.801
7460	51.8221
7461	51.8357
7462	51.8592
7463	51.8624
7464	51.8691
7465	51.8903
7466	51.8962
7467	51.911
7468	51.9164
7469	51.9273
7470	51.9404
7471	51.941
7472	51.9563
7473	51.992
7474	52.011
7475	52.0157
7476	52.0382
7477	52.0498
7478	52.0597
7479	52.0726
7480	52.0857
7481	52.094
7482	52.0947
7483	52.0973
7484	52.1364
7485	52.1397
7486	52.1431
7487	52.1951
7488	52.2023
7489	52.2034
7490	52.2113
7491	52.2219
7492	52.2246
7493	52.2467
7494	52.2664
7495	52.2796
7496	52.2963
7497	52.3051
7498	52.3082
7499	52.3271
7500	52.3314
7501	52.3459
7502	52.3632
7503	52.3658
7504	52.3697
7505	52.3772
7506	52.3807
7507	52.3881
7508	52.3886
7509	52.3971
7510	52.3983
7511	52.3999
7512	52.4036
7513	52.4137
7514	52.4253
7515	52.4368
7516	52.4657
7517	52.4703
7518	52.49
7519	52.4914
7520	52.4965
7521	52.5073
7522	52.509
7523	52.538
7524	52.5395
7525	52.5552
7526	52.5642
7527	52.5847
7528	52.5853
7529	52.6218
7530	52.6331
7531	52.6416
7532	52.6627
7533	52.7002
7534	52.7018
7535	52.707
7536	52.7754
7537	52.7789
7538	52.799
7539	52.8047
7540	52.8101
7541	52.819
7542	52.8314
7543	52.8372
7544	52.8666
7545	52.8991
7546	52.9056
7547	52.9066
7548	52.9093
7549	52.9147
7550	52.9695
7551	52.9781
7552	52.9924
7553	53.0011
7554	53.0146
7555	53.0623
7556	53.0709
7557	53.0941
7558	53.0994
7559	53.1063
7560	53.1165
7561	53.1321
7562	53.1519
7563	53.1575
7564	53.1793
7565	53.1923
7566	53.1985
7567	53.2016
7568	53.2166
7569	53.2229
7570	53.2418
7571	53.2448
7572	53.2454
7573	53.2585
7574	53.265
7575	53.2774
7576	53.3106
7577	53.3207
7578	53.3395
7579	53.3432
7580	53.3742
7581	53.376
7582	53.3927
7583	53.4266
7584	53.4267
7585	53.4269
7586	53.4457
7587	53.4511
7588	53.4557
7589	53.4591
7590	53.4624
7591	53.4736
7592	53.4912
7593	53.4925
7594	53.5166
7595	53.5214
7596	53.5278
7597	53.5726
7598	53.5727
7599	53.6019
7600	53.6302
7601	53.6385
7602	53.6403
7603	53.6517
7604	53.6713
7605	53.6782
7606	53.7127
7607	53.7234
7608	53.7434
7609	53.7515
7610	53.8061
7611	53.8077
7612	53.826
7613	53.826
7614	53.8563
7615	53.8642
7616	53.8753
7617	53.8783
7618	53.892
7619	53.9016
7620	53.9226
7621	53.9303
7622	53.9329
7623	53.9768
7624	54.0039
7625	54.0064
7626	54.0104
7627	54.0238
7628	54.0502
7629	54.0529
7630	54.0654
7631	54.0744
7632	54.0874
7633	54.1085
7634	54.1097
7635	54.1405
7636	54.1409
7637	54.1485
7638	54.1622
7639	54.1639
7640	54.1716
7641	54.1956
7642	54.2073
7643	54.2329
7644	54.2337
7645	54.2448
7646	54.2451
7647	54.2467
7648	54.259
7649	54.263
7650	54.2752
7651	54.2836
7652	54.2843
7653	54.2846
7654	54.2857
7655	54.2922
7656	54.2985
7657	54.3298
7658	54.3412
7659	54.3414
7660	54.3543
7661	54.3656
7662	54.403
7663	54.4082
7664	54.4099
7665	54.4394
7666	54.4471
7667	54.4504
7668	54.473
7669	54.4895
7670	54.5027
7671	54.5049
7672	54.5408
7673	54.5409
7674	54.5455
7675	54.549
7676	54.5564
7677	54.5587
7678	54.5918
7679	54.6074
7680	54.6269
7681	54.6569
7682	54.6651
7683	54.714
7684	54.7221
7685	54.763
7686	54.7766
7687	54.8244
7688	54.8425
7689	54.8733
7690	54.8881
7691	54.8899
7692	54.9088
7693	54.9435
7694	54.9512
7695	54.9833
7696	54.9862
7697	54.9974
7698	55.0043
7699	55.013
7700	55.0232
7701	55.0268
7702	55.0634
7703	55.0691
7704	55.0706
7705	55.0718
7706	55.0829
7707	55.0836
7708	55.0873
7709	55.1031
7710	55.1069
7711	55.1077
7712	55.1126
7713	55.1178
7714	55.1189
7715	55.1284
7716	55.1326
7717	55.1824
7718	55.1919
7719	55.2058
7720	55.2112
7721	55.2275
7722	55.2307
7723	55.2534
7724	55.2568
7725	55.2612
7726	55.264
7727	55.2763
7728	55.2765
7729	55.2821
7730	55.2978
7731	55.3007
7732	55.3063
7733	55.3268
7734	55.3288
7735	55.3315
7736	55.3444
7737	55.3658
7738	55.3691
7739	55.3782
7740	55.3831
7741	55.3911
7742	55.41
7743	55.4312
7744	55.4414
7745	55.4442
7746	55.4469
7747	55.4699
7748	55.4799
7749	55.5356
7750	55.539
7751	55.5577
7752	55.5876
7753	55.5894
7754	55.596
7755	55.597
7756	55.6045
7757	55.6146
7758	55.6298
7759	55.632
7760	55.6455
7761	55.6605
7762	55.6608
7763	55.6764
7764	55.6884
7765	55.6977
7766	55.7072
7767	55.7223
7768	55.729
7769	55.748
7770	55.7652
7771	55.7784
7772	55.7787
7773	55.783
7774	55.7885
7775	55.7951
7776	55.7951
7777	55.7976
7778	55.8082
7779	55.8092
7780	55.8138
7781	55.8141
7782	55.8144
7783	55.8247
7784	55.8253
7785	55.828
7786	55.8302
7787	55.8313
7788	55.8357
7789	55.8477
7790	55.8656
7791	55.8684
7792	55.894
7793	55.8965
7794	55.9081
7795	55.9243
7796	55.9261
7797	55.9272
7798	55.9646
7799	56.0009
7800	56.0198
7801	56.0296
7802	56.0344
7803	56.0377
7804	56.0674
7805	56.0799
7806	56.0876
7807	56.0911
7808	56.0995
7809	56.1094
7810	56.1189
7811	56.1196
7812	56.122
7813	56.1229
7814	56.1337
7815	56.1594
7816	56.161
7817	56.1618
7818	56.163
7819	56.1677
7820	56.1767
7821	56.1909
7822	56.2011
7823	56.2069
7824	56.2175
7825	56.2519
7826	56.263
7827	56.2803
7828	56.2894
7829	56.3039
7830	56.3054
7831	56.341
7832	56.3513
7833	56.3596
7834	56.3749
7835	56.3793
7836	56.3802
7837	56.4286
7838	56.4365
7839	56.437
7840	56.4485
7841	56.464
7842	56.469
7843	56.4779
7844	56.4998
7845	56.507
7846	56.5076
7847	56.5123
7848	56.5202
7849	56.5225
7850	56.5235
7851	56.5271
7852	56.5273
7853	56.5324
7854	56.5524
7855	56.5566
7856	56.5599
7857	56.5667
7858	56.607
7859	56.6272
7860	56.635
7861	56.6376
7862	56.6436
7863	56.6605
7864	56.6796
7865	56.7074
7866	56.7223
7867	56.726
7868	56.7325
7869	56.7345
7870	56.7485
7871	56.7485
7872	56.7615
7873	56.7816
7874	56.7833
7875	56.7877
7876	56.7953
7877	56.8094
7878	56.81
7879	56.8125
7880	56.8438
7881	56.8449
7882	56.8754
7883	56.8805
7884	56.8827
7885	56.9068
7886	56.9231
7887	56.9627
7888	56.9645
7889	56.9799
7890	56.9969
7891	57.0115
7892	57.025
7893	57.0531
7894	57.0757
7895	57.0842
7896	57.0909
7897	57.1072
7898	57.1097
7899	57.1182
7900	57.1303
7901	57.1463
7902	57.151
7903	57.1511
7904	57.1914
7905	57.2023
7906	57.2091
7907	57.2104
7908	57.2269
7909	57.2393
7910	57.2525
7911	57.2527
7912	57.2608
7913	57.2655
7914	57.3117
7915	57.3331
7916	57.3578
7917	57.3653
7918	57.3685
7919	57.3727
7920	57.3941
7921	57.4122
7922	57.4612
7923	57.4809
7924	57.5041
7925	57.5272
7926	57.5382
7927	57.5423
7928	57.5533
7929	57.555
7930	57.594
7931	57.5968
7932	57.6285
7933	57.6917
7934	57.7125
7935	57.7281
7936	57.7292
7937	57.7356
7938	57.7668
7939	57.7675
7940	57.7748
7941	57.8108
7942	57.8422
7943	57.8666
7944	57.868
7945	57.899
7946	57.8998
7947	57.9637
7948	57.9699
7949	57.9749
7950	57.9915
7951	57.9965
7952	58.0118
7953	58.0308
7954	58.046
7955	58.0523
7956	58.0579
7957	58.0612
7958	58.0704
7959	58.0712
7960	58.0849
7961	58.086
7962	58.0954
7963	58.139
7964	58.1475
7965	58.154
7966	58.1573
7967	58.17
7968	58.1723
7969	58.1759
7970	58.184
7971	58.193
7972	58.2063
7973	58.2573
7974	58.2639
7975	58.2718
7976	58.3501
7977	58.3519
7978	58.3521
7979	58.3547
7980	58.3598
7981	58.4181
7982	58.4251
7983	58.4346
7984	58.4437
7985	58.4516
7986	58.4956
7987	58.527
7988	58.5525
7989	58.5622
7990	58.5665
7991	58.5705
7992	58.5904
7993	58.6091
7994	58.6097
7995	58.6161
7996	58.6848
7997	58.7002
7998	58.7119
7999	58.7264
8000	58.7454
8001	58.7747
8002	58.7755
8003	58.7785
8004	58.7833
8005	58.7974
8006	58.8294
8007	58.8297
8008	58.8669
8009	58.8734
8010	58.8745
8011	58.8806
8012	58.8822
8013	58.8933
8014	58.8945
8015	58.9033
8016	58.9166
8017	58.9175
8018	58.9261
8019	58.9376
8020	58.9807
8021	58.9906
8022	59.002
8023	59.0616
8024	59.0828
8025	59.0902
8026	59.0944
8027	59.0948
8028	59.1034
8029	59.1071
8030	59.1121
8031	59.1127
8032	59.1311
8033	59.1315
8034	59.1326
8035	59.1608
8036	59.1619
8037	59.1817
8038	59.1838
8039	59.1923
8040	59.2022
8041	59.212
8042	59.2159
8043	59.2178
8044	59.2184
8045	59.2299
8046	59.2405
8047	59.249
8048	59.269
8049	59.2724
8050	59.3267
8051	59.3268
8052	59.3519
8053	59.3735
8054	59.3794
8055	59.3832
8056	59.3848
8057	59.4035
8058	59.4095
8059	59.4189
8060	59.4233
8061	59.4269
8062	59.4303
8063	59.4486
8064	59.4505
8065	59.4569
8066	59.4718
8067	59.4804
8068	59.4824
8069	59.504
8070	59.5177
8071	59.5239
8072	59.5283
8073	59.5791
8074	59.6098
8075	59.6136
8076	59.6158
8077	59.6699
8078	59.6879
8079	59.6927
8080	59.6933
8081	59.6999
8082	59.707
8083	59.7102
8084	59.7124
8085	59.7163
8086	59.722
8087	59.7231
8088	59.7268
8089	59.7297
8090	59.7596
8091	59.7609
8092	59.7634
8093	59.7662
8094	59.8403
8095	59.8418
8096	59.8543
8097	59.8926
8098	59.9029
8099	59.9033
8100	59.9176
8101	59.9467
8102	59.9699
8103	59.9839
8104	59.9879
8105	59.992
8106	60.0042
8107	60.0085
8108	60.0294
8109	60.0333
8110	60.0458
8111	60.0554
8112	60.068
8113	60.0834
8114	60.0998
8115	60.1002
8116	60.109
8117	60.1187
8118	60.1281
8119	60.149
8120	60.1665
8121	60.1849
8122	60.1958
8123	60.2038
8124	60.2054
8125	60.2058
8126	60.2066
8127	60.2236
8128	60.2365
8129	60.2589
8130	60.2636
8131	60.2916
8132	60.2978
8133	60.3027
8134	60.3199
8135	60.3221
8136	60.3287
8137	60.3886
8138	60.3923
8139	60.3952
8140	60.4129
8141	60.4136
8142	60.4197
8143	60.4205
8144	60.4551
8145	60.4723
8146	60.4921
8147	60.4936
8148	60.4947
8149	60.5187
8150	60.5196
8151	60.5225
8152	60.5452
8153	60.56
8154	60.5602
8155	60.5679
8156	60.569
8157	60.58
8158	60.5967
8159	60.6097
8160	60.6943
8161	60.6974
8162	60.7049
8163	60.7305
8164	60.7581
8165	60.7641
8166	60.7662
8167	60.783
8168	60.7912
8169	60.7927
8170	60.7944
8171	60.8131
8172	60.8572
8173	60.8634
8174	60.8979
8175	60.9097
8176	60.9097
8177	60.9287
8178	60.9404
8179	60.9536
8180	60.9691
8181	60.9724
8182	60.9901
8183	60.9952
8184	61.012
8185	61.0251
8186	61.0344
8187	61.0412
8188	61.0426
8189	61.0927
8190	61.1128
8191	61.1141
8192	61.1224
8193	61.1317
8194	61.1523
8195	61.156
8196	61.1582
8197	61.1633
8198	61.1663
8199	61.1891
8200	61.1952
8201	61.2042
8202	61.228
8203	61.2284
8204	61.2336
8205	61.2503
8206	61.2519
8207	61.2609
8208	61.2736
8209	61.2925
8210	61.333
8211	61.3898
8212	61.4073
8213	61.4287
8214	61.4579
8215	61.4593
8216	61.4597
8217	61.47
8218	61.4782
8219	61.4817
8220	61.4884
8221	61.4972
8222	61.4987
8223	61.5071
8224	61.5151
8225	61.5237
8226	61.5515
8227	61.5516
8228	61.5808
8229	61.5834
8230	61.5935
8231	61.6068
8232	61.6359
8233	61.6657
8234	61.6687
8235	61.6731
8236	61.6741
8237	61.6743
8238	61.686
8239	61.6864
8240	61.7247
8241	61.7574
8242	61.7667
8243	61.7765
8244	61.7863
8245	61.7924
8246	61.833
8247	61.8409
8248	61.878
8249	61.8833
8250	61.8841
8251	61.903
8252	61.9051
8253	61.9062
8254	61.9063
8255	61.941
8256	61.9578
8257	61.993
8258	61.9947
8259	62.0055
8260	62.0081
8261	62.0202
8262	62.0352
8263	62.0782
8264	62.0783
8265	62.1041
8266	62.1147
8267	62.1425
8268	62.2111
8269	62.2129
8270	62.2131
8271	62.2266
8272	62.2366
8273	62.2376
8274	62.2609
8275	62.2623
8276	62.2652
8277	62.2881
8278	62.2916
8279	62.3129
8280	62.318
8281	62.319
8282	62.3263
8283	62.3553
8284	62.3562
8285	62.3628
8286	62.373
8287	62.3783
8288	62.4013
8289	62.4177
8290	62.4291
8291	62.4444
8292	62.4779
8293	62.4922
8294	62.5154
8295	62.5341
8296	62.5371
8297	62.5403
8298	62.5694
8299	62.5711
8300	62.5934
8301	62.5989
8302	62.6009
8303	62.6016
8304	62.605
8305	62.6168
8306	62.6223
8307	62.6349
8308	62.6579
8309	62.6709
8310	62.698
8311	62.698
8312	62.7062
8313	62.71
8314	62.7112
8315	62.7191
8316	62.72
8317	62.7332
8318	62.745
8319	62.7578
8320	62.7655
8321	62.7992
8322	62.8084
8323	62.8133
8324	62.8209
8325	62.8397
8326	62.8399
8327	62.8445
8328	62.8774
8329	62.8864
8330	62.9032
8331	62.9269
8332	62.9291
8333	62.934
8334	62.9502
8335	62.9651
8336	62.9745
8337	62.998
8338	63.0309
8339	63.057
8340	63.0643
8341	63.0655
8342	63.0807
8343	63.0846
8344	63.0886
8345	63.0963
8346	63.1077
8347	63.1221
8348	63.125
8349	63.138
8350	63.1412
8351	63.2153
8352	63.2396
8353	63.2401
8354	63.2448
8355	63.2621
8356	63.3002
8357	63.3231
8358	63.329
8359	63.334
8360	63.3704
8361	63.4011
8362	63.4266
8363	63.4431
8364	63.4465
8365	63.4479
8366	63.449
8367	63.4664
8368	63.4802
8369	63.5028
8370	63.5166
8371	63.5222
8372	63.5237
8373	63.5288
8374	63.5501
8375	63.5662
8376	63.5718
8377	63.6031
8378	63.6032
8379	63.6235
8380	63.6238
8381	63.6351
8382	63.6411
8383	63.6492
8384	63.6498
8385	63.6506
8386	63.664
8387	63.6643
8388	63.6668
8389	63.6723
8390	63.6754
8391	63.6809
8392	63.6919
8393	63.6946
8394	63.7257
8395	63.7392
8396	63.7689
8397	63.7693
8398	63.7845
8399	63.7896
8400	63.7973
8401	63.8226
8402	63.8357
8403	63.8469
8404	63.8621
8405	63.8722
8406	63.8876
8407	63.8946
8408	63.9
8409	63.9247
8410	63.9338
8411	63.9416
8412	63.9479
8413	63.949
8414	63.9506
8415	63.9517
8416	63.9788
8417	63.9856
8418	63.9967
8419	64.0041
8420	64.0102
8421	64.0302
8422	64.0347
8423	64.0445
8424	64.0639
8425	64.0716
8426	64.0745
8427	64.0821
8428	64.094
8429	64.1225
8430	64.139
8431	64.1663
8432	64.1845
8433	64.1858
8434	64.1878
8435	64.1882
8436	64.1939
8437	64.2182
8438	64.2329
8439	64.2345
8440	64.2395
8441	64.249
8442	64.2985
8443	64.3169
8444	64.317
8445	64.3192
8446	64.3242
8447	64.3327
8448	64.3458
8449	64.3518
8450	64.3627
8451	64.3863
8452	64.3929
8453	64.4266
8454	64.445
8455	64.4599
8456	64.4664
8457	64.4666
8458	64.4732
8459	64.4796
8460	64.4819
8461	64.4844
8462	64.5074
8463	64.5191
8464	64.5236
8465	64.5275
8466	64.5363
8467	64.538
8468	64.5452
8469	64.555
8470	64.5569
8471	64.5711
8472	64.5879
8473	64.5916
8474	64.6064
8475	64.653
8476	64.672
8477	64.6769
8478	64.6784
8479	64.6833
8480	64.6929
8481	64.7378
8482	64.7515
8483	64.7845
8484	64.8136
8485	64.8165
8486	64.8253
8487	64.8428
8488	64.8453
8489	64.8657
8490	64.8931
8491	64.9047
8492	64.911
8493	64.9183
8494	64.9846
8495	64.9936
8496	65.0022
8497	65.0154
8498	65.0164
8499	65.0169
8500	65.0625
8501	65.0709
8502	65.0808
8503	65.0834
8504	65.1103
8505	65.1244
8506	65.1299
8507	65.1489
8508	65.1678
8509	65.17
8510	65.1885
8511	65.1905
8512	65.2007
8513	65.2029
8514	65.2372
8515	65.2428
8516	65.245
8517	65.2576
8518	65.2669
8519	65.2995
8520	65.315
8521	65.3203
8522	65.3296
8523	65.3459
8524	65.3566
8525	65.3951
8526	65.3956
8527	65.3995
8528	65.4014
8529	65.4334
8530	65.4381
8531	65.4429
8532	65.4516
8533	65.4717
8534	65.4833
8535	65.4882
8536	65.5208
8537	65.5212
8538	65.5419
8539	65.5533
8540	65.5602
8541	65.5689
8542	65.5694
8543	65.5769
8544	65.5813
8545	65.582
8546	65.5874
8547	65.6009
8548	65.6062
8549	65.6081
8550	65.6312
8551	65.6546
8552	65.6582
8553	65.6683
8554	65.7009
8555	65.7035
8556	65.7071
8557	65.7137
8558	65.7137
8559	65.7156
8560	65.7198
8561	65.7242
8562	65.73
8563	65.7434
8564	65.7537
8565	65.7581
8566	65.761
8567	65.7794
8568	65.7928
8569	65.7993
8570	65.8118
8571	65.8297
8572	65.8399
8573	65.8507
8574	65.8556
8575	65.8617
8576	65.8645
8577	65.8719
8578	65.8802
8579	65.8856
8580	65.8879
8581	65.9148
8582	65.916
8583	65.9256
8584	65.9259
8585	65.9368
8586	65.9428
8587	65.9498
8588	65.9555
8589	66.0062
8590	66.0148
8591	66.0237
8592	66.0248
8593	66.0312
8594	66.0429
8595	66.0575
8596	66.0623
8597	66.0632
8598	66.0707
8599	66.0738
8600	66.0763
8601	66.0766
8602	66.1256
8603	66.1291
8604	66.1359
8605	66.138
8606	66.1416
8607	66.1427
8608	66.1459
8609	66.1525
8610	66.1663
8611	66.1719
8612	66.1724
8613	66.1903
8614	66.215
8615	66.2311
8616	66.2452
8617	66.2455
8618	66.27
8619	66.2729
8620	66.285
8621	66.2898
8622	66.3151
8623	66.322
8624	66.3281
8625	66.3304
8626	66.3657
8627	66.3848
8628	66.3887
8629	66.4069
8630	66.4555
8631	66.4564
8632	66.4784
8633	66.48
8634	66.4836
8635	66.4883
8636	66.4985
8637	66.4999
8638	66.5175
8639	66.5262
8640	66.5387
8641	66.5516
8642	66.5551
8643	66.5565
8644	66.5657
8645	66.6001
8646	66.6032
8647	66.612
8648	66.6153
8649	66.644
8650	66.6886
8651	66.6905
8652	66.7184
8653	66.7381
8654	66.742
8655	66.742
8656	66.745
8657	66.7641
8658	66.7822
8659	66.7934
8660	66.7943
8661	66.7954
8662	66.8049
8663	66.8116
8664	66.8369
8665	66.8459
8666	66.8464
8667	66.8474
8668	66.8623
8669	66.8666
8670	66.8735
8671	66.8872
8672	66.8886
8673	66.894
8674	66.9051
8675	66.9258
8676	66.9425
8677	66.944
8678	66.951
8679	66.9647
8680	66.966
8681	66.9767
8682	66.9905
8683	66.9908
8684	66.9918
8685	66.9991
8686	67.0071
8687	67.0149
8688	67.0364
8689	67.0492
8690	67.0549
8691	67.0736
8692	67.078
8693	67.125
8694	67.1386
8695	67.1658
8696	67.1669
8697	67.1675
8698	67.1725
8699	67.1736
8700	67.1757
8701	67.1822
8702	67.187
8703	67.2012
8704	67.2039
8705	67.204
8706	67.2111
8707	67.2434
8708	67.248
8709	67.2641
8710	67.2644
8711	67.2669
8712	67.2702
8713	67.28
8714	67.2921
8715	67.3333
8716	67.3401
8717	67.3544
8718	67.3758
8719	67.3853
8720	67.4458
8721	67.4636
8722	67.4657
8723	67.4774
8724	67.5006
8725	67.5051
8726	67.5143
8727	67.5248
8728	67.5856
8729	67.5865
8730	67.5867
8731	67.5912
8732	67.6006
8733	67.6183
8734	67.6192
8735	67.6222
8736	67.6509
8737	67.6536
8738	67.6816
8739	67.6831
8740	67.6981
8741	67.7085
8742	67.7697
8743	67.7924
8744	67.8061
8745	67.8293
8746	67.845
8747	67.8501
8748	67.8676
8749	67.8799
8750	67.8872
8751	67.9132
8752	67.9458
8753	67.9772
8754	67.9988
8755	68.0127
8756	68.0127
8757	68.0247
8758	68.0459
8759	68.0568
8760	68.0658
8761	68.0679
8762	68.0718
8763	68.0793
8764	68.099
8765	68.1106
8766	68.1241
8767	68.1317
8768	68.1335
8769	68.1523
8770	68.1692
8771	68.1762
8772	68.1784
8773	68.1812
8774	68.1878
8775	68.192
8776	68.1983
8777	68.2104
8778	68.2111
8779	68.2351
8780	68.2412
8781	68.2763
8782	68.2957
8783	68.3033
8784	68.3189
8785	68.3242
8786	68.3459
8787	68.3536
8788	68.3834
8789	68.4197
8790	68.4253
8791	68.4273
8792	68.4394
8793	68.4576
8794	68.459
8795	68.4835
8796	68.49
8797	68.509
8798	68.509
8799	68.5233
8800	68.5248
8801	68.5251
8802	68.5806
8803	68.587
8804	68.592
8805	68.6062
8806	68.625
8807	68.6352
8808	68.6406
8809	68.6481
8810	68.6633
8811	68.6646
8812	68.6726
8813	68.6798
8814	68.6804
8815	68.6836
8816	68.6855
8817	68.714
8818	68.719
8819	68.7265
8820	68.7291
8821	68.7329
8822	68.7562
8823	68.7578
8824	68.776
8825	68.7824
8826	68.7939
8827	68.806
8828	68.8294
8829	68.8625
8830	68.8706
8831	68.8714
8832	68.8933
8833	68.9061
8834	68.9181
8835	68.928
8836	68.9368
8837	68.9491
8838	68.9584
8839	68.9674
8840	68.973
8841	68.9731
8842	68.978
8843	68.984
8844	69.0048
8845	69.0147
8846	69.0147
8847	69.0235
8848	69.03
8849	69.0324
8850	69.0551
8851	69.0606
8852	69.0664
8853	69.0682
8854	69.0699
8855	69.0715
8856	69.0848
8857	69.0885
8858	69.0966
8859	69.0969
8860	69.171
8861	69.1902
8862	69.2026
8863	69.2036
8864	69.2084
8865	69.2191
8866	69.2218
8867	69.2465
8868	69.2511
8869	69.2593
8870	69.2611
8871	69.2625
8872	69.2745
8873	69.281
8874	69.2811
8875	69.2966
8876	69.3076
8877	69.3087
8878	69.3195
8879	69.3206
8880	69.3226
8881	69.3841
8882	69.3971
8883	69.4217
8884	69.4219
8885	69.4546
8886	69.4677
8887	69.4691
8888	69.4702
8889	69.4937
8890	69.5079
8891	69.5556
8892	69.566
8893	69.576
8894	69.5827
8895	69.5909
8896	69.5939
8897	69.595
8898	69.6006
8899	69.622
8900	69.6574
8901	69.6664
8902	69.6669
8903	69.6774
8904	69.6806
8905	69.6971
8906	69.7216
8907	69.7424
8908	69.7469
8909	69.7511
8910	69.7552
8911	69.7611
8912	69.7716
8913	69.787
8914	69.7906
8915	69.8111
8916	69.8204
8917	69.825
8918	69.8391
8919	69.8415
8920	69.8449
8921	69.8613
8922	69.8846
8923	69.8883
8924	69.8959
8925	69.9499
8926	69.9555
8927	69.9577
8928	69.9588
8929	69.964
8930	69.9653
8931	69.9941
8932	70.0067
8933	70.0196
8934	70.0209
8935	70.0217
8936	70.0591
8937	70.0633
8938	70.0689
8939	70.0704
8940	70.0979
8941	70.0986
8942	70.1025
8943	70.1031
8944	70.1037
8945	70.1135
8946	70.1136
8947	70.1278
8948	70.1392
8949	70.1618
8950	70.17
8951	70.1869
8952	70.2002
8953	70.2059
8954	70.2188
8955	70.2212
8956	70.2266
8957	70.2427
8958	70.2595
8959	70.2619
8960	70.2625
8961	70.3023
8962	70.3133
8963	70.3325
8964	70.3332
8965	70.3376
8966	70.3418
8967	70.3435
8968	70.3699
8969	70.3712
8970	70.4103
8971	70.4279
8972	70.4691
8973	70.4907
8974	70.4936
8975	70.5019
8976	70.5057
8977	70.5191
8978	70.5322
8979	70.5323
8980	70.5368
8981	70.5627
8982	70.5789
8983	70.5899
8984	70.591
8985	70.596
8986	70.5979
8987	70.6038
8988	70.6126
8989	70.6132
8990	70.6607
8991	70.6763
8992	70.6774
8993	70.685
8994	70.7013
8995	70.7092
8996	70.7226
8997	70.7311
8998	70.7396
8999	70.7505
9000	70.7677
9001	70.7688
9002	70.7691
9003	70.7702
9004	70.7725
9005	70.7726
9006	70.7882
9007	70.8232
9008	70.8526
9009	70.868
9010	70.8973
9011	70.916
9012	70.9197
9013	70.9208
9014	70.9282
9015	70.9321
9016	70.9858
9017	70.9912
9018	70.9961
9019	70.9982
9020	71.0062
9021	71.0749
9022	71.0841
9023	71.0844
9024	71.0898
9025	71.0992
9026	71.1114
9027	71.1293
9028	71.1475
9029	71.1575
9030	71.1634
9031	71.1673
9032	71.1687
9033	71.1917
9034	71.2173
9035	71.2194
9036	71.2235
9037	71.2268
9038	71.236
9039	71.2512
9040	71.255
9041	71.2567
9042	71.2688
9043	71.2763
9044	71.285
9045	71.3203
9046	71.3224
9047	71.329
9048	71.3535
9049	71.3595
9050	71.3998
9051	71.4112
9052	71.4199
9053	71.4338
9054	71.4453
9055	71.4499
9056	71.4657
9057	71.4706
9058	71.491
9059	71.5453
9060	71.5559
9061	71.556
9062	71.5636
9063	71.5696
9064	71.5767
9065	71.5777
9066	71.5835
9067	71.5835
9068	71.596
9069	71.5975
9070	71.6116
9071	71.6128
9072	71.6241
9073	71.6346
9074	71.6534
9075	71.6616
9076	71.67
9077	71.686
9078	71.6941
9079	71.6956
9080	71.7358
9081	71.7384
9082	71.7471
9083	71.7519
9084	71.7569
9085	71.7773
9086	71.7889
9087	71.8229
9088	71.8313
9089	71.8389
9090	71.8394
9091	71.8795
9092	71.8854
9093	71.8876
9094	71.9074
9095	71.9097
9096	71.9218
9097	71.9358
9098	71.9416
9099	71.9472
9100	71.9548
9101	71.9652
9102	71.9654
9103	71.9674
9104	72.0085
9105	72.0179
9106	72.0356
9107	72.0387
9108	72.041
9109	72.0452
9110	72.076
9111	72.0895
9112	72.1131
9113	72.1133
9114	72.1269
9115	72.132
9116	72.1385
9117	72.1571
9118	72.1841
9119	72.1847
9120	72.1863
9121	72.188
9122	72.2042
9123	72.2252
9124	72.2373
9125	72.2489
9126	72.2524
9127	72.2575
9128	72.2655
9129	72.2831
9130	72.2925
9131	72.3477
9132	72.3616
9133	72.3678
9134	72.3975
9135	72.4013
9136	72.4217
9137	72.4487
9138	72.4542
9139	72.4821
9140	72.485
9141	72.5157
9142	72.5259
9143	72.5279
9144	72.5477
9145	72.573
9146	72.586
9147	72.5911
9148	72.5922
9149	72.5993
9150	72.6125
9151	72.6335
9152	72.638
9153	72.6487
9154	72.659
9155	72.6595
9156	72.6779
9157	72.6819
9158	72.6909
9159	72.6922
9160	72.6924
9161	72.6952
9162	72.6955
9163	72.7018
9164	72.7069
9165	72.7103
9166	72.7228
9167	72.7228
9168	72.7257
9169	72.7277
9170	72.7344
9171	72.7395
9172	72.7492
9173	72.7539
9174	72.7546
9175	72.7925
9176	72.7957
9177	72.8366
9178	72.8372
9179	72.8391
9180	72.8596
9181	72.8659
9182	72.8878
9183	72.8891
9184	72.9017
9185	72.9037
9186	72.9491
9187	72.9588
9188	72.975
9189	73.0049
9190	73.0329
9191	73.0377
9192	73.0406
9193	73.0571
9194	73.0574
9195	73.0633
9196	73.0661
9197	73.0752
9198	73.078
9199	73.0843
9200	73.0861
9201	73.0899
9202	73.0914
9203	73.0942
9204	73.0953
9205	73.0978
9206	73.1003
9207	73.1041
9208	73.1077
9209	73.1099
9210	73.1147
9211	73.1289
9212	73.1313
9213	73.134
9214	73.1364
9215	73.1484
9216	73.1513
9217	73.1551
9218	73.1898
9219	73.1921
9220	73.1947
9221	73.2139
9222	73.22
9223	73.2276
9224	73.2294
9225	73.2352
9226	73.2414
9227	73.2428
9228	73.2586
9229	73.2609
9230	73.2693
9231	73.278
9232	73.2783
9233	73.2924
9234	73.3021
9235	73.344
9236	73.3448
9237	73.3616
9238	73.3658
9239	73.3721
9240	73.3762
9241	73.3867
9242	73.3934
9243	73.4272
9244	73.4379
9245	73.4465
9246	73.4482
9247	73.4482
9248	73.4555
9249	73.4701
9250	73.5135
9251	73.5301
9252	73.5358
9253	73.5407
9254	73.5507
9255	73.583
9256	73.5861
9257	73.587
9258	73.6458
9259	73.6584
9260	73.6759
9261	73.6794
9262	73.6811
9263	73.6847
9264	73.6877
9265	73.6987
9266	73.7103
9267	73.7254
9268	73.7371
9269	73.7538
9270	73.7968
9271	73.7977
9272	73.8156
9273	73.8196
9274	73.8289
9275	73.8537
9276	73.8615
9277	73.8641
9278	73.8857
9279	73.8886
9280	73.8892
9281	73.9201
9282	73.9217
9283	73.9417
9284	73.9525
9285	73.9567
9286	73.9646
9287	73.9729
9288	73.9731
9289	73.9793
9290	74.002
9291	74.0366
9292	74.0437
9293	74.0504
9294	74.0532
9295	74.0603
9296	74.0625
9297	74.0656
9298	74.0722
9299	74.0963
9300	74.0972
9301	74.1103
9302	74.1169
9303	74.1353
9304	74.1549
9305	74.1776
9306	74.1924
9307	74.1938
9308	74.2053
9309	74.2069
9310	74.2281
9311	74.2318
9312	74.2337
9313	74.2865
9314	74.294
9315	74.2969
9316	74.2988
9317	74.3075
9318	74.3452
9319	74.3504
9320	74.3532
9321	74.3781
9322	74.3833
9323	74.4
9324	74.4139
9325	74.4352
9326	74.4485
9327	74.4565
9328	74.4572
9329	74.4681
9330	74.4746
9331	74.4782
9332	74.4835
9333	74.4997
9334	74.5077
9335	74.5102
9336	74.5204
9337	74.5298
9338	74.5458
9339	74.5482
9340	74.5783
9341	74.5862
9342	74.6057
9343	74.6175
9344	74.6206
9345	74.6281
9346	74.6357
9347	74.648
9348	74.6608
9349	74.6665
9350	74.6687
9351	74.6707
9352	74.6864
9353	74.6876
9354	74.6887
9355	74.6934
9356	74.7151
9357	74.7298
9358	74.7322
9359	74.736
9360	74.7486
9361	74.7605
9362	74.7803
9363	74.8263
9364	74.8302
9365	74.8384
9366	74.8541
9367	74.8608
9368	74.8676
9369	74.8698
9370	74.8867
9371	74.9287
9372	74.9348
9373	74.9403
9374	74.9444
9375	74.9567
9376	74.965
9377	74.9759
9378	74.9919
9379	74.9966
9380	75.0259
9381	75.037
9382	75.0385
9383	75.0503
9384	75.0527
9385	75.0529
9386	75.065
9387	75.0655
9388	75.085
9389	75.09
9390	75.1215
9391	75.1304
9392	75.1404
9393	75.1406
9394	75.1593
9395	75.161
9396	75.1688
9397	75.1864
9398	75.21
9399	75.2235
9400	75.2306
9401	75.2358
9402	75.2366
9403	75.2371
9404	75.2512
9405	75.255
9406	75.2592
9407	75.2755
9408	75.2793
9409	75.2836
9410	75.285
9411	75.2862
9412	75.3121
9413	75.3193
9414	75.3361
9415	75.3468
9416	75.3564
9417	75.3594
9418	75.4033
9419	75.4058
9420	75.406
9421	75.4176
9422	75.4197
9423	75.4352
9424	75.4354
9425	75.4456
9426	75.4536
9427	75.4822
9428	75.5036
9429	75.5091
9430	75.5202
9431	75.5271
9432	75.5283
9433	75.5352
9434	75.5466
9435	75.5543
9436	75.5642
9437	75.5745
9438	75.5965
9439	75.6008
9440	75.6113
9441	75.6128
9442	75.6151
9443	75.6197
9444	75.6277
9445	75.6317
9446	75.6412
9447	75.6446
9448	75.6484
9449	75.6537
9450	75.6548
9451	75.6656
9452	75.6676
9453	75.6804
9454	75.7257
9455	75.7308
9456	75.7396
9457	75.7757
9458	75.7881
9459	75.7907
9460	75.7958
9461	75.7996
9462	75.7997
9463	75.805
9464	75.8099
9465	75.8142
9466	75.8239
9467	75.8357
9468	75.839
9469	75.8562
9470	75.863
9471	75.9009
9472	75.915
9473	75.9176
9474	75.9258
9475	75.9379
9476	75.9456
9477	75.9489
9478	75.9637
9479	75.97
9480	75.9753
9481	75.9771
9482	76.0074
9483	76.0164
9484	76.0269
9485	76.0371
9486	76.055
9487	76.0715
9488	76.0766
9489	76.0832
9490	76.0887
9491	76.0893
9492	76.0902
9493	76.1008
9494	76.12
9495	76.1353
9496	76.1365
9497	76.1531
9498	76.1581
9499	76.165
9500	76.1665
9501	76.172
9502	76.2085
9503	76.2165
9504	76.2249
9505	76.24
9506	76.2419
9507	76.2451
9508	76.2466
9509	76.2472
9510	76.2631
9511	76.268
9512	76.2778
9513	76.3047
9514	76.3075
9515	76.3101
9516	76.3103
9517	76.3212
9518	76.3383
9519	76.342
9520	76.3499
9521	76.3564
9522	76.3689
9523	76.3752
9524	76.3764
9525	76.3882
9526	76.4025
9527	76.415
9528	76.4211
9529	76.4258
9530	76.4434
9531	76.4544
9532	76.455
9533	76.4647
9534	76.4695
9535	76.5119
9536	76.5266
9537	76.5512
9538	76.5599
9539	76.5611
9540	76.5668
9541	76.5696
9542	76.5718
9543	76.5813
9544	76.5964
9545	76.6234
9546	76.6242
9547	76.651
9548	76.6564
9549	76.6609
9550	76.6711
9551	76.6767
9552	76.6872
9553	76.7048
9554	76.7161
9555	76.7294
9556	76.7307
9557	76.7426
9558	76.758
9559	76.7695
9560	76.7996
9561	76.8058
9562	76.8113
9563	76.8386
9564	76.8546
9565	76.8578
9566	76.86
9567	76.8783
9568	76.8799
9569	76.89
9570	76.9036
9571	76.9129
9572	76.9167
9573	76.9175
9574	76.9206
9575	76.9317
9576	76.9439
9577	76.9589
9578	76.9611
9579	76.9618
9580	76.9708
9581	76.9756
9582	76.979
9583	76.9872
9584	76.9879
9585	76.993
9586	76.9943
9587	76.9995
9588	77.0039
9589	77.0094
9590	77.0148
9591	77.0497
9592	77.0732
9593	77.085
9594	77.0969
9595	77.111
9596	77.1435
9597	77.1474
9598	77.1584
9599	77.1804
9600	77.1884
9601	77.1941
9602	77.1963
9603	77.2118
9604	77.216
9605	77.2205
9606	77.2273
9607	77.2361
9608	77.2409
9609	77.2472
9610	77.2765
9611	77.3175
9612	77.3271
9613	77.3339
9614	77.3359
9615	77.3419
9616	77.3496
9617	77.3552
9618	77.3577
9619	77.3695
9620	77.3709
9621	77.3787
9622	77.3811
9623	77.4016
9624	77.4036
9625	77.4057
9626	77.4131
9627	77.4256
9628	77.4462
9629	77.4554
9630	77.4571
9631	77.4679
9632	77.4954
9633	77.4999
9634	77.5132
9635	77.5226
9636	77.5257
9637	77.5472
9638	77.5709
9639	77.5733
9640	77.5785
9641	77.5851
9642	77.5926
9643	77.597
9644	77.6133
9645	77.6137
9646	77.6256
9647	77.6261
9648	77.6411
9649	77.6599
9650	77.6827
9651	77.6869
9652	77.6969
9653	77.7002
9654	77.7072
9655	77.7173
9656	77.7239
9657	77.7329
9658	77.7437
9659	77.7467
9660	77.7529
9661	77.7563
9662	77.7606
9663	77.7614
9664	77.7813
9665	77.7849
9666	77.7967
9667	77.7972
9668	77.8144
9669	77.8149
9670	77.819
9671	77.825
9672	77.8326
9673	77.8436
9674	77.8543
9675	77.869
9676	77.876
9677	77.8869
9678	77.8957
9679	77.9108
9680	77.9145
9681	77.9262
9682	77.9269
9683	77.9301
9684	77.9301
9685	77.9401
9686	77.9407
9687	77.9457
9688	77.9489
9689	77.9536
9690	77.9547
9691	77.9623
9692	77.9872
9693	77.9897
9694	77.9926
9695	78.0002
9696	78.0053
9697	78.015
9698	78.0155
9699	78.0206
9700	78.0523
9701	78.0579
9702	78.06
9703	78.0687
9704	78.0708
9705	78.0815
9706	78.0842
9707	78.0882
9708	78.1194
9709	78.1201
9710	78.1228
9711	78.1239
9712	78.142
9713	78.167
9714	78.1849
9715	78.1925
9716	78.1969
9717	78.197
9718	78.2006
9719	78.2058
9720	78.2123
9721	78.2131
9722	78.2283
9723	78.2287
9724	78.2342
9725	78.2442
9726	78.2515
9727	78.2819
9728	78.2842
9729	78.2909
9730	78.3009
9731	78.3062
9732	78.3156
9733	78.3272
9734	78.3319
9735	78.3336
9736	78.3362
9737	78.3452
9738	78.3474
9739	78.3805
9740	78.3819
9741	78.3858
9742	78.3867
9743	78.3876
9744	78.4016
9745	78.4035
9746	78.4037
9747	78.4061
9748	78.4499
9749	78.4526
9750	78.4537
9751	78.4639
9752	78.4669
9753	78.4695
9754	78.4749
9755	78.4806
9756	78.4888
9757	78.5188
9758	78.5257
9759	78.5309
9760	78.5324
9761	78.5447
9762	78.5448
9763	78.5483
9764	78.5566
9765	78.5697
9766	78.5731
9767	78.5863
9768	78.588
9769	78.618
9770	78.6313
9771	78.6378
9772	78.656
9773	78.6723
9774	78.6774
9775	78.6842
9776	78.6922
9777	78.7269
9778	78.7316
9779	78.7345
9780	78.739
9781	78.7462
9782	78.7499
9783	78.7596
9784	78.7601
9785	78.7619
9786	78.7736
9787	78.7823
9788	78.7849
9789	78.7894
9790	78.8028
9791	78.8052
9792	78.8136
9793	78.8226
9794	78.8234
9795	78.8717
9796	78.9149
9797	78.9197
9798	78.9225
9799	78.9338
9800	78.9629
9801	78.9668
9802	78.9718
9803	78.979
9804	79.0102
9805	79.0189
9806	79.0229
9807	79.0849
9808	79.0911
9809	79.1015
9810	79.1035
9811	79.1168
9812	79.1438
9813	79.1483
9814	79.168
9815	79.17
9816	79.1728
9817	79.1863
9818	79.1868
9819	79.1932
9820	79.1935
9821	79.223
9822	79.237
9823	79.2413
9824	79.2425
9825	79.2531
9826	79.2589
9827	79.2603
9828	79.2659
9829	79.2832
9830	79.2936
9831	79.3074
9832	79.313
9833	79.327
9834	79.3289
9835	79.3324
9836	79.3377
9837	79.3464
9838	79.3533
9839	79.3584
9840	79.3965
9841	79.3975
9842	79.4042
9843	79.4059
9844	79.4091
9845	79.4131
9846	79.4155
9847	79.4233
9848	79.4257
9849	79.4258
9850	79.4281
9851	79.435
9852	79.4624
9853	79.4651
9854	79.4769
9855	79.4805
9856	79.4874
9857	79.4918
9858	79.5056
9859	79.5307
9860	79.5433
9861	79.5451
9862	79.554
9863	79.5556
9864	79.5657
9865	79.5809
9866	79.6119
9867	79.6248
9868	79.639
9869	79.6449
9870	79.6474
9871	79.6496
9872	79.6609
9873	79.6648
9874	79.678
9875	79.681
9876	79.6843
9877	79.6872
9878	79.6906
9879	79.6916
9880	79.7079
9881	79.7168
9882	79.7182
9883	79.7323
9884	79.7436
9885	79.7439
9886	79.7502
9887	79.7596
9888	79.7653
9889	79.7703
9890	79.7724
9891	79.7829
9892	79.7919
9893	79.7944
9894	79.7994
9895	79.8012
9896	79.804
9897	79.8052
9898	79.8079
9899	79.8357
9900	79.8444
9901	79.8484
9902	79.8502
9903	79.86
9904	79.8671
9905	79.8773
9906	79.8866
9907	79.9161
9908	79.9175
9909	79.9271
9910	79.9279
9911	79.9301
9912	79.9305
9913	79.9461
9914	79.9675
9915	79.981
9916	79.9875
9917	79.9918
9918	80.0024
9919	80.0161
9920	80.0169
9921	80.0178
9922	80.023
9923	80.0279
9924	80.0387
9925	80.0396
9926	80.0405
9927	80.0493
9928	80.0531
9929	80.0556
9930	80.0575
9931	80.0974
9932	80.1078
9933	80.1162
9934	80.1252
9935	80.1501
9936	80.1502
9937	80.1604
9938	80.1759
9939	80.1873
9940	80.1921
9941	80.1921
9942	80.1984
9943	80.2265
9944	80.2337
9945	80.234
9946	80.238
9947	80.2426
9948	80.2683
9949	80.2995
9950	80.3064
9951	80.3068
9952	80.3115
9953	80.3126
9954	80.3393
9955	80.3415
9956	80.3496
9957	80.3541
9958	80.3559
9959	80.3593
9960	80.3751
9961	80.3805
9962	80.3816
9963	80.3889
9964	80.4043
9965	80.4047
9966	80.4057
9967	80.4127
9968	80.4179
9969	80.427
9970	80.4283
9971	80.4363
9972	80.4368
9973	80.4412
9974	80.4591
9975	80.48
9976	80.5114
9977	80.5195
9978	80.5384
9979	80.553
9980	80.5794
9981	80.5832
9982	80.5933
9983	80.6234
9984	80.6299
9985	80.6313
9986	80.6316
9987	80.6439
9988	80.6627
9989	80.6796
9990	80.7091
9991	80.7154
9992	80.7167
9993	80.7221
9994	80.736
9995	80.7391
9996	80.7403
9997	80.7501
9998	80.7503
9999	80.7523
10000	80.7574
10001	80.7678
10002	80.7684
10003	80.7803
10004	80.7825
10005	80.7837
10006	80.7884
10007	80.7887
10008	80.79
10009	80.7906
10010	80.8019
10011	80.809
10012	80.8193
10013	80.8258
10014	80.8398
10015	80.8402
10016	80.8408
10017	80.8431
10018	80.8448
10019	80.8554
10020	80.8713
10021	80.872
10022	80.938
10023	80.9382
10024	80.9396
10025	80.9438
10026	80.9955
10027	80.9987
10028	81.0048
10029	81.0302
10030	81.0403
10031	81.0469
10032	81.047
10033	81.0511
10034	81.0575
10035	81.0684
10036	81.0698
10037	81.0708
10038	81.0769
10039	81.087
10040	81.0962
10041	81.1107
10042	81.122
10043	81.1232
10044	81.124
10045	81.1319
10046	81.1355
10047	81.1475
10048	81.1513
10049	81.152
10050	81.1732
10051	81.1764
10052	81.1768
10053	81.1793
10054	81.18
10055	81.1972
10056	81.2118
10057	81.2208
10058	81.2282
10059	81.232
10060	81.242
10061	81.2434
10062	81.2455
10063	81.2457
10064	81.2504
10065	81.2553
10066	81.2578
10067	81.2675
10068	81.2844
10069	81.2876
10070	81.333
10071	81.3378
10072	81.3415
10073	81.345
10074	81.3539
10075	81.3567
10076	81.3642
10077	81.3861
10078	81.3941
10079	81.3951
10080	81.396
10081	81.3999
10082	81.4021
10083	81.4156
10084	81.428
10085	81.4314
10086	81.4445
10087	81.4464
10088	81.449
10089	81.4733
10090	81.4895
10091	81.4981
10092	81.5019
10093	81.5028
10094	81.5103
10095	81.5116
10096	81.5291
10097	81.5348
10098	81.5479
10099	81.5591
10100	81.5642
10101	81.5674
10102	81.5749
10103	81.5811
10104	81.5877
10105	81.5979
10106	81.6098
10107	81.6113
10108	81.614
10109	81.6145
10110	81.6236
10111	81.6298
10112	81.6328
10113	81.6392
10114	81.6553
10115	81.6691
10116	81.6893
10117	81.6905
10118	81.7003
10119	81.7046
10120	81.7068
10121	81.7318
10122	81.7418
10123	81.7636
10124	81.7679
10125	81.769
10126	81.7912
10127	81.8151
10128	81.8246
10129	81.8281
10130	81.844
10131	81.8636
10132	81.8665
10133	81.8745
10134	81.8804
10135	81.9056
10136	81.9165
10137	81.9417
10138	81.9594
10139	81.9744
10140	81.9932
10141	82.0046
10142	82.0101
10143	82.0338
10144	82.0343
10145	82.0355
10146	82.0357
10147	82.0403
10148	82.078
10149	82.0798
10150	82.0808
10151	82.0821
10152	82.089
10153	82.1159
10154	82.1265
10155	82.1418
10156	82.1427
10157	82.1493
10158	82.16
10159	82.1753
10160	82.1903
10161	82.1918
10162	82.1925
10163	82.2245
10164	82.2351
10165	82.237
10166	82.2456
10167	82.2507
10168	82.2518
10169	82.2572
10170	82.2613
10171	82.2697
10172	82.2762
10173	82.2857
10174	82.3067
10175	82.3197
10176	82.3309
10177	82.3398
10178	82.3418
10179	82.3556
10180	82.3625
10181	82.3723
10182	82.3741
10183	82.3909
10184	82.3914
10185	82.3941
10186	82.4001
10187	82.411
10188	82.4182
10189	82.42
10190	82.4364
10191	82.4546
10192	82.4556
10193	82.4629
10194	82.4733
10195	82.4804
10196	82.4816
10197	82.4868
10198	82.492
10199	82.4942
10200	82.5022
10201	82.511
10202	82.5209
10203	82.5274
10204	82.5333
10205	82.5336
10206	82.5336
10207	82.5419
10208	82.5501
10209	82.5591
10210	82.5658
10211	82.5661
10212	82.5718
10213	82.5789
10214	82.5928
10215	82.6021
10216	82.6094
10217	82.6118
10218	82.6284
10219	82.6402
10220	82.6649
10221	82.6712
10222	82.6764
10223	82.6862
10224	82.6965
10225	82.7121
10226	82.7122
10227	82.7138
10228	82.7151
10229	82.7258
10230	82.7352
10231	82.7497
10232	82.7578
10233	82.7797
10234	82.7973
10235	82.8184
10236	82.8309
10237	82.8313
10238	82.836
10239	82.8383
10240	82.8399
10241	82.8522
10242	82.8567
10243	82.8605
10244	82.8677
10245	82.8731
10246	82.8756
10247	82.8761
10248	82.8806
10249	82.8821
10250	82.8822
10251	82.8868
10252	82.8876
10253	82.8976
10254	82.8988
10255	82.8992
10256	82.9011
10257	82.9375
10258	82.9394
10259	82.9397
10260	82.9466
10261	82.9531
10262	82.9612
10263	82.9676
10264	82.9685
10265	82.969
10266	82.9766
10267	82.9779
10268	82.9818
10269	82.9836
10270	82.9843
10271	83.0012
10272	83.0202
10273	83.0257
10274	83.0425
10275	83.0505
10276	83.0557
10277	83.0567
10278	83.0571
10279	83.0692
10280	83.0882
10281	83.1049
10282	83.1208
10283	83.1283
10284	83.1299
10285	83.1357
10286	83.137
10287	83.1635
10288	83.1669
10289	83.1747
10290	83.1908
10291	83.2114
10292	83.2137
10293	83.2236
10294	83.2422
10295	83.2854
10296	83.2895
10297	83.296
10298	83.3288
10299	83.3394
10300	83.3447
10301	83.3525
10302	83.3649
10303	83.3839
10304	83.3848
10305	83.4429
10306	83.4534
10307	83.4621
10308	83.4629
10309	83.4719
10310	83.4749
10311	83.5047
10312	83.5135
10313	83.5225
10314	83.5292
10315	83.5382
10316	83.5583
10317	83.5645
10318	83.5749
10319	83.5774
10320	83.5818
10321	83.591
10322	83.5911
10323	83.5983
10324	83.6012
10325	83.6032
10326	83.6124
10327	83.6146
10328	83.6156
10329	83.6201
10330	83.6506
10331	83.6529
10332	83.6565
10333	83.658
10334	83.6667
10335	83.6672
10336	83.6691
10337	83.6732
10338	83.6792
10339	83.6818
10340	83.6929
10341	83.7027
10342	83.7067
10343	83.7078
10344	83.7154
10345	83.7176
10346	83.7322
10347	83.7371
10348	83.74
10349	83.7409
10350	83.7516
10351	83.7537
10352	83.7612
10353	83.7668
10354	83.7789
10355	83.8006
10356	83.8081
10357	83.8102
10358	83.8225
10359	83.8249
10360	83.8346
10361	83.8444
10362	83.8757
10363	83.8876
10364	83.8944
10365	83.8994
10366	83.9077
10367	83.9153
10368	83.9235
10369	83.9318
10370	83.9411
10371	83.9519
10372	83.9563
10373	83.9628
10374	83.9679
10375	83.9751
10376	83.9832
10377	84.005
10378	84.0169
10379	84.0261
10380	84.0267
10381	84.054
10382	84.0763
10383	84.0921
10384	84.0957
10385	84.099
10386	84.1005
10387	84.1088
10388	84.1166
10389	84.1187
10390	84.1208
10391	84.1256
10392	84.1295
10393	84.1321
10394	84.1335
10395	84.1389
10396	84.1396
10397	84.147
10398	84.1592
10399	84.1647
10400	84.1845
10401	84.186
10402	84.195
10403	84.1984
10404	84.1995
10405	84.2057
10406	84.2057
10407	84.2207
10408	84.2225
10409	84.226
10410	84.226
10411	84.2375
10412	84.243
10413	84.2489
10414	84.2525
10415	84.2575
10416	84.2618
10417	84.2888
10418	84.2904
10419	84.2938
10420	84.294
10421	84.2944
10422	84.2957
10423	84.2998
10424	84.3051
10425	84.3321
10426	84.3519
10427	84.366
10428	84.3663
10429	84.3708
10430	84.3804
10431	84.3807
10432	84.3812
10433	84.3839
10434	84.3956
10435	84.4335
10436	84.44
10437	84.4417
10438	84.4426
10439	84.444
10440	84.495
10441	84.4958
10442	84.51
10443	84.5246
10444	84.538
10445	84.5478
10446	84.5505
10447	84.5513
10448	84.5871
10449	84.5921
10450	84.5956
10451	84.6072
10452	84.6077
10453	84.6109
10454	84.6198
10455	84.623
10456	84.6259
10457	84.6313
10458	84.6373
10459	84.6478
10460	84.6518
10461	84.6632
10462	84.6785
10463	84.6941
10464	84.6968
10465	84.6996
10466	84.717
10467	84.7198
10468	84.7203
10469	84.721
10470	84.7368
10471	84.7485
10472	84.7576
10473	84.7592
10474	84.7608
10475	84.7873
10476	84.797
10477	84.8087
10478	84.813
10479	84.8148
10480	84.8149
10481	84.8149
10482	84.8356
10483	84.838
10484	84.8516
10485	84.875
10486	84.8871
10487	84.8964
10488	84.8985
10489	84.9011
10490	84.9093
10491	84.9238
10492	84.9335
10493	84.9353
10494	84.9376
10495	84.9386
10496	84.939
10497	84.942
10498	84.9553
10499	84.9554
10500	84.9671
10501	84.9702
10502	84.9896
10503	84.9929
10504	85.0023
10505	85.0099
10506	85.0241
10507	85.0434
10508	85.0494
10509	85.0846
10510	85.0901
10511	85.0966
10512	85.1043
10513	85.1081
10514	85.1187
10515	85.1269
10516	85.1472
10517	85.1484
10518	85.1549
10519	85.1615
10520	85.1623
10521	85.1753
10522	85.1766
10523	85.1844
10524	85.1968
10525	85.2089
10526	85.2113
10527	85.2137
10528	85.25
10529	85.2545
10530	85.2603
10531	85.2803
10532	85.2812
10533	85.2822
10534	85.2924
10535	85.2946
10536	85.2991
10537	85.3012
10538	85.3034
10539	85.3042
10540	85.3065
10541	85.3066
10542	85.3098
10543	85.3322
10544	85.3355
10545	85.3422
10546	85.3423
10547	85.343
10548	85.3438
10549	85.3439
10550	85.3443
10551	85.3543
10552	85.3571
10553	85.3621
10554	85.3671
10555	85.368
10556	85.3714
10557	85.3998
10558	85.4154
10559	85.4171
10560	85.4208
10561	85.4265
10562	85.4278
10563	85.4393
10564	85.4409
10565	85.4523
10566	85.4541
10567	85.4591
10568	85.4607
10569	85.4724
10570	85.4732
10571	85.5048
10572	85.5092
10573	85.5109
10574	85.5109
10575	85.5112
10576	85.5246
10577	85.5272
10578	85.5327
10579	85.5365
10580	85.5542
10581	85.5577
10582	85.5688
10583	85.585
10584	85.5903
10585	85.5922
10586	85.5934
10587	85.6059
10588	85.6061
10589	85.6396
10590	85.642
10591	85.6437
10592	85.6443
10593	85.6565
10594	85.6616
10595	85.6625
10596	85.6724
10597	85.7403
10598	85.7473
10599	85.7598
10600	85.7611
10601	85.7637
10602	85.7691
10603	85.7725
10604	85.7887
10605	85.7921
10606	85.7982
10607	85.803
10608	85.8035
10609	85.8073
10610	85.8126
10611	85.8164
10612	85.8531
10613	85.8617
10614	85.8621
10615	85.894
10616	85.9108
10617	85.9117
10618	85.9129
10619	85.9186
10620	85.9234
10621	85.9266
10622	85.9279
10623	85.9322
10624	85.9425
10625	85.9533
10626	85.9581
10627	85.9685
10628	85.9753
10629	85.9759
10630	85.9778
10631	85.9791
10632	85.9903
10633	85.9906
10634	86.0064
10635	86.018
10636	86.0254
10637	86.045
10638	86.0516
10639	86.0555
10640	86.0569
10641	86.0661
10642	86.072
10643	86.0835
10644	86.1036
10645	86.1209
10646	86.1261
10647	86.1458
10648	86.1606
10649	86.1792
10650	86.1919
10651	86.192
10652	86.2058
10653	86.2164
10654	86.2232
10655	86.232
10656	86.2922
10657	86.3061
10658	86.3077
10659	86.3082
10660	86.3089
10661	86.313
10662	86.3186
10663	86.3335
10664	86.3473
10665	86.3598
10666	86.3648
10667	86.3774
10668	86.3839
10669	86.3847
10670	86.3937
10671	86.398
10672	86.4054
10673	86.4082
10674	86.4124
10675	86.4303
10676	86.4421
10677	86.4506
10678	86.4523
10679	86.4594
10680	86.4639
10681	86.464
10682	86.4682
10683	86.4789
10684	86.4834
10685	86.4877
10686	86.4905
10687	86.5034
10688	86.5199
10689	86.5266
10690	86.5481
10691	86.5586
10692	86.5588
10693	86.562
10694	86.5648
10695	86.5767
10696	86.5896
10697	86.5928
10698	86.5961
10699	86.5998
10700	86.6096
10701	86.6115
10702	86.6144
10703	86.615
10704	86.6183
10705	86.6351
10706	86.642
10707	86.6433
10708	86.6509
10709	86.6637
10710	86.6642
10711	86.6732
10712	86.6944
10713	86.7012
10714	86.702
10715	86.7057
10716	86.7101
10717	86.7158
10718	86.7301
10719	86.7518
10720	86.7849
10721	86.7853
10722	86.7946
10723	86.8006
10724	86.8086
10725	86.8278
10726	86.8355
10727	86.8377
10728	86.8389
10729	86.8415
10730	86.846
10731	86.8464
10732	86.8488
10733	86.8658
10734	86.8679
10735	86.868
10736	86.8734
10737	86.8812
10738	86.8855
10739	86.9022
10740	86.9043
10741	86.9125
10742	86.9263
10743	86.9455
10744	86.9478
10745	86.9493
10746	86.9534
10747	86.96
10748	86.9689
10749	86.9875
10750	87.0119
10751	87.0209
10752	87.0306
10753	87.0339
10754	87.0446
10755	87.0519
10756	87.0556
10757	87.0562
10758	87.0633
10759	87.0708
10760	87.0761
10761	87.0804
10762	87.0876
10763	87.0892
10764	87.0894
10765	87.0896
10766	87.0907
10767	87.0919
10768	87.0993
10769	87.0997
10770	87.1089
10771	87.122
10772	87.1243
10773	87.1315
10774	87.1428
10775	87.1536
10776	87.1584
10777	87.1658
10778	87.1826
10779	87.1836
10780	87.2008
10781	87.2335
10782	87.2378
10783	87.2409
10784	87.2463
10785	87.2563
10786	87.2619
10787	87.2642
10788	87.28
10789	87.303
10790	87.306
10791	87.3073
10792	87.3087
10793	87.3206
10794	87.3239
10795	87.3345
10796	87.3516
10797	87.3621
10798	87.3726
10799	87.3745
10800	87.3872
10801	87.3896
10802	87.415
10803	87.4368
10804	87.4458
10805	87.4569
10806	87.4596
10807	87.4724
10808	87.4741
10809	87.5218
10810	87.5329
10811	87.5331
10812	87.5472
10813	87.5661
10814	87.5877
10815	87.5915
10816	87.5917
10817	87.6039
10818	87.6059
10819	87.6085
10820	87.6103
10821	87.6116
10822	87.6214
10823	87.6231
10824	87.6236
10825	87.6297
10826	87.6446
10827	87.6866
10828	87.6904
10829	87.6968
10830	87.7136
10831	87.7191
10832	87.7298
10833	87.7411
10834	87.7438
10835	87.7454
10836	87.749
10837	87.7741
10838	87.7865
10839	87.8058
10840	87.8176
10841	87.8204
10842	87.8291
10843	87.8294
10844	87.8448
10845	87.8588
10846	87.8621
10847	87.8655
10848	87.8658
10849	87.8736
10850	87.8885
10851	87.8909
10852	87.8925
10853	87.8928
10854	87.9039
10855	87.9148
10856	87.923
10857	87.932
10858	87.9379
10859	87.9414
10860	87.9434
10861	87.9917
10862	87.9931
10863	88.0006
10864	88.0255
10865	88.0268
10866	88.0326
10867	88.0365
10868	88.0465
10869	88.0489
10870	88.0492
10871	88.0608
10872	88.0619
10873	88.0652
10874	88.0661
10875	88.0726
10876	88.0742
10877	88.0789
10878	88.088
10879	88.0947
10880	88.1102
10881	88.115
10882	88.1293
10883	88.1472
10884	88.1584
10885	88.1591
10886	88.1709
10887	88.1726
10888	88.1835
10889	88.186
10890	88.1889
10891	88.1992
10892	88.2035
10893	88.2086
10894	88.2133
10895	88.2156
10896	88.2268
10897	88.2339
10898	88.2441
10899	88.253
10900	88.2548
10901	88.2578
10902	88.2649
10903	88.2816
10904	88.2917
10905	88.2948
10906	88.2972
10907	88.2993
10908	88.3045
10909	88.3114
10910	88.314
10911	88.3145
10912	88.3353
10913	88.3401
10914	88.344
10915	88.3619
10916	88.3722
10917	88.3728
10918	88.3858
10919	88.4167
10920	88.4311
10921	88.4495
10922	88.4507
10923	88.464
10924	88.4705
10925	88.4772
10926	88.478
10927	88.5058
10928	88.51
10929	88.5131
10930	88.5284
10931	88.5375
10932	88.5443
10933	88.5675
10934	88.5837
10935	88.6032
10936	88.6078
10937	88.622
10938	88.6358
10939	88.6556
10940	88.6652
10941	88.6692
10942	88.6711
10943	88.6878
10944	88.7048
10945	88.7059
10946	88.7071
10947	88.7122
10948	88.7144
10949	88.7189
10950	88.7191
10951	88.7204
10952	88.723
10953	88.7258
10954	88.7312
10955	88.733
10956	88.7331
10957	88.7358
10958	88.7421
10959	88.745
10960	88.7526
10961	88.7535
10962	88.7557
10963	88.7789
10964	88.7809
10965	88.785
10966	88.8166
10967	88.818
10968	88.8233
10969	88.828
10970	88.8295
10971	88.8346
10972	88.8402
10973	88.8562
10974	88.8632
10975	88.8697
10976	88.8753
10977	88.8858
10978	88.8911
10979	88.8913
10980	88.8948
10981	88.9049
10982	88.9168
10983	88.9188
10984	88.9256
10985	88.9488
10986	88.9561
10987	88.9607
10988	88.9609
10989	88.9627
10990	88.9647
10991	88.9677
10992	88.9708
10993	88.9777
10994	88.9794
10995	88.9877
10996	88.9907
10997	89.0115
10998	89.0226
10999	89.0247
11000	89.0263
11001	89.036
11002	89.0375
11003	89.0391
11004	89.0427
11005	89.0436
11006	89.0449
11007	89.0574
11008	89.0614
11009	89.0614
11010	89.0627
11011	89.0686
11012	89.0718
11013	89.0763
11014	89.0799
11015	89.082
11016	89.0923
11017	89.0975
11018	89.1067
11019	89.1204
11020	89.1294
11021	89.1363
11022	89.1366
11023	89.1387
11024	89.1552
11025	89.1581
11026	89.1694
11027	89.1902
11028	89.1965
11029	89.1968
11030	89.2034
11031	89.2061
11032	89.2127
11033	89.2247
11034	89.2274
11035	89.2305
11036	89.235
11037	89.2385
11038	89.2389
11039	89.2395
11040	89.2532
11041	89.263
11042	89.2764
11043	89.2785
11044	89.2825
11045	89.2858
11046	89.2931
11047	89.3015
11048	89.305
11049	89.3314
11050	89.3324
11051	89.3374
11052	89.3413
11053	89.3428
11054	89.3442
11055	89.3465
11056	89.3471
11057	89.3511
11058	89.3521
11059	89.3611
11060	89.364
11061	89.3666
11062	89.3712
11063	89.3713
11064	89.385
11065	89.3971
11066	89.4027
11067	89.4061
11068	89.4225
11069	89.4355
11070	89.4449
11071	89.4628
11072	89.4667
11073	89.4712
11074	89.4746
11075	89.4824
11076	89.4833
11077	89.4836
11078	89.4853
11079	89.4893
11080	89.4998
11081	89.5101
11082	89.5117
11083	89.5178
11084	89.5284
11085	89.534
11086	89.5494
11087	89.5526
11088	89.5594
11089	89.5665
11090	89.5752
11091	89.5859
11092	89.5914
11093	89.6184
11094	89.628
11095	89.6338
11096	89.6411
11097	89.6488
11098	89.6507
11099	89.6518
11100	89.6633
11101	89.678
11102	89.6813
11103	89.6865
11104	89.6927
11105	89.6946
11106	89.7024
11107	89.7042
11108	89.706
11109	89.7108
11110	89.7309
11111	89.7361
11112	89.7493
11113	89.7502
11114	89.7579
11115	89.7752
11116	89.787
11117	89.8151
11118	89.8183
11119	89.8371
11120	89.8424
11121	89.8633
11122	89.8695
11123	89.87
11124	89.8727
11125	89.8739
11126	89.876
11127	89.8773
11128	89.8831
11129	89.886
11130	89.9111
11131	89.9115
11132	89.9119
11133	89.9283
11134	89.9346
11135	89.9356
11136	89.9391
11137	89.9409
11138	89.9491
11139	89.9495
11140	89.95
11141	89.9602
11142	89.975
11143	89.9905
11144	90.0039
11145	90.0048
11146	90.0063
11147	90.0132
11148	90.0232
11149	90.0344
11150	90.0405
11151	90.0502
11152	90.0584
11153	90.0586
11154	90.0836
11155	90.0838
11156	90.0927
11157	90.0969
11158	90.1115
11159	90.116
11160	90.1319
11161	90.1592
11162	90.1607
11163	90.164
11164	90.1663
11165	90.1664
11166	90.196
11167	90.2059
11168	90.2143
11169	90.224
11170	90.2273
11171	90.2307
11172	90.2378
11173	90.244
11174	90.2534
11175	90.2627
11176	90.2669
11177	90.2682
11178	90.2687
11179	90.274
11180	90.2768
11181	90.2859
11182	90.2955
11183	90.3072
11184	90.3136
11185	90.3143
11186	90.3257
11187	90.3267
11188	90.327
11189	90.3299
11190	90.3318
11191	90.3345
11192	90.3353
11193	90.3392
11194	90.3451
11195	90.346
11196	90.3529
11197	90.3534
11198	90.3616
11199	90.3654
11200	90.3679
11201	90.3896
11202	90.3934
11203	90.3943
11204	90.3973
11205	90.3989
11206	90.3992
11207	90.4001
11208	90.4062
11209	90.4078
11210	90.4091
11211	90.4099
11212	90.4137
11213	90.4242
11214	90.4507
11215	90.4648
11216	90.4691
11217	90.4722
11218	90.4792
11219	90.481
11220	90.4904
11221	90.4908
11222	90.4977
11223	90.5027
11224	90.5094
11225	90.5185
11226	90.529
11227	90.5387
11228	90.5389
11229	90.5594
11230	90.5605
11231	90.5632
11232	90.5747
11233	90.5795
11234	90.589
11235	90.6005
11236	90.6086
11237	90.6154
11238	90.6184
11239	90.619
11240	90.6218
11241	90.6325
11242	90.639
11243	90.6421
11244	90.6462
11245	90.6508
11246	90.6705
11247	90.6779
11248	90.6803
11249	90.685
11250	90.6886
11251	90.6989
11252	90.7029
11253	90.718
11254	90.7201
11255	90.7226
11256	90.7232
11257	90.7252
11258	90.7325
11259	90.7336
11260	90.7439
11261	90.7535
11262	90.7539
11263	90.7551
11264	90.7601
11265	90.7693
11266	90.7861
11267	90.8001
11268	90.8042
11269	90.8065
11270	90.8158
11271	90.8162
11272	90.8285
11273	90.8297
11274	90.8299
11275	90.8322
11276	90.8381
11277	90.8466
11278	90.8475
11279	90.8479
11280	90.8499
11281	90.8619
11282	90.8687
11283	90.8717
11284	90.8726
11285	90.8737
11286	90.8904
11287	90.8956
11288	90.9051
11289	90.9211
11290	90.9216
11291	90.9491
11292	90.9604
11293	90.9692
11294	90.9743
11295	90.9885
11296	90.9892
11297	90.9969
11298	90.9977
11299	90.9988
11300	91.0014
11301	91.0168
11302	91.0231
11303	91.0257
11304	91.0443
11305	91.0444
11306	91.0499
11307	91.0546
11308	91.0563
11309	91.0588
11310	91.0608
11311	91.0691
11312	91.0869
11313	91.119
11314	91.1194
11315	91.1279
11316	91.1319
11317	91.1429
11318	91.156
11319	91.1571
11320	91.1617
11321	91.1874
11322	91.1933
11323	91.1958
11324	91.2131
11325	91.2154
11326	91.22
11327	91.2269
11328	91.2271
11329	91.2395
11330	91.2414
11331	91.2462
11332	91.2491
11333	91.2493
11334	91.273
11335	91.276
11336	91.276
11337	91.2789
11338	91.28
11339	91.2831
11340	91.29
11341	91.2905
11342	91.2986
11343	91.3073
11344	91.3094
11345	91.3159
11346	91.3201
11347	91.3412
11348	91.356
11349	91.356
11350	91.3617
11351	91.3689
11352	91.375
11353	91.3761
11354	91.392
11355	91.4048
11356	91.4096
11357	91.4171
11358	91.4213
11359	91.4252
11360	91.4257
11361	91.4275
11362	91.4328
11363	91.4396
11364	91.4399
11365	91.4496
11366	91.4557
11367	91.4561
11368	91.4572
11369	91.4656
11370	91.4792
11371	91.495
11372	91.4961
11373	91.5071
11374	91.5215
11375	91.5217
11376	91.5231
11377	91.528
11378	91.5393
11379	91.5619
11380	91.5716
11381	91.5762
11382	91.5791
11383	91.5913
11384	91.5985
11385	91.5998
11386	91.6069
11387	91.6107
11388	91.6135
11389	91.6154
11390	91.6172
11391	91.6202
11392	91.6275
11393	91.6337
11394	91.6371
11395	91.638
11396	91.6388
11397	91.6419
11398	91.6454
11399	91.646
11400	91.6494
11401	91.6529
11402	91.6584
11403	91.6614
11404	91.6625
11405	91.6633
11406	91.672
11407	91.6783
11408	91.6801
11409	91.6825
11410	91.6879
11411	91.689
11412	91.6946
11413	91.7035
11414	91.7314
11415	91.732
11416	91.7389
11417	91.743
11418	91.7441
11419	91.7483
11420	91.7498
11421	91.7531
11422	91.7566
11423	91.7594
11424	91.77
11425	91.7714
11426	91.7764
11427	91.811
11428	91.8121
11429	91.8129
11430	91.8186
11431	91.8266
11432	91.8452
11433	91.8508
11434	91.8531
11435	91.8549
11436	91.8562
11437	91.8612
11438	91.8658
11439	91.8687
11440	91.8719
11441	91.8786
11442	91.8831
11443	91.8937
11444	91.8972
11445	91.9053
11446	91.9298
11447	91.9318
11448	91.9338
11449	91.943
11450	91.9584
11451	91.9603
11452	91.9684
11453	91.9722
11454	91.9747
11455	91.9968
11456	92.0141
11457	92.0208
11458	92.0214
11459	92.0232
11460	92.0377
11461	92.04
11462	92.046
11463	92.0589
11464	92.0595
11465	92.067
11466	92.0703
11467	92.0717
11468	92.0756
11469	92.0758
11470	92.0792
11471	92.0853
11472	92.113
11473	92.1182
11474	92.119
11475	92.1625
11476	92.1775
11477	92.1787
11478	92.182
11479	92.1852
11480	92.1917
11481	92.1975
11482	92.2045
11483	92.2087
11484	92.2126
11485	92.215
11486	92.2159
11487	92.2176
11488	92.2185
11489	92.2189
11490	92.2206
11491	92.2264
11492	92.2401
11493	92.2405
11494	92.2434
11495	92.2445
11496	92.2453
11497	92.2506
11498	92.2509
11499	92.2547
11500	92.2552
11501	92.261
11502	92.266
11503	92.2741
11504	92.2785
11505	92.2872
11506	92.2873
11507	92.2913
11508	92.2966
11509	92.2973
11510	92.3069
11511	92.3206
11512	92.3249
11513	92.3387
11514	92.3437
11515	92.3542
11516	92.3573
11517	92.3592
11518	92.3625
11519	92.3702
11520	92.3726
11521	92.3777
11522	92.3815
11523	92.3891
11524	92.3939
11525	92.3945
11526	92.4091
11527	92.4195
11528	92.431
11529	92.439
11530	92.4465
11531	92.4497
11532	92.4553
11533	92.4604
11534	92.465
11535	92.4746
11536	92.478
11537	92.4834
11538	92.4844
11539	92.4986
11540	92.4991
11541	92.508
11542	92.5165
11543	92.5167
11544	92.5211
11545	92.5215
11546	92.5267
11547	92.5282
11548	92.5284
11549	92.5298
11550	92.5332
11551	92.5411
11552	92.5424
11553	92.5436
11554	92.565
11555	92.5785
11556	92.5789
11557	92.5881
11558	92.5973
11559	92.5982
11560	92.5987
11561	92.6101
11562	92.6126
11563	92.6137
11564	92.6179
11565	92.6201
11566	92.6334
11567	92.6365
11568	92.64
11569	92.6458
11570	92.6469
11571	92.6508
11572	92.678
11573	92.6792
11574	92.6844
11575	92.713
11576	92.7154
11577	92.7157
11578	92.7171
11579	92.719
11580	92.7195
11581	92.722
11582	92.7234
11583	92.7242
11584	92.7294
11585	92.7323
11586	92.7337
11587	92.7452
11588	92.7492
11589	92.7556
11590	92.763
11591	92.776
11592	92.7852
11593	92.8041
11594	92.8156
11595	92.833
11596	92.8449
11597	92.8531
11598	92.862
11599	92.8774
11600	92.9042
11601	92.9076
11602	92.9107
11603	92.9128
11604	92.9142
11605	92.9151
11606	92.9176
11607	92.9373
11608	92.9454
11609	92.9471
11610	92.9481
11611	92.9512
11612	92.9547
11613	92.9647
11614	92.9648
11615	92.9724
11616	92.9726
11617	92.9816
11618	92.9879
11619	92.9909
11620	92.9931
11621	93.0094
11622	93.012
11623	93.0183
11624	93.0263
11625	93.0272
11626	93.0298
11627	93.0422
11628	93.0465
11629	93.048
11630	93.05
11631	93.0507
11632	93.0609
11633	93.0629
11634	93.07
11635	93.0817
11636	93.0928
11637	93.0964
11638	93.0977
11639	93.1118
11640	93.1226
11641	93.145
11642	93.1487
11643	93.1678
11644	93.1721
11645	93.1743
11646	93.1804
11647	93.1921
11648	93.2026
11649	93.2224
11650	93.2311
11651	93.2477
11652	93.2526
11653	93.2526
11654	93.2559
11655	93.2676
11656	93.2704
11657	93.2767
11658	93.2962
11659	93.3008
11660	93.3134
11661	93.3346
11662	93.3356
11663	93.3361
11664	93.3409
11665	93.3531
11666	93.3624
11667	93.3888
11668	93.3923
11669	93.3962
11670	93.4033
11671	93.4035
11672	93.4092
11673	93.417
11674	93.4233
11675	93.4234
11676	93.4375
11677	93.4412
11678	93.4649
11679	93.4664
11680	93.4694
11681	93.4723
11682	93.4822
11683	93.4875
11684	93.4932
11685	93.4983
11686	93.5091
11687	93.5145
11688	93.5171
11689	93.5246
11690	93.5311
11691	93.5391
11692	93.5398
11693	93.5582
11694	93.5675
11695	93.5696
11696	93.579
11697	93.5873
11698	93.5898
11699	93.5908
11700	93.5916
11701	93.602
11702	93.6034
11703	93.6125
11704	93.6172
11705	93.6209
11706	93.6308
11707	93.6322
11708	93.6344
11709	93.6379
11710	93.6429
11711	93.6439
11712	93.6445
11713	93.6486
11714	93.6544
11715	93.6557
11716	93.6618
11717	93.6639
11718	93.677
11719	93.679
11720	93.6838
11721	93.7074
11722	93.7135
11723	93.7153
11724	93.7215
11725	93.7288
11726	93.7454
11727	93.7465
11728	93.7486
11729	93.751
11730	93.7539
11731	93.7606
11732	93.7625
11733	93.7653
11734	93.7677
11735	93.7759
11736	93.781
11737	93.7865
11738	93.7917
11739	93.7937
11740	93.7982
11741	93.8071
11742	93.8083
11743	93.8112
11744	93.8311
11745	93.8318
11746	93.8354
11747	93.8382
11748	93.8401
11749	93.8439
11750	93.8452
11751	93.8458
11752	93.8501
11753	93.8598
11754	93.8745
11755	93.8802
11756	93.8815
11757	93.8827
11758	93.8838
11759	93.9079
11760	93.9087
11761	93.9141
11762	93.9209
11763	93.9229
11764	93.9312
11765	93.9344
11766	93.9415
11767	93.9474
11768	93.9483
11769	93.9595
11770	93.9614
11771	93.9622
11772	93.9624
11773	93.9886
11774	93.9973
11775	94.0048
11776	94.005
11777	94.0092
11778	94.0134
11779	94.0144
11780	94.033
11781	94.0343
11782	94.0376
11783	94.0585
11784	94.0609
11785	94.0645
11786	94.0647
11787	94.069
11788	94.0755
11789	94.0773
11790	94.0809
11791	94.085
11792	94.0858
11793	94.0879
11794	94.093
11795	94.1107
11796	94.1152
11797	94.1154
11798	94.1206
11799	94.1378
11800	94.139
11801	94.1397
11802	94.1517
11803	94.1613
11804	94.1622
11805	94.1754
11806	94.1757
11807	94.1829
11808	94.1861
11809	94.1868
11810	94.1906
11811	94.1951
11812	94.2019
11813	94.2158
11814	94.2388
11815	94.2419
11816	94.2487
11817	94.2592
11818	94.2614
11819	94.2666
11820	94.2706
11821	94.2734
11822	94.2802
11823	94.2851
11824	94.2874
11825	94.2909
11826	94.2947
11827	94.2965
11828	94.2998
11829	94.3033
11830	94.3073
11831	94.3135
11832	94.3157
11833	94.3175
11834	94.3175
11835	94.3297
11836	94.3334
11837	94.3408
11838	94.3415
11839	94.3528
11840	94.3639
11841	94.3656
11842	94.366
11843	94.3804
11844	94.3826
11845	94.3837
11846	94.3848
11847	94.3924
11848	94.4039
11849	94.4079
11850	94.4103
11851	94.418
11852	94.4223
11853	94.435
11854	94.447
11855	94.4474
11856	94.4487
11857	94.4522
11858	94.453
11859	94.4531
11860	94.4544
11861	94.4558
11862	94.4608
11863	94.4643
11864	94.4669
11865	94.4796
11866	94.4798
11867	94.4803
11868	94.484
11869	94.4877
11870	94.4998
11871	94.5306
11872	94.5315
11873	94.5343
11874	94.5359
11875	94.5517
11876	94.5544
11877	94.5572
11878	94.5588
11879	94.5595
11880	94.5596
11881	94.5748
11882	94.5764
11883	94.5769
11884	94.5784
11885	94.5793
11886	94.5823
11887	94.5846
11888	94.5882
11889	94.5946
11890	94.5997
11891	94.6005
11892	94.6148
11893	94.6157
11894	94.6161
11895	94.6164
11896	94.6197
11897	94.6206
11898	94.6207
11899	94.6322
11900	94.6346
11901	94.6346
11902	94.6391
11903	94.6428
11904	94.653
11905	94.6691
11906	94.6718
11907	94.6828
11908	94.6839
11909	94.7051
11910	94.7091
11911	94.7104
11912	94.7286
11913	94.7308
11914	94.7329
11915	94.7452
11916	94.7488
11917	94.7573
11918	94.759
11919	94.7608
11920	94.7732
11921	94.7736
11922	94.7765
11923	94.7767
11924	94.7823
11925	94.7843
11926	94.7878
11927	94.7906
11928	94.7917
11929	94.7991
11930	94.8029
11931	94.8036
11932	94.8152
11933	94.8174
11934	94.8185
11935	94.8217
11936	94.8303
11937	94.831
11938	94.8555
11939	94.8559
11940	94.8642
11941	94.8722
11942	94.8774
11943	94.8862
11944	94.8931
11945	94.9007
11946	94.902
11947	94.9068
11948	94.9102
11949	94.9237
11950	94.9262
11951	94.9277
11952	94.9331
11953	94.9409
11954	94.9421
11955	94.9429
11956	94.9492
11957	94.955
11958	94.9668
11959	94.9788
11960	94.9852
11961	94.9869
11962	94.9931
11963	95.0029
11964	95.0139
11965	95.0207
11966	95.0264
11967	95.0307
11968	95.0491
11969	95.0494
11970	95.0518
11971	95.0565
11972	95.0582
11973	95.0669
11974	95.068
11975	95.0712
11976	95.0737
11977	95.087
11978	95.0908
11979	95.0946
11980	95.0963
11981	95.1039
11982	95.1055
11983	95.1084
11984	95.1094
11985	95.1139
11986	95.1212
11987	95.1263
11988	95.1461
11989	95.1461
11990	95.1463
11991	95.1471
11992	95.1571
11993	95.1591
11994	95.1679
11995	95.1684
11996	95.1802
11997	95.1879
11998	95.196
11999	95.2066
12000	95.2123
12001	95.2151
12002	95.2165
12003	95.2169
12004	95.2172
12005	95.219
12006	95.2202
12007	95.2301
12008	95.2306
12009	95.2331
12010	95.2347
12011	95.2483
12012	95.2516
12013	95.2586
12014	95.2609
12015	95.2661
12016	95.2749
12017	95.275
12018	95.2815
12019	95.2936
12020	95.3177
12021	95.3249
12022	95.3256
12023	95.3279
12024	95.3337
12025	95.3449
12026	95.3496
12027	95.3514
12028	95.3533
12029	95.3672
12030	95.3675
12031	95.3723
12032	95.3791
12033	95.3809
12034	95.385
12035	95.3947
12036	95.3955
12037	95.3979
12038	95.407
12039	95.4072
12040	95.4073
12041	95.4201
12042	95.4203
12043	95.4214
12044	95.4243
12045	95.4243
12046	95.4267
12047	95.4278
12048	95.4326
12049	95.4333
12050	95.4356
12051	95.4383
12052	95.4399
12053	95.4414
12054	95.4505
12055	95.4525
12056	95.4531
12057	95.4546
12058	95.4562
12059	95.4567
12060	95.4585
12061	95.4632
12062	95.4645
12063	95.4655
12064	95.4694
12065	95.4719
12066	95.4741
12067	95.4784
12068	95.4823
12069	95.4834
12070	95.4866
12071	95.4909
12072	95.4972
12073	95.499
12074	95.5017
12075	95.5061
12076	95.5126
12077	95.5172
12078	95.5233
12079	95.531
12080	95.5338
12081	95.5381
12082	95.5422
12083	95.5518
12084	95.5661
12085	95.5732
12086	95.5935
12087	95.595
12088	95.6024
12089	95.6123
12090	95.6125
12091	95.6174
12092	95.6241
12093	95.6262
12094	95.6316
12095	95.6375
12096	95.6413
12097	95.6456
12098	95.6512
12099	95.6567
12100	95.6618
12101	95.6676
12102	95.6679
12103	95.6681
12104	95.6721
12105	95.6787
12106	95.6807
12107	95.6839
12108	95.6875
12109	95.6949
12110	95.6967
12111	95.7022
12112	95.7079
12113	95.7102
12114	95.7161
12115	95.7161
12116	95.7337
12117	95.74
12118	95.7437
12119	95.7515
12120	95.7522
12121	95.7579
12122	95.7596
12123	95.772
12124	95.7725
12125	95.7785
12126	95.7861
12127	95.7871
12128	95.791
12129	95.7923
12130	95.7958
12131	95.7964
12132	95.7982
12133	95.8021
12134	95.8031
12135	95.8039
12136	95.8074
12137	95.8192
12138	95.8237
12139	95.8266
12140	95.8322
12141	95.8334
12142	95.834
12143	95.8377
12144	95.8388
12145	95.8396
12146	95.8557
12147	95.8577
12148	95.8595
12149	95.8645
12150	95.8735
12151	95.8757
12152	95.8881
12153	95.8885
12154	95.8923
12155	95.8933
12156	95.8952
12157	95.8952
12158	95.8971
12159	95.8987
12160	95.9019
12161	95.9031
12162	95.9037
12163	95.9063
12164	95.9101
12165	95.9199
12166	95.9235
12167	95.9302
12168	95.9403
12169	95.9411
12170	95.9445
12171	95.9566
12172	95.9599
12173	95.9736
12174	95.9773
12175	95.9793
12176	95.9796
12177	95.9968
12178	95.9999
12179	96.0022
12180	96.0147
12181	96.0398
12182	96.0427
12183	96.0736
12184	96.0754
12185	96.0938
12186	96.0974
12187	96.1031
12188	96.1047
12189	96.1144
12190	96.1208
12191	96.1316
12192	96.1352
12193	96.1475
12194	96.1491
12195	96.1682
12196	96.1683
12197	96.1707
12198	96.1729
12199	96.1753
12200	96.1767
12201	96.1843
12202	96.1945
12203	96.1998
12204	96.2017
12205	96.2086
12206	96.237
12207	96.2419
12208	96.2458
12209	96.2458
12210	96.2638
12211	96.2666
12212	96.2774
12213	96.2781
12214	96.2791
12215	96.2796
12216	96.2827
12217	96.2875
12218	96.2877
12219	96.2897
12220	96.2939
12221	96.2996
12222	96.309
12223	96.3126
12224	96.3187
12225	96.3197
12226	96.321
12227	96.323
12228	96.3245
12229	96.3251
12230	96.3258
12231	96.3266
12232	96.3298
12233	96.331
12234	96.3348
12235	96.3396
12236	96.3505
12237	96.3526
12238	96.3564
12239	96.3611
12240	96.3643
12241	96.3732
12242	96.3797
12243	96.3803
12244	96.3807
12245	96.4047
12246	96.4051
12247	96.4143
12248	96.4154
12249	96.4188
12250	96.4223
12251	96.4287
12252	96.443
12253	96.4516
12254	96.4612
12255	96.4655
12256	96.4731
12257	96.4848
12258	96.489
12259	96.4952
12260	96.5003
12261	96.5015
12262	96.5037
12263	96.5078
12264	96.5097
12265	96.5233
12266	96.5327
12267	96.5363
12268	96.5404
12269	96.5407
12270	96.5409
12271	96.5428
12272	96.546
12273	96.5467
12274	96.5499
12275	96.5525
12276	96.5525
12277	96.5571
12278	96.5649
12279	96.5665
12280	96.5714
12281	96.5717
12282	96.5734
12283	96.5751
12284	96.576
12285	96.5815
12286	96.5894
12287	96.594
12288	96.5987
12289	96.6001
12290	96.6036
12291	96.6087
12292	96.614
12293	96.6161
12294	96.6162
12295	96.6199
12296	96.6219
12297	96.6223
12298	96.6308
12299	96.6392
12300	96.6444
12301	96.6482
12302	96.6492
12303	96.6537
12304	96.6648
12305	96.6657
12306	96.6728
12307	96.6797
12308	96.6952
12309	96.6953
12310	96.6956
12311	96.6989
12312	96.7022
12313	96.7181
12314	96.7207
12315	96.7245
12316	96.7276
12317	96.7392
12318	96.7413
12319	96.7459
12320	96.7464
12321	96.7501
12322	96.752
12323	96.7536
12324	96.7565
12325	96.7568
12326	96.7572
12327	96.7584
12328	96.7584
12329	96.7596
12330	96.7599
12331	96.766
12332	96.7732
12333	96.7781
12334	96.7802
12335	96.7841
12336	96.7869
12337	96.7943
12338	96.7999
12339	96.8039
12340	96.8068
12341	96.8073
12342	96.8121
12343	96.8161
12344	96.8205
12345	96.8268
12346	96.8304
12347	96.831
12348	96.8331
12349	96.8453
12350	96.8476
12351	96.8601
12352	96.8625
12353	96.8641
12354	96.8692
12355	96.8723
12356	96.894
12357	96.8996
12358	96.8997
12359	96.903
12360	96.9083
12361	96.9138
12362	96.9149
12363	96.9219
12364	96.943
12365	96.9458
12366	96.9494
12367	96.9494
12368	96.9494
12369	96.9527
12370	96.9645
12371	96.9652
12372	96.9659
12373	96.9677
12374	96.9691
12375	96.9705
12376	96.9764
12377	96.9781
12378	96.9836
12379	96.9908
12380	96.9946
12381	96.9948
12382	96.9958
12383	96.9982
12384	96.9998
12385	97.0086
12386	97.022
12387	97.0231
12388	97.0382
12389	97.0383
12390	97.0407
12391	97.0413
12392	97.0424
12393	97.0452
12394	97.0469
12395	97.0651
12396	97.0662
12397	97.0685
12398	97.0707
12399	97.0759
12400	97.0889
12401	97.092
12402	97.0923
12403	97.093
12404	97.0948
12405	97.0985
12406	97.1016
12407	97.1068
12408	97.1076
12409	97.1118
12410	97.1136
12411	97.1193
12412	97.1245
12413	97.1312
12414	97.1396
12415	97.1543
12416	97.1669
12417	97.1685
12418	97.1687
12419	97.1739
12420	97.1894
12421	97.1996
12422	97.2003
12423	97.2023
12424	97.2044
12425	97.2044
12426	97.2045
12427	97.207
12428	97.2071
12429	97.2099
12430	97.2107
12431	97.2288
12432	97.2355
12433	97.2472
12434	97.2518
12435	97.2555
12436	97.2587
12437	97.2668
12438	97.2799
12439	97.2838
12440	97.2943
12441	97.2957
12442	97.297
12443	97.2994
12444	97.2996
12445	97.3011
12446	97.3022
12447	97.3052
12448	97.3132
12449	97.3148
12450	97.3154
12451	97.3224
12452	97.3247
12453	97.3396
12454	97.3486
12455	97.3553
12456	97.3583
12457	97.3796
12458	97.3804
12459	97.3823
12460	97.3853
12461	97.3874
12462	97.3896
12463	97.3942
12464	97.3978
12465	97.3984
12466	97.4
12467	97.4144
12468	97.4168
12469	97.4194
12470	97.4214
12471	97.4233
12472	97.4284
12473	97.4346
12474	97.4356
12475	97.439
12476	97.4395
12477	97.4559
12478	97.4565
12479	97.4591
12480	97.4617
12481	97.4793
12482	97.4816
12483	97.4854
12484	97.4862
12485	97.4927
12486	97.5031
12487	97.5062
12488	97.5093
12489	97.5095
12490	97.5139
12491	97.5158
12492	97.519
12493	97.5263
12494	97.537
12495	97.5472
12496	97.5525
12497	97.5569
12498	97.5668
12499	97.5691
12500	97.5846
12501	97.5867
12502	97.6012
12503	97.6095
12504	97.6133
12505	97.615
12506	97.6212
12507	97.6321
12508	97.6339
12509	97.6527
12510	97.6548
12511	97.6603
12512	97.6603
12513	97.6607
12514	97.6704
12515	97.6748
12516	97.6818
12517	97.6826
12518	97.6828
12519	97.6873
12520	97.6876
12521	97.6941
12522	97.7006
12523	97.7014
12524	97.7063
12525	97.707
12526	97.71
12527	97.7141
12528	97.7199
12529	97.7292
12530	97.7442
12531	97.7449
12532	97.7451
12533	97.7534
12534	97.7555
12535	97.7559
12536	97.756
12537	97.7564
12538	97.7674
12539	97.7756
12540	97.7779
12541	97.7803
12542	97.7816
12543	97.7833
12544	97.7895
12545	97.7901
12546	97.7938
12547	97.798
12548	97.8212
12549	97.8237
12550	97.8282
12551	97.8314
12552	97.8317
12553	97.8342
12554	97.8351
12555	97.8473
12556	97.8481
12557	97.8544
12558	97.8708
1	-83.4281
2	-75.415
3	-72.8209
4	-67.2334
5	-66.5492
6	-64.2139
7	-61.0857
8	-61.0253
9	-59.1296
10	-57.252
11	-56.8063
12	-55.4907
13	-55.3474
14	-55.3386
15	-54.572
16	-54.3342
17	-54.3271
18	-54.0849
19	-53.3577
20	-52.5733
21	-52.4302
22	-52.2312
23	-51.6036
24	-51.1296
25	-51.0142
26	-50.9831
27	-50.8118
28	-50.6716
29	-50.2239
30	-49.5242
31	-49.4652
32	-48.3722
33	-47.6069
34	-47.4469
35	-47.1017
36	-47.07
37	-46.9252
38	-46.8145
39	-45.9821
40	-45.9611
41	-45.2686
42	-45.1289
43	-45.0047
44	-44.9576
45	-44.852
46	-44.7067
47	-44.442
48	-44.0992
49	-44.0552
50	-43.9055
51	-43.7822
52	-43.6833
53	-43.6327
54	-43.5182
55	-43.5068
56	-43.3665
57	-43.1579
58	-43.1025
59	-42.9789
60	-42.7772
61	-42.5717
62	-42.5499
63	-42.4271
64	-42.1889
65	-42.0219
66	-41.553
67	-41.2725
68	-41.142
69	-40.9645
70	-40.8863
71	-40.7573
72	-40.5544
73	-40.4269
74	-40.252
75	-40.2121
76	-39.8663
77	-39.7284
78	-39.5983
79	-39.0568
80	-38.9977
81	-37.9961
82	-37.5957
83	-37.5531
84	-37.5519
85	-37.5357
86	-37.0868
87	-36.883
88	-36.6462
89	-36.6088
90	-36.5569
91	-36.5427
92	-36.345
93	-36.2531
94	-36.2419
95	-36.1708
96	-36.1608
97	-35.8672
98	-35.788
99	-35.564
100	-35.5467
101	-35.4642
102	-35.4307
103	-35.3807
104	-35.0716
105	-35.0712
106	-34.9469
107	-34.8068
108	-34.7408
109	-34.6239
110	-34.4953
111	-34.4011
112	-34.3241
113	-34.0195
114	-33.965
115	-33.8251
116	-33.8054
117	-33.6132
118	-33.4291
119	-33.4108
120	-33.3469
121	-33.2664
122	-33.0847
123	-33.0802
124	-33.058
125	-32.7786
126	-32.7214
127	-32.5911
128	-32.5234
129	-32.4769
130	-32.4365
131	-32.3378
132	-32.1979
133	-32.0061
134	-31.8754
135	-31.7995
136	-31.7723
137	-31.6258
138	-31.5974
139	-31.4719
140	-31.4335
141	-31.4093
142	-31.1856
143	-31.1565
144	-31.0657
145	-31.0048
146	-30.7876
147	-30.7763
148	-30.771
149	-30.479
150	-30.475
151	-30.4321
152	-30.3509
153	-30.3007
154	-30.2385
155	-30.1775
156	-30.1176
157	-30.115
158	-30.0772
159	-30.045
160	-30.0341
161	-30.0189
162	-29.9961
163	-29.7018
164	-29.5291
165	-29.5112
166	-29.4457
167	-29.4082
168	-29.3698
169	-29.3616
170	-29.0685
171	-29.0267
172	-28.9816
173	-28.903
174	-28.8388
175	-28.8101
176	-28.7414
177	-28.7185
178	-28.324
179	-28.2868
180	-28.2082
181	-28.1703
182	-28.1593
183	-28.1562
184	-28.141
185	-28.0989
186	-27.9585
187	-27.9419
188	-27.9294
189	-27.8033
190	-27.7977
191	-27.4806
192	-27.4373
193	-27.425
194	-27.1968
195	-27.1568
196	-27.0888
197	-27.0782
198	-27.0446
199	-26.9656
200	-26.9633
201	-26.8265
202	-26.779
203	-26.6821
204	-26.5363
205	-26.489
206	-26.3932
207	-26.3738
208	-26.321
209	-26.2668
210	-25.9381
211	-25.9341
212	-25.912
213	-25.8978
214	-25.8796
215	-25.8754
216	-25.874
217	-25.7665
218	-25.7459
219	-25.6439
220	-25.6139
221	-25.5231
222	-25.4915
223	-25.4838
224	-25.4495
225	-25.4492
226	-25.4387
227	-25.4055
228	-25.4051
229	-25.3635
230	-25.3299
231	-25.2267
232	-25.1622
233	-25.1033
234	-25.0101
235	-24.9707
236	-24.9585
237	-24.9307
238	-24.8267
239	-24.7683
240	-24.7597
241	-24.7113
242	-24.5814
243	-24.5791
244	-24.525
245	-24.4464
246	-24.3843
247	-24.1419
248	-24.0838
249	-24.0279
250	-23.981
251	-23.9734
252	-23.9316
253	-23.9282
254	-23.9114
255	-23.8797
256	-23.8797
257	-23.8132
258	-23.7984
259	-23.719
260	-23.6789
261	-23.6741
262	-23.6493
263	-23.6375
264	-23.5966
265	-23.5596
266	-23.554
267	-23.5326
268	-23.4765
269	-23.3936
270	-23.3877
271	-23.2973
272	-23.2736
273	-23.2174
274	-23.1884
275	-23.1478
276	-23.0853
277	-23.06
278	-23.0404
279	-23.0213
280	-23.0029
281	-22.9905
282	-22.9852
283	-22.9828
284	-22.9728
285	-22.9593
286	-22.9101
287	-22.7955
288	-22.6829
289	-22.5949
290	-22.5117
291	-22.4997
292	-22.4767
293	-22.4368
294	-22.3925
295	-22.3163
296	-22.1706
297	-22.1121
298	-22.0978
299	-22.0424
300	-22.0071
301	-21.9927
302	-21.9719
303	-21.9572
304	-21.9547
305	-21.881
306	-21.7971
307	-21.7955
308	-21.777
309	-21.7761
310	-21.7759
311	-21.715
312	-21.6167
313	-21.5918
314	-21.5915
315	-21.4772
316	-21.4308
317	-21.3925
318	-21.3203
319	-21.281
320	-21.2658
321	-21.2512
322	-21.2396
323	-21.182
324	-21.0457
325	-21.0143
326	-20.9755
327	-20.9506
328	-20.9325
329	-20.9236
330	-20.8572
331	-20.7632
332	-20.7371
333	-20.6669
334	-20.6542
335	-20.6204
336	-20.6157
337	-20.5984
338	-20.529
339	-20.5231
340	-20.4958
341	-20.4825
342	-20.4392
343	-20.4391
344	-20.4353
345	-20.3404
346	-20.3384
347	-20.311
348	-20.3005
349	-20.2461
350	-20.2321
351	-20.145
352	-20.1311
353	-20.1218
354	-20.1174
355	-20.1075
356	-20.1019
357	-20.064
358	-20.0121
359	-20.0023
360	-19.9698
361	-19.9402
362	-19.8876
363	-19.867
364	-19.8666
365	-19.8604
366	-19.8391
367	-19.7924
368	-19.7897
369	-19.7842
370	-19.7822
371	-19.7464
372	-19.7386
373	-19.7299
374	-19.7213
375	-19.7164
376	-19.6516
377	-19.6404
378	-19.6336
379	-19.6237
380	-19.5528
381	-19.4762
382	-19.4645
383	-19.4389
384	-19.4336
385	-19.4142
386	-19.3839
387	-19.3708
388	-19.3115
389	-19.2935
390	-19.2483
391	-19.2031
392	-19.1988
393	-19.0937
394	-19.0825
395	-19.0672
396	-19.0343
397	-19.0218
398	-18.9208
399	-18.87
400	-18.8678
401	-18.8445
402	-18.8133
403	-18.7869
404	-18.7547
405	-18.7511
406	-18.7407
407	-18.7028
408	-18.6519
409	-18.6253
410	-18.6083
411	-18.5985
412	-18.5703
413	-18.5556
414	-18.5294
415	-18.5131
416	-18.4802
417	-18.4583
418	-18.4339
419	-18.3509
420	-18.3447
421	-18.301
422	-18.2991
423	-18.283
424	-18.2761
425	-18.234
426	-18.2279
427	-18.2111
428	-18.1952
429	-18.195
430	-18.1735
431	-18.0645
432	-17.9505
433	-17.9454
434	-17.9364
435	-17.9173
436	-17.9092
437	-17.8967
438	-17.8717
439	-17.8624
440	-17.8426
441	-17.8304
442	-17.7804
443	-17.7469
444	-17.702
445	-17.6794
446	-17.6543
447	-17.6255
448	-17.616
449	-17.6033
450	-17.6028
451	-17.5605
452	-17.5312
453	-17.5005
454	-17.4808
455	-17.4654
456	-17.456
457	-17.393
458	-17.3165
459	-17.3041
460	-17.1776
461	-17.1472
462	-17.1469
463	-17.1347
464	-17.1161
465	-17.0791
466	-17.0765
467	-17.0605
468	-17.0561
469	-17.0512
470	-17.0427
471	-17.0412
472	-17.0387
473	-17.0387
474	-17.0368
475	-17.0278
476	-16.9848
477	-16.9264
478	-16.9202
479	-16.8879
480	-16.807
481	-16.806
482	-16.7976
483	-16.777
484	-16.7681
485	-16.7304
486	-16.7155
487	-16.7122
488	-16.6792
489	-16.645
490	-16.6146
491	-16.5443
492	-16.5237
493	-16.5069
494	-16.503
495	-16.4923
496	-16.4239
497	-16.4022
498	-16.4014
499	-16.39
500	-16.3169
501	-16.2819
502	-16.2757
503	-16.2378
504	-16.2233
505	-16.2105
506	-16.2027
507	-16.1976
508	-16.1703
509	-16.1369
510	-16.1154
511	-16.1152
512	-16.0824
513	-16.0719
514	-16.0673
515	-16.0095
516	-16.0093
517	-15.9581
518	-15.9531
519	-15.9342
520	-15.9275
521	-15.904
522	-15.8771
523	-15.8199
524	-15.8162
525	-15.8025
526	-15.8001
527	-15.7568
528	-15.745
529	-15.7436
530	-15.739
531	-15.7386
532	-15.7214
533	-15.6972
534	-15.628
535	-15.5732
536	-15.5483
537	-15.5359
538	-15.5345
539	-15.5306
540	-15.4966
541	-15.4575
542	-15.4361
543	-15.4212
544	-15.3905
545	-15.3701
546	-15.3334
547	-15.3324
548	-15.3306
549	-15.3207
550	-15.3179
551	-15.2952
552	-15.2902
553	-15.2851
554	-15.2779
555	-15.2611
556	-15.2213
557	-15.218
558	-15.1993
559	-15.1841
560	-15.1784
561	-15.1447
562	-15.1379
563	-15.0785
564	-15.028
565	-15.0054
566	-15.0046
567	-14.9856
568	-14.9741
569	-14.9632
570	-14.9183
571	-14.9093
572	-14.8987
573	-14.8859
574	-14.882
575	-14.8665
576	-14.8496
577	-14.8343
578	-14.8277
579	-14.8259
580	-14.8245
581	-14.8087
582	-14.7771
583	-14.776
584	-14.7367
585	-14.7246
586	-14.7049
587	-14.7031
588	-14.6881
589	-14.6774
590	-14.5863
591	-14.5661
592	-14.5602
593	-14.5497
594	-14.5481
595	-14.514
596	-14.513
597	-14.5032
598	-14.4933
599	-14.4853
600	-14.4795
601	-14.479
602	-14.4397
603	-14.4387
604	-14.421
605	-14.3501
606	-14.3426
607	-14.3258
608	-14.3112
609	-14.2996
610	-14.2413
611	-14.1951
612	-14.1929
613	-14.1914
614	-14.1697
615	-14.1512
616	-14.1377
617	-14.1237
618	-14.1089
619	-14.1028
620	-14.0981
621	-14.0938
622	-14.0804
623	-14.0742
624	-14.0375
625	-14.0353
626	-14.0088
627	-13.9895
628	-13.9707
629	-13.9691
630	-13.9353
631	-13.9065
632	-13.8937
633	-13.8905
634	-13.8849
635	-13.8732
636	-13.8534
637	-13.8393
638	-13.7846
639	-13.7843
640	-13.7839
641	-13.752
642	-13.7122
643	-13.6968
644	-13.6963
645	-13.6833
646	-13.6823
647	-13.6681
648	-13.6567
649	-13.6357
650	-13.63
651	-13.6217
652	-13.6156
653	-13.6122
654	-13.5555
655	-13.554
656	-13.5511
657	-13.5508
658	-13.5341
659	-13.5146
660	-13.5096
661	-13.5043
662	-13.5002
663	-13.4648
664	-13.4592
665	-13.454
666	-13.4502
667	-13.4361
668	-13.4348
669	-13.3798
670	-13.3764
671	-13.3382
672	-13.2921
673	-13.2821
674	-13.2766
675	-13.2593
676	-13.2585
677	-13.2445
678	-13.2374
679	-13.2161
680	-13.21
681	-13.2084
682	-13.1902
683	-13.1885
684	-13.1761
685	-13.1623
686	-13.1607
687	-13.1603
688	-13.1603
689	-13.1549
690	-13.1437
691	-13.1297
692	-13.1068
693	-13.0942
694	-13.0775
695	-13.0736
696	-13.0423
697	-13.033
698	-13.0264
699	-13.0009
700	-12.9698
701	-12.9655
702	-12.9586
703	-12.9342
704	-12.9151
705	-12.9144
706	-12.8858
707	-12.8802
708	-12.8364
709	-12.8317
710	-12.8316
711	-12.8291
712	-12.8245
713	-12.7743
714	-12.7565
715	-12.7172
716	-12.7158
717	-12.6923
718	-12.6846
719	-12.6755
720	-12.6475
721	-12.5769
722	-12.5705
723	-12.5596
724	-12.5239
725	-12.5095
726	-12.4975
727	-12.4868
728	-12.4835
729	-12.4732
730	-12.4422
731	-12.4383
732	-12.4378
733	-12.4308
734	-12.4292
735	-12.4062
736	-12.3809
737	-12.376
738	-12.3735
739	-12.3641
740	-12.3519
741	-12.3329
742	-12.2993
743	-12.2984
744	-12.276
745	-12.268
746	-12.2356
747	-12.2354
748	-12.2353
749	-12.2234
750	-12.2191
751	-12.2148
752	-12.1994
753	-12.186
754	-12.1827
755	-12.1818
756	-12.1735
757	-12.158
758	-12.1357
759	-12.1234
760	-12.1151
761	-12.114
762	-12.0939
763	-12.0897
764	-12.0859
765	-12.0615
766	-12.0611
767	-11.9983
768	-11.9884
769	-11.9874
770	-11.9414
771	-11.9212
772	-11.8946
773	-11.8891
774	-11.8819
775	-11.8797
776	-11.8758
777	-11.8655
778	-11.8647
779	-11.8602
780	-11.8367
781	-11.8332
782	-11.8291
783	-11.825
784	-11.7986
785	-11.7632
786	-11.7454
787	-11.7273
788	-11.6962
789	-11.6827
790	-11.6817
791	-11.634
792	-11.6239
793	-11.6211
794	-11.6065
795	-11.5661
796	-11.5626
797	-11.5568
798	-11.5437
799	-11.5404
800	-11.5388
801	-11.522
802	-11.5158
803	-11.5145
804	-11.5053
805	-11.4989
806	-11.4677
807	-11.4537
808	-11.4536
809	-11.4328
810	-11.4246
811	-11.4177
812	-11.4166
813	-11.4088
814	-11.3992
815	-11.3987
816	-11.396
817	-11.3828
818	-11.3818
819	-11.3805
820	-11.3793
821	-11.3289
822	-11.3025
823	-11.2982
824	-11.2756
825	-11.2564
826	-11.2562
827	-11.2457
828	-11.2395
829	-11.239
830	-11.2299
831	-11.2143
832	-11.2128
833	-11.2074
834	-11.186
835	-11.1682
836	-11.1661
837	-11.1521
838	-11.1378
839	-11.1155
840	-11.0977
841	-11.0877
842	-11.0877
843	-11.0776
844	-11.0426
845	-11.035
846	-11.0275
847	-11.0146
848	-11.0023
849	-10.996
850	-10.9778
851	-10.9591
852	-10.9444
853	-10.9298
854	-10.9185
855	-10.9152
856	-10.8732
857	-10.8143
858	-10.8072
859	-10.8009
860	-10.7895
861	-10.7735
862	-10.7411
863	-10.7369
864	-10.7213
865	-10.7089
866	-10.6964
867	-10.6877
868	-10.6669
869	-10.656
870	-10.6424
871	-10.6314
872	-10.6294
873	-10.6017
874	-10.5937
875	-10.5886
876	-10.5796
877	-10.5762
878	-10.5616
879	-10.5252
880	-10.5202
881	-10.515
882	-10.5141
883	-10.5108
884	-10.4975
885	-10.4942
886	-10.4886
887	-10.4119
888	-10.403
889	-10.3852
890	-10.3784
891	-10.3776
892	-10.3749
893	-10.3434
894	-10.3366
895	-10.329
896	-10.3246
897	-10.3238
898	-10.2951
899	-10.2903
900	-10.2876
901	-10.267
902	-10.2656
903	-10.2538
904	-10.2489
905	-10.2439
906	-10.2406
907	-10.2379
908	-10.22
909	-10.2196
910	-10.2175
911	-10.2169
912	-10.2103
913	-10.206
914	-10.1942
915	-10.1883
916	-10.1878
917	-10.1835
918	-10.1753
919	-10.1675
920	-10.1608
921	-10.1598
922	-10.1546
923	-10.1527
924	-10.1429
925	-10.1328
926	-10.1279
927	-10.1213
928	-10.1211
929	-10.1044
930	-10.104
931	-10.0927
932	-10.0917
933	-10.0658
934	-10.0525
935	-10.0515
936	-10.0492
937	-10.0475
938	-10.0117
939	-10.0095
940	-10.0048
941	-9.9783
942	-9.9588
943	-9.9478
944	-9.9435
945	-9.9412
946	-9.9343
947	-9.9255
948	-9.9136
949	-9.8766
950	-9.8668
951	-9.866
952	-9.8521
953	-9.8474
954	-9.8468
955	-9.8378
956	-9.8365
957	-9.8297
958	-9.8292
959	-9.8225
960	-9.8115
961	-9.7997
962	-9.7952
963	-9.759
964	-9.7535
965	-9.7495
966	-9.7206
967	-9.7044
968	-9.704
969	-9.6916
970	-9.6892
971	-9.6774
972	-9.6733
973	-9.6689
974	-9.663
975	-9.6557
976	-9.6458
977	-9.6415
978	-9.6153
979	-9.6031
980	-9.6012
981	-9.597
982	-9.5878
983	-9.5857
984	-9.5743
985	-9.567
986	-9.5643
987	-9.5514
988	-9.5509
989	-9.5197
990	-9.5146
991	-9.5079
992	-9.4964
993	-9.4869
994	-9.4803
995	-9.4699
996	-9.4676
997	-9.4524
998	-9.4413
999	-9.4168
1000	-9.4165
1001	-9.4073
1002	-9.403
1003	-9.3988
1004	-9.3619
1005	-9.3566
1006	-9.3539
1007	-9.3308
1008	-9.3277
1009	-9.3205
1010	-9.3152
1011	-9.3023
1012	-9.3022
1013	-9.3016
1014	-9.2747
1015	-9.2729
1016	-9.2695
1017	-9.2694
1018	-9.2644
1019	-9.2366
1020	-9.2162
1021	-9.2042
1022	-9.1976
1023	-9.1967
1024	-9.1938
1025	-9.1771
1026	-9.1672
1027	-9.1636
1028	-9.1581
1029	-9.1377
1030	-9.1279
1031	-9.1036
1032	-9.0989
1033	-9.0797
1034	-9.0759
1035	-9.0667
1036	-9.061
1037	-9.058
1038	-9.0445
1039	-9.0439
1040	-9.0333
1041	-9.0317
1042	-9.0242
1043	-9.016
1044	-9.0129
1045	-8.9996
1046	-8.9983
1047	-8.9855
1048	-8.981
1049	-8.966
1050	-8.9653
1051	-8.9626
1052	-8.954
1053	-8.9501
1054	-8.9486
1055	-8.9389
1056	-8.9294
1057	-8.9233
1058	-8.923
1059	-8.9036
1060	-8.8937
1061	-8.8789
1062	-8.8569
1063	-8.8535
1064	-8.8399
1065	-8.8372
1066	-8.836
1067	-8.8322
1068	-8.8161
1069	-8.8055
1070	-8.785
1071	-8.7601
1072	-8.7502
1073	-8.7329
1074	-8.7324
1075	-8.7296
1076	-8.7238
1077	-8.715
1078	-8.7087
1079	-8.707
1080	-8.7066
1081	-8.7029
1082	-8.6969
1083	-8.6898
1084	-8.6798
1085	-8.6598
1086	-8.64
1087	-8.6282
1088	-8.6232
1089	-8.6028
1090	-8.6022
1091	-8.5973
1092	-8.5936
1093	-8.5866
1094	-8.576
1095	-8.5734
1096	-8.5533
1097	-8.5167
1098	-8.5129
1099	-8.5052
1100	-8.5001
1101	-8.4886
1102	-8.4828
1103	-8.4573
1104	-8.4515
1105	-8.4436
1106	-8.4372
1107	-8.4296
1108	-8.4068
1109	-8.4042
1110	-8.3935
1111	-8.3811
1112	-8.3808
1113	-8.3774
1114	-8.3409
1115	-8.3351
1116	-8.328
1117	-8.3183
1118	-8.3124
1119	-8.3108
1120	-8.3008
1121	-8.2986
1122	-8.2983
1123	-8.2974
1124	-8.2882
1125	-8.2813
1126	-8.2765
1127	-8.2606
1128	-8.2554
1129	-8.2513
1130	-8.2411
1131	-8.2339
1132	-8.2301
1133	-8.2192
1134	-8.2177
1135	-8.2167
1136	-8.2112
1137	-8.2083
1138	-8.1983
1139	-8.1978
1140	-8.1849
1141	-8.1719
1142	-8.1648
1143	-8.1638
1144	-8.1349
1145	-8.1317
1146	-8.1258
1147	-8.1204
1148	-8.1137
1149	-8.102
1150	-8.0854
1151	-8.0634
1152	-8.0624
1153	-8.0617
1154	-8.04
1155	-8.0364
1156	-8.0347
1157	-8.0294
1158	-8.0109
1159	-8.0054
1160	-7.9947
1161	-7.9718
1162	-7.9709
1163	-7.9708
1164	-7.9605
1165	-7.9522
1166	-7.9405
1167	-7.9342
1168	-7.9323
1169	-7.9318
1170	-7.9165
1171	-7.9114
1172	-7.9046
1173	-7.8979
1174	-7.8811
1175	-7.8809
1176	-7.8777
1177	-7.8613
1178	-7.8382
1179	-7.824
1180	-7.8225
1181	-7.8071
1182	-7.7777
1183	-7.7756
1184	-7.7748
1185	-7.7737
1186	-7.7683
1187	-7.754
1188	-7.7506
1189	-7.737
1190	-7.7255
1191	-7.7201
1192	-7.717
1193	-7.7107
1194	-7.7079
1195	-7.7069
1196	-7.702
1197	-7.6767
1198	-7.6744
1199	-7.6613
1200	-7.6559
1201	-7.6505
1202	-7.6257
1203	-7.6139
1204	-7.6009
1205	-7.5896
1206	-7.5781
1207	-7.5772
1208	-7.5689
1209	-7.5626
1210	-7.5602
1211	-7.5599
1212	-7.5569
1213	-7.5492
1214	-7.543
1215	-7.5353
1216	-7.5324
1217	-7.5094
1218	-7.4952
1219	-7.491
1220	-7.4855
1221	-7.4802
1222	-7.4673
1223	-7.459
1224	-7.4582
1225	-7.4448
1226	-7.4405
1227	-7.4241
1228	-7.376
1229	-7.3726
1230	-7.3721
1231	-7.356
1232	-7.3526
1233	-7.3507
1234	-7.3494
1235	-7.3385
1236	-7.3275
1237	-7.3237
1238	-7.3207
1239	-7.3155
1240	-7.315
1241	-7.312
1242	-7.2997
1243	-7.2992
1244	-7.2814
1245	-7.2789
1246	-7.2658
1247	-7.2621
1248	-7.2587
1249	-7.2462
1250	-7.2402
1251	-7.2334
1252	-7.2332
1253	-7.219
1254	-7.2059
1255	-7.2044
1256	-7.1961
1257	-7.1949
1258	-7.1926
1259	-7.187
1260	-7.1577
1261	-7.1505
1262	-7.1196
1263	-7.1171
1264	-7.1136
1265	-7.1041
1266	-7.1021
1267	-7.0967
1268	-7.0892
1269	-7.0692
1270	-7.0686
1271	-7.0674
1272	-7.0551
1273	-7.0506
1274	-7.0473
1275	-7.0425
1276	-7.0308
1277	-7.0308
1278	-7.0294
1279	-7.0286
1280	-7.0146
1281	-7.0124
1282	-7.0061
1283	-6.9927
1284	-6.9867
1285	-6.9851
1286	-6.9603
1287	-6.9567
1288	-6.9557
1289	-6.9544
1290	-6.9525
1291	-6.9524
1292	-6.9469
1293	-6.9251
1294	-6.9165
1295	-6.9036
1296	-6.902
1297	-6.9014
1298	-6.8976
1299	-6.894
1300	-6.8885
1301	-6.8834
1302	-6.8755
1303	-6.8724
1304	-6.8671
1305	-6.8592
1306	-6.8539
1307	-6.8522
1308	-6.8434
1309	-6.8424
1310	-6.8416
1311	-6.8332
1312	-6.8331
1313	-6.8284
1314	-6.8204
1315	-6.8122
1316	-6.8115
1317	-6.8096
1318	-6.795
1319	-6.7917
1320	-6.7827
1321	-6.7711
1322	-6.7692
1323	-6.7585
1324	-6.7517
1325	-6.7465
1326	-6.7363
1327	-6.7346
1328	-6.7336
1329	-6.7237
1330	-6.7234
1331	-6.7147
1332	-6.7134
1333	-6.7122
1334	-6.7097
1335	-6.7059
1336	-6.6952
1337	-6.6798
1338	-6.6774
1339	-6.6745
1340	-6.6626
1341	-6.6573
1342	-6.6528
1343	-6.6495
1344	-6.6443
1345	-6.6426
1346	-6.6289
1347	-6.6221
1348	-6.6195
1349	-6.6154
1350	-6.6152
1351	-6.5802
1352	-6.5751
1353	-6.5741
1354	-6.5656
1355	-6.5482
1356	-6.5434
1357	-6.54
1358	-6.54
1359	-6.5036
1360	-6.5034
1361	-6.499
1362	-6.4926
1363	-6.4892
1364	-6.4843
1365	-6.4778
1366	-6.4632
1367	-6.4629
1368	-6.4612
1369	-6.4506
1370	-6.449
1371	-6.4454
1372	-6.4435
1373	-6.4393
1374	-6.4273
1375	-6.4233
1376	-6.4224
1377	-6.4204
1378	-6.4108
1379	-6.3785
1380	-6.3735
1381	-6.3699
1382	-6.3524
1383	-6.351
1384	-6.3504
1385	-6.3468
1386	-6.3384
1387	-6.3377
1388	-6.3364
1389	-6.3354
1390	-6.3289
1391	-6.3241
1392	-6.3093
1393	-6.3022
1394	-6.3
1395	-6.2996
1396	-6.2936
1397	-6.2902
1398	-6.2797
1399	-6.272
1400	-6.2619
1401	-6.2611
1402	-6.2597
1403	-6.2587
1404	-6.2446
1405	-6.2378
1406	-6.2276
1407	-6.2156
1408	-6.2131
1409	-6.2096
1410	-6.1997
1411	-6.1821
1412	-6.181
1413	-6.1743
1414	-6.1687
1415	-6.1414
1416	-6.1356
1417	-6.1141
1418	-6.1121
1419	-6.1112
1420	-6.1068
1421	-6.0898
1422	-6.0891
1423	-6.0819
1424	-6.077
1425	-6.0703
1426	-6.0701
1427	-6.0672
1428	-6.0547
1429	-6.0465
1430	-6.0382
1431	-6.0381
1432	-6.0371
1433	-6.0275
1434	-6.0266
1435	-6.0265
1436	-6.0256
1437	-6.0215
1438	-6.0208
1439	-6.019
1440	-6.0143
1441	-6.0126
1442	-5.9918
1443	-5.99
1444	-5.9881
1445	-5.9847
1446	-5.9836
1447	-5.9812
1448	-5.9726
1449	-5.9704
1450	-5.9677
1451	-5.9609
1452	-5.959
1453	-5.9383
1454	-5.9329
1455	-5.9313
1456	-5.9153
1457	-5.9143
1458	-5.9107
1459	-5.8845
1460	-5.8837
1461	-5.878
1462	-5.8753
1463	-5.8742
1464	-5.8738
1465	-5.871
1466	-5.8685
1467	-5.8601
1468	-5.8587
1469	-5.8514
1470	-5.8502
1471	-5.845
1472	-5.8182
1473	-5.8173
1474	-5.8072
1475	-5.8029
1476	-5.8026
1477	-5.8003
1478	-5.799
1479	-5.7974
1480	-5.7964
1481	-5.7947
1482	-5.7902
1483	-5.7866
1484	-5.7865
1485	-5.7643
1486	-5.7604
1487	-5.7499
1488	-5.7435
1489	-5.7392
1490	-5.7392
1491	-5.72
1492	-5.719
1493	-5.7069
1494	-5.7014
1495	-5.6967
1496	-5.695
1497	-5.6884
1498	-5.6842
1499	-5.6766
1500	-5.6688
1501	-5.6682
1502	-5.6658
1503	-5.6519
1504	-5.6482
1505	-5.6448
1506	-5.644
1507	-5.643
1508	-5.6419
1509	-5.6405
1510	-5.633
1511	-5.6326
1512	-5.6306
1513	-5.6257
1514	-5.6059
1515	-5.6051
1516	-5.6012
1517	-5.5949
1518	-5.5901
1519	-5.5889
1520	-5.5833
1521	-5.5806
1522	-5.5781
1523	-5.5691
1524	-5.5689
1525	-5.5592
1526	-5.5591
1527	-5.5549
1528	-5.5517
1529	-5.5466
1530	-5.5392
1531	-5.5344
1532	-5.5278
1533	-5.5186
1534	-5.5169
1535	-5.515
1536	-5.5138
1537	-5.5119
1538	-5.5074
1539	-5.5036
1540	-5.4937
1541	-5.4791
1542	-5.4747
1543	-5.4729
1544	-5.4718
1545	-5.4679
1546	-5.4635
1547	-5.4563
1548	-5.4448
1549	-5.4314
1550	-5.4289
1551	-5.4236
1552	-5.4236
1553	-5.4223
1554	-5.4216
1555	-5.4139
1556	-5.4127
1557	-5.4095
1558	-5.4016
1559	-5.3995
1560	-5.3937
1561	-5.3797
1562	-5.3627
1563	-5.3555
1564	-5.3512
1565	-5.3483
1566	-5.3453
1567	-5.3437
1568	-5.3372
1569	-5.3353
1570	-5.3336
1571	-5.3293
1572	-5.3256
1573	-5.3227
1574	-5.3184
1575	-5.3155
1576	-5.3152
1577	-5.3145
1578	-5.3099
1579	-5.3071
1580	-5.3003
1581	-5.2969
1582	-5.2917
1583	-5.2903
1584	-5.2724
1585	-5.2723
1586	-5.2679
1587	-5.2553
1588	-5.2546
1589	-5.2423
1590	-5.2372
1591	-5.2331
1592	-5.2281
1593	-5.2266
1594	-5.2216
1595	-5.2184
1596	-5.216
1597	-5.208
1598	-5.2043
1599	-5.2033
1600	-5.2008
1601	-5.1946
1602	-5.1909
1603	-5.1806
1604	-5.1784
1605	-5.1741
1606	-5.1734
1607	-5.171
1608	-5.1701
1609	-5.1687
1610	-5.1681
1611	-5.1617
1612	-5.1615
1613	-5.1578
1614	-5.1558
1615	-5.1484
1616	-5.1469
1617	-5.1402
1618	-5.137
1619	-5.1368
1620	-5.1316
1621	-5.1229
1622	-5.1207
1623	-5.1184
1624	-5.1162
1625	-5.1145
1626	-5.1139
1627	-5.1114
1628	-5.1063
1629	-5.1051
1630	-5.1043
1631	-5.1032
1632	-5.1029
1633	-5.0927
1634	-5.0919
1635	-5.0812
1636	-5.0797
1637	-5.0794
1638	-5.0723
1639	-5.066
1640	-5.0639
1641	-5.0597
1642	-5.0576
1643	-5.051
1644	-5.0455
1645	-5.0423
1646	-5.0401
1647	-5.039
1648	-5.0334
1649	-5.0299
1650	-5.0293
1651	-5.0246
1652	-5.0193
1653	-5.018
1654	-5.0167
1655	-5.0109
1656	-5.0058
1657	-4.9929
1658	-4.9914
1659	-4.9879
1660	-4.9807
1661	-4.9666
1662	-4.9649
1663	-4.9634
1664	-4.958
1665	-4.9541
1666	-4.9473
1667	-4.9224
1668	-4.922
1669	-4.919
1670	-4.9167
1671	-4.9138
1672	-4.9109
1673	-4.9059
1674	-4.894
1675	-4.884
1676	-4.8809
1677	-4.8804
1678	-4.8798
1679	-4.8798
1680	-4.8744
1681	-4.8629
1682	-4.8601
1683	-4.8593
1684	-4.8551
1685	-4.854
1686	-4.8513
1687	-4.8506
1688	-4.8482
1689	-4.844
1690	-4.8437
1691	-4.8428
1692	-4.8395
1693	-4.8355
1694	-4.8321
1695	-4.8303
1696	-4.8274
1697	-4.82
1698	-4.7959
1699	-4.7958
1700	-4.7914
1701	-4.7858
1702	-4.7826
1703	-4.7785
1704	-4.7729
1705	-4.755
1706	-4.7533
1707	-4.7398
1708	-4.7387
1709	-4.7366
1710	-4.7337
1711	-4.7319
1712	-4.7311
1713	-4.7306
1714	-4.7201
1715	-4.7196
1716	-4.7102
1717	-4.7031
1718	-4.6818
1719	-4.6773
1720	-4.6771
1721	-4.6725
1722	-4.6656
1723	-4.6585
1724	-4.6585
1725	-4.6529
1726	-4.6478
1727	-4.6377
1728	-4.637
1729	-4.6287
1730	-4.6205
1731	-4.6178
1732	-4.617
1733	-4.6128
1734	-4.6094
1735	-4.6045
1736	-4.6016
1737	-4.6013
1738	-4.6004
1739	-4.5951
1740	-4.5945
1741	-4.5943
1742	-4.5899
1743	-4.5841
1744	-4.5827
1745	-4.5816
1746	-4.5779
1747	-4.5743
1748	-4.5687
1749	-4.5668
1750	-4.5643
1751	-4.5547
1752	-4.535
1753	-4.5274
1754	-4.5227
1755	-4.5174
1756	-4.5153
1757	-4.5108
1758	-4.5097
1759	-4.5039
1760	-4.5028
1761	-4.4788
1762	-4.4729
1763	-4.4709
1764	-4.4554
1765	-4.4531
1766	-4.4486
1767	-4.4374
1768	-4.4292
1769	-4.4123
1770	-4.4097
1771	-4.4056
1772	-4.3997
1773	-4.3963
1774	-4.3939
1775	-4.3919
1776	-4.3811
1777	-4.3733
1778	-4.3682
1779	-4.3673
1780	-4.366
1781	-4.3654
1782	-4.3646
1783	-4.3622
1784	-4.3597
1785	-4.3578
1786	-4.3517
1787	-4.3439
1788	-4.3403
1789	-4.3384
1790	-4.3344
1791	-4.324
1792	-4.3134
1793	-4.3122
1794	-4.3112
1795	-4.2882
1796	-4.2879
1797	-4.285
1798	-4.2786
1799	-4.2742
1800	-4.2691
1801	-4.2675
1802	-4.2668
1803	-4.2665
1804	-4.2613
1805	-4.2603
1806	-4.2601
1807	-4.2597
1808	-4.259
1809	-4.248
1810	-4.2452
1811	-4.243
1812	-4.2428
1813	-4.2392
1814	-4.2351
1815	-4.2312
1816	-4.2219
1817	-4.219
1818	-4.2096
1819	-4.2033
1820	-4.2025
1821	-4.1973
1822	-4.192
1823	-4.1905
1824	-4.1901
1825	-4.1887
1826	-4.1853
1827	-4.1804
1828	-4.172
1829	-4.1697
1830	-4.1678
1831	-4.1544
1832	-4.1535
1833	-4.1488
1834	-4.1469
1835	-4.1441
1836	-4.1383
1837	-4.1368
1838	-4.1324
1839	-4.1317
1840	-4.13
1841	-4.1277
1842	-4.1181
1843	-4.1171
1844	-4.1161
1845	-4.1131
1846	-4.1125
1847	-4.1096
1848	-4.105
1849	-4.1027
1850	-4.1025
1851	-4.0935
1852	-4.0881
1853	-4.0878
1854	-4.0874
1855	-4.0678
1856	-4.0618
1857	-4.0618
1858	-4.0505
1859	-4.0317
1860	-4.0295
1861	-4.0223
1862	-4.0146
1863	-4.0076
1864	-4.0015
1865	-3.9986
1866	-3.9963
1867	-3.996
1868	-3.993
1869	-3.9923
1870	-3.9895
1871	-3.9844
1872	-3.9808
1873	-3.979
1874	-3.9698
1875	-3.9682
1876	-3.9656
1877	-3.9581
1878	-3.9502
1879	-3.9488
1880	-3.9472
1881	-3.9404
1882	-3.9402
1883	-3.9366
1884	-3.9288
1885	-3.9246
1886	-3.9241
1887	-3.9205
1888	-3.9126
1889	-3.9102
1890	-3.9095
1891	-3.9039
1892	-3.9036
1893	-3.9007
1894	-3.8964
1895	-3.8911
1896	-3.8906
1897	-3.8905
1898	-3.8879
1899	-3.8874
1900	-3.8824
1901	-3.882
1902	-3.8812
1903	-3.879
1904	-3.8714
1905	-3.8697
1906	-3.8694
1907	-3.8653
1908	-3.8614
1909	-3.8611
1910	-3.8611
1911	-3.851
1912	-3.8502
1913	-3.8456
1914	-3.8429
1915	-3.8347
1916	-3.8285
1917	-3.8281
1918	-3.8189
1919	-3.8184
1920	-3.8154
1921	-3.8148
1922	-3.8129
1923	-3.8101
1924	-3.8098
1925	-3.804
1926	-3.7975
1927	-3.7947
1928	-3.7936
1929	-3.7888
1930	-3.7846
1931	-3.7799
1932	-3.7741
1933	-3.767
1934	-3.766
1935	-3.7631
1936	-3.7616
1937	-3.7588
1938	-3.7576
1939	-3.7564
1940	-3.7446
1941	-3.7428
1942	-3.7342
1943	-3.7275
1944	-3.7232
1945	-3.7223
1946	-3.7185
1947	-3.7047
1948	-3.702
1949	-3.6991
1950	-3.6881
1951	-3.6876
1952	-3.6795
1953	-3.6765
1954	-3.6697
1955	-3.6677
1956	-3.6587
1957	-3.6456
1958	-3.6411
1959	-3.6393
1960	-3.6368
1961	-3.6264
1962	-3.6262
1963	-3.6219
1964	-3.6101
1965	-3.6096
1966	-3.6021
1967	-3.5994
1968	-3.594
1969	-3.593
1970	-3.5894
1971	-3.5876
1972	-3.582
1973	-3.5813
1974	-3.5798
1975	-3.5796
1976	-3.5764
1977	-3.5708
1978	-3.5627
1979	-3.5602
1980	-3.5595
1981	-3.5575
1982	-3.5573
1983	-3.5491
1984	-3.548
1985	-3.5271
1986	-3.5155
1987	-3.5151
1988	-3.5145
1989	-3.5114
1990	-3.51
1991	-3.5082
1992	-3.5063
1993	-3.5035
1994	-3.5016
1995	-3.4945
1996	-3.4943
1997	-3.4934
1998	-3.49
1999	-3.4883
2000	-3.4862
2001	-3.4824
2002	-3.4798
2003	-3.4796
2004	-3.4776
2005	-3.4629
2006	-3.461
2007	-3.4503
2008	-3.4441
2009	-3.444
2010	-3.4427
2011	-3.4401
2012	-3.4344
2013	-3.4208
2014	-3.4194
2015	-3.4109
2016	-3.4067
2017	-3.3957
2018	-3.3924
2019	-3.3906
2020	-3.3866
2021	-3.3863
2022	-3.3829
2023	-3.3788
2024	-3.3763
2025	-3.3753
2026	-3.3718
2027	-3.3715
2028	-3.3699
2029	-3.3641
2030	-3.3609
2031	-3.3562
2032	-3.356
2033	-3.3538
2034	-3.3527
2035	-3.3483
2036	-3.3446
2037	-3.3401
2038	-3.3371
2039	-3.3327
2040	-3.3202
2041	-3.3164
2042	-3.3123
2043	-3.3116
2044	-3.3075
2045	-3.3032
2046	-3.3016
2047	-3.297
2048	-3.297
2049	-3.2862
2050	-3.2862
2051	-3.2853
2052	-3.282
2053	-3.2768
2054	-3.2759
2055	-3.2714
2056	-3.2645
2057	-3.2633
2058	-3.2598
2059	-3.2588
2060	-3.2528
2061	-3.252
2062	-3.2478
2063	-3.2452
2064	-3.2442
2065	-3.2404
2066	-3.2372
2067	-3.2367
2068	-3.2326
2069	-3.2287
2070	-3.2246
2071	-3.2206
2072	-3.2206
2073	-3.2204
2074	-3.218
2075	-3.2153
2076	-3.199
2077	-3.197
2078	-3.1949
2079	-3.1873
2080	-3.1865
2081	-3.1773
2082	-3.1768
2083	-3.1742
2084	-3.1718
2085	-3.1716
2086	-3.1659
2087	-3.1659
2088	-3.1651
2089	-3.1584
2090	-3.1544
2091	-3.1489
2092	-3.1478
2093	-3.1477
2094	-3.1468
2095	-3.1415
2096	-3.1383
2097	-3.1379
2098	-3.1303
2099	-3.1275
2100	-3.1224
2101	-3.1177
2102	-3.1099
2103	-3.0996
2104	-3.0969
2105	-3.0938
2106	-3.092
2107	-3.0846
2108	-3.0815
2109	-3.0801
2110	-3.0792
2111	-3.0772
2112	-3.0761
2113	-3.0656
2114	-3.057
2115	-3.0569
2116	-3.054
2117	-3.0526
2118	-3.0525
2119	-3.0483
2120	-3.0456
2121	-3.0452
2122	-3.0445
2123	-3.0362
2124	-3.0266
2125	-3.0209
2126	-3.0061
2127	-3.0056
2128	-3.0032
2129	-2.999
2130	-2.9939
2131	-2.9901
2132	-2.9886
2133	-2.984
2134	-2.9815
2135	-2.9773
2136	-2.97
2137	-2.9696
2138	-2.9477
2139	-2.9472
2140	-2.9451
2141	-2.9439
2142	-2.9376
2143	-2.9369
2144	-2.9365
2145	-2.9359
2146	-2.9356
2147	-2.923
2148	-2.917
2149	-2.9162
2150	-2.911
2151	-2.9091
2152	-2.9072
2153	-2.9038
2154	-2.9013
2155	-2.8988
2156	-2.8934
2157	-2.8873
2158	-2.8851
2159	-2.8836
2160	-2.8816
2161	-2.8792
2162	-2.8739
2163	-2.8713
2164	-2.8697
2165	-2.8683
2166	-2.8663
2167	-2.8556
2168	-2.8507
2169	-2.8506
2170	-2.8483
2171	-2.8464
2172	-2.8462
2173	-2.8413
2174	-2.8349
2175	-2.831
2176	-2.8294
2177	-2.8284
2178	-2.8207
2179	-2.8198
2180	-2.8031
2181	-2.8012
2182	-2.8003
2183	-2.7998
2184	-2.7993
2185	-2.7991
2186	-2.7944
2187	-2.7914
2188	-2.7891
2189	-2.7863
2190	-2.7852
2191	-2.7842
2192	-2.7834
2193	-2.7781
2194	-2.7776
2195	-2.7742
2196	-2.774
2197	-2.7669
2198	-2.7652
2199	-2.7584
2200	-2.7536
2201	-2.752
2202	-2.7469
2203	-2.7455
2204	-2.7449
2205	-2.7446
2206	-2.7427
2207	-2.7403
2208	-2.7392
2209	-2.7361
2210	-2.7341
2211	-2.7322
2212	-2.7317
2213	-2.7311
2214	-2.7283
2215	-2.7279
2216	-2.7277
2217	-2.7237
2218	-2.7192
2219	-2.7172
2220	-2.7157
2221	-2.714
2222	-2.7044
2223	-2.7009
2224	-2.6995
2225	-2.6971
2226	-2.6928
2227	-2.6926
2228	-2.6925
2229	-2.6925
2230	-2.6921
2231	-2.6903
2232	-2.6818
2233	-2.6776
2234	-2.6772
2235	-2.6769
2236	-2.6756
2237	-2.6755
2238	-2.6755
2239	-2.6741
2240	-2.6721
2241	-2.6673
2242	-2.6646
2243	-2.6642
2244	-2.6617
2245	-2.6576
2246	-2.6529
2247	-2.6521
2248	-2.6467
2249	-2.6447
2250	-2.643
2251	-2.6403
2252	-2.6373
2253	-2.6355
2254	-2.6341
2255	-2.6307
2256	-2.6221
2257	-2.6213
2258	-2.6181
2259	-2.6167
2260	-2.6039
2261	-2.5986
2262	-2.5984
2263	-2.5942
2264	-2.5933
2265	-2.5915
2266	-2.5904
2267	-2.5901
2268	-2.5877
2269	-2.5854
2270	-2.5836
2271	-2.5829
2272	-2.5772
2273	-2.5762
2274	-2.5679
2275	-2.5672
2276	-2.562
2277	-2.5601
2278	-2.5452
2279	-2.543
2280	-2.5408
2281	-2.5399
2282	-2.5386
2283	-2.5358
2284	-2.5323
2285	-2.5297
2286	-2.5292
2287	-2.5232
2288	-2.5216
2289	-2.5183
2290	-2.5163
2291	-2.5123
2292	-2.4987
2293	-2.4964
2294	-2.4955
2295	-2.4939
2296	-2.4934
2297	-2.4908
2298	-2.4863
2299	-2.4844
2300	-2.4793
2301	-2.4775
2302	-2.4746
2303	-2.4726
2304	-2.4706
2305	-2.4682
2306	-2.465
2307	-2.4582
2308	-2.4555
2309	-2.4545
2310	-2.4544
2311	-2.4538
2312	-2.449
2313	-2.4481
2314	-2.4424
2315	-2.4398
2316	-2.4368
2317	-2.4355
2318	-2.4319
2319	-2.4317
2320	-2.4304
2321	-2.4271
2322	-2.4215
2323	-2.4197
2324	-2.4185
2325	-2.4144
2326	-2.4129
2327	-2.4101
2328	-2.4089
2329	-2.4074
2330	-2.4063
2331	-2.403
2332	-2.4004
2333	-2.3997
2334	-2.3992
2335	-2.3973
2336	-2.3959
2337	-2.3947
2338	-2.3834
2339	-2.3739
2340	-2.371
2341	-2.3705
2342	-2.3701
2343	-2.3687
2344	-2.3664
2345	-2.3603
2346	-2.358
2347	-2.3547
2348	-2.3529
2349	-2.3493
2350	-2.3478
2351	-2.3437
2352	-2.3409
2353	-2.3392
2354	-2.3391
2355	-2.3387
2356	-2.3382
2357	-2.3373
2358	-2.3366
2359	-2.3322
2360	-2.3272
2361	-2.3247
2362	-2.318
2363	-2.3107
2364	-2.3103
2365	-2.2975
2366	-2.2969
2367	-2.2928
2368	-2.2926
2369	-2.2894
2370	-2.2858
2371	-2.2722
2372	-2.272
2373	-2.2567
2374	-2.2494
2375	-2.2492
2376	-2.2427
2377	-2.2372
2378	-2.2365
2379	-2.2341
2380	-2.2324
2381	-2.2319
2382	-2.2319
2383	-2.2292
2384	-2.2262
2385	-2.2229
2386	-2.2214
2387	-2.2129
2388	-2.2116
2389	-2.2061
2390	-2.2006
2391	-2.2001
2392	-2.1906
2393	-2.1842
2394	-2.1776
2395	-2.1756
2396	-2.1752
2397	-2.1723
2398	-2.1704
2399	-2.168
2400	-2.1664
2401	-2.1639
2402	-2.1619
2403	-2.1603
2404	-2.1601
2405	-2.1577
2406	-2.1568
2407	-2.1535
2408	-2.1526
2409	-2.1515
2410	-2.149
2411	-2.1464
2412	-2.1428
2413	-2.1363
2414	-2.1352
2415	-2.1346
2416	-2.1342
2417	-2.1339
2418	-2.1304
2419	-2.1293
2420	-2.1289
2421	-2.1276
2422	-2.1255
2423	-2.118
2424	-2.1171
2425	-2.1151
2426	-2.115
2427	-2.1096
2428	-2.1094
2429	-2.1094
2430	-2.1054
2431	-2.1029
2432	-2.101
2433	-2.0955
2434	-2.0889
2435	-2.0868
2436	-2.0776
2437	-2.075
2438	-2.075
2439	-2.0736
2440	-2.0695
2441	-2.0623
2442	-2.0617
2443	-2.0566
2444	-2.0564
2445	-2.0543
2446	-2.0538
2447	-2.0517
2448	-2.0497
2449	-2.0462
2450	-2.0453
2451	-2.0434
2452	-2.0429
2453	-2.0415
2454	-2.041
2455	-2.0403
2456	-2.0351
2457	-2.0338
2458	-2.0334
2459	-2.0299
2460	-2.0257
2461	-2.0233
2462	-2.0214
2463	-2.0203
2464	-2.0193
2465	-2.0191
2466	-2.0188
2467	-2.0185
2468	-2.0176
2469	-2.0159
2470	-2.0118
2471	-2.0093
2472	-2.0051
2473	-1.9996
2474	-1.9994
2475	-1.9909
2476	-1.9875
2477	-1.9825
2478	-1.9824
2479	-1.9809
2480	-1.9797
2481	-1.9787
2482	-1.9775
2483	-1.9774
2484	-1.9731
2485	-1.9722
2486	-1.9658
2487	-1.9651
2488	-1.9618
2489	-1.9522
2490	-1.9496
2491	-1.9494
2492	-1.9478
2493	-1.9458
2494	-1.9452
2495	-1.9394
2496	-1.9338
2497	-1.9334
2498	-1.9324
2499	-1.9302
2500	-1.9242
2501	-1.92
2502	-1.9173
2503	-1.9172
2504	-1.9152
2505	-1.9144
2506	-1.9093
2507	-1.9081
2508	-1.9025
2509	-1.9019
2510	-1.8999
2511	-1.8981
2512	-1.8979
2513	-1.897
2514	-1.8967
2515	-1.8966
2516	-1.8954
2517	-1.8915
2518	-1.8914
2519	-1.8891
2520	-1.889
2521	-1.889
2522	-1.8865
2523	-1.8833
2524	-1.8804
2525	-1.8732
2526	-1.8706
2527	-1.8654
2528	-1.8636
2529	-1.8625
2530	-1.8625
2531	-1.859
2532	-1.8575
2533	-1.8565
2534	-1.8559
2535	-1.8555
2536	-1.8528
2537	-1.8502
2538	-1.8438
2539	-1.8422
2540	-1.8362
2541	-1.8313
2542	-1.8298
2543	-1.8296
2544	-1.828
2545	-1.823
2546	-1.8225
2547	-1.8201
2548	-1.8191
2549	-1.819
2550	-1.8185
2551	-1.8101
2552	-1.808
2553	-1.8027
2554	-1.8026
2555	-1.8017
2556	-1.7994
2557	-1.7925
2558	-1.7925
2559	-1.7871
2560	-1.7834
2561	-1.7816
2562	-1.7809
2563	-1.7787
2564	-1.7784
2565	-1.7736
2566	-1.7725
2567	-1.7714
2568	-1.7666
2569	-1.7666
2570	-1.7629
2571	-1.7628
2572	-1.7627
2573	-1.7601
2574	-1.7593
2575	-1.7573
2576	-1.757
2577	-1.7563
2578	-1.7544
2579	-1.7495
2580	-1.749
2581	-1.7475
2582	-1.7474
2583	-1.7426
2584	-1.7408
2585	-1.7403
2586	-1.7402
2587	-1.7396
2588	-1.7348
2589	-1.7333
2590	-1.729
2591	-1.7287
2592	-1.7279
2593	-1.7261
2594	-1.7255
2595	-1.7239
2596	-1.7239
2597	-1.7226
2598	-1.7173
2599	-1.7134
2600	-1.7125
2601	-1.7102
2602	-1.7094
2603	-1.7006
2604	-1.697
2605	-1.696
2606	-1.6957
2607	-1.6945
2608	-1.6935
2609	-1.6917
2610	-1.6884
2611	-1.687
2612	-1.6817
2613	-1.678
2614	-1.6741
2615	-1.6718
2616	-1.6669
2617	-1.6664
2618	-1.6612
2619	-1.6527
2620	-1.6513
2621	-1.6489
2622	-1.6488
2623	-1.6458
2624	-1.6441
2625	-1.6364
2626	-1.6363
2627	-1.6352
2628	-1.6335
2629	-1.63
2630	-1.6297
2631	-1.6291
2632	-1.6282
2633	-1.6222
2634	-1.6178
2635	-1.6174
2636	-1.6097
2637	-1.609
2638	-1.6089
2639	-1.6075
2640	-1.6041
2641	-1.6029
2642	-1.6017
2643	-1.6012
2644	-1.6011
2645	-1.598
2646	-1.596
2647	-1.5932
2648	-1.5903
2649	-1.5854
2650	-1.5808
2651	-1.5771
2652	-1.5762
2653	-1.5747
2654	-1.5679
2655	-1.5664
2656	-1.5632
2657	-1.563
2658	-1.5621
2659	-1.5584
2660	-1.5511
2661	-1.5425
2662	-1.5414
2663	-1.5405
2664	-1.5399
2665	-1.5387
2666	-1.5382
2667	-1.5352
2668	-1.5317
2669	-1.5294
2670	-1.5246
2671	-1.5217
2672	-1.5166
2673	-1.5142
2674	-1.5133
2675	-1.5126
2676	-1.5099
2677	-1.506
2678	-1.506
2679	-1.5059
2680	-1.5057
2681	-1.5051
2682	-1.5019
2683	-1.5013
2684	-1.4992
2685	-1.4966
2686	-1.494
2687	-1.4931
2688	-1.4887
2689	-1.4868
2690	-1.4835
2691	-1.4835
2692	-1.4816
2693	-1.4797
2694	-1.4754
2695	-1.474
2696	-1.473
2697	-1.473
2698	-1.4726
2699	-1.4683
2700	-1.4674
2701	-1.4638
2702	-1.4614
2703	-1.4613
2704	-1.4604
2705	-1.4601
2706	-1.4568
2707	-1.454
2708	-1.454
2709	-1.4508
2710	-1.4419
2711	-1.4397
2712	-1.4373
2713	-1.4319
2714	-1.4318
2715	-1.4316
2716	-1.4282
2717	-1.427
2718	-1.4268
2719	-1.4188
2720	-1.4167
2721	-1.4134
2722	-1.4124
2723	-1.4117
2724	-1.4107
2725	-1.4094
2726	-1.4072
2727	-1.4058
2728	-1.3946
2729	-1.3938
2730	-1.3914
2731	-1.3888
2732	-1.3885
2733	-1.3846
2734	-1.3803
2735	-1.3784
2736	-1.378
2737	-1.3773
2738	-1.3767
2739	-1.3761
2740	-1.3743
2741	-1.3733
2742	-1.3691
2743	-1.3673
2744	-1.3659
2745	-1.3655
2746	-1.3655
2747	-1.3625
2748	-1.353
2749	-1.3519
2750	-1.3513
2751	-1.3503
2752	-1.3485
2753	-1.344
2754	-1.3406
2755	-1.3348
2756	-1.3338
2757	-1.3287
2758	-1.3245
2759	-1.3215
2760	-1.3169
2761	-1.315
2762	-1.3097
2763	-1.3096
2764	-1.3095
2765	-1.3082
2766	-1.3067
2767	-1.3057
2768	-1.304
2769	-1.3035
2770	-1.3028
2771	-1.3003
2772	-1.2983
2773	-1.298
2774	-1.2943
2775	-1.2873
2776	-1.2812
2777	-1.2758
2778	-1.2736
2779	-1.2719
2780	-1.2699
2781	-1.2698
2782	-1.2648
2783	-1.2642
2784	-1.2631
2785	-1.2592
2786	-1.2566
2787	-1.255
2788	-1.2434
2789	-1.2402
2790	-1.2399
2791	-1.2361
2792	-1.2335
2793	-1.2333
2794	-1.2324
2795	-1.2318
2796	-1.2269
2797	-1.2267
2798	-1.2245
2799	-1.2229
2800	-1.2188
2801	-1.2173
2802	-1.2141
2803	-1.2138
2804	-1.2121
2805	-1.2081
2806	-1.2048
2807	-1.2048
2808	-1.2039
2809	-1.2027
2810	-1.2023
2811	-1.2014
2812	-1.1974
2813	-1.1951
2814	-1.1916
2815	-1.1842
2816	-1.1799
2817	-1.1785
2818	-1.1778
2819	-1.1757
2820	-1.1754
2821	-1.1729
2822	-1.1673
2823	-1.1588
2824	-1.1587
2825	-1.1545
2826	-1.1542
2827	-1.1528
2828	-1.1524
2829	-1.1517
2830	-1.149
2831	-1.144
2832	-1.141
2833	-1.1406
2834	-1.1399
2835	-1.1296
2836	-1.1286
2837	-1.128
2838	-1.1255
2839	-1.1246
2840	-1.1245
2841	-1.1204
2842	-1.1165
2843	-1.1159
2844	-1.1154
2845	-1.115
2846	-1.1124
2847	-1.1111
2848	-1.1108
2849	-1.108
2850	-1.1065
2851	-1.1046
2852	-1.0988
2853	-1.0982
2854	-1.0976
2855	-1.097
2856	-1.0932
2857	-1.0931
2858	-1.0869
2859	-1.0857
2860	-1.0856
2861	-1.0847
2862	-1.0821
2863	-1.078
2864	-1.0717
2865	-1.0708
2866	-1.0696
2867	-1.0637
2868	-1.0618
2869	-1.0611
2870	-1.0599
2871	-1.0591
2872	-1.0586
2873	-1.0561
2874	-1.0516
2875	-1.0513
2876	-1.0488
2877	-1.0445
2878	-1.0407
2879	-1.0404
2880	-1.0401
2881	-1.0384
2882	-1.0382
2883	-1.0352
2884	-1.0323
2885	-1.0313
2886	-1.0289
2887	-1.0275
2888	-1.0273
2889	-1.0187
2890	-1.0163
2891	-1.0137
2892	-1.0118
2893	-1.0087
2894	-1.0026
2895	-0.9963
2896	-0.9959
2897	-0.9934
2898	-0.9923
2899	-0.991
2900	-0.9893
2901	-0.9848
2902	-0.9781
2903	-0.9777
2904	-0.9774
2905	-0.9768
2906	-0.9713
2907	-0.9693
2908	-0.9692
2909	-0.9682
2910	-0.965
2911	-0.961
2912	-0.9603
2913	-0.9591
2914	-0.956
2915	-0.9545
2916	-0.9537
2917	-0.9494
2918	-0.9468
2919	-0.9465
2920	-0.9451
2921	-0.9411
2922	-0.9401
2923	-0.9384
2924	-0.9375
2925	-0.9336
2926	-0.9329
2927	-0.9326
2928	-0.9312
2929	-0.9311
2930	-0.9296
2931	-0.9288
2932	-0.9262
2933	-0.9249
2934	-0.9234
2935	-0.9226
2936	-0.9213
2937	-0.9189
2938	-0.915
2939	-0.9148
2940	-0.9136
2941	-0.9129
2942	-0.9111
2943	-0.9085
2944	-0.906
2945	-0.9035
2946	-0.9027
2947	-0.899
2948	-0.8989
2949	-0.8964
2950	-0.8962
2951	-0.8956
2952	-0.8933
2953	-0.8924
2954	-0.8912
2955	-0.8898
2956	-0.8859
2957	-0.8825
2958	-0.877
2959	-0.8759
2960	-0.8709
2961	-0.8708
2962	-0.8694
2963	-0.8666
2964	-0.8641
2965	-0.8639
2966	-0.8637
2967	-0.8629
2968	-0.8619
2969	-0.8617
2970	-0.8604
2971	-0.8567
2972	-0.8523
2973	-0.8521
2974	-0.8515
2975	-0.8485
2976	-0.8451
2977	-0.845
2978	-0.8423
2979	-0.8386
2980	-0.8373
2981	-0.8362
2982	-0.8319
2983	-0.8313
2984	-0.8269
2985	-0.825
2986	-0.8206
2987	-0.8199
2988	-0.8155
2989	-0.8149
2990	-0.8122
2991	-0.8111
2992	-0.8102
2993	-0.8095
2994	-0.8073
2995	-0.804
2996	-0.8027
2997	-0.7971
2998	-0.7906
2999	-0.7904
3000	-0.7898
3001	-0.7871
3002	-0.7867
3003	-0.7861
3004	-0.7852
3005	-0.7808
3006	-0.7787
3007	-0.7782
3008	-0.7781
3009	-0.7776
3010	-0.7773
3011	-0.777
3012	-0.7754
3013	-0.7753
3014	-0.7742
3015	-0.771
3016	-0.7703
3017	-0.7695
3018	-0.7647
3019	-0.7634
3020	-0.7595
3021	-0.7518
3022	-0.7488
3023	-0.7461
3024	-0.7454
3025	-0.7414
3026	-0.7403
3027	-0.7402
3028	-0.7401
3029	-0.7398
3030	-0.7397
3031	-0.7359
3032	-0.7332
3033	-0.7327
3034	-0.731
3035	-0.7281
3036	-0.7273
3037	-0.7213
3038	-0.7176
3039	-0.7173
3040	-0.7169
3041	-0.7158
3042	-0.7149
3043	-0.7121
3044	-0.7113
3045	-0.7104
3046	-0.7052
3047	-0.7046
3048	-0.7028
3049	-0.7025
3050	-0.7022
3051	-0.6992
3052	-0.6991
3053	-0.6944
3054	-0.6941
3055	-0.6899
3056	-0.6885
3057	-0.6878
3058	-0.6832
3059	-0.6828
3060	-0.6817
3061	-0.6782
3062	-0.6773
3063	-0.6761
3064	-0.6716
3065	-0.6631
3066	-0.6618
3067	-0.6594
3068	-0.6581
3069	-0.656
3070	-0.6513
3071	-0.6503
3072	-0.6497
3073	-0.6494
3074	-0.6478
3075	-0.645
3076	-0.6413
3077	-0.6394
3078	-0.6379
3079	-0.6373
3080	-0.6361
3081	-0.636
3082	-0.635
3083	-0.6329
3084	-0.6328
3085	-0.6325
3086	-0.6324
3087	-0.6289
3088	-0.6287
3089	-0.6211
3090	-0.6092
3091	-0.6084
3092	-0.6071
3093	-0.6063
3094	-0.6058
3095	-0.6053
3096	-0.6052
3097	-0.6008
3098	-0.6004
3099	-0.5981
3100	-0.5943
3101	-0.592
3102	-0.5912
3103	-0.5883
3104	-0.5873
3105	-0.5841
3106	-0.5829
3107	-0.5794
3108	-0.5793
3109	-0.5789
3110	-0.5778
3111	-0.5753
3112	-0.575
3113	-0.5737
3114	-0.5723
3115	-0.571
3116	-0.57
3117	-0.5692
3118	-0.5662
3119	-0.5661
3120	-0.5658
3121	-0.5658
3122	-0.5652
3123	-0.5649
3124	-0.5648
3125	-0.5633
3126	-0.563
3127	-0.5625
3128	-0.5624
3129	-0.5623
3130	-0.5587
3131	-0.558
3132	-0.5575
3133	-0.5541
3134	-0.5516
3135	-0.5499
3136	-0.5493
3137	-0.5443
3138	-0.5408
3139	-0.539
3140	-0.5365
3141	-0.5356
3142	-0.535
3143	-0.5349
3144	-0.5341
3145	-0.534
3146	-0.5329
3147	-0.5328
3148	-0.5318
3149	-0.5303
3150	-0.5273
3151	-0.5246
3152	-0.522
3153	-0.5199
3154	-0.5146
3155	-0.5143
3156	-0.5128
3157	-0.5115
3158	-0.5111
3159	-0.5111
3160	-0.5108
3161	-0.51
3162	-0.5093
3163	-0.5081
3164	-0.505
3165	-0.5033
3166	-0.503
3167	-0.5009
3168	-0.5005
3169	-0.4983
3170	-0.4963
3171	-0.4958
3172	-0.4929
3173	-0.4927
3174	-0.4923
3175	-0.4919
3176	-0.4909
3177	-0.4893
3178	-0.4877
3179	-0.4841
3180	-0.4834
3181	-0.4833
3182	-0.4827
3183	-0.4818
3184	-0.4811
3185	-0.4803
3186	-0.4774
3187	-0.4755
3188	-0.4696
3189	-0.4693
3190	-0.4669
3191	-0.4665
3192	-0.4659
3193	-0.4625
3194	-0.462
3195	-0.4603
3196	-0.4592
3197	-0.4591
3198	-0.4587
3199	-0.4567
3200	-0.4549
3201	-0.4512
3202	-0.4511
3203	-0.4503
3204	-0.4486
3205	-0.4475
3206	-0.4459
3207	-0.4459
3208	-0.4444
3209	-0.4433
3210	-0.4425
3211	-0.4424
3212	-0.4397
3213	-0.4392
3214	-0.4392
3215	-0.4375
3216	-0.4373
3217	-0.4357
3218	-0.4354
3219	-0.4353
3220	-0.4351
3221	-0.435
3222	-0.4349
3223	-0.4345
3224	-0.4336
3225	-0.4307
3226	-0.4303
3227	-0.4302
3228	-0.4257
3229	-0.4254
3230	-0.4251
3231	-0.4238
3232	-0.4237
3233	-0.4227
3234	-0.4221
3235	-0.4218
3236	-0.4211
3237	-0.4211
3238	-0.4209
3239	-0.4198
3240	-0.4182
3241	-0.4178
3242	-0.4149
3243	-0.4146
3244	-0.4121
3245	-0.4121
3246	-0.4082
3247	-0.4067
3248	-0.406
3249	-0.4049
3250	-0.4042
3251	-0.4007
3252	-0.4004
3253	-0.4001
3254	-0.4
3255	-0.3991
3256	-0.3954
3257	-0.3953
3258	-0.3946
3259	-0.3895
3260	-0.3883
3261	-0.3877
3262	-0.3843
3263	-0.383
3264	-0.3824
3265	-0.3814
3266	-0.3812
3267	-0.3803
3268	-0.3794
3269	-0.3783
3270	-0.378
3271	-0.3774
3272	-0.3754
3273	-0.3752
3274	-0.3751
3275	-0.3745
3276	-0.373
3277	-0.3723
3278	-0.3712
3279	-0.3706
3280	-0.3697
3281	-0.3691
3282	-0.3691
3283	-0.3678
3284	-0.3672
3285	-0.3643
3286	-0.3629
3287	-0.362
3288	-0.3598
3289	-0.359
3290	-0.3559
3291	-0.3558
3292	-0.3551
3293	-0.3544
3294	-0.3539
3295	-0.3531
3296	-0.3512
3297	-0.3492
3298	-0.3478
3299	-0.3452
3300	-0.3448
3301	-0.3439
3302	-0.3438
3303	-0.3431
3304	-0.3425
3305	-0.3414
3306	-0.3372
3307	-0.3369
3308	-0.3331
3309	-0.3312
3310	-0.3309
3311	-0.3302
3312	-0.329
3313	-0.3286
3314	-0.3275
3315	-0.3267
3316	-0.3247
3317	-0.3246
3318	-0.3239
3319	-0.3237
3320	-0.3234
3321	-0.3211
3322	-0.321
3323	-0.3167
3324	-0.3152
3325	-0.3147
3326	-0.3139
3327	-0.3139
3328	-0.3139
3329	-0.3122
3330	-0.3114
3331	-0.3103
3332	-0.31
3333	-0.3084
3334	-0.3071
3335	-0.3067
3336	-0.3044
3337	-0.3038
3338	-0.2993
3339	-0.2991
3340	-0.2981
3341	-0.2981
3342	-0.297
3343	-0.2949
3344	-0.2929
3345	-0.2929
3346	-0.2928
3347	-0.2917
3348	-0.2908
3349	-0.2908
3350	-0.2906
3351	-0.29
3352	-0.2893
3353	-0.2872
3354	-0.2871
3355	-0.287
3356	-0.2864
3357	-0.2862
3358	-0.2859
3359	-0.2835
3360	-0.2815
3361	-0.28
3362	-0.2793
3363	-0.2786
3364	-0.2768
3365	-0.2694
3366	-0.269
3367	-0.2689
3368	-0.2685
3369	-0.2683
3370	-0.2674
3371	-0.2654
3372	-0.2623
3373	-0.2621
3374	-0.2617
3375	-0.2616
3376	-0.2596
3377	-0.2593
3378	-0.2592
3379	-0.2589
3380	-0.2583
3381	-0.2582
3382	-0.258
3383	-0.2575
3384	-0.2562
3385	-0.2558
3386	-0.2557
3387	-0.2556
3388	-0.2541
3389	-0.253
3390	-0.2514
3391	-0.2501
3392	-0.2486
3393	-0.2466
3394	-0.2456
3395	-0.2455
3396	-0.2452
3397	-0.2451
3398	-0.245
3399	-0.244
3400	-0.2425
3401	-0.2416
3402	-0.2415
3403	-0.2404
3404	-0.2389
3405	-0.2384
3406	-0.2363
3407	-0.2357
3408	-0.2337
3409	-0.2334
3410	-0.2332
3411	-0.2331
3412	-0.2329
3413	-0.231
3414	-0.2308
3415	-0.2287
3416	-0.2287
3417	-0.2243
3418	-0.2234
3419	-0.2217
3420	-0.2211
3421	-0.2208
3422	-0.2183
3423	-0.216
3424	-0.2157
3425	-0.2154
3426	-0.2145
3427	-0.2144
3428	-0.2127
3429	-0.2124
3430	-0.2107
3431	-0.2103
3432	-0.2102
3433	-0.2101
3434	-0.21
3435	-0.2092
3436	-0.209
3437	-0.2087
3438	-0.2085
3439	-0.2059
3440	-0.2051
3441	-0.2048
3442	-0.2032
3443	-0.2027
3444	-0.2019
3445	-0.2015
3446	-0.2008
3447	-0.2002
3448	-0.2002
3449	-0.2
3450	-0.1998
3451	-0.1975
3452	-0.1957
3453	-0.1951
3454	-0.1946
3455	-0.1941
3456	-0.1936
3457	-0.1936
3458	-0.1922
3459	-0.1913
3460	-0.1894
3461	-0.1863
3462	-0.1861
3463	-0.1839
3464	-0.1835
3465	-0.1832
3466	-0.1819
3467	-0.1814
3468	-0.1799
3469	-0.1776
3470	-0.1766
3471	-0.1766
3472	-0.1747
3473	-0.1731
3474	-0.1727
3475	-0.1703
3476	-0.169
3477	-0.1668
3478	-0.1655
3479	-0.1629
3480	-0.1626
3481	-0.1577
3482	-0.1574
3483	-0.1571
3484	-0.1563
3485	-0.1562
3486	-0.1559
3487	-0.1547
3488	-0.1542
3489	-0.1541
3490	-0.1529
3491	-0.1518
3492	-0.1489
3493	-0.1472
3494	-0.1469
3495	-0.1453
3496	-0.1446
3497	-0.1443
3498	-0.144
3499	-0.1434
3500	-0.1426
3501	-0.1407
3502	-0.1403
3503	-0.1395
3504	-0.1391
3505	-0.1384
3506	-0.1378
3507	-0.1376
3508	-0.1368
3509	-0.1367
3510	-0.1357
3511	-0.1357
3512	-0.1357
3513	-0.1341
3514	-0.1333
3515	-0.1315
3516	-0.1306
3517	-0.1274
3518	-0.1266
3519	-0.1264
3520	-0.1263
3521	-0.1256
3522	-0.1225
3523	-0.1198
3524	-0.1183
3525	-0.118
3526	-0.1169
3527	-0.1156
3528	-0.1151
3529	-0.1147
3530	-0.1139
3531	-0.1137
3532	-0.1118
3533	-0.1109
3534	-0.1103
3535	-0.1101
3536	-0.1101
3537	-0.109
3538	-0.1088
3539	-0.1086
3540	-0.1081
3541	-0.1072
3542	-0.1071
3543	-0.1069
3544	-0.1066
3545	-0.1063
3546	-0.1057
3547	-0.1055
3548	-0.1043
3549	-0.103
3550	-0.103
3551	-0.1024
3552	-0.1017
3553	-0.1017
3554	-0.1008
3555	-0.0993
3556	-0.0989
3557	-0.0982
3558	-0.0978
3559	-0.0973
3560	-0.0934
3561	-0.0925
3562	-0.0918
3563	-0.0909
3564	-0.0905
3565	-0.0896
3566	-0.0894
3567	-0.0888
3568	-0.0887
3569	-0.0885
3570	-0.0885
3571	-0.0879
3572	-0.0877
3573	-0.0869
3574	-0.0869
3575	-0.0855
3576	-0.0852
3577	-0.0852
3578	-0.0846
3579	-0.0837
3580	-0.0837
3581	-0.0834
3582	-0.0831
3583	-0.0818
3584	-0.0814
3585	-0.0813
3586	-0.0806
3587	-0.08
3588	-0.0797
3589	-0.0797
3590	-0.0795
3591	-0.0791
3592	-0.0787
3593	-0.0779
3594	-0.0774
3595	-0.0771
3596	-0.0766
3597	-0.0763
3598	-0.0758
3599	-0.0744
3600	-0.0743
3601	-0.0732
3602	-0.0717
3603	-0.0697
3604	-0.0683
3605	-0.0683
3606	-0.0673
3607	-0.0671
3608	-0.0663
3609	-0.0662
3610	-0.0659
3611	-0.0643
3612	-0.0642
3613	-0.0641
3614	-0.064
3615	-0.0634
3616	-0.0631
3617	-0.0628
3618	-0.0628
3619	-0.0628
3620	-0.0625
3621	-0.0613
3622	-0.0612
3623	-0.0606
3624	-0.0606
3625	-0.0603
3626	-0.0598
3627	-0.0594
3628	-0.0593
3629	-0.0591
3630	-0.0586
3631	-0.0576
3632	-0.0575
3633	-0.0575
3634	-0.0561
3635	-0.0548
3636	-0.054
3637	-0.0539
3638	-0.0531
3639	-0.0531
3640	-0.0524
3641	-0.0523
3642	-0.0518
3643	-0.0517
3644	-0.0515
3645	-0.0514
3646	-0.0506
3647	-0.0506
3648	-0.0502
3649	-0.05
3650	-0.0496
3651	-0.0496
3652	-0.0494
3653	-0.0493
3654	-0.0486
3655	-0.0485
3656	-0.0481
3657	-0.0475
3658	-0.0465
3659	-0.0457
3660	-0.0448
3661	-0.0447
3662	-0.0441
3663	-0.0429
3664	-0.0419
3665	-0.0407
3666	-0.0407
3667	-0.0404
3668	-0.0398
3669	-0.0383
3670	-0.0379
3671	-0.0376
3672	-0.0375
3673	-0.0374
3674	-0.0373
3675	-0.0373
3676	-0.0372
3677	-0.0371
3678	-0.0367
3679	-0.0366
3680	-0.0366
3681	-0.0358
3682	-0.0356
3683	-0.0352
3684	-0.035
3685	-0.0348
3686	-0.0343
3687	-0.034
3688	-0.0339
3689	-0.0333
3690	-0.0323
3691	-0.0318
3692	-0.0311
3693	-0.0294
3694	-0.029
3695	-0.0278
3696	-0.0276
3697	-0.0264
3698	-0.0262
3699	-0.0252
3700	-0.0251
3701	-0.0245
3702	-0.0242
3703	-0.024
3704	-0.0231
3705	-0.0229
3706	-0.0227
3707	-0.0214
3708	-0.0213
3709	-0.0208
3710	-0.0206
3711	-0.0203
3712	-0.0202
3713	-0.0201
3714	-0.02
3715	-0.0197
3716	-0.0197
3717	-0.0194
3718	-0.0194
3719	-0.0191
3720	-0.0189
3721	-0.0187
3722	-0.0187
3723	-0.0182
3724	-0.0179
3725	-0.0179
3726	-0.0172
3727	-0.0164
3728	-0.0163
3729	-0.0159
3730	-0.0155
3731	-0.0148
3732	-0.0147
3733	-0.0143
3734	-0.014
3735	-0.0133
3736	-0.0116
3737	-0.0115
3738	-0.0115
3739	-0.0114
3740	-0.0113
3741	-0.011
3742	-0.0107
3743	-0.0104
3744	-0.0102
3745	-0.0097
3746	-0.0087
3747	-0.0083
3748	-0.0076
3749	-0.0075
3750	-0.0052
3751	-0.0041
3752	-0.0039
3753	-0.0034
3754	-0.0031
3755	-0.0026
3756	-0.0026
3757	-0.0025
3758	-0.0023
3759	-0.0022
3760	-0.0021
3761	-0.002
3762	-0.0012
3763	-0.0011
3764	-0.001
3765	-0.0003
3766	0.0001
3767	0.0002
3768	0.0006
3769	0.0007
3770	0.0008
3771	0.0009
3772	0.0011
3773	0.0014
3774	0.0017
3775	0.0023
3776	0.0028
3777	0.0031
3778	0.0037
3779	0.0049
3780	0.0052
3781	0.0054
3782	0.0054
3783	0.0055
3784	0.0062
3785	0.007
3786	0.0073
3787	0.0081
3788	0.0082
3789	0.0083
3790	0.0085
3791	0.0092
3792	0.0092
3793	0.0095
3794	0.0097
3795	0.0097
3796	0.0101
3797	0.0103
3798	0.0105
3799	0.0112
3800	0.012
3801	0.0128
3802	0.013
3803	0.0132
3804	0.0136
3805	0.0139
3806	0.014
3807	0.0143
3808	0.0143
3809	0.0145
3810	0.0147
3811	0.0148
3812	0.0176
3813	0.0185
3814	0.0186
3815	0.0187
3816	0.0188
3817	0.0197
3818	0.0205
3819	0.021
3820	0.0217
3821	0.0219
3822	0.0222
3823	0.0223
3824	0.0229
3825	0.023
3826	0.0232
3827	0.024
3828	0.0242
3829	0.0248
3830	0.0249
3831	0.0251
3832	0.0254
3833	0.026
3834	0.0261
3835	0.0263
3836	0.0266
3837	0.0267
3838	0.0268
3839	0.0275
3840	0.0278
3841	0.0281
3842	0.0283
3843	0.0288
3844	0.0289
3845	0.0294
3846	0.0295
3847	0.0295
3848	0.0301
3849	0.031
3850	0.0315
3851	0.0319
3852	0.0319
3853	0.0323
3854	0.0324
3855	0.0332
3856	0.0335
3857	0.0336
3858	0.0338
3859	0.0339
3860	0.0347
3861	0.0353
3862	0.0353
3863	0.0354
3864	0.0358
3865	0.0362
3866	0.0367
3867	0.0369
3868	0.0373
3869	0.0377
3870	0.0385
3871	0.0386
3872	0.0386
3873	0.0387
3874	0.0389
3875	0.0389
3876	0.0389
3877	0.0393
3878	0.0399
3879	0.0401
3880	0.0404
3881	0.0405
3882	0.0408
3883	0.0409
3884	0.0412
3885	0.0413
3886	0.042
3887	0.0422
3888	0.0423
3889	0.0424
3890	0.0425
3891	0.0427
3892	0.0427
3893	0.0427
3894	0.0429
3895	0.0431
3896	0.0442
3897	0.0442
3898	0.0443
3899	0.0449
3900	0.0451
3901	0.0454
3902	0.0455
3903	0.0457
3904	0.0459
3905	0.0461
3906	0.0461
3907	0.0461
3908	0.0461
3909	0.0463
3910	0.0482
3911	0.0483
3912	0.0486
3913	0.0488
3914	0.0497
3915	0.0503
3916	0.0506
3917	0.0506
3918	0.0508
3919	0.0514
3920	0.0516
3921	0.0516
3922	0.0519
3923	0.0531
3924	0.0532
3925	0.0533
3926	0.0535
3927	0.0539
3928	0.0544
3929	0.0546
3930	0.0555
3931	0.0556
3932	0.0557
3933	0.0559
3934	0.0565
3935	0.058
3936	0.058
3937	0.0583
3938	0.0592
3939	0.0595
3940	0.0603
3941	0.0604
3942	0.061
3943	0.061
3944	0.0617
3945	0.0639
3946	0.0642
3947	0.0644
3948	0.0647
3949	0.0649
3950	0.0651
3951	0.0655
3952	0.0658
3953	0.066
3954	0.0667
3955	0.0668
3956	0.0673
3957	0.0686
3958	0.0686
3959	0.0692
3960	0.0695
3961	0.0699
3962	0.0702
3963	0.0704
3964	0.0707
3965	0.0712
3966	0.0712
3967	0.0714
3968	0.072
3969	0.0721
3970	0.0722
3971	0.0723
3972	0.0724
3973	0.0725
3974	0.0727
3975	0.073
3976	0.0732
3977	0.0733
3978	0.0733
3979	0.0734
3980	0.0737
3981	0.0738
3982	0.0738
3983	0.0738
3984	0.074
3985	0.0742
3986	0.0747
3987	0.0748
3988	0.0753
3989	0.0758
3990	0.0759
3991	0.0762
3992	0.0763
3993	0.0764
3994	0.0774
3995	0.0775
3996	0.0775
3997	0.078
3998	0.0781
3999	0.0783
4000	0.0783
4001	0.0783
4002	0.0783
4003	0.0794
4004	0.0794
4005	0.0795
4006	0.0803
4007	0.081
4008	0.0813
4009	0.0819
4010	0.0824
4011	0.0829
4012	0.0834
4013	0.0835
4014	0.0837
4015	0.0837
4016	0.0839
4017	0.084
4018	0.0842
4019	0.0847
4020	0.0857
4021	0.0859
4022	0.0862
4023	0.0863
4024	0.0876
4025	0.0877
4026	0.0877
4027	0.0885
4028	0.0887
4029	0.0894
4030	0.0895
4031	0.0898
4032	0.0905
4033	0.0909
4034	0.091
4035	0.0921
4036	0.0921
4037	0.0926
4038	0.0928
4039	0.0928
4040	0.093
4041	0.0933
4042	0.0934
4043	0.0935
4044	0.0945
4045	0.0945
4046	0.0949
4047	0.095
4048	0.0952
4049	0.0954
4050	0.0963
4051	0.0964
4052	0.0975
4053	0.0979
4054	0.0985
4055	0.0988
4056	0.0989
4057	0.0992
4058	0.0992
4059	0.0993
4060	0.0995
4061	0.101
4062	0.102
4063	0.1021
4064	0.1025
4065	0.1025
4066	0.1027
4067	0.1039
4068	0.1044
4069	0.1045
4070	0.105
4071	0.1053
4072	0.1056
4073	0.1056
4074	0.1065
4075	0.1068
4076	0.1082
4077	0.1086
4078	0.1097
4079	0.1103
4080	0.1103
4081	0.1109
4082	0.1113
4083	0.1115
4084	0.1117
4085	0.1117
4086	0.1118
4087	0.1118
4088	0.1124
4089	0.1128
4090	0.1135
4091	0.1135
4092	0.1136
4093	0.1137
4094	0.1143
4095	0.1144
4096	0.115
4097	0.1151
4098	0.1151
4099	0.1166
4100	0.1173
4101	0.1175
4102	0.1182
4103	0.1185
4104	0.1186
4105	0.1188
4106	0.119
4107	0.1194
4108	0.1196
4109	0.1198
4110	0.1201
4111	0.121
4112	0.121
4113	0.1216
4114	0.1217
4115	0.1218
4116	0.1229
4117	0.123
4118	0.1237
4119	0.1239
4120	0.124
4121	0.1243
4122	0.1247
4123	0.1248
4124	0.1272
4125	0.1275
4126	0.1276
4127	0.1279
4128	0.1287
4129	0.1291
4130	0.1303
4131	0.1304
4132	0.1308
4133	0.1308
4134	0.1314
4135	0.1323
4136	0.133
4137	0.1344
4138	0.1358
4139	0.1359
4140	0.1359
4141	0.1364
4142	0.1364
4143	0.1365
4144	0.1371
4145	0.1386
4146	0.1394
4147	0.1395
4148	0.1398
4149	0.1399
4150	0.1405
4151	0.1416
4152	0.1417
4153	0.1418
4154	0.143
4155	0.1432
4156	0.1439
4157	0.1441
4158	0.1444
4159	0.1448
4160	0.145
4161	0.1451
4162	0.1463
4163	0.1469
4164	0.1472
4165	0.1479
4166	0.1482
4167	0.1484
4168	0.149
4169	0.1491
4170	0.1496
4171	0.1497
4172	0.15
4173	0.1506
4174	0.1506
4175	0.1508
4176	0.1511
4177	0.1518
4178	0.152
4179	0.1524
4180	0.1524
4181	0.1536
4182	0.1541
4183	0.1547
4184	0.1549
4185	0.155
4186	0.1562
4187	0.1562
4188	0.1574
4189	0.1585
4190	0.1587
4191	0.1591
4192	0.1592
4193	0.1603
4194	0.1605
4195	0.1607
4196	0.1612
4197	0.1613
4198	0.1617
4199	0.1628
4200	0.1645
4201	0.1646
4202	0.1648
4203	0.1663
4204	0.1667
4205	0.1672
4206	0.1674
4207	0.1678
4208	0.1683
4209	0.1687
4210	0.1696
4211	0.1696
4212	0.1697
4213	0.1698
4214	0.1699
4215	0.1709
4216	0.1719
4217	0.172
4218	0.1732
4219	0.1736
4220	0.1747
4221	0.1748
4222	0.1748
4223	0.1753
4224	0.1756
4225	0.1757
4226	0.1757
4227	0.1758
4228	0.1758
4229	0.1758
4230	0.1761
4231	0.1762
4232	0.1762
4233	0.1763
4234	0.1763
4235	0.1769
4236	0.177
4237	0.1771
4238	0.1773
4239	0.1786
4240	0.1793
4241	0.1801
4242	0.1808
4243	0.1809
4244	0.1811
4245	0.182
4246	0.1826
4247	0.1832
4248	0.1833
4249	0.184
4250	0.1852
4251	0.1853
4252	0.1854
4253	0.1856
4254	0.1863
4255	0.1864
4256	0.1864
4257	0.1874
4258	0.1875
4259	0.1877
4260	0.1879
4261	0.1887
4262	0.1894
4263	0.1901
4264	0.1902
4265	0.191
4266	0.1914
4267	0.1914
4268	0.1917
4269	0.1922
4270	0.1923
4271	0.1936
4272	0.1937
4273	0.1943
4274	0.1946
4275	0.195
4276	0.1954
4277	0.1954
4278	0.196
4279	0.196
4280	0.1965
4281	0.1965
4282	0.1966
4283	0.1969
4284	0.1978
4285	0.1978
4286	0.1983
4287	0.1984
4288	0.1988
4289	0.1988
4290	0.1994
4291	0.1996
4292	0.1997
4293	0.2006
4294	0.201
4295	0.2012
4296	0.203
4297	0.203
4298	0.2039
4299	0.2046
4300	0.2049
4301	0.2051
4302	0.2055
4303	0.2061
4304	0.2062
4305	0.2069
4306	0.2072
4307	0.2074
4308	0.2075
4309	0.2081
4310	0.2089
4311	0.2097
4312	0.2105
4313	0.2107
4314	0.2114
4315	0.2116
4316	0.2119
4317	0.2121
4318	0.2121
4319	0.2121
4320	0.2123
4321	0.2124
4322	0.2128
4323	0.2132
4324	0.2133
4325	0.2138
4326	0.2139
4327	0.214
4328	0.2149
4329	0.216
4330	0.2163
4331	0.217
4332	0.2171
4333	0.2175
4334	0.2186
4335	0.2194
4336	0.2195
4337	0.2195
4338	0.2196
4339	0.2209
4340	0.2219
4341	0.2221
4342	0.2222
4343	0.2233
4344	0.2244
4345	0.2245
4346	0.225
4347	0.2259
4348	0.2263
4349	0.2268
4350	0.2292
4351	0.2293
4352	0.2298
4353	0.2301
4354	0.2303
4355	0.2306
4356	0.2307
4357	0.231
4358	0.2314
4359	0.2318
4360	0.2319
4361	0.2322
4362	0.2322
4363	0.2327
4364	0.2329
4365	0.2335
4366	0.234
4367	0.2353
4368	0.236
4369	0.2362
4370	0.2371
4371	0.2376
4372	0.2377
4373	0.2381
4374	0.2395
4375	0.2396
4376	0.2398
4377	0.2401
4378	0.2408
4379	0.2416
4380	0.2416
4381	0.2424
4382	0.243
4383	0.2447
4384	0.245
4385	0.2454
4386	0.2457
4387	0.2471
4388	0.2473
4389	0.2478
4390	0.2478
4391	0.2483
4392	0.2485
4393	0.2486
4394	0.2487
4395	0.2491
4396	0.2492
4397	0.2493
4398	0.2493
4399	0.2499
4400	0.2504
4401	0.2504
4402	0.2511
4403	0.2514
4404	0.2521
4405	0.2523
4406	0.2529
4407	0.253
4408	0.2533
4409	0.2534
4410	0.2539
4411	0.2553
4412	0.2562
4413	0.2563
4414	0.2565
4415	0.2567
4416	0.2573
4417	0.2587
4418	0.2602
4419	0.2607
4420	0.2615
4421	0.2616
4422	0.2623
4423	0.263
4424	0.2632
4425	0.2634
4426	0.2641
4427	0.2644
4428	0.2653
4429	0.2657
4430	0.2671
4431	0.2676
4432	0.2677
4433	0.2683
4434	0.2687
4435	0.2693
4436	0.2693
4437	0.2693
4438	0.2697
4439	0.2704
4440	0.2712
4441	0.2719
4442	0.2722
4443	0.2727
4444	0.273
4445	0.2732
4446	0.2733
4447	0.2737
4448	0.2763
4449	0.2772
4450	0.2773
4451	0.2773
4452	0.2776
4453	0.2783
4454	0.2787
4455	0.2796
4456	0.2797
4457	0.2804
4458	0.2815
4459	0.2823
4460	0.2825
4461	0.2831
4462	0.2834
4463	0.2834
4464	0.2842
4465	0.2845
4466	0.2851
4467	0.2859
4468	0.2859
4469	0.2883
4470	0.2885
4471	0.2901
4472	0.2902
4473	0.2904
4474	0.2907
4475	0.2907
4476	0.2911
4477	0.2912
4478	0.2915
4479	0.292
4480	0.292
4481	0.2927
4482	0.2937
4483	0.2946
4484	0.2947
4485	0.2948
4486	0.2948
4487	0.2955
4488	0.2959
4489	0.2962
4490	0.2967
4491	0.2971
4492	0.2977
4493	0.2991
4494	0.2997
4495	0.2998
4496	0.3015
4497	0.302
4498	0.3022
4499	0.3026
4500	0.303
4501	0.3041
4502	0.3042
4503	0.3043
4504	0.3043
4505	0.3057
4506	0.3059
4507	0.3059
4508	0.3084
4509	0.3088
4510	0.3096
4511	0.3099
4512	0.3101
4513	0.3104
4514	0.3127
4515	0.3128
4516	0.313
4517	0.3141
4518	0.3143
4519	0.3143
4520	0.3144
4521	0.3148
4522	0.3149
4523	0.315
4524	0.3151
4525	0.3152
4526	0.316
4527	0.3164
4528	0.317
4529	0.3173
4530	0.3173
4531	0.3185
4532	0.3191
4533	0.3192
4534	0.3199
4535	0.3202
4536	0.3207
4537	0.3209
4538	0.321
4539	0.322
4540	0.3222
4541	0.323
4542	0.3233
4543	0.3243
4544	0.3251
4545	0.3253
4546	0.3255
4547	0.326
4548	0.3269
4549	0.3274
4550	0.3277
4551	0.3279
4552	0.329
4553	0.329
4554	0.3291
4555	0.3291
4556	0.3308
4557	0.3314
4558	0.3316
4559	0.332
4560	0.332
4561	0.3346
4562	0.3346
4563	0.3352
4564	0.3353
4565	0.3359
4566	0.336
4567	0.3382
4568	0.3385
4569	0.339
4570	0.3394
4571	0.344
4572	0.3445
4573	0.3449
4574	0.345
4575	0.3456
4576	0.3465
4577	0.3474
4578	0.3483
4579	0.3484
4580	0.3486
4581	0.3488
4582	0.3493
4583	0.3498
4584	0.3499
4585	0.3508
4586	0.3515
4587	0.3518
4588	0.3527
4589	0.3527
4590	0.3534
4591	0.3534
4592	0.3543
4593	0.3545
4594	0.3559
4595	0.3559
4596	0.3559
4597	0.3561
4598	0.3567
4599	0.3571
4600	0.3572
4601	0.3583
4602	0.3583
4603	0.3585
4604	0.3588
4605	0.3596
4606	0.3601
4607	0.3608
4608	0.361
4609	0.3613
4610	0.3615
4611	0.3618
4612	0.3619
4613	0.3622
4614	0.3622
4615	0.3627
4616	0.3633
4617	0.3641
4618	0.3651
4619	0.3653
4620	0.3664
4621	0.3696
4622	0.3705
4623	0.3728
4624	0.3737
4625	0.3738
4626	0.3745
4627	0.3746
4628	0.3758
4629	0.3767
4630	0.3772
4631	0.3772
4632	0.3773
4633	0.3778
4634	0.378
4635	0.3782
4636	0.3783
4637	0.3787
4638	0.379
4639	0.3796
4640	0.382
4641	0.3822
4642	0.3825
4643	0.3831
4644	0.3832
4645	0.3836
4646	0.385
4647	0.3858
4648	0.3862
4649	0.3863
4650	0.3864
4651	0.3864
4652	0.3871
4653	0.3873
4654	0.3894
4655	0.3895
4656	0.3899
4657	0.3899
4658	0.3912
4659	0.3932
4660	0.3932
4661	0.3934
4662	0.3935
4663	0.3947
4664	0.3952
4665	0.3955
4666	0.3974
4667	0.3978
4668	0.3991
4669	0.4003
4670	0.4004
4671	0.4009
4672	0.4028
4673	0.4029
4674	0.4041
4675	0.4056
4676	0.4061
4677	0.4061
4678	0.4067
4679	0.4069
4680	0.4072
4681	0.4074
4682	0.4085
4683	0.4089
4684	0.4091
4685	0.4107
4686	0.4112
4687	0.4112
4688	0.4116
4689	0.4117
4690	0.4132
4691	0.4146
4692	0.4155
4693	0.4158
4694	0.4159
4695	0.4166
4696	0.4176
4697	0.418
4698	0.4187
4699	0.4188
4700	0.4219
4701	0.4223
4702	0.4226
4703	0.4232
4704	0.4242
4705	0.4245
4706	0.4259
4707	0.4261
4708	0.4262
4709	0.4288
4710	0.4295
4711	0.4304
4712	0.4317
4713	0.4323
4714	0.4333
4715	0.4333
4716	0.4339
4717	0.4342
4718	0.4347
4719	0.435
4720	0.4353
4721	0.4353
4722	0.4362
4723	0.4376
4724	0.4377
4725	0.4383
4726	0.4387
4727	0.4387
4728	0.4398
4729	0.4407
4730	0.441
4731	0.4419
4732	0.4421
4733	0.4436
4734	0.4445
4735	0.4455
4736	0.4472
4737	0.4473
4738	0.4489
4739	0.45
4740	0.4505
4741	0.4509
4742	0.4512
4743	0.4518
4744	0.452
4745	0.4521
4746	0.455
4747	0.456
4748	0.4569
4749	0.457
4750	0.4588
4751	0.4589
4752	0.4591
4753	0.4601
4754	0.4611
4755	0.4621
4756	0.4629
4757	0.4635
4758	0.4675
4759	0.4687
4760	0.4689
4761	0.4701
4762	0.4703
4763	0.4708
4764	0.4722
4765	0.4737
4766	0.474
4767	0.4755
4768	0.4757
4769	0.4758
4770	0.476
4771	0.4766
4772	0.4767
4773	0.4768
4774	0.4774
4775	0.4774
4776	0.4781
4777	0.4783
4778	0.4809
4779	0.4811
4780	0.482
4781	0.4823
4782	0.4825
4783	0.483
4784	0.4837
4785	0.4865
4786	0.4865
4787	0.487
4788	0.4871
4789	0.4873
4790	0.4876
4791	0.488
4792	0.4884
4793	0.4886
4794	0.49
4795	0.49
4796	0.4921
4797	0.4925
4798	0.493
4799	0.4933
4800	0.4935
4801	0.4936
4802	0.4936
4803	0.4941
4804	0.4946
4805	0.4947
4806	0.4948
4807	0.4967
4808	0.4969
4809	0.497
4810	0.4978
4811	0.4981
4812	0.4982
4813	0.4984
4814	0.4991
4815	0.4995
4816	0.4999
4817	0.5003
4818	0.5005
4819	0.5012
4820	0.5014
4821	0.5017
4822	0.5023
4823	0.5023
4824	0.5024
4825	0.5031
4826	0.5043
4827	0.5048
4828	0.5061
4829	0.5086
4830	0.5105
4831	0.5108
4832	0.511
4833	0.5115
4834	0.5116
4835	0.5125
4836	0.5126
4837	0.5127
4838	0.5134
4839	0.5146
4840	0.5148
4841	0.5158
4842	0.5162
4843	0.5164
4844	0.5172
4845	0.5173
4846	0.5188
4847	0.5203
4848	0.5209
4849	0.5212
4850	0.5212
4851	0.5213
4852	0.5217
4853	0.5228
4854	0.5231
4855	0.5231
4856	0.5242
4857	0.5244
4858	0.525
4859	0.5259
4860	0.5271
4861	0.5273
4862	0.5281
4863	0.5292
4864	0.5294
4865	0.5304
4866	0.5333
4867	0.5335
4868	0.5354
4869	0.5358
4870	0.5368
4871	0.5374
4872	0.5377
4873	0.5379
4874	0.538
4875	0.5387
4876	0.5393
4877	0.5418
4878	0.5422
4879	0.5427
4880	0.5435
4881	0.544
4882	0.5443
4883	0.5446
4884	0.5449
4885	0.5454
4886	0.5455
4887	0.546
4888	0.5464
4889	0.5466
4890	0.5471
4891	0.5472
4892	0.5472
4893	0.5477
4894	0.548
4895	0.5481
4896	0.5482
4897	0.5487
4898	0.5491
4899	0.5496
4900	0.5516
4901	0.552
4902	0.553
4903	0.5534
4904	0.5538
4905	0.5544
4906	0.5561
4907	0.5563
4908	0.5564
4909	0.5598
4910	0.5608
4911	0.5609
4912	0.561
4913	0.5615
4914	0.5617
4915	0.5624
4916	0.564
4917	0.5642
4918	0.5678
4919	0.5697
4920	0.5708
4921	0.5708
4922	0.5712
4923	0.5722
4924	0.5726
4925	0.5728
4926	0.5751
4927	0.5762
4928	0.5767
4929	0.5777
4930	0.5777
4931	0.5829
4932	0.583
4933	0.5833
4934	0.5839
4935	0.5853
4936	0.589
4937	0.5892
4938	0.5896
4939	0.5899
4940	0.5901
4941	0.592
4942	0.5927
4943	0.5927
4944	0.5959
4945	0.5961
4946	0.5963
4947	0.5976
4948	0.5979
4949	0.5979
4950	0.5995
4951	0.6009
4952	0.6023
4953	0.6028
4954	0.6028
4955	0.6041
4956	0.6043
4957	0.6058
4958	0.6069
4959	0.6072
4960	0.6075
4961	0.6091
4962	0.6107
4963	0.6109
4964	0.6112
4965	0.6128
4966	0.6135
4967	0.6144
4968	0.6144
4969	0.6148
4970	0.617
4971	0.6187
4972	0.6188
4973	0.6189
4974	0.6189
4975	0.6196
4976	0.6223
4977	0.6236
4978	0.6241
4979	0.6241
4980	0.6243
4981	0.6246
4982	0.6253
4983	0.6255
4984	0.6259
4985	0.6264
4986	0.6265
4987	0.6271
4988	0.6277
4989	0.6286
4990	0.6287
4991	0.6296
4992	0.6303
4993	0.6305
4994	0.6321
4995	0.6345
4996	0.6348
4997	0.6351
4998	0.6351
4999	0.6365
5000	0.6376
5001	0.6378
5002	0.6386
5003	0.6387
5004	0.6387
5005	0.639
5006	0.64
5007	0.6404
5008	0.6411
5009	0.6411
5010	0.642
5011	0.6423
5012	0.6427
5013	0.6428
5014	0.6437
5015	0.6439
5016	0.6439
5017	0.644
5018	0.6454
5019	0.6463
5020	0.6502
5021	0.6505
5022	0.6507
5023	0.651
5024	0.6514
5025	0.6515
5026	0.6524
5027	0.6524
5028	0.6527
5029	0.6538
5030	0.6546
5031	0.6553
5032	0.6556
5033	0.6557
5034	0.6559
5035	0.6563
5036	0.6565
5037	0.6569
5038	0.6575
5039	0.6581
5040	0.6599
5041	0.66
5042	0.6602
5043	0.6606
5044	0.6607
5045	0.6619
5046	0.6637
5047	0.6644
5048	0.6655
5049	0.6667
5050	0.6679
5051	0.6697
5052	0.6697
5053	0.6698
5054	0.6698
5055	0.6714
5056	0.6731
5057	0.674
5058	0.6741
5059	0.6742
5060	0.6746
5061	0.6747
5062	0.6753
5063	0.6757
5064	0.676
5065	0.6763
5066	0.6763
5067	0.6768
5068	0.6775
5069	0.6776
5070	0.6784
5071	0.6791
5072	0.6793
5073	0.6808
5074	0.6815
5075	0.6831
5076	0.6855
5077	0.6889
5078	0.6891
5079	0.6918
5080	0.6923
5081	0.6941
5082	0.6946
5083	0.6946
5084	0.6947
5085	0.6949
5086	0.695
5087	0.6952
5088	0.6956
5089	0.6964
5090	0.6969
5091	0.6973
5092	0.7026
5093	0.703
5094	0.7031
5095	0.7033
5096	0.7037
5097	0.7038
5098	0.7053
5099	0.7057
5100	0.7065
5101	0.7091
5102	0.7099
5103	0.7114
5104	0.7128
5105	0.7129
5106	0.7138
5107	0.7143
5108	0.7159
5109	0.7162
5110	0.7164
5111	0.7169
5112	0.7175
5113	0.7175
5114	0.7192
5115	0.7198
5116	0.72
5117	0.7207
5118	0.7217
5119	0.7226
5120	0.7229
5121	0.7229
5122	0.7231
5123	0.7247
5124	0.726
5125	0.7277
5126	0.7281
5127	0.7283
5128	0.7295
5129	0.7319
5130	0.7324
5131	0.7326
5132	0.7327
5133	0.7332
5134	0.7348
5135	0.7349
5136	0.7361
5137	0.7371
5138	0.7388
5139	0.7391
5140	0.7394
5141	0.7399
5142	0.7402
5143	0.7409
5144	0.7425
5145	0.7432
5146	0.744
5147	0.7446
5148	0.7468
5149	0.7488
5150	0.7489
5151	0.7491
5152	0.7517
5153	0.752
5154	0.7521
5155	0.7525
5156	0.7527
5157	0.7542
5158	0.7545
5159	0.7581
5160	0.7583
5161	0.7585
5162	0.7601
5163	0.7603
5164	0.7603
5165	0.7606
5166	0.7615
5167	0.7622
5168	0.7623
5169	0.765
5170	0.7652
5171	0.7652
5172	0.7682
5173	0.7682
5174	0.7702
5175	0.7751
5176	0.7759
5177	0.776
5178	0.7769
5179	0.7771
5180	0.7771
5181	0.7782
5182	0.7803
5183	0.7804
5184	0.7806
5185	0.7807
5186	0.7809
5187	0.7816
5188	0.7838
5189	0.7846
5190	0.7849
5191	0.7858
5192	0.786
5193	0.7869
5194	0.7873
5195	0.7881
5196	0.7904
5197	0.7911
5198	0.7912
5199	0.7914
5200	0.7928
5201	0.7929
5202	0.7937
5203	0.7943
5204	0.7943
5205	0.7951
5206	0.7959
5207	0.7964
5208	0.7979
5209	0.7998
5210	0.8015
5211	0.8025
5212	0.8025
5213	0.8034
5214	0.804
5215	0.8045
5216	0.8046
5217	0.8047
5218	0.805
5219	0.8071
5220	0.8076
5221	0.8077
5222	0.8089
5223	0.8089
5224	0.8091
5225	0.8092
5226	0.8095
5227	0.8106
5228	0.8119
5229	0.8134
5230	0.8137
5231	0.8141
5232	0.8145
5233	0.8158
5234	0.8164
5235	0.8185
5236	0.8198
5237	0.8203
5238	0.8211
5239	0.8211
5240	0.8214
5241	0.8224
5242	0.8225
5243	0.825
5244	0.8256
5245	0.8272
5246	0.8282
5247	0.8284
5248	0.8294
5249	0.8297
5250	0.8298
5251	0.831
5252	0.8319
5253	0.8327
5254	0.833
5255	0.8346
5256	0.8346
5257	0.8347
5258	0.835
5259	0.8355
5260	0.8369
5261	0.8378
5262	0.8388
5263	0.8392
5264	0.8414
5265	0.843
5266	0.8439
5267	0.8443
5268	0.8446
5269	0.8469
5270	0.8472
5271	0.8476
5272	0.848
5273	0.848
5274	0.8486
5275	0.8493
5276	0.8499
5277	0.8506
5278	0.8544
5279	0.8557
5280	0.8571
5281	0.8587
5282	0.8597
5283	0.8607
5284	0.8613
5285	0.8624
5286	0.8663
5287	0.8675
5288	0.8709
5289	0.8715
5290	0.8729
5291	0.8754
5292	0.8757
5293	0.876
5294	0.8762
5295	0.8764
5296	0.8802
5297	0.8805
5298	0.8806
5299	0.8813
5300	0.8825
5301	0.8838
5302	0.8842
5303	0.8843
5304	0.8904
5305	0.891
5306	0.8933
5307	0.8971
5308	0.8975
5309	0.8991
5310	0.9011
5311	0.9012
5312	0.9028
5313	0.9028
5314	0.9034
5315	0.9035
5316	0.9041
5317	0.905
5318	0.9052
5319	0.907
5320	0.9072
5321	0.9076
5322	0.9079
5323	0.9086
5324	0.9089
5325	0.9089
5326	0.9094
5327	0.9099
5328	0.9104
5329	0.9121
5330	0.9122
5331	0.9122
5332	0.9124
5333	0.9127
5334	0.9134
5335	0.9136
5336	0.9137
5337	0.9152
5338	0.9173
5339	0.9192
5340	0.9197
5341	0.9211
5342	0.9247
5343	0.926
5344	0.9271
5345	0.9297
5346	0.9299
5347	0.9323
5348	0.9331
5349	0.9334
5350	0.9348
5351	0.9355
5352	0.9358
5353	0.9369
5354	0.9369
5355	0.937
5356	0.939
5357	0.9396
5358	0.9425
5359	0.9436
5360	0.9439
5361	0.945
5362	0.9455
5363	0.9458
5364	0.9474
5365	0.9488
5366	0.9495
5367	0.9496
5368	0.9501
5369	0.9506
5370	0.9511
5371	0.9527
5372	0.9537
5373	0.9537
5374	0.9538
5375	0.9541
5376	0.9549
5377	0.9556
5378	0.9563
5379	0.9581
5380	0.9603
5381	0.963
5382	0.9666
5383	0.9676
5384	0.9694
5385	0.9701
5386	0.9706
5387	0.9715
5388	0.973
5389	0.9765
5390	0.9767
5391	0.9783
5392	0.9788
5393	0.9815
5394	0.9837
5395	0.984
5396	0.9852
5397	0.9854
5398	0.992
5399	0.9928
5400	0.9931
5401	0.9932
5402	0.9942
5403	0.9942
5404	0.9974
5405	0.9989
5406	1.0001
5407	1.0028
5408	1.0037
5409	1.0061
5410	1.0065
5411	1.0073
5412	1.009
5413	1.0095
5414	1.01
5415	1.0114
5416	1.0118
5417	1.0122
5418	1.0128
5419	1.0135
5420	1.0154
5421	1.0164
5422	1.018
5423	1.0186
5424	1.0192
5425	1.0196
5426	1.0206
5427	1.0208
5428	1.0235
5429	1.0244
5430	1.0247
5431	1.0252
5432	1.026
5433	1.0287
5434	1.0289
5435	1.0302
5436	1.0307
5437	1.0346
5438	1.0358
5439	1.0367
5440	1.037
5441	1.0381
5442	1.0387
5443	1.0401
5444	1.0404
5445	1.042
5446	1.0432
5447	1.0435
5448	1.0441
5449	1.0451
5450	1.0453
5451	1.0453
5452	1.0462
5453	1.047
5454	1.0541
5455	1.0557
5456	1.0564
5457	1.0568
5458	1.0571
5459	1.0572
5460	1.0585
5461	1.0605
5462	1.0621
5463	1.0622
5464	1.0624
5465	1.0628
5466	1.0647
5467	1.0663
5468	1.0666
5469	1.0691
5470	1.0692
5471	1.0727
5472	1.0741
5473	1.0763
5474	1.0764
5475	1.077
5476	1.0783
5477	1.0786
5478	1.0787
5479	1.0813
5480	1.0832
5481	1.0839
5482	1.0841
5483	1.0847
5484	1.0849
5485	1.0853
5486	1.0855
5487	1.0874
5488	1.0889
5489	1.0893
5490	1.0896
5491	1.0907
5492	1.0917
5493	1.0964
5494	1.0988
5495	1.1002
5496	1.1012
5497	1.1012
5498	1.1016
5499	1.1028
5500	1.1038
5501	1.1048
5502	1.106
5503	1.1063
5504	1.1066
5505	1.1069
5506	1.1075
5507	1.1078
5508	1.1092
5509	1.1096
5510	1.1118
5511	1.1123
5512	1.1146
5513	1.1147
5514	1.1153
5515	1.1164
5516	1.1166
5517	1.118
5518	1.1194
5519	1.1199
5520	1.1199
5521	1.1203
5522	1.1209
5523	1.1209
5524	1.1209
5525	1.1217
5526	1.1227
5527	1.1229
5528	1.1241
5529	1.1245
5530	1.1254
5531	1.1257
5532	1.1259
5533	1.1271
5534	1.1288
5535	1.1288
5536	1.1324
5537	1.1333
5538	1.1335
5539	1.1338
5540	1.1347
5541	1.1352
5542	1.1353
5543	1.1381
5544	1.1382
5545	1.1389
5546	1.1418
5547	1.142
5548	1.1441
5549	1.1443
5550	1.1456
5551	1.1476
5552	1.1477
5553	1.149
5554	1.1506
5555	1.1512
5556	1.1512
5557	1.1515
5558	1.1515
5559	1.1526
5560	1.1533
5561	1.1544
5562	1.1546
5563	1.1562
5564	1.1578
5565	1.158
5566	1.1588
5567	1.1593
5568	1.1597
5569	1.1604
5570	1.1606
5571	1.1625
5572	1.1665
5573	1.1673
5574	1.1678
5575	1.1678
5576	1.1715
5577	1.1765
5578	1.1767
5579	1.1782
5580	1.1784
5581	1.1793
5582	1.1822
5583	1.184
5584	1.1842
5585	1.1843
5586	1.1852
5587	1.1879
5588	1.1902
5589	1.1904
5590	1.1935
5591	1.1958
5592	1.1961
5593	1.1982
5594	1.2009
5595	1.2024
5596	1.2035
5597	1.2038
5598	1.2054
5599	1.2069
5600	1.2092
5601	1.2093
5602	1.2112
5603	1.2115
5604	1.2141
5605	1.2143
5606	1.2154
5607	1.217
5608	1.2173
5609	1.2187
5610	1.2218
5611	1.2223
5612	1.223
5613	1.2248
5614	1.2259
5615	1.226
5616	1.2283
5617	1.2302
5618	1.2313
5619	1.2321
5620	1.2323
5621	1.235
5622	1.237
5623	1.2396
5624	1.2402
5625	1.2404
5626	1.2408
5627	1.2413
5628	1.2425
5629	1.2426
5630	1.2467
5631	1.2478
5632	1.2518
5633	1.2539
5634	1.2551
5635	1.2563
5636	1.2566
5637	1.2578
5638	1.2584
5639	1.2593
5640	1.2597
5641	1.2624
5642	1.2632
5643	1.2651
5644	1.2662
5645	1.2663
5646	1.2686
5647	1.2687
5648	1.2703
5649	1.2712
5650	1.2734
5651	1.2748
5652	1.2751
5653	1.2753
5654	1.2761
5655	1.2765
5656	1.2767
5657	1.2773
5658	1.2774
5659	1.2775
5660	1.2801
5661	1.2811
5662	1.2821
5663	1.2839
5664	1.2872
5665	1.2887
5666	1.2911
5667	1.2918
5668	1.2945
5669	1.295
5670	1.2968
5671	1.299
5672	1.3009
5673	1.3018
5674	1.3018
5675	1.3029
5676	1.3038
5677	1.3072
5678	1.3088
5679	1.3114
5680	1.3147
5681	1.3157
5682	1.3185
5683	1.3194
5684	1.3208
5685	1.3209
5686	1.3219
5687	1.3226
5688	1.3329
5689	1.3345
5690	1.3372
5691	1.3423
5692	1.3427
5693	1.3428
5694	1.3453
5695	1.3492
5696	1.3542
5697	1.3562
5698	1.3574
5699	1.3605
5700	1.3668
5701	1.3681
5702	1.369
5703	1.3723
5704	1.3733
5705	1.3749
5706	1.3751
5707	1.3771
5708	1.3785
5709	1.3804
5710	1.3805
5711	1.3863
5712	1.3872
5713	1.3872
5714	1.3876
5715	1.3877
5716	1.3879
5717	1.3897
5718	1.3911
5719	1.3913
5720	1.3924
5721	1.394
5722	1.3944
5723	1.399
5724	1.4013
5725	1.4014
5726	1.4017
5727	1.4033
5728	1.404
5729	1.4054
5730	1.408
5731	1.4084
5732	1.4093
5733	1.4094
5734	1.4109
5735	1.413
5736	1.4132
5737	1.4162
5738	1.4169
5739	1.4197
5740	1.4215
5741	1.4264
5742	1.4285
5743	1.43
5744	1.4303
5745	1.4328
5746	1.4341
5747	1.4342
5748	1.4346
5749	1.4355
5750	1.4376
5751	1.4384
5752	1.4387
5753	1.4391
5754	1.4399
5755	1.4413
5756	1.4417
5757	1.4452
5758	1.4459
5759	1.4467
5760	1.4481
5761	1.4492
5762	1.4492
5763	1.4513
5764	1.4555
5765	1.4578
5766	1.4604
5767	1.4623
5768	1.463
5769	1.4639
5770	1.4678
5771	1.4685
5772	1.4687
5773	1.4696
5774	1.4703
5775	1.4708
5776	1.4708
5777	1.4711
5778	1.4723
5779	1.4725
5780	1.4733
5781	1.4734
5782	1.48
5783	1.48
5784	1.4805
5785	1.4824
5786	1.4841
5787	1.4849
5788	1.4856
5789	1.4861
5790	1.4879
5791	1.4882
5792	1.4894
5793	1.4895
5794	1.4907
5795	1.4918
5796	1.4941
5797	1.4945
5798	1.4948
5799	1.4959
5800	1.4978
5801	1.4983
5802	1.4994
5803	1.5019
5804	1.5034
5805	1.504
5806	1.5045
5807	1.5058
5808	1.5061
5809	1.5092
5810	1.5093
5811	1.5107
5812	1.5119
5813	1.5128
5814	1.5162
5815	1.5166
5816	1.5211
5817	1.5229
5818	1.5273
5819	1.5274
5820	1.528
5821	1.5288
5822	1.5296
5823	1.5307
5824	1.5312
5825	1.5318
5826	1.5319
5827	1.5327
5828	1.5349
5829	1.5355
5830	1.5378
5831	1.5382
5832	1.5388
5833	1.5413
5834	1.5426
5835	1.5431
5836	1.5442
5837	1.5459
5838	1.5476
5839	1.5486
5840	1.5504
5841	1.5536
5842	1.5538
5843	1.5576
5844	1.5576
5845	1.558
5846	1.5592
5847	1.5625
5848	1.5695
5849	1.5722
5850	1.5729
5851	1.5738
5852	1.5746
5853	1.5748
5854	1.5788
5855	1.5792
5856	1.5796
5857	1.5801
5858	1.5863
5859	1.5865
5860	1.5872
5861	1.5882
5862	1.5886
5863	1.5888
5864	1.5911
5865	1.5925
5866	1.5956
5867	1.5958
5868	1.5964
5869	1.5971
5870	1.5974
5871	1.5976
5872	1.5987
5873	1.6032
5874	1.6035
5875	1.6058
5876	1.6089
5877	1.6119
5878	1.612
5879	1.6171
5880	1.6173
5881	1.619
5882	1.621
5883	1.6229
5884	1.6255
5885	1.6278
5886	1.6291
5887	1.631
5888	1.6314
5889	1.6321
5890	1.633
5891	1.6334
5892	1.637
5893	1.6371
5894	1.6401
5895	1.6424
5896	1.6431
5897	1.6464
5898	1.6478
5899	1.6506
5900	1.654
5901	1.6575
5902	1.6598
5903	1.6602
5904	1.6634
5905	1.6639
5906	1.6652
5907	1.6662
5908	1.6681
5909	1.6696
5910	1.6702
5911	1.6706
5912	1.6706
5913	1.6709
5914	1.6715
5915	1.678
5916	1.6805
5917	1.6806
5918	1.6809
5919	1.6815
5920	1.6817
5921	1.6818
5922	1.6849
5923	1.6855
5924	1.6866
5925	1.6876
5926	1.6921
5927	1.6952
5928	1.6963
5929	1.6977
5930	1.6984
5931	1.6987
5932	1.7026
5933	1.7033
5934	1.7035
5935	1.7044
5936	1.7053
5937	1.7056
5938	1.7061
5939	1.7076
5940	1.7078
5941	1.7081
5942	1.71
5943	1.711
5944	1.713
5945	1.7134
5946	1.7151
5947	1.7159
5948	1.7166
5949	1.7172
5950	1.72
5951	1.7243
5952	1.7246
5953	1.7282
5954	1.7285
5955	1.7312
5956	1.7314
5957	1.7325
5958	1.7353
5959	1.7361
5960	1.7378
5961	1.7387
5962	1.7411
5963	1.742
5964	1.7456
5965	1.7484
5966	1.7514
5967	1.7518
5968	1.7523
5969	1.7523
5970	1.7541
5971	1.757
5972	1.7588
5973	1.7607
5974	1.7609
5975	1.7617
5976	1.7619
5977	1.7635
5978	1.7654
5979	1.7691
5980	1.7696
5981	1.7698
5982	1.7716
5983	1.7725
5984	1.7734
5985	1.7764
5986	1.7765
5987	1.7775
5988	1.7813
5989	1.7843
5990	1.7859
5991	1.7867
5992	1.789
5993	1.7894
5994	1.7898
5995	1.7901
5996	1.7913
5997	1.7921
5998	1.7929
5999	1.7943
6000	1.7959
6001	1.7965
6002	1.7978
6003	1.8001
6004	1.801
6005	1.8015
6006	1.803
6007	1.805
6008	1.8058
6009	1.8077
6010	1.81
6011	1.8146
6012	1.8169
6013	1.817
6014	1.817
6015	1.8175
6016	1.8186
6017	1.8202
6018	1.8214
6019	1.8233
6020	1.8238
6021	1.8252
6022	1.8253
6023	1.8287
6024	1.831
6025	1.8328
6026	1.8335
6027	1.837
6028	1.8373
6029	1.8396
6030	1.8426
6031	1.8446
6032	1.8446
6033	1.8479
6034	1.8483
6035	1.8504
6036	1.8504
6037	1.8506
6038	1.8515
6039	1.8522
6040	1.8556
6041	1.8581
6042	1.8621
6043	1.8622
6044	1.8634
6045	1.8641
6046	1.8656
6047	1.8663
6048	1.8672
6049	1.8679
6050	1.871
6051	1.8717
6052	1.8737
6053	1.8743
6054	1.8752
6055	1.8756
6056	1.8759
6057	1.8759
6058	1.8777
6059	1.8782
6060	1.8822
6061	1.8839
6062	1.8842
6063	1.8877
6064	1.8883
6065	1.8884
6066	1.8888
6067	1.904
6068	1.9046
6069	1.9077
6070	1.9115
6071	1.9118
6072	1.9161
6073	1.917
6074	1.9194
6075	1.9249
6076	1.9284
6077	1.93
6078	1.9301
6079	1.9307
6080	1.9318
6081	1.9374
6082	1.9398
6083	1.9407
6084	1.9439
6085	1.946
6086	1.9466
6087	1.9469
6088	1.9477
6089	1.9495
6090	1.9508
6091	1.951
6092	1.953
6093	1.953
6094	1.953
6095	1.9555
6096	1.9561
6097	1.9573
6098	1.9579
6099	1.9589
6100	1.9591
6101	1.9593
6102	1.96
6103	1.9605
6104	1.9614
6105	1.9623
6106	1.9665
6107	1.9694
6108	1.9737
6109	1.974
6110	1.9776
6111	1.9814
6112	1.9815
6113	1.9853
6114	1.99
6115	1.9927
6116	1.9933
6117	1.9941
6118	1.9954
6119	1.9971
6120	2.0018
6121	2.0019
6122	2.0041
6123	2.0041
6124	2.0042
6125	2.0047
6126	2.0049
6127	2.0055
6128	2.0063
6129	2.0065
6130	2.0071
6131	2.0081
6132	2.0082
6133	2.01
6134	2.0133
6135	2.0135
6136	2.0148
6137	2.0153
6138	2.0156
6139	2.0177
6140	2.0201
6141	2.0202
6142	2.021
6143	2.0219
6144	2.0226
6145	2.0265
6146	2.0272
6147	2.0289
6148	2.0309
6149	2.0326
6150	2.0334
6151	2.0348
6152	2.0351
6153	2.0364
6154	2.0373
6155	2.0391
6156	2.0404
6157	2.0409
6158	2.0426
6159	2.0463
6160	2.0471
6161	2.0481
6162	2.0507
6163	2.0512
6164	2.0582
6165	2.0602
6166	2.0616
6167	2.0625
6168	2.0626
6169	2.0656
6170	2.0662
6171	2.0678
6172	2.07
6173	2.0704
6174	2.0707
6175	2.0767
6176	2.0771
6177	2.0815
6178	2.085
6179	2.0852
6180	2.0856
6181	2.0861
6182	2.0871
6183	2.0874
6184	2.0906
6185	2.0918
6186	2.0961
6187	2.0967
6188	2.0973
6189	2.0981
6190	2.099
6191	2.0991
6192	2.1009
6193	2.1068
6194	2.1094
6195	2.1108
6196	2.1117
6197	2.1144
6198	2.1148
6199	2.1155
6200	2.1164
6201	2.1165
6202	2.1171
6203	2.1191
6204	2.1209
6205	2.1217
6206	2.1248
6207	2.1282
6208	2.1284
6209	2.1298
6210	2.1345
6211	2.1348
6212	2.1349
6213	2.1361
6214	2.1367
6215	2.1374
6216	2.1389
6217	2.1408
6218	2.1433
6219	2.1438
6220	2.1439
6221	2.1447
6222	2.1459
6223	2.1465
6224	2.148
6225	2.1483
6226	2.1488
6227	2.1492
6228	2.1495
6229	2.1512
6230	2.1558
6231	2.1572
6232	2.1578
6233	2.1588
6234	2.1589
6235	2.1598
6236	2.1617
6237	2.1629
6238	2.1663
6239	2.1667
6240	2.169
6241	2.1718
6242	2.1718
6243	2.1741
6244	2.1763
6245	2.1794
6246	2.1813
6247	2.1855
6248	2.188
6249	2.1885
6250	2.1885
6251	2.1893
6252	2.1911
6253	2.1919
6254	2.1943
6255	2.1953
6256	2.1953
6257	2.1963
6258	2.1968
6259	2.197
6260	2.1976
6261	2.1982
6262	2.1989
6263	2.1992
6264	2.1993
6265	2.202
6266	2.2029
6267	2.2031
6268	2.2042
6269	2.2058
6270	2.2064
6271	2.2075
6272	2.2091
6273	2.2115
6274	2.2156
6275	2.2157
6276	2.2201
6277	2.2205
6278	2.2212
6279	2.2222
6280	2.2243
6281	2.2248
6282	2.2264
6283	2.2276
6284	2.2316
6285	2.2325
6286	2.2355
6287	2.2364
6288	2.2364
6289	2.2376
6290	2.2379
6291	2.2383
6292	2.2414
6293	2.245
6294	2.2466
6295	2.252
6296	2.2529
6297	2.2531
6298	2.2534
6299	2.2535
6300	2.2575
6301	2.2582
6302	2.2605
6303	2.2638
6304	2.2646
6305	2.2648
6306	2.2686
6307	2.2698
6308	2.2702
6309	2.2713
6310	2.2724
6311	2.2728
6312	2.2735
6313	2.2782
6314	2.2784
6315	2.2806
6316	2.2818
6317	2.2891
6318	2.2892
6319	2.2906
6320	2.2909
6321	2.2911
6322	2.2917
6323	2.2951
6324	2.2969
6325	2.2993
6326	2.2994
6327	2.3014
6328	2.3025
6329	2.3044
6330	2.3094
6331	2.3099
6332	2.3115
6333	2.3165
6334	2.323
6335	2.3245
6336	2.3256
6337	2.3264
6338	2.3313
6339	2.3318
6340	2.3342
6341	2.335
6342	2.3358
6343	2.336
6344	2.338
6345	2.341
6346	2.3411
6347	2.3416
6348	2.3421
6349	2.3429
6350	2.343
6351	2.3431
6352	2.345
6353	2.345
6354	2.3454
6355	2.3465
6356	2.3469
6357	2.3479
6358	2.3487
6359	2.349
6360	2.3499
6361	2.3513
6362	2.3515
6363	2.3517
6364	2.3525
6365	2.3532
6366	2.3545
6367	2.3546
6368	2.357
6369	2.3595
6370	2.3605
6371	2.3613
6372	2.3644
6373	2.3648
6374	2.365
6375	2.365
6376	2.3652
6377	2.3671
6378	2.3672
6379	2.3689
6380	2.3706
6381	2.3747
6382	2.3762
6383	2.3791
6384	2.3813
6385	2.3863
6386	2.387
6387	2.3871
6388	2.3876
6389	2.3909
6390	2.3931
6391	2.3949
6392	2.3976
6393	2.3983
6394	2.3997
6395	2.4004
6396	2.4018
6397	2.4055
6398	2.4065
6399	2.4076
6400	2.4077
6401	2.4139
6402	2.414
6403	2.4205
6404	2.421
6405	2.4218
6406	2.4297
6407	2.4316
6408	2.4381
6409	2.4395
6410	2.4414
6411	2.4423
6412	2.4424
6413	2.4463
6414	2.4481
6415	2.4505
6416	2.4539
6417	2.4574
6418	2.4577
6419	2.4612
6420	2.4633
6421	2.4644
6422	2.4646
6423	2.4694
6424	2.4747
6425	2.4805
6426	2.4807
6427	2.4808
6428	2.4846
6429	2.486
6430	2.4872
6431	2.4875
6432	2.4895
6433	2.4907
6434	2.4922
6435	2.4944
6436	2.4978
6437	2.4982
6438	2.4997
6439	2.5049
6440	2.505
6441	2.506
6442	2.5068
6443	2.5074
6444	2.5074
6445	2.5081
6446	2.5104
6447	2.5119
6448	2.5143
6449	2.5146
6450	2.5167
6451	2.5171
6452	2.5178
6453	2.5197
6454	2.5201
6455	2.5212
6456	2.522
6457	2.5221
6458	2.5237
6459	2.5238
6460	2.528
6461	2.5305
6462	2.5307
6463	2.5308
6464	2.5309
6465	2.5315
6466	2.5337
6467	2.5351
6468	2.5402
6469	2.5413
6470	2.5414
6471	2.5417
6472	2.5418
6473	2.5433
6474	2.5433
6475	2.5436
6476	2.5461
6477	2.5461
6478	2.551
6479	2.5512
6480	2.5517
6481	2.5527
6482	2.555
6483	2.5551
6484	2.5562
6485	2.5575
6486	2.558
6487	2.56
6488	2.5648
6489	2.5655
6490	2.566
6491	2.5726
6492	2.5738
6493	2.5741
6494	2.5765
6495	2.5824
6496	2.5842
6497	2.5876
6498	2.5884
6499	2.5894
6500	2.5896
6501	2.5907
6502	2.5928
6503	2.5936
6504	2.5946
6505	2.5961
6506	2.5962
6507	2.599
6508	2.5992
6509	2.5995
6510	2.5996
6511	2.5999
6512	2.6008
6513	2.6041
6514	2.6051
6515	2.6074
6516	2.6104
6517	2.6139
6518	2.6146
6519	2.6198
6520	2.6203
6521	2.6216
6522	2.6228
6523	2.6255
6524	2.628
6525	2.6307
6526	2.6323
6527	2.634
6528	2.6368
6529	2.6379
6530	2.6393
6531	2.6405
6532	2.6436
6533	2.6506
6534	2.6527
6535	2.6565
6536	2.6586
6537	2.659
6538	2.6594
6539	2.6613
6540	2.6615
6541	2.6637
6542	2.6639
6543	2.6643
6544	2.6656
6545	2.6665
6546	2.6718
6547	2.6724
6548	2.6747
6549	2.6764
6550	2.6782
6551	2.6794
6552	2.6811
6553	2.683
6554	2.6837
6555	2.6851
6556	2.687
6557	2.6914
6558	2.6916
6559	2.6938
6560	2.6939
6561	2.695
6562	2.6955
6563	2.6959
6564	2.6993
6565	2.7014
6566	2.7059
6567	2.7131
6568	2.7142
6569	2.7149
6570	2.7163
6571	2.7165
6572	2.7185
6573	2.7203
6574	2.7225
6575	2.7228
6576	2.7233
6577	2.7235
6578	2.7239
6579	2.7289
6580	2.7318
6581	2.7319
6582	2.733
6583	2.734
6584	2.736
6585	2.7371
6586	2.7372
6587	2.7387
6588	2.7399
6589	2.741
6590	2.7413
6591	2.7422
6592	2.7464
6593	2.7491
6594	2.7498
6595	2.7504
6596	2.7528
6597	2.7533
6598	2.7555
6599	2.7556
6600	2.7562
6601	2.7565
6602	2.7566
6603	2.7584
6604	2.762
6605	2.7621
6606	2.7625
6607	2.7673
6608	2.7699
6609	2.7741
6610	2.7764
6611	2.7765
6612	2.7771
