## Supplementary Data 1 for "Low Responsiveness of Machine Learning Models to Critical or Deteriorating Health Conditions" (part 2 of 3)

### Sheet: Figure 4k (continued)
High Range Case #	LSTM - Diff Mortality Risk %
6613	2.7782
6614	2.7784
6615	2.7794
6616	2.7797
6617	2.7797
6618	2.78
6619	2.7829
6620	2.786
6621	2.7891
6622	2.7949
6623	2.7993
6624	2.8003
6625	2.803
6626	2.8033
6627	2.8063
6628	2.8102
6629	2.8111
6630	2.8116
6631	2.8156
6632	2.8182
6633	2.8188
6634	2.8195
6635	2.8216
6636	2.8218
6637	2.8237
6638	2.824
6639	2.8252
6640	2.8262
6641	2.8292
6642	2.8313
6643	2.8335
6644	2.8338
6645	2.834
6646	2.8352
6647	2.8359
6648	2.8365
6649	2.8375
6650	2.8376
6651	2.8378
6652	2.8395
6653	2.8422
6654	2.8426
6655	2.8441
6656	2.8454
6657	2.8466
6658	2.8472
6659	2.8477
6660	2.8504
6661	2.8518
6662	2.8613
6663	2.8618
6664	2.8625
6665	2.8644
6666	2.8685
6667	2.8699
6668	2.8707
6669	2.8731
6670	2.8758
6671	2.8775
6672	2.879
6673	2.8801
6674	2.8808
6675	2.883
6676	2.8849
6677	2.8872
6678	2.8873
6679	2.8898
6680	2.8923
6681	2.8925
6682	2.8928
6683	2.8934
6684	2.8969
6685	2.9002
6686	2.9047
6687	2.9105
6688	2.915
6689	2.9171
6690	2.9204
6691	2.9208
6692	2.9218
6693	2.9248
6694	2.9269
6695	2.9283
6696	2.9309
6697	2.9309
6698	2.9324
6699	2.934
6700	2.9344
6701	2.9349
6702	2.9354
6703	2.9376
6704	2.9397
6705	2.9417
6706	2.9433
6707	2.9434
6708	2.9437
6709	2.9448
6710	2.9463
6711	2.9566
6712	2.9579
6713	2.9596
6714	2.9632
6715	2.9668
6716	2.97
6717	2.9703
6718	2.9735
6719	2.9736
6720	2.9778
6721	2.9787
6722	2.9818
6723	2.9823
6724	2.9829
6725	2.9884
6726	2.9888
6727	2.9902
6728	2.9907
6729	2.9962
6730	3.0022
6731	3.0042
6732	3.0044
6733	3.01
6734	3.0115
6735	3.0119
6736	3.0122
6737	3.013
6738	3.0133
6739	3.0136
6740	3.0139
6741	3.0158
6742	3.0174
6743	3.0234
6744	3.027
6745	3.0279
6746	3.0296
6747	3.0302
6748	3.0308
6749	3.0327
6750	3.0471
6751	3.0476
6752	3.0477
6753	3.0492
6754	3.0496
6755	3.0504
6756	3.0511
6757	3.052
6758	3.0541
6759	3.0548
6760	3.0621
6761	3.0629
6762	3.0676
6763	3.0679
6764	3.0689
6765	3.0694
6766	3.0697
6767	3.0702
6768	3.0704
6769	3.0748
6770	3.0785
6771	3.0813
6772	3.0848
6773	3.0898
6774	3.0906
6775	3.0907
6776	3.0951
6777	3.0959
6778	3.0995
6779	3.1012
6780	3.1017
6781	3.1024
6782	3.104
6783	3.1128
6784	3.1158
6785	3.1159
6786	3.1186
6787	3.1247
6788	3.1248
6789	3.1251
6790	3.1311
6791	3.1404
6792	3.1436
6793	3.1438
6794	3.1454
6795	3.1496
6796	3.1513
6797	3.1536
6798	3.1539
6799	3.1553
6800	3.1569
6801	3.1589
6802	3.1613
6803	3.1619
6804	3.1646
6805	3.1658
6806	3.1665
6807	3.1671
6808	3.1682
6809	3.1695
6810	3.1737
6811	3.1746
6812	3.1805
6813	3.1836
6814	3.1851
6815	3.1862
6816	3.1872
6817	3.1961
6818	3.1972
6819	3.1982
6820	3.1984
6821	3.201
6822	3.2056
6823	3.2102
6824	3.2104
6825	3.2111
6826	3.2118
6827	3.215
6828	3.2166
6829	3.2226
6830	3.2255
6831	3.2278
6832	3.23
6833	3.2311
6834	3.2348
6835	3.2359
6836	3.238
6837	3.2388
6838	3.2418
6839	3.2473
6840	3.2474
6841	3.2492
6842	3.2509
6843	3.2523
6844	3.2573
6845	3.2575
6846	3.2576
6847	3.2577
6848	3.2614
6849	3.2627
6850	3.265
6851	3.2666
6852	3.2761
6853	3.281
6854	3.2844
6855	3.2856
6856	3.2909
6857	3.294
6858	3.2944
6859	3.3006
6860	3.3049
6861	3.3056
6862	3.3062
6863	3.3091
6864	3.3134
6865	3.3137
6866	3.3158
6867	3.3162
6868	3.3185
6869	3.3195
6870	3.3215
6871	3.3258
6872	3.3291
6873	3.3343
6874	3.3404
6875	3.3408
6876	3.3439
6877	3.3448
6878	3.3449
6879	3.3464
6880	3.3484
6881	3.3487
6882	3.3498
6883	3.35
6884	3.3523
6885	3.3531
6886	3.3544
6887	3.3552
6888	3.3568
6889	3.3572
6890	3.3658
6891	3.3675
6892	3.3716
6893	3.3751
6894	3.3764
6895	3.3799
6896	3.3799
6897	3.3819
6898	3.3842
6899	3.3851
6900	3.3879
6901	3.3927
6902	3.3937
6903	3.3966
6904	3.399
6905	3.4008
6906	3.4018
6907	3.4041
6908	3.4061
6909	3.4083
6910	3.4099
6911	3.4117
6912	3.4172
6913	3.4182
6914	3.4184
6915	3.4193
6916	3.4239
6917	3.424
6918	3.4243
6919	3.4244
6920	3.4274
6921	3.4297
6922	3.4319
6923	3.4338
6924	3.4338
6925	3.4342
6926	3.435
6927	3.4356
6928	3.441
6929	3.4431
6930	3.4456
6931	3.446
6932	3.4478
6933	3.4485
6934	3.4506
6935	3.4524
6936	3.4532
6937	3.454
6938	3.4558
6939	3.457
6940	3.4575
6941	3.4624
6942	3.4647
6943	3.4654
6944	3.466
6945	3.4681
6946	3.4698
6947	3.4709
6948	3.4724
6949	3.4748
6950	3.4765
6951	3.4767
6952	3.4841
6953	3.486
6954	3.4886
6955	3.4888
6956	3.4894
6957	3.4911
6958	3.4954
6959	3.4983
6960	3.4997
6961	3.5014
6962	3.5035
6963	3.5039
6964	3.5043
6965	3.5044
6966	3.5065
6967	3.5091
6968	3.5108
6969	3.513
6970	3.5149
6971	3.5152
6972	3.517
6973	3.5172
6974	3.5174
6975	3.5264
6976	3.53
6977	3.5329
6978	3.5349
6979	3.5352
6980	3.5378
6981	3.5401
6982	3.5426
6983	3.5445
6984	3.5459
6985	3.5465
6986	3.5485
6987	3.5503
6988	3.5514
6989	3.5544
6990	3.559
6991	3.5605
6992	3.5666
6993	3.5694
6994	3.5699
6995	3.5706
6996	3.5707
6997	3.5737
6998	3.575
6999	3.5762
7000	3.5778
7001	3.5825
7002	3.5833
7003	3.5859
7004	3.5867
7005	3.5941
7006	3.5944
7007	3.5956
7008	3.5964
7009	3.5968
7010	3.5984
7011	3.5987
7012	3.605
7013	3.6054
7014	3.6059
7015	3.6068
7016	3.6076
7017	3.61
7018	3.6129
7019	3.6153
7020	3.6213
7021	3.6228
7022	3.6249
7023	3.6291
7024	3.632
7025	3.6354
7026	3.6367
7027	3.6398
7028	3.6426
7029	3.6458
7030	3.6505
7031	3.6515
7032	3.6517
7033	3.652
7034	3.6525
7035	3.6589
7036	3.6635
7037	3.6639
7038	3.6656
7039	3.6718
7040	3.6739
7041	3.6757
7042	3.6762
7043	3.6765
7044	3.6793
7045	3.6806
7046	3.6815
7047	3.6828
7048	3.6848
7049	3.6926
7050	3.6945
7051	3.6954
7052	3.6959
7053	3.6971
7054	3.6993
7055	3.7019
7056	3.7026
7057	3.7077
7058	3.7088
7059	3.71
7060	3.7188
7061	3.7199
7062	3.7209
7063	3.7212
7064	3.7223
7065	3.7282
7066	3.7316
7067	3.7338
7068	3.7377
7069	3.7396
7070	3.7414
7071	3.7416
7072	3.7445
7073	3.7445
7074	3.7449
7075	3.7451
7076	3.7467
7077	3.7482
7078	3.7492
7079	3.7508
7080	3.7533
7081	3.7552
7082	3.7599
7083	3.7618
7084	3.7631
7085	3.7659
7086	3.7668
7087	3.768
7088	3.7684
7089	3.7692
7090	3.7703
7091	3.7743
7092	3.7744
7093	3.7747
7094	3.7767
7095	3.7783
7096	3.7842
7097	3.7842
7098	3.7855
7099	3.7858
7100	3.7915
7101	3.7932
7102	3.8006
7103	3.8026
7104	3.8037
7105	3.8047
7106	3.8088
7107	3.8155
7108	3.8156
7109	3.8188
7110	3.8224
7111	3.826
7112	3.8263
7113	3.8286
7114	3.8309
7115	3.8343
7116	3.8461
7117	3.8474
7118	3.8501
7119	3.8532
7120	3.8543
7121	3.8549
7122	3.8608
7123	3.8663
7124	3.8672
7125	3.8728
7126	3.873
7127	3.8731
7128	3.8764
7129	3.8798
7130	3.883
7131	3.8831
7132	3.8848
7133	3.8852
7134	3.892
7135	3.892
7136	3.8934
7137	3.8988
7138	3.9066
7139	3.908
7140	3.9117
7141	3.9199
7142	3.9256
7143	3.9286
7144	3.9294
7145	3.9302
7146	3.9344
7147	3.9347
7148	3.9387
7149	3.942
7150	3.9448
7151	3.9458
7152	3.946
7153	3.9464
7154	3.953
7155	3.9532
7156	3.9552
7157	3.9588
7158	3.9594
7159	3.96
7160	3.9611
7161	3.9643
7162	3.9654
7163	3.9663
7164	3.9676
7165	3.9705
7166	3.9715
7167	3.9755
7168	3.9774
7169	3.9778
7170	3.9793
7171	3.9806
7172	3.9814
7173	3.9832
7174	3.985
7175	3.9853
7176	3.9856
7177	3.9904
7178	3.9907
7179	3.9942
7180	3.9999
7181	4.0074
7182	4.013
7183	4.0158
7184	4.0167
7185	4.0175
7186	4.0176
7187	4.0204
7188	4.0233
7189	4.0238
7190	4.0255
7191	4.0272
7192	4.0274
7193	4.0326
7194	4.0382
7195	4.0405
7196	4.043
7197	4.0436
7198	4.0442
7199	4.0449
7200	4.0492
7201	4.0561
7202	4.0587
7203	4.0601
7204	4.0614
7205	4.0636
7206	4.0639
7207	4.0659
7208	4.0675
7209	4.0679
7210	4.0679
7211	4.0685
7212	4.0695
7213	4.071
7214	4.073
7215	4.0782
7216	4.0807
7217	4.082
7218	4.0825
7219	4.084
7220	4.0937
7221	4.0947
7222	4.0957
7223	4.0958
7224	4.0959
7225	4.0979
7226	4.0987
7227	4.0988
7228	4.0997
7229	4.103
7230	4.1045
7231	4.1052
7232	4.1053
7233	4.1057
7234	4.1096
7235	4.11
7236	4.1121
7237	4.1136
7238	4.1144
7239	4.1172
7240	4.1206
7241	4.1217
7242	4.1236
7243	4.1237
7244	4.1239
7245	4.1244
7246	4.1261
7247	4.1269
7248	4.1322
7249	4.1327
7250	4.1336
7251	4.1338
7252	4.1372
7253	4.141
7254	4.152
7255	4.1531
7256	4.1533
7257	4.1599
7258	4.161
7259	4.1615
7260	4.163
7261	4.1634
7262	4.1648
7263	4.1665
7264	4.1709
7265	4.1709
7266	4.1712
7267	4.1795
7268	4.1798
7269	4.1804
7270	4.1807
7271	4.1833
7272	4.185
7273	4.185
7274	4.1879
7275	4.1905
7276	4.1908
7277	4.1916
7278	4.1928
7279	4.193
7280	4.193
7281	4.1932
7282	4.1981
7283	4.1988
7284	4.1988
7285	4.1999
7286	4.2012
7287	4.2028
7288	4.2067
7289	4.2074
7290	4.2088
7291	4.2096
7292	4.2111
7293	4.2247
7294	4.2314
7295	4.2326
7296	4.2355
7297	4.2357
7298	4.2367
7299	4.2377
7300	4.238
7301	4.2419
7302	4.246
7303	4.2485
7304	4.2505
7305	4.2509
7306	4.2518
7307	4.2563
7308	4.2582
7309	4.2589
7310	4.259
7311	4.2595
7312	4.2605
7313	4.2726
7314	4.2809
7315	4.2817
7316	4.2817
7317	4.2929
7318	4.2935
7319	4.2972
7320	4.3024
7321	4.304
7322	4.3091
7323	4.3094
7324	4.3124
7325	4.3157
7326	4.3165
7327	4.3181
7328	4.3186
7329	4.319
7330	4.3197
7331	4.3227
7332	4.3228
7333	4.3231
7334	4.3245
7335	4.3255
7336	4.3255
7337	4.3256
7338	4.3319
7339	4.3328
7340	4.3366
7341	4.3369
7342	4.3426
7343	4.3455
7344	4.3461
7345	4.3477
7346	4.3496
7347	4.3504
7348	4.352
7349	4.3605
7350	4.361
7351	4.3725
7352	4.3799
7353	4.3814
7354	4.3853
7355	4.3861
7356	4.3892
7357	4.3956
7358	4.3972
7359	4.3983
7360	4.3988
7361	4.399
7362	4.4024
7363	4.4032
7364	4.4043
7365	4.412
7366	4.4216
7367	4.4248
7368	4.4255
7369	4.426
7370	4.428
7371	4.4364
7372	4.4375
7373	4.4412
7374	4.4446
7375	4.4467
7376	4.4469
7377	4.4508
7378	4.4569
7379	4.4625
7380	4.467
7381	4.4678
7382	4.4704
7383	4.4726
7384	4.4733
7385	4.4737
7386	4.4752
7387	4.4755
7388	4.4772
7389	4.4803
7390	4.4856
7391	4.4885
7392	4.4932
7393	4.496
7394	4.497
7395	4.5
7396	4.505
7397	4.5075
7398	4.5082
7399	4.5119
7400	4.5176
7401	4.5193
7402	4.522
7403	4.5225
7404	4.5397
7405	4.5403
7406	4.5436
7407	4.5492
7408	4.5503
7409	4.5516
7410	4.553
7411	4.5532
7412	4.554
7413	4.5547
7414	4.557
7415	4.5623
7416	4.5676
7417	4.5699
7418	4.5758
7419	4.5772
7420	4.5787
7421	4.5796
7422	4.5865
7423	4.5906
7424	4.5921
7425	4.5968
7426	4.5984
7427	4.6042
7428	4.6065
7429	4.6104
7430	4.6104
7431	4.6132
7432	4.6166
7433	4.6193
7434	4.6217
7435	4.6224
7436	4.6243
7437	4.6258
7438	4.6271
7439	4.6275
7440	4.629
7441	4.6407
7442	4.6427
7443	4.6439
7444	4.6469
7445	4.6478
7446	4.6479
7447	4.6644
7448	4.6731
7449	4.6732
7450	4.6778
7451	4.6782
7452	4.6785
7453	4.6835
7454	4.6839
7455	4.688
7456	4.6906
7457	4.6921
7458	4.6944
7459	4.6958
7460	4.7002
7461	4.7005
7462	4.7023
7463	4.7032
7464	4.7082
7465	4.7141
7466	4.715
7467	4.7208
7468	4.7209
7469	4.7221
7470	4.7242
7471	4.7282
7472	4.7287
7473	4.7306
7474	4.7307
7475	4.7322
7476	4.7363
7477	4.7404
7478	4.7404
7479	4.7429
7480	4.7437
7481	4.744
7482	4.7471
7483	4.7483
7484	4.749
7485	4.7502
7486	4.7522
7487	4.7529
7488	4.7559
7489	4.7598
7490	4.7633
7491	4.7649
7492	4.7661
7493	4.7721
7494	4.7738
7495	4.7793
7496	4.7794
7497	4.7803
7498	4.7843
7499	4.7859
7500	4.788
7501	4.7885
7502	4.7918
7503	4.7919
7504	4.7933
7505	4.7957
7506	4.8008
7507	4.8022
7508	4.8029
7509	4.8035
7510	4.8049
7511	4.8079
7512	4.8085
7513	4.8085
7514	4.809
7515	4.8129
7516	4.8182
7517	4.8217
7518	4.8237
7519	4.8291
7520	4.83
7521	4.8326
7522	4.8365
7523	4.84
7524	4.8402
7525	4.8417
7526	4.8423
7527	4.844
7528	4.8453
7529	4.8454
7530	4.8489
7531	4.8533
7532	4.8582
7533	4.8592
7534	4.8616
7535	4.8621
7536	4.8632
7537	4.8634
7538	4.865
7539	4.8653
7540	4.8687
7541	4.8724
7542	4.8725
7543	4.8731
7544	4.8736
7545	4.8754
7546	4.8769
7547	4.8771
7548	4.8797
7549	4.88
7550	4.8871
7551	4.8887
7552	4.8898
7553	4.8916
7554	4.8921
7555	4.8958
7556	4.8969
7557	4.8983
7558	4.8986
7559	4.9012
7560	4.9053
7561	4.9054
7562	4.9065
7563	4.9071
7564	4.9079
7565	4.9114
7566	4.9138
7567	4.9175
7568	4.9225
7569	4.9228
7570	4.9237
7571	4.9239
7572	4.9278
7573	4.9356
7574	4.9384
7575	4.9414
7576	4.943
7577	4.9477
7578	4.9503
7579	4.9503
7580	4.9512
7581	4.9533
7582	4.9557
7583	4.9582
7584	4.959
7585	4.9731
7586	4.9739
7587	4.9756
7588	4.9802
7589	4.9803
7590	4.9827
7591	4.986
7592	4.9868
7593	4.9892
7594	4.9895
7595	4.9959
7596	4.9995
7597	5.0003
7598	5.0008
7599	5.0035
7600	5.0044
7601	5.0057
7602	5.0058
7603	5.0123
7604	5.0188
7605	5.0216
7606	5.023
7607	5.0245
7608	5.0249
7609	5.025
7610	5.0262
7611	5.0268
7612	5.0281
7613	5.031
7614	5.0324
7615	5.0408
7616	5.0414
7617	5.0415
7618	5.0441
7619	5.0459
7620	5.0491
7621	5.0499
7622	5.0577
7623	5.0587
7624	5.059
7625	5.0599
7626	5.06
7627	5.0604
7628	5.0623
7629	5.0639
7630	5.0695
7631	5.0713
7632	5.081
7633	5.0843
7634	5.0849
7635	5.0863
7636	5.0891
7637	5.0905
7638	5.0918
7639	5.092
7640	5.0945
7641	5.0989
7642	5.105
7643	5.1065
7644	5.1109
7645	5.113
7646	5.1143
7647	5.1159
7648	5.1179
7649	5.1182
7650	5.1188
7651	5.1197
7652	5.12
7653	5.1201
7654	5.1213
7655	5.1221
7656	5.1234
7657	5.1244
7658	5.1252
7659	5.1273
7660	5.1378
7661	5.1439
7662	5.1501
7663	5.1514
7664	5.1557
7665	5.16
7666	5.1611
7667	5.1683
7668	5.175
7669	5.1805
7670	5.1826
7671	5.1875
7672	5.1933
7673	5.1949
7674	5.1976
7675	5.198
7676	5.1995
7677	5.2022
7678	5.2049
7679	5.2054
7680	5.2073
7681	5.2119
7682	5.2187
7683	5.2203
7684	5.221
7685	5.2214
7686	5.2248
7687	5.2276
7688	5.2283
7689	5.2293
7690	5.2342
7691	5.2368
7692	5.2372
7693	5.2373
7694	5.2401
7695	5.243
7696	5.2437
7697	5.2473
7698	5.2557
7699	5.2569
7700	5.2583
7701	5.2605
7702	5.2685
7703	5.2694
7704	5.2695
7705	5.2696
7706	5.2787
7707	5.2799
7708	5.2813
7709	5.2843
7710	5.2925
7711	5.2946
7712	5.295
7713	5.2955
7714	5.2959
7715	5.3005
7716	5.3053
7717	5.3054
7718	5.3103
7719	5.3123
7720	5.3196
7721	5.3216
7722	5.3224
7723	5.3273
7724	5.328
7725	5.3303
7726	5.3303
7727	5.3311
7728	5.333
7729	5.3366
7730	5.3371
7731	5.3427
7732	5.3455
7733	5.3469
7734	5.3496
7735	5.3521
7736	5.3565
7737	5.3597
7738	5.3651
7739	5.3671
7740	5.3693
7741	5.3723
7742	5.3781
7743	5.3881
7744	5.3886
7745	5.3903
7746	5.3938
7747	5.3947
7748	5.3955
7749	5.3968
7750	5.4018
7751	5.4073
7752	5.4152
7753	5.4178
7754	5.4199
7755	5.4328
7756	5.4388
7757	5.4455
7758	5.45
7759	5.4519
7760	5.4522
7761	5.4539
7762	5.4547
7763	5.4574
7764	5.4584
7765	5.4588
7766	5.4612
7767	5.4669
7768	5.4699
7769	5.4788
7770	5.4795
7771	5.4808
7772	5.481
7773	5.4824
7774	5.4869
7775	5.4942
7776	5.4956
7777	5.4962
7778	5.5
7779	5.5003
7780	5.5031
7781	5.505
7782	5.5066
7783	5.508
7784	5.5102
7785	5.5141
7786	5.5145
7787	5.515
7788	5.5191
7789	5.5205
7790	5.5217
7791	5.5234
7792	5.5282
7793	5.5372
7794	5.5406
7795	5.5427
7796	5.5427
7797	5.5446
7798	5.5474
7799	5.5496
7800	5.5542
7801	5.5603
7802	5.5777
7803	5.5824
7804	5.5846
7805	5.5847
7806	5.5867
7807	5.5958
7808	5.5997
7809	5.603
7810	5.6031
7811	5.6091
7812	5.6099
7813	5.6108
7814	5.6144
7815	5.6154
7816	5.6154
7817	5.6161
7818	5.6165
7819	5.6201
7820	5.6202
7821	5.6207
7822	5.6214
7823	5.6218
7824	5.6227
7825	5.6232
7826	5.6232
7827	5.6239
7828	5.6274
7829	5.6276
7830	5.6287
7831	5.6306
7832	5.6312
7833	5.6324
7834	5.6342
7835	5.635
7836	5.6359
7837	5.6428
7838	5.6444
7839	5.6473
7840	5.6491
7841	5.6552
7842	5.6651
7843	5.6664
7844	5.6691
7845	5.6711
7846	5.6713
7847	5.6737
7848	5.6805
7849	5.6806
7850	5.6845
7851	5.6862
7852	5.6895
7853	5.6909
7854	5.6966
7855	5.697
7856	5.6997
7857	5.6999
7858	5.7015
7859	5.7036
7860	5.7163
7861	5.7164
7862	5.7166
7863	5.7182
7864	5.7187
7865	5.7218
7866	5.7244
7867	5.7256
7868	5.7281
7869	5.7335
7870	5.7379
7871	5.7383
7872	5.7401
7873	5.7404
7874	5.7436
7875	5.7459
7876	5.7552
7877	5.762
7878	5.7646
7879	5.7659
7880	5.7681
7881	5.7721
7882	5.7786
7883	5.7789
7884	5.7796
7885	5.7856
7886	5.7874
7887	5.7876
7888	5.7884
7889	5.7902
7890	5.7903
7891	5.796
7892	5.7987
7893	5.7989
7894	5.8035
7895	5.805
7896	5.8052
7897	5.8073
7898	5.8103
7899	5.8121
7900	5.8145
7901	5.8156
7902	5.8156
7903	5.8207
7904	5.8228
7905	5.8266
7906	5.8269
7907	5.8319
7908	5.8383
7909	5.851
7910	5.8528
7911	5.8593
7912	5.8654
7913	5.8709
7914	5.8721
7915	5.8721
7916	5.8729
7917	5.8757
7918	5.8759
7919	5.8785
7920	5.8855
7921	5.8919
7922	5.8954
7923	5.8957
7924	5.896
7925	5.9042
7926	5.9048
7927	5.9158
7928	5.9175
7929	5.9217
7930	5.9219
7931	5.9247
7932	5.9307
7933	5.9336
7934	5.9456
7935	5.9483
7936	5.9509
7937	5.9529
7938	5.9555
7939	5.9568
7940	5.9618
7941	5.9667
7942	5.9707
7943	5.9736
7944	5.9743
7945	5.9784
7946	5.979
7947	5.9859
7948	5.987
7949	5.9885
7950	5.9926
7951	5.994
7952	5.9961
7953	5.9998
7954	6.0047
7955	6.0069
7956	6.0093
7957	6.0095
7958	6.0134
7959	6.0185
7960	6.0251
7961	6.027
7962	6.0324
7963	6.0331
7964	6.0332
7965	6.0368
7966	6.0377
7967	6.0468
7968	6.0469
7969	6.0477
7970	6.0479
7971	6.0579
7972	6.0601
7973	6.0607
7974	6.0625
7975	6.0648
7976	6.0655
7977	6.0661
7978	6.0666
7979	6.0682
7980	6.0684
7981	6.0695
7982	6.0708
7983	6.0716
7984	6.0735
7985	6.0758
7986	6.087
7987	6.0979
7988	6.1042
7989	6.1052
7990	6.1077
7991	6.1122
7992	6.1127
7993	6.1194
7994	6.1211
7995	6.1221
7996	6.1222
7997	6.1311
7998	6.142
7999	6.1432
8000	6.146
8001	6.1508
8002	6.1537
8003	6.1549
8004	6.1623
8005	6.1625
8006	6.1649
8007	6.1725
8008	6.1769
8009	6.179
8010	6.1815
8011	6.1828
8012	6.1841
8013	6.1847
8014	6.1867
8015	6.1888
8016	6.1911
8017	6.1955
8018	6.1966
8019	6.1976
8020	6.2048
8021	6.2076
8022	6.2085
8023	6.2088
8024	6.2101
8025	6.2157
8026	6.2167
8027	6.2169
8028	6.2202
8029	6.2287
8030	6.2334
8031	6.2342
8032	6.2411
8033	6.2431
8034	6.244
8035	6.2453
8036	6.2478
8037	6.2495
8038	6.2513
8039	6.2532
8040	6.2642
8041	6.2648
8042	6.2659
8043	6.275
8044	6.2795
8045	6.2837
8046	6.2867
8047	6.2947
8048	6.3016
8049	6.3029
8050	6.303
8051	6.3115
8052	6.3119
8053	6.3163
8054	6.3205
8055	6.3218
8056	6.3225
8057	6.3271
8058	6.3366
8059	6.3393
8060	6.3436
8061	6.3505
8062	6.3537
8063	6.3542
8064	6.3579
8065	6.3588
8066	6.3605
8067	6.362
8068	6.3646
8069	6.3684
8070	6.3724
8071	6.3784
8072	6.3814
8073	6.3886
8074	6.3893
8075	6.3917
8076	6.4018
8077	6.4086
8078	6.4094
8079	6.4113
8080	6.413
8081	6.415
8082	6.4156
8083	6.4165
8084	6.4182
8085	6.4258
8086	6.4264
8087	6.4352
8088	6.4363
8089	6.4407
8090	6.4455
8091	6.451
8092	6.4545
8093	6.4555
8094	6.4609
8095	6.4612
8096	6.4661
8097	6.4671
8098	6.4687
8099	6.4699
8100	6.4728
8101	6.4742
8102	6.4793
8103	6.4797
8104	6.4818
8105	6.4826
8106	6.4879
8107	6.4911
8108	6.494
8109	6.4984
8110	6.5021
8111	6.5087
8112	6.5092
8113	6.5149
8114	6.5162
8115	6.5235
8116	6.5254
8117	6.5269
8118	6.5298
8119	6.5307
8120	6.531
8121	6.5338
8122	6.5401
8123	6.5423
8124	6.5462
8125	6.5497
8126	6.5512
8127	6.5595
8128	6.5692
8129	6.5701
8130	6.5726
8131	6.5754
8132	6.5786
8133	6.5819
8134	6.587
8135	6.5872
8136	6.5908
8137	6.5987
8138	6.5991
8139	6.6041
8140	6.6049
8141	6.6075
8142	6.6088
8143	6.6126
8144	6.6131
8145	6.6241
8146	6.6331
8147	6.6383
8148	6.6392
8149	6.6505
8150	6.6536
8151	6.6555
8152	6.6567
8153	6.6574
8154	6.6575
8155	6.66
8156	6.6627
8157	6.6631
8158	6.665
8159	6.6661
8160	6.6678
8161	6.6697
8162	6.6718
8163	6.6742
8164	6.6849
8165	6.689
8166	6.6919
8167	6.6923
8168	6.6971
8169	6.6976
8170	6.6988
8171	6.7013
8172	6.7081
8173	6.7095
8174	6.7113
8175	6.7158
8176	6.7165
8177	6.7215
8178	6.724
8179	6.7355
8180	6.7573
8181	6.7581
8182	6.764
8183	6.7676
8184	6.7679
8185	6.7695
8186	6.7705
8187	6.7722
8188	6.7737
8189	6.7739
8190	6.7776
8191	6.7787
8192	6.7831
8193	6.7874
8194	6.7884
8195	6.7899
8196	6.7904
8197	6.7942
8198	6.7943
8199	6.7964
8200	6.7984
8201	6.8042
8202	6.806
8203	6.8083
8204	6.8115
8205	6.8183
8206	6.8191
8207	6.8207
8208	6.8244
8209	6.8349
8210	6.8377
8211	6.8385
8212	6.843
8213	6.8465
8214	6.8466
8215	6.8474
8216	6.8487
8217	6.8542
8218	6.8592
8219	6.8703
8220	6.8753
8221	6.8814
8222	6.8815
8223	6.8908
8224	6.8911
8225	6.8921
8226	6.8958
8227	6.8971
8228	6.9022
8229	6.9046
8230	6.9113
8231	6.9136
8232	6.9149
8233	6.9221
8234	6.9223
8235	6.9254
8236	6.9324
8237	6.9343
8238	6.9347
8239	6.9377
8240	6.9402
8241	6.9448
8242	6.9464
8243	6.9469
8244	6.947
8245	6.9503
8246	6.9511
8247	6.9557
8248	6.9573
8249	6.959
8250	6.9636
8251	6.9719
8252	6.9766
8253	6.9773
8254	6.9813
8255	6.9949
8256	6.9982
8257	7.0008
8258	7.0043
8259	7.0048
8260	7.0067
8261	7.0117
8262	7.0195
8263	7.0203
8264	7.0209
8265	7.0226
8266	7.0226
8267	7.0229
8268	7.0244
8269	7.0265
8270	7.0266
8271	7.0269
8272	7.0309
8273	7.0321
8274	7.0354
8275	7.0389
8276	7.0435
8277	7.0442
8278	7.0457
8279	7.0478
8280	7.0502
8281	7.0535
8282	7.0535
8283	7.0599
8284	7.0623
8285	7.0631
8286	7.0696
8287	7.0706
8288	7.0719
8289	7.0732
8290	7.0772
8291	7.086
8292	7.0871
8293	7.0967
8294	7.1008
8295	7.101
8296	7.1023
8297	7.1025
8298	7.1081
8299	7.1107
8300	7.1125
8301	7.1152
8302	7.1152
8303	7.1197
8304	7.125
8305	7.1286
8306	7.135
8307	7.1369
8308	7.1383
8309	7.1396
8310	7.1407
8311	7.1422
8312	7.1432
8313	7.1452
8314	7.1486
8315	7.1501
8316	7.1508
8317	7.1515
8318	7.1577
8319	7.1721
8320	7.1743
8321	7.1755
8322	7.18
8323	7.1814
8324	7.1833
8325	7.1924
8326	7.1932
8327	7.2037
8328	7.2086
8329	7.2103
8330	7.2135
8331	7.2147
8332	7.2201
8333	7.2219
8334	7.2241
8335	7.2296
8336	7.2388
8337	7.2441
8338	7.2454
8339	7.249
8340	7.2531
8341	7.2546
8342	7.265
8343	7.2675
8344	7.2706
8345	7.2712
8346	7.2789
8347	7.2838
8348	7.2864
8349	7.2926
8350	7.2928
8351	7.3042
8352	7.3194
8353	7.3282
8354	7.3302
8355	7.3317
8356	7.336
8357	7.3445
8358	7.3446
8359	7.3453
8360	7.3482
8361	7.3549
8362	7.3559
8363	7.3579
8364	7.3591
8365	7.3629
8366	7.3643
8367	7.3652
8368	7.3776
8369	7.3814
8370	7.3816
8371	7.3836
8372	7.3864
8373	7.387
8374	7.3905
8375	7.3936
8376	7.3951
8377	7.3957
8378	7.4015
8379	7.4111
8380	7.4173
8381	7.4203
8382	7.4235
8383	7.4255
8384	7.4263
8385	7.4274
8386	7.4296
8387	7.433
8388	7.4357
8389	7.4439
8390	7.4466
8391	7.4495
8392	7.4524
8393	7.4525
8394	7.4556
8395	7.459
8396	7.4617
8397	7.4641
8398	7.465
8399	7.4696
8400	7.4698
8401	7.4736
8402	7.4771
8403	7.4775
8404	7.484
8405	7.4857
8406	7.4871
8407	7.4884
8408	7.4888
8409	7.4947
8410	7.4951
8411	7.4996
8412	7.4997
8413	7.5034
8414	7.5095
8415	7.5108
8416	7.5159
8417	7.5161
8418	7.5188
8419	7.5197
8420	7.5202
8421	7.5248
8422	7.5325
8423	7.5333
8424	7.54
8425	7.5428
8426	7.5542
8427	7.5587
8428	7.5623
8429	7.566
8430	7.5663
8431	7.5678
8432	7.5728
8433	7.5752
8434	7.5788
8435	7.5862
8436	7.6001
8437	7.6051
8438	7.6074
8439	7.6075
8440	7.6112
8441	7.6133
8442	7.6223
8443	7.6285
8444	7.6293
8445	7.6359
8446	7.6366
8447	7.6476
8448	7.6499
8449	7.6515
8450	7.653
8451	7.663
8452	7.6638
8453	7.6643
8454	7.6656
8455	7.6668
8456	7.6711
8457	7.6731
8458	7.6803
8459	7.6823
8460	7.6824
8461	7.6825
8462	7.6848
8463	7.6856
8464	7.6925
8465	7.6929
8466	7.696
8467	7.6982
8468	7.7001
8469	7.7034
8470	7.7071
8471	7.7075
8472	7.7075
8473	7.7129
8474	7.7151
8475	7.7199
8476	7.7216
8477	7.7337
8478	7.7456
8479	7.7468
8480	7.7485
8481	7.7555
8482	7.756
8483	7.7569
8484	7.7665
8485	7.7754
8486	7.7859
8487	7.7865
8488	7.7871
8489	7.79
8490	7.7906
8491	7.796
8492	7.8019
8493	7.8096
8494	7.8193
8495	7.8213
8496	7.8264
8497	7.8316
8498	7.8332
8499	7.8373
8500	7.8424
8501	7.8441
8502	7.8467
8503	7.8489
8504	7.8499
8505	7.8502
8506	7.8525
8507	7.8537
8508	7.8564
8509	7.864
8510	7.8643
8511	7.8659
8512	7.8726
8513	7.873
8514	7.8797
8515	7.8798
8516	7.8875
8517	7.8908
8518	7.8908
8519	7.8917
8520	7.8937
8521	7.8941
8522	7.8946
8523	7.899
8524	7.9086
8525	7.9087
8526	7.9097
8527	7.9098
8528	7.9104
8529	7.9106
8530	7.9181
8531	7.9184
8532	7.92
8533	7.9221
8534	7.9234
8535	7.9261
8536	7.9296
8537	7.9339
8538	7.9349
8539	7.937
8540	7.943
8541	7.9446
8542	7.9461
8543	7.9506
8544	7.9569
8545	7.958
8546	7.9643
8547	7.9656
8548	7.9687
8549	7.9696
8550	7.971
8551	7.9871
8552	8.0022
8553	8.0056
8554	8.0114
8555	8.0143
8556	8.0238
8557	8.0264
8558	8.0269
8559	8.029
8560	8.0305
8561	8.0316
8562	8.0339
8563	8.0373
8564	8.0393
8565	8.0502
8566	8.0712
8567	8.0725
8568	8.0745
8569	8.0786
8570	8.0813
8571	8.0815
8572	8.0842
8573	8.0923
8574	8.1142
8575	8.1211
8576	8.1261
8577	8.1269
8578	8.1296
8579	8.1303
8580	8.1321
8581	8.1329
8582	8.1329
8583	8.1331
8584	8.1386
8585	8.1436
8586	8.1497
8587	8.152
8588	8.1567
8589	8.163
8590	8.1739
8591	8.1862
8592	8.1939
8593	8.1983
8594	8.1994
8595	8.1998
8596	8.2065
8597	8.2077
8598	8.2119
8599	8.2194
8600	8.2253
8601	8.2396
8602	8.2404
8603	8.2409
8604	8.2451
8605	8.2489
8606	8.2504
8607	8.2517
8608	8.2533
8609	8.2559
8610	8.2603
8611	8.2622
8612	8.2623
8613	8.263
8614	8.2646
8615	8.2649
8616	8.2687
8617	8.271
8618	8.2744
8619	8.2749
8620	8.2759
8621	8.2776
8622	8.2802
8623	8.2819
8624	8.2819
8625	8.2822
8626	8.2825
8627	8.2832
8628	8.285
8629	8.2859
8630	8.2912
8631	8.2925
8632	8.2926
8633	8.3035
8634	8.3047
8635	8.307
8636	8.31
8637	8.311
8638	8.3117
8639	8.3236
8640	8.3246
8641	8.3273
8642	8.3338
8643	8.3383
8644	8.3399
8645	8.3402
8646	8.3408
8647	8.3423
8648	8.3484
8649	8.3512
8650	8.3534
8651	8.3574
8652	8.3576
8653	8.3614
8654	8.366
8655	8.3666
8656	8.3695
8657	8.374
8658	8.3806
8659	8.3872
8660	8.3889
8661	8.3939
8662	8.3958
8663	8.3968
8664	8.4007
8665	8.4044
8666	8.4077
8667	8.4146
8668	8.4166
8669	8.417
8670	8.4177
8671	8.4217
8672	8.4289
8673	8.4289
8674	8.4303
8675	8.4316
8676	8.4345
8677	8.4351
8678	8.4354
8679	8.4357
8680	8.4396
8681	8.4438
8682	8.4447
8683	8.4453
8684	8.455
8685	8.4581
8686	8.459
8687	8.4644
8688	8.467
8689	8.4681
8690	8.4724
8691	8.4787
8692	8.4946
8693	8.4948
8694	8.4959
8695	8.4997
8696	8.5009
8697	8.5017
8698	8.5084
8699	8.5105
8700	8.5114
8701	8.5126
8702	8.5135
8703	8.5207
8704	8.521
8705	8.5221
8706	8.5266
8707	8.535
8708	8.5373
8709	8.5424
8710	8.5445
8711	8.5503
8712	8.551
8713	8.5571
8714	8.5574
8715	8.5617
8716	8.5619
8717	8.5621
8718	8.5622
8719	8.5629
8720	8.5644
8721	8.5665
8722	8.5684
8723	8.5724
8724	8.5745
8725	8.5769
8726	8.5773
8727	8.5794
8728	8.5815
8729	8.5843
8730	8.5866
8731	8.5913
8732	8.5943
8733	8.5957
8734	8.597
8735	8.6102
8736	8.6172
8737	8.6189
8738	8.6189
8739	8.6273
8740	8.6286
8741	8.6399
8742	8.6414
8743	8.6536
8744	8.6564
8745	8.6821
8746	8.684
8747	8.687
8748	8.6903
8749	8.691
8750	8.6942
8751	8.7026
8752	8.7027
8753	8.7048
8754	8.7111
8755	8.7141
8756	8.7183
8757	8.7224
8758	8.7258
8759	8.7266
8760	8.7304
8761	8.732
8762	8.7377
8763	8.7469
8764	8.7483
8765	8.7522
8766	8.7531
8767	8.754
8768	8.7546
8769	8.7557
8770	8.7577
8771	8.758
8772	8.7587
8773	8.7607
8774	8.7609
8775	8.761
8776	8.7617
8777	8.7621
8778	8.7635
8779	8.767
8780	8.77
8781	8.772
8782	8.7876
8783	8.7994
8784	8.8047
8785	8.8116
8786	8.8292
8787	8.8306
8788	8.8333
8789	8.8366
8790	8.8407
8791	8.8477
8792	8.856
8793	8.8565
8794	8.8565
8795	8.8572
8796	8.859
8797	8.8601
8798	8.8602
8799	8.8608
8800	8.8612
8801	8.8715
8802	8.8716
8803	8.8722
8804	8.8759
8805	8.8764
8806	8.8803
8807	8.8929
8808	8.8936
8809	8.8948
8810	8.8977
8811	8.8981
8812	8.9082
8813	8.9116
8814	8.9138
8815	8.9168
8816	8.9189
8817	8.9229
8818	8.9312
8819	8.9385
8820	8.941
8821	8.9434
8822	8.9451
8823	8.9456
8824	8.9473
8825	8.9583
8826	8.9679
8827	8.9684
8828	8.9693
8829	8.9793
8830	8.9794
8831	8.9847
8832	8.9867
8833	8.9935
8834	8.9976
8835	8.9986
8836	9.0003
8837	9.0013
8838	9.0015
8839	9.0119
8840	9.0184
8841	9.0195
8842	9.0233
8843	9.0273
8844	9.0353
8845	9.0375
8846	9.0386
8847	9.045
8848	9.051
8849	9.0524
8850	9.0529
8851	9.0576
8852	9.0583
8853	9.0659
8854	9.0666
8855	9.067
8856	9.073
8857	9.0831
8858	9.0854
8859	9.0905
8860	9.0913
8861	9.0977
8862	9.1034
8863	9.1118
8864	9.1178
8865	9.1178
8866	9.1193
8867	9.1205
8868	9.1241
8869	9.1309
8870	9.1312
8871	9.1355
8872	9.1415
8873	9.1563
8874	9.167
8875	9.1729
8876	9.173
8877	9.1968
8878	9.2004
8879	9.2113
8880	9.2113
8881	9.2166
8882	9.2176
8883	9.2195
8884	9.2208
8885	9.2243
8886	9.2322
8887	9.2336
8888	9.2387
8889	9.2437
8890	9.2442
8891	9.2552
8892	9.258
8893	9.2629
8894	9.2658
8895	9.2691
8896	9.2732
8897	9.2775
8898	9.2831
8899	9.2846
8900	9.2985
8901	9.3151
8902	9.3192
8903	9.3201
8904	9.3344
8905	9.3359
8906	9.3374
8907	9.3448
8908	9.345
8909	9.3503
8910	9.3528
8911	9.3589
8912	9.363
8913	9.3805
8914	9.3811
8915	9.3855
8916	9.3887
8917	9.3943
8918	9.3977
8919	9.4002
8920	9.4077
8921	9.4107
8922	9.4299
8923	9.4301
8924	9.4351
8925	9.4356
8926	9.4382
8927	9.4439
8928	9.4479
8929	9.4506
8930	9.4602
8931	9.4715
8932	9.4771
8933	9.4792
8934	9.4807
8935	9.4809
8936	9.4859
8937	9.4903
8938	9.4974
8939	9.5035
8940	9.5132
8941	9.5135
8942	9.5213
8943	9.5236
8944	9.5276
8945	9.5287
8946	9.5371
8947	9.5378
8948	9.5408
8949	9.5449
8950	9.5461
8951	9.5533
8952	9.5562
8953	9.5599
8954	9.5662
8955	9.5716
8956	9.5747
8957	9.5792
8958	9.5797
8959	9.5825
8960	9.5838
8961	9.5845
8962	9.588
8963	9.5942
8964	9.5948
8965	9.5982
8966	9.6014
8967	9.607
8968	9.6076
8969	9.6078
8970	9.6106
8971	9.6139
8972	9.6144
8973	9.6169
8974	9.6186
8975	9.6253
8976	9.6268
8977	9.6306
8978	9.6312
8979	9.6348
8980	9.6385
8981	9.6406
8982	9.6425
8983	9.6451
8984	9.6474
8985	9.648
8986	9.6534
8987	9.655
8988	9.6569
8989	9.664
8990	9.6647
8991	9.6689
8992	9.6752
8993	9.6762
8994	9.6766
8995	9.6767
8996	9.6781
8997	9.6812
8998	9.6835
8999	9.6884
9000	9.6887
9001	9.6894
9002	9.6912
9003	9.7019
9004	9.708
9005	9.7113
9006	9.7199
9007	9.7231
9008	9.7306
9009	9.7323
9010	9.7326
9011	9.7339
9012	9.7378
9013	9.7396
9014	9.7451
9015	9.751
9016	9.7515
9017	9.7547
9018	9.7568
9019	9.7574
9020	9.7582
9021	9.759
9022	9.764
9023	9.7691
9024	9.7711
9025	9.7728
9026	9.7755
9027	9.7775
9028	9.7839
9029	9.7964
9030	9.8034
9031	9.8054
9032	9.8065
9033	9.8072
9034	9.8137
9035	9.8151
9036	9.8206
9037	9.8209
9038	9.8272
9039	9.8356
9040	9.8378
9041	9.8382
9042	9.8403
9043	9.8409
9044	9.8412
9045	9.8448
9046	9.8466
9047	9.8469
9048	9.8492
9049	9.8497
9050	9.8544
9051	9.8564
9052	9.8624
9053	9.8658
9054	9.8746
9055	9.8751
9056	9.8755
9057	9.8765
9058	9.8784
9059	9.8861
9060	9.8876
9061	9.8906
9062	9.8961
9063	9.8973
9064	9.9095
9065	9.9155
9066	9.9244
9067	9.9276
9068	9.9302
9069	9.9318
9070	9.9357
9071	9.9385
9072	9.9444
9073	9.9484
9074	9.9543
9075	9.9634
9076	9.9654
9077	9.9657
9078	9.97
9079	9.9701
9080	9.9881
9081	9.9897
9082	9.994
9083	10.0012
9084	10.005
9085	10.0053
9086	10.011
9087	10.0123
9088	10.0161
9089	10.0217
9090	10.0273
9091	10.0289
9092	10.0313
9093	10.0337
9094	10.0378
9095	10.0384
9096	10.0444
9097	10.0451
9098	10.0498
9099	10.0519
9100	10.0532
9101	10.0623
9102	10.0735
9103	10.0855
9104	10.0873
9105	10.0892
9106	10.1003
9107	10.1005
9108	10.1083
9109	10.1126
9110	10.1225
9111	10.1286
9112	10.142
9113	10.1424
9114	10.1449
9115	10.145
9116	10.1487
9117	10.1552
9118	10.1559
9119	10.1706
9120	10.175
9121	10.1769
9122	10.1773
9123	10.179
9124	10.1794
9125	10.1795
9126	10.186
9127	10.1861
9128	10.1914
9129	10.1967
9130	10.2015
9131	10.2025
9132	10.2027
9133	10.2038
9134	10.2137
9135	10.2179
9136	10.2229
9137	10.2245
9138	10.2268
9139	10.2364
9140	10.2401
9141	10.2429
9142	10.2435
9143	10.2452
9144	10.2484
9145	10.2486
9146	10.2535
9147	10.2548
9148	10.2599
9149	10.2608
9150	10.2612
9151	10.2616
9152	10.2623
9153	10.2685
9154	10.2838
9155	10.2839
9156	10.291
9157	10.2959
9158	10.3101
9159	10.3156
9160	10.3158
9161	10.3183
9162	10.3234
9163	10.3326
9164	10.3337
9165	10.3405
9166	10.3421
9167	10.3527
9168	10.3555
9169	10.3631
9170	10.3895
9171	10.3918
9172	10.3969
9173	10.3993
9174	10.4001
9175	10.4014
9176	10.4024
9177	10.4028
9178	10.4053
9179	10.406
9180	10.4121
9181	10.4122
9182	10.422
9183	10.4302
9184	10.4317
9185	10.4432
9186	10.4558
9187	10.4596
9188	10.4643
9189	10.4664
9190	10.4722
9191	10.4735
9192	10.4825
9193	10.4831
9194	10.4833
9195	10.4856
9196	10.4868
9197	10.4889
9198	10.4923
9199	10.4947
9200	10.5003
9201	10.5005
9202	10.5083
9203	10.514
9204	10.5176
9205	10.5183
9206	10.5197
9207	10.5241
9208	10.5272
9209	10.5355
9210	10.5359
9211	10.5395
9212	10.5429
9213	10.5576
9214	10.5683
9215	10.5703
9216	10.5776
9217	10.5875
9218	10.5967
9219	10.6107
9220	10.611
9221	10.6214
9222	10.6311
9223	10.6411
9224	10.6435
9225	10.6536
9226	10.6574
9227	10.6755
9228	10.6814
9229	10.6841
9230	10.6853
9231	10.6866
9232	10.6949
9233	10.6953
9234	10.6979
9235	10.6979
9236	10.7008
9237	10.7056
9238	10.7107
9239	10.7113
9240	10.7146
9241	10.7211
9242	10.7251
9243	10.7264
9244	10.7301
9245	10.7383
9246	10.7394
9247	10.7408
9248	10.7411
9249	10.745
9250	10.7467
9251	10.7493
9252	10.7595
9253	10.7601
9254	10.7604
9255	10.7631
9256	10.7751
9257	10.7793
9258	10.7818
9259	10.7824
9260	10.7843
9261	10.7861
9262	10.8162
9263	10.8251
9264	10.8252
9265	10.8329
9266	10.8337
9267	10.8357
9268	10.8411
9269	10.8442
9270	10.8446
9271	10.8498
9272	10.8633
9273	10.8663
9274	10.8691
9275	10.8695
9276	10.8706
9277	10.8744
9278	10.8767
9279	10.8775
9280	10.8825
9281	10.8905
9282	10.8939
9283	10.911
9284	10.9257
9285	10.9292
9286	10.9297
9287	10.9307
9288	10.9315
9289	10.932
9290	10.9414
9291	10.9463
9292	10.9551
9293	10.9558
9294	10.966
9295	10.9671
9296	10.9716
9297	10.9729
9298	10.9804
9299	10.9964
9300	11.0071
9301	11.0082
9302	11.0086
9303	11.0132
9304	11.015
9305	11.0152
9306	11.0216
9307	11.0235
9308	11.0277
9309	11.0284
9310	11.0302
9311	11.0337
9312	11.0459
9313	11.0496
9314	11.053
9315	11.053
9316	11.0571
9317	11.0758
9318	11.0822
9319	11.096
9320	11.099
9321	11.1103
9322	11.1142
9323	11.1175
9324	11.1178
9325	11.1243
9326	11.1264
9327	11.1266
9328	11.1276
9329	11.1308
9330	11.1334
9331	11.1489
9332	11.1506
9333	11.1511
9334	11.1578
9335	11.163
9336	11.1736
9337	11.1802
9338	11.1871
9339	11.1891
9340	11.1899
9341	11.195
9342	11.1953
9343	11.2071
9344	11.2102
9345	11.2171
9346	11.2189
9347	11.2205
9348	11.224
9349	11.242
9350	11.2497
9351	11.2568
9352	11.2602
9353	11.2633
9354	11.2675
9355	11.2708
9356	11.2785
9357	11.2811
9358	11.2903
9359	11.2913
9360	11.299
9361	11.3021
9362	11.3024
9363	11.3049
9364	11.3059
9365	11.3123
9366	11.3184
9367	11.3249
9368	11.3256
9369	11.3257
9370	11.3265
9371	11.3309
9372	11.3363
9373	11.3374
9374	11.338
9375	11.3383
9376	11.3391
9377	11.3497
9378	11.3556
9379	11.3565
9380	11.3614
9381	11.3702
9382	11.3732
9383	11.3762
9384	11.3918
9385	11.4029
9386	11.4033
9387	11.4072
9388	11.4109
9389	11.4124
9390	11.4197
9391	11.4254
9392	11.4357
9393	11.4375
9394	11.4379
9395	11.4417
9396	11.4476
9397	11.4613
9398	11.4624
9399	11.4624
9400	11.4635
9401	11.4689
9402	11.4713
9403	11.4812
9404	11.4852
9405	11.4915
9406	11.4959
9407	11.4971
9408	11.5044
9409	11.5056
9410	11.5075
9411	11.5082
9412	11.5105
9413	11.512
9414	11.5135
9415	11.5147
9416	11.5154
9417	11.5283
9418	11.5298
9419	11.5363
9420	11.5403
9421	11.5413
9422	11.5442
9423	11.5454
9424	11.5468
9425	11.5469
9426	11.5682
9427	11.5723
9428	11.5764
9429	11.5963
9430	11.6133
9431	11.6145
9432	11.6173
9433	11.6193
9434	11.62
9435	11.6291
9436	11.6309
9437	11.6353
9438	11.6364
9439	11.6532
9440	11.6542
9441	11.6624
9442	11.6625
9443	11.6641
9444	11.6656
9445	11.6702
9446	11.6747
9447	11.6775
9448	11.6846
9449	11.6884
9450	11.6943
9451	11.7013
9452	11.7135
9453	11.7157
9454	11.721
9455	11.7229
9456	11.7251
9457	11.7277
9458	11.7314
9459	11.7315
9460	11.7326
9461	11.7336
9462	11.7392
9463	11.7411
9464	11.7423
9465	11.7479
9466	11.7492
9467	11.7502
9468	11.7619
9469	11.7703
9470	11.7819
9471	11.7914
9472	11.7926
9473	11.7947
9474	11.7975
9475	11.798
9476	11.8053
9477	11.8193
9478	11.8358
9479	11.8364
9480	11.8477
9481	11.8517
9482	11.8533
9483	11.8724
9484	11.8736
9485	11.8737
9486	11.8831
9487	11.8839
9488	11.903
9489	11.9126
9490	11.9205
9491	11.9237
9492	11.9257
9493	11.9272
9494	11.946
9495	11.9465
9496	11.9482
9497	11.9545
9498	11.9551
9499	11.9595
9500	11.9646
9501	11.9739
9502	11.9837
9503	11.985
9504	11.9862
9505	11.9941
9506	11.9941
9507	11.9959
9508	12.0037
9509	12.0044
9510	12.0068
9511	12.0127
9512	12.0182
9513	12.0214
9514	12.0223
9515	12.0302
9516	12.0339
9517	12.0372
9518	12.0413
9519	12.045
9520	12.0503
9521	12.0512
9522	12.0536
9523	12.059
9524	12.0605
9525	12.0709
9526	12.0729
9527	12.0794
9528	12.085
9529	12.0878
9530	12.0976
9531	12.0993
9532	12.1001
9533	12.1034
9534	12.1094
9535	12.1143
9536	12.1252
9537	12.1281
9538	12.129
9539	12.1434
9540	12.1442
9541	12.1686
9542	12.1872
9543	12.1881
9544	12.2001
9545	12.2117
9546	12.2132
9547	12.2132
9548	12.2212
9549	12.2252
9550	12.2319
9551	12.2348
9552	12.2388
9553	12.2391
9554	12.26
9555	12.2604
9556	12.2661
9557	12.2669
9558	12.2734
9559	12.2744
9560	12.2753
9561	12.2883
9562	12.2971
9563	12.2978
9564	12.3231
9565	12.3267
9566	12.3363
9567	12.3387
9568	12.3435
9569	12.3466
9570	12.3505
9571	12.3514
9572	12.366
9573	12.3668
9574	12.3678
9575	12.3688
9576	12.3754
9577	12.3776
9578	12.3785
9579	12.3787
9580	12.3847
9581	12.3869
9582	12.3886
9583	12.3946
9584	12.3965
9585	12.4017
9586	12.4069
9587	12.4195
9588	12.4199
9589	12.4202
9590	12.4259
9591	12.4432
9592	12.446
9593	12.447
9594	12.4479
9595	12.452
9596	12.4528
9597	12.4548
9598	12.4665
9599	12.4674
9600	12.4723
9601	12.4769
9602	12.4793
9603	12.4808
9604	12.4889
9605	12.4991
9606	12.5006
9607	12.504
9608	12.5048
9609	12.5056
9610	12.5213
9611	12.5269
9612	12.5305
9613	12.5343
9614	12.5353
9615	12.5458
9616	12.5466
9617	12.5615
9618	12.5785
9619	12.5795
9620	12.584
9621	12.585
9622	12.5923
9623	12.5985
9624	12.6008
9625	12.6067
9626	12.6074
9627	12.6194
9628	12.6244
9629	12.6259
9630	12.6278
9631	12.6301
9632	12.6417
9633	12.6531
9634	12.6567
9635	12.6645
9636	12.6648
9637	12.6698
9638	12.6724
9639	12.6737
9640	12.6978
9641	12.6986
9642	12.6994
9643	12.7003
9644	12.7029
9645	12.7078
9646	12.7142
9647	12.7344
9648	12.7347
9649	12.7367
9650	12.7382
9651	12.7461
9652	12.7496
9653	12.7506
9654	12.7542
9655	12.7552
9656	12.7577
9657	12.7808
9658	12.7865
9659	12.7897
9660	12.79
9661	12.7937
9662	12.7982
9663	12.8095
9664	12.8266
9665	12.8368
9666	12.8394
9667	12.8405
9668	12.8541
9669	12.8683
9670	12.8686
9671	12.8735
9672	12.8866
9673	12.8872
9674	12.9099
9675	12.9162
9676	12.9357
9677	12.9471
9678	12.9498
9679	12.9509
9680	12.9531
9681	12.9536
9682	12.9602
9683	12.9695
9684	12.9794
9685	12.9857
9686	12.9871
9687	12.9877
9688	12.9879
9689	12.9879
9690	12.9942
9691	12.9959
9692	12.9997
9693	13.0009
9694	13.008
9695	13.0113
9696	13.0245
9697	13.037
9698	13.0543
9699	13.0644
9700	13.0706
9701	13.0798
9702	13.0865
9703	13.0931
9704	13.1006
9705	13.1199
9706	13.1232
9707	13.1263
9708	13.1266
9709	13.1298
9710	13.1322
9711	13.1362
9712	13.1363
9713	13.1429
9714	13.1439
9715	13.1443
9716	13.1532
9717	13.1617
9718	13.1674
9719	13.1696
9720	13.1735
9721	13.1764
9722	13.1782
9723	13.1794
9724	13.1846
9725	13.1887
9726	13.1929
9727	13.2012
9728	13.2048
9729	13.2049
9730	13.2062
9731	13.2171
9732	13.218
9733	13.2304
9734	13.2365
9735	13.237
9736	13.2404
9737	13.2411
9738	13.2426
9739	13.2537
9740	13.2563
9741	13.2628
9742	13.2729
9743	13.283
9744	13.2883
9745	13.2892
9746	13.3005
9747	13.3159
9748	13.3161
9749	13.3215
9750	13.3358
9751	13.3362
9752	13.3389
9753	13.34
9754	13.34
9755	13.3438
9756	13.3445
9757	13.3494
9758	13.3503
9759	13.3685
9760	13.3708
9761	13.3765
9762	13.419
9763	13.427
9764	13.4298
9765	13.4337
9766	13.44
9767	13.4405
9768	13.4468
9769	13.4478
9770	13.4522
9771	13.4606
9772	13.4661
9773	13.4679
9774	13.4706
9775	13.4762
9776	13.4801
9777	13.4802
9778	13.4806
9779	13.482
9780	13.49
9781	13.4914
9782	13.4949
9783	13.5013
9784	13.5096
9785	13.51
9786	13.5154
9787	13.52
9788	13.5269
9789	13.5278
9790	13.5378
9791	13.5492
9792	13.5514
9793	13.5578
9794	13.5927
9795	13.5947
9796	13.601
9797	13.6014
9798	13.6078
9799	13.6083
9800	13.6093
9801	13.6148
9802	13.6243
9803	13.6252
9804	13.6272
9805	13.6311
9806	13.6318
9807	13.6614
9808	13.6677
9809	13.6709
9810	13.6718
9811	13.6736
9812	13.6825
9813	13.6952
9814	13.6986
9815	13.702
9816	13.7021
9817	13.7025
9818	13.7144
9819	13.7353
9820	13.7437
9821	13.7449
9822	13.7531
9823	13.7647
9824	13.7682
9825	13.7723
9826	13.7725
9827	13.7763
9828	13.7798
9829	13.7909
9830	13.8031
9831	13.8044
9832	13.8064
9833	13.8072
9834	13.8089
9835	13.8217
9836	13.8271
9837	13.8379
9838	13.8398
9839	13.8416
9840	13.8447
9841	13.8537
9842	13.8658
9843	13.8723
9844	13.8788
9845	13.879
9846	13.8792
9847	13.8846
9848	13.8894
9849	13.8984
9850	13.9036
9851	13.9094
9852	13.911
9853	13.9117
9854	13.9178
9855	13.923
9856	13.9257
9857	13.9258
9858	13.9332
9859	13.9417
9860	13.9421
9861	13.9458
9862	13.956
9863	13.9574
9864	13.9691
9865	13.9695
9866	13.9782
9867	13.9849
9868	13.9972
9869	14.0098
9870	14.0145
9871	14.0193
9872	14.0197
9873	14.0268
9874	14.0336
9875	14.0345
9876	14.0392
9877	14.0405
9878	14.0411
9879	14.0465
9880	14.0561
9881	14.0564
9882	14.0574
9883	14.0719
9884	14.0785
9885	14.084
9886	14.0908
9887	14.1214
9888	14.1387
9889	14.1453
9890	14.1465
9891	14.1524
9892	14.1565
9893	14.1567
9894	14.159
9895	14.1695
9896	14.1766
9897	14.1862
9898	14.1878
9899	14.1987
9900	14.2001
9901	14.2033
9902	14.2228
9903	14.2294
9904	14.2348
9905	14.2365
9906	14.2434
9907	14.2451
9908	14.2494
9909	14.2574
9910	14.2596
9911	14.2671
9912	14.274
9913	14.2772
9914	14.2835
9915	14.2964
9916	14.3183
9917	14.3184
9918	14.3256
9919	14.33
9920	14.3338
9921	14.3359
9922	14.3417
9923	14.3449
9924	14.3818
9925	14.3883
9926	14.3917
9927	14.393
9928	14.3936
9929	14.4006
9930	14.4036
9931	14.4095
9932	14.4169
9933	14.4197
9934	14.42
9935	14.4288
9936	14.4316
9937	14.436
9938	14.4407
9939	14.4427
9940	14.4505
9941	14.4557
9942	14.4558
9943	14.4576
9944	14.4634
9945	14.4717
9946	14.4723
9947	14.4805
9948	14.4862
9949	14.4975
9950	14.5118
9951	14.5154
9952	14.5178
9953	14.5283
9954	14.5305
9955	14.553
9956	14.5701
9957	14.5788
9958	14.5832
9959	14.5934
9960	14.5942
9961	14.6019
9962	14.6256
9963	14.6342
9964	14.6355
9965	14.6505
9966	14.658
9967	14.6595
9968	14.6604
9969	14.6653
9970	14.6868
9971	14.6873
9972	14.6916
9973	14.6964
9974	14.7034
9975	14.7182
9976	14.7208
9977	14.7239
9978	14.7251
9979	14.7434
9980	14.746
9981	14.7518
9982	14.7651
9983	14.775
9984	14.804
9985	14.8312
9986	14.834
9987	14.8367
9988	14.8374
9989	14.8379
9990	14.8395
9991	14.8437
9992	14.8453
9993	14.8514
9994	14.8825
9995	14.8867
9996	14.8901
9997	14.8902
9998	14.8951
9999	14.8986
10000	14.904
10001	14.9073
10002	14.9092
10003	14.9252
10004	14.9265
10005	14.9342
10006	14.9343
10007	14.9472
10008	14.9491
10009	14.9519
10010	14.9548
10011	14.9609
10012	14.9613
10013	14.9648
10014	14.9675
10015	14.9683
10016	14.9776
10017	14.9779
10018	14.9908
10019	14.9908
10020	14.9997
10021	15.0031
10022	15.0056
10023	15.0149
10024	15.0167
10025	15.0274
10026	15.0367
10027	15.0392
10028	15.0529
10029	15.0549
10030	15.067
10031	15.0675
10032	15.0696
10033	15.0715
10034	15.0749
10035	15.0774
10036	15.0909
10037	15.092
10038	15.099
10039	15.1032
10040	15.1072
10041	15.1302
10042	15.1354
10043	15.1412
10044	15.1609
10045	15.1622
10046	15.1649
10047	15.1835
10048	15.1914
10049	15.1924
10050	15.1926
10051	15.2027
10052	15.2046
10053	15.2057
10054	15.2127
10055	15.2142
10056	15.2164
10057	15.2204
10058	15.2212
10059	15.2259
10060	15.2263
10061	15.2318
10062	15.2346
10063	15.2368
10064	15.2445
10065	15.2617
10066	15.2681
10067	15.2729
10068	15.2828
10069	15.2911
10070	15.2975
10071	15.3186
10072	15.3275
10073	15.3348
10074	15.3386
10075	15.3406
10076	15.3429
10077	15.3472
10078	15.3497
10079	15.3514
10080	15.3592
10081	15.3649
10082	15.3649
10083	15.3672
10084	15.3701
10085	15.3838
10086	15.3845
10087	15.3845
10088	15.3877
10089	15.3971
10090	15.3995
10091	15.4036
10092	15.4088
10093	15.4205
10094	15.4252
10095	15.4255
10096	15.4377
10097	15.4482
10098	15.4574
10099	15.459
10100	15.4598
10101	15.4737
10102	15.4789
10103	15.4834
10104	15.4848
10105	15.4849
10106	15.5103
10107	15.513
10108	15.5277
10109	15.5489
10110	15.5514
10111	15.5599
10112	15.5896
10113	15.5923
10114	15.5987
10115	15.6205
10116	15.6358
10117	15.6366
10118	15.6477
10119	15.6493
10120	15.6594
10121	15.6601
10122	15.6724
10123	15.6865
10124	15.687
10125	15.6919
10126	15.698
10127	15.7013
10128	15.7146
10129	15.7223
10130	15.7241
10131	15.7281
10132	15.7365
10133	15.7659
10134	15.7799
10135	15.7877
10136	15.7913
10137	15.7996
10138	15.8009
10139	15.819
10140	15.8294
10141	15.8328
10142	15.8493
10143	15.8557
10144	15.8655
10145	15.8744
10146	15.8747
10147	15.8947
10148	15.8948
10149	15.9069
10150	15.9125
10151	15.9135
10152	15.9198
10153	15.9261
10154	15.9264
10155	15.9403
10156	15.9592
10157	15.9601
10158	15.9606
10159	15.9642
10160	15.9658
10161	15.9679
10162	15.9681
10163	15.9701
10164	15.9712
10165	15.9713
10166	15.9726
10167	15.9911
10168	15.9922
10169	15.9927
10170	15.9967
10171	16.0026
10172	16.0033
10173	16.0127
10174	16.0167
10175	16.0402
10176	16.0432
10177	16.0558
10178	16.0593
10179	16.0665
10180	16.0853
10181	16.0858
10182	16.0866
10183	16.0966
10184	16.1003
10185	16.1225
10186	16.1244
10187	16.1438
10188	16.152
10189	16.1591
10190	16.1646
10191	16.2005
10192	16.2085
10193	16.2143
10194	16.2242
10195	16.2379
10196	16.2432
10197	16.2442
10198	16.2546
10199	16.2548
10200	16.2665
10201	16.2812
10202	16.2852
10203	16.2918
10204	16.301
10205	16.3133
10206	16.3169
10207	16.3426
10208	16.3455
10209	16.3588
10210	16.3856
10211	16.3866
10212	16.4037
10213	16.4104
10214	16.4202
10215	16.4213
10216	16.4265
10217	16.4305
10218	16.4345
10219	16.4568
10220	16.462
10221	16.464
10222	16.4656
10223	16.4721
10224	16.4811
10225	16.4825
10226	16.4846
10227	16.4858
10228	16.5001
10229	16.5002
10230	16.5113
10231	16.5188
10232	16.5199
10233	16.5205
10234	16.5704
10235	16.5781
10236	16.5787
10237	16.5824
10238	16.5865
10239	16.5889
10240	16.5928
10241	16.6019
10242	16.6086
10243	16.6206
10244	16.6227
10245	16.6253
10246	16.6279
10247	16.6298
10248	16.6324
10249	16.6344
10250	16.647
10251	16.6585
10252	16.6617
10253	16.6713
10254	16.6978
10255	16.7072
10256	16.7075
10257	16.7108
10258	16.7138
10259	16.7155
10260	16.7243
10261	16.7264
10262	16.7321
10263	16.748
10264	16.7546
10265	16.7605
10266	16.766
10267	16.7683
10268	16.7775
10269	16.7828
10270	16.7829
10271	16.7843
10272	16.7852
10273	16.7905
10274	16.792
10275	16.8064
10276	16.8108
10277	16.8239
10278	16.8257
10279	16.8262
10280	16.8319
10281	16.8404
10282	16.8437
10283	16.8448
10284	16.8529
10285	16.8644
10286	16.8662
10287	16.867
10288	16.8763
10289	16.8807
10290	16.889
10291	16.8909
10292	16.8982
10293	16.9037
10294	16.9255
10295	16.9292
10296	16.9325
10297	16.933
10298	16.9436
10299	16.9444
10300	16.9476
10301	16.9509
10302	16.9524
10303	16.9552
10304	16.9755
10305	16.9787
10306	17.0019
10307	17.0082
10308	17.0166
10309	17.0376
10310	17.0673
10311	17.069
10312	17.079
10313	17.1073
10314	17.1413
10315	17.1501
10316	17.1524
10317	17.1551
10318	17.1613
10319	17.1679
10320	17.1887
10321	17.2035
10322	17.2042
10323	17.2087
10324	17.2109
10325	17.2113
10326	17.2163
10327	17.222
10328	17.2263
10329	17.2332
10330	17.2369
10331	17.2388
10332	17.2439
10333	17.2488
10334	17.2507
10335	17.2593
10336	17.2595
10337	17.3032
10338	17.3073
10339	17.3135
10340	17.3259
10341	17.3316
10342	17.3321
10343	17.339
10344	17.3483
10345	17.3551
10346	17.3578
10347	17.3851
10348	17.4067
10349	17.4159
10350	17.4184
10351	17.4225
10352	17.4251
10353	17.4313
10354	17.4422
10355	17.4452
10356	17.4509
10357	17.4548
10358	17.4595
10359	17.4657
10360	17.4725
10361	17.4746
10362	17.4883
10363	17.4924
10364	17.4935
10365	17.4946
10366	17.4958
10367	17.4971
10368	17.5025
10369	17.5028
10370	17.5228
10371	17.5751
10372	17.5856
10373	17.5906
10374	17.5944
10375	17.6058
10376	17.6199
10377	17.6216
10378	17.6224
10379	17.6512
10380	17.6626
10381	17.6756
10382	17.678
10383	17.689
10384	17.6916
10385	17.7021
10386	17.7361
10387	17.7374
10388	17.7393
10389	17.7445
10390	17.746
10391	17.7473
10392	17.7624
10393	17.7682
10394	17.7692
10395	17.77
10396	17.7729
10397	17.7841
10398	17.7866
10399	17.7869
10400	17.788
10401	17.7896
10402	17.8036
10403	17.8262
10404	17.8305
10405	17.833
10406	17.853
10407	17.8549
10408	17.8629
10409	17.8794
10410	17.8948
10411	17.8955
10412	17.8982
10413	17.8995
10414	17.9024
10415	17.9035
10416	17.9064
10417	17.9068
10418	17.9102
10419	17.9144
10420	17.9197
10421	17.9292
10422	17.9344
10423	17.9526
10424	17.9809
10425	17.9923
10426	18.0161
10427	18.0344
10428	18.0354
10429	18.0364
10430	18.0554
10431	18.077
10432	18.0974
10433	18.1217
10434	18.1299
10435	18.1309
10436	18.1345
10437	18.1533
10438	18.1568
10439	18.1634
10440	18.1761
10441	18.1851
10442	18.2021
10443	18.2072
10444	18.2095
10445	18.2104
10446	18.2378
10447	18.2424
10448	18.2638
10449	18.2707
10450	18.2916
10451	18.3013
10452	18.3035
10453	18.3076
10454	18.3089
10455	18.3198
10456	18.3274
10457	18.33
10458	18.3305
10459	18.3377
10460	18.3669
10461	18.3833
10462	18.3836
10463	18.4042
10464	18.4063
10465	18.4067
10466	18.4108
10467	18.4118
10468	18.4427
10469	18.4431
10470	18.4655
10471	18.4661
10472	18.4744
10473	18.4912
10474	18.4946
10475	18.4982
10476	18.507
10477	18.5259
10478	18.5299
10479	18.5349
10480	18.5352
10481	18.5414
10482	18.5416
10483	18.5538
10484	18.5576
10485	18.5582
10486	18.5696
10487	18.5851
10488	18.6144
10489	18.6175
10490	18.6233
10491	18.6369
10492	18.6524
10493	18.6563
10494	18.6715
10495	18.6803
10496	18.6819
10497	18.7009
10498	18.7233
10499	18.7319
10500	18.7346
10501	18.7359
10502	18.7382
10503	18.7451
10504	18.7582
10505	18.7589
10506	18.7693
10507	18.7709
10508	18.7915
10509	18.7945
10510	18.8059
10511	18.8071
10512	18.8173
10513	18.8216
10514	18.8347
10515	18.8414
10516	18.8574
10517	18.8638
10518	18.8745
10519	18.8816
10520	18.8831
10521	18.8948
10522	18.8979
10523	18.9034
10524	18.9199
10525	18.9208
10526	18.9209
10527	18.9343
10528	18.936
10529	18.9406
10530	18.9495
10531	18.9522
10532	18.9555
10533	18.9735
10534	18.9757
10535	18.9772
10536	18.9845
10537	18.9946
10538	18.9956
10539	19.0193
10540	19.0331
10541	19.0347
10542	19.0354
10543	19.0384
10544	19.0725
10545	19.0755
10546	19.0805
10547	19.0885
10548	19.0987
10549	19.1283
10550	19.1413
10551	19.1494
10552	19.1503
10553	19.1553
10554	19.1564
10555	19.1646
10556	19.1662
10557	19.1827
10558	19.1859
10559	19.2161
10560	19.2205
10561	19.2703
10562	19.2821
10563	19.2953
10564	19.2977
10565	19.3038
10566	19.31
10567	19.3283
10568	19.3334
10569	19.3338
10570	19.3352
10571	19.3488
10572	19.3732
10573	19.3763
10574	19.3786
10575	19.3836
10576	19.4098
10577	19.4252
10578	19.4308
10579	19.4586
10580	19.4618
10581	19.4635
10582	19.4656
10583	19.4732
10584	19.4839
10585	19.4878
10586	19.4934
10587	19.501
10588	19.5187
10589	19.5282
10590	19.5282
10591	19.5342
10592	19.5569
10593	19.5664
10594	19.579
10595	19.5816
10596	19.5834
10597	19.5979
10598	19.6079
10599	19.6099
10600	19.611
10601	19.6144
10602	19.6148
10603	19.6283
10604	19.6726
10605	19.6855
10606	19.6886
10607	19.6935
10608	19.6954
10609	19.7071
10610	19.7081
10611	19.7187
10612	19.7298
10613	19.7333
10614	19.745
10615	19.7482
10616	19.7594
10617	19.7669
10618	19.7836
10619	19.7859
10620	19.7882
10621	19.8085
10622	19.8259
10623	19.8359
10624	19.8665
10625	19.8672
10626	19.8716
10627	19.8736
10628	19.8744
10629	19.8786
10630	19.8845
10631	19.8858
10632	19.8873
10633	19.8907
10634	19.8951
10635	19.9077
10636	19.9245
10637	19.9292
10638	19.9297
10639	19.9308
10640	19.9435
10641	19.9565
10642	19.9733
10643	19.9787
10644	19.9896
10645	19.9966
10646	19.9976
10647	20
10648	20.006
10649	20.0244
10650	20.0352
10651	20.0536
10652	20.0566
10653	20.0568
10654	20.0794
10655	20.0833
10656	20.0871
10657	20.0886
10658	20.0921
10659	20.0955
10660	20.0989
10661	20.0997
10662	20.1119
10663	20.1164
10664	20.1362
10665	20.1394
10666	20.1409
10667	20.1421
10668	20.1551
10669	20.1665
10670	20.1668
10671	20.1674
10672	20.1735
10673	20.1744
10674	20.1773
10675	20.1883
10676	20.204
10677	20.21
10678	20.2132
10679	20.2177
10680	20.2256
10681	20.2367
10682	20.238
10683	20.2426
10684	20.2458
10685	20.2476
10686	20.2572
10687	20.2638
10688	20.2667
10689	20.267
10690	20.27
10691	20.2751
10692	20.2994
10693	20.303
10694	20.3032
10695	20.3227
10696	20.3255
10697	20.335
10698	20.3448
10699	20.347
10700	20.3474
10701	20.3519
10702	20.3645
10703	20.3717
10704	20.3796
10705	20.3975
10706	20.4004
10707	20.4012
10708	20.4021
10709	20.4032
10710	20.4057
10711	20.4138
10712	20.4141
10713	20.4214
10714	20.4264
10715	20.4346
10716	20.4467
10717	20.4492
10718	20.4521
10719	20.4567
10720	20.459
10721	20.4592
10722	20.463
10723	20.4799
10724	20.4825
10725	20.485
10726	20.4853
10727	20.4926
10728	20.496
10729	20.4973
10730	20.5161
10731	20.5162
10732	20.5165
10733	20.5181
10734	20.5201
10735	20.5251
10736	20.5294
10737	20.5427
10738	20.5509
10739	20.5943
10740	20.6029
10741	20.6486
10742	20.6527
10743	20.6555
10744	20.6742
10745	20.6871
10746	20.7054
10747	20.7111
10748	20.7179
10749	20.7336
10750	20.741
10751	20.7437
10752	20.7623
10753	20.7678
10754	20.7722
10755	20.8073
10756	20.8172
10757	20.8191
10758	20.8244
10759	20.8248
10760	20.8337
10761	20.8495
10762	20.8714
10763	20.8763
10764	20.8802
10765	20.9163
10766	20.9308
10767	20.9389
10768	20.9496
10769	20.9509
10770	20.9542
10771	20.9613
10772	20.9653
10773	20.9798
10774	21.0037
10775	21.0151
10776	21.0185
10777	21.0208
10778	21.0372
10779	21.0411
10780	21.0589
10781	21.0642
10782	21.0851
10783	21.0866
10784	21.0913
10785	21.0932
10786	21.0935
10787	21.1008
10788	21.1023
10789	21.1061
10790	21.1135
10791	21.1147
10792	21.1247
10793	21.1332
10794	21.1433
10795	21.1544
10796	21.1803
10797	21.1947
10798	21.2052
10799	21.2123
10800	21.214
10801	21.2205
10802	21.2232
10803	21.2293
10804	21.2457
10805	21.2604
10806	21.2648
10807	21.2658
10808	21.2666
10809	21.2698
10810	21.2767
10811	21.2881
10812	21.292
10813	21.2926
10814	21.3086
10815	21.3219
10816	21.333
10817	21.3419
10818	21.3516
10819	21.3638
10820	21.3638
10821	21.3777
10822	21.38
10823	21.4064
10824	21.4155
10825	21.4236
10826	21.4288
10827	21.431
10828	21.433
10829	21.4544
10830	21.4649
10831	21.4892
10832	21.4942
10833	21.4991
10834	21.4995
10835	21.5036
10836	21.5367
10837	21.5383
10838	21.5404
10839	21.5413
10840	21.542
10841	21.548
10842	21.5673
10843	21.5674
10844	21.57
10845	21.5776
10846	21.6173
10847	21.6203
10848	21.6476
10849	21.6661
10850	21.6691
10851	21.6734
10852	21.6966
10853	21.7284
10854	21.7476
10855	21.7595
10856	21.7643
10857	21.7823
10858	21.7872
10859	21.793
10860	21.8066
10861	21.8121
10862	21.8149
10863	21.815
10864	21.8208
10865	21.824
10866	21.8438
10867	21.8503
10868	21.8772
10869	21.8786
10870	21.8806
10871	21.9033
10872	21.9158
10873	21.9583
10874	21.9693
10875	21.9959
10876	21.9996
10877	22.0067
10878	22.0172
10879	22.0211
10880	22.0573
10881	22.0759
10882	22.0958
10883	22.1152
10884	22.1292
10885	22.1322
10886	22.1339
10887	22.1511
10888	22.1722
10889	22.1778
10890	22.1789
10891	22.1797
10892	22.2029
10893	22.2127
10894	22.234
10895	22.2344
10896	22.2453
10897	22.2559
10898	22.2568
10899	22.2607
10900	22.2915
10901	22.2919
10902	22.3453
10903	22.3697
10904	22.3827
10905	22.4162
10906	22.4199
10907	22.4224
10908	22.426
10909	22.4264
10910	22.4375
10911	22.4396
10912	22.4408
10913	22.4449
10914	22.4478
10915	22.4628
10916	22.48
10917	22.4922
10918	22.4964
10919	22.4998
10920	22.5004
10921	22.512
10922	22.5244
10923	22.5302
10924	22.5342
10925	22.5767
10926	22.5792
10927	22.5833
10928	22.5841
10929	22.5848
10930	22.5924
10931	22.6193
10932	22.6386
10933	22.6491
10934	22.6575
10935	22.6672
10936	22.6901
10937	22.6917
10938	22.694
10939	22.7165
10940	22.7285
10941	22.7496
10942	22.7687
10943	22.784
10944	22.796
10945	22.8005
10946	22.8101
10947	22.8136
10948	22.8209
10949	22.8249
10950	22.8313
10951	22.8344
10952	22.8773
10953	22.8858
10954	22.904
10955	22.9166
10956	22.9321
10957	22.9335
10958	22.9376
10959	22.9388
10960	22.9426
10961	22.9432
10962	22.9444
10963	22.9509
10964	22.9522
10965	22.9585
10966	22.961
10967	22.9666
10968	22.9719
10969	22.9756
10970	22.9763
10971	22.9854
10972	22.9886
10973	22.9947
10974	23.0154
10975	23.0207
10976	23.0208
10977	23.027
10978	23.0284
10979	23.0287
10980	23.0484
10981	23.0525
10982	23.0565
10983	23.0632
10984	23.0743
10985	23.0822
10986	23.0947
10987	23.1002
10988	23.1021
10989	23.1048
10990	23.111
10991	23.1111
10992	23.1301
10993	23.1481
10994	23.1489
10995	23.1551
10996	23.1606
10997	23.1668
10998	23.1892
10999	23.1944
11000	23.197
11001	23.205
11002	23.205
11003	23.2191
11004	23.2224
11005	23.2317
11006	23.2406
11007	23.2447
11008	23.2591
11009	23.276
11010	23.2761
11011	23.2837
11012	23.3101
11013	23.3153
11014	23.3158
11015	23.3168
11016	23.3195
11017	23.3447
11018	23.3467
11019	23.3576
11020	23.3652
11021	23.3785
11022	23.3788
11023	23.3819
11024	23.3902
11025	23.3986
11026	23.4019
11027	23.4042
11028	23.4081
11029	23.4277
11030	23.4337
11031	23.4349
11032	23.4741
11033	23.4861
11034	23.5235
11035	23.5362
11036	23.5648
11037	23.573
11038	23.5797
11039	23.6114
11040	23.6159
11041	23.6193
11042	23.6202
11043	23.6282
11044	23.6456
11045	23.67
11046	23.6729
11047	23.6947
11048	23.7021
11049	23.7077
11050	23.72
11051	23.7228
11052	23.7268
11053	23.7303
11054	23.7433
11055	23.7654
11056	23.7666
11057	23.7748
11058	23.7766
11059	23.781
11060	23.7822
11061	23.7878
11062	23.7962
11063	23.7984
11064	23.8188
11065	23.8356
11066	23.8394
11067	23.8443
11068	23.8555
11069	23.8562
11070	23.8598
11071	23.8672
11072	23.8734
11073	23.8862
11074	23.9183
11075	23.9297
11076	23.9363
11077	23.9919
11078	23.9999
11079	24.0103
11080	24.0436
11081	24.0581
11082	24.0708
11083	24.0781
11084	24.0789
11085	24.0813
11086	24.0836
11087	24.1048
11088	24.1071
11089	24.1102
11090	24.1215
11091	24.1349
11092	24.1429
11093	24.1475
11094	24.1538
11095	24.1617
11096	24.1654
11097	24.1735
11098	24.1938
11099	24.2345
11100	24.2413
11101	24.2417
11102	24.2553
11103	24.2639
11104	24.2802
11105	24.3
11106	24.3057
11107	24.3147
11108	24.3187
11109	24.3222
11110	24.3299
11111	24.3312
11112	24.3406
11113	24.3431
11114	24.3445
11115	24.3535
11116	24.361
11117	24.3654
11118	24.3723
11119	24.3746
11120	24.3793
11121	24.3881
11122	24.3943
11123	24.3985
11124	24.4053
11125	24.4114
11126	24.427
11127	24.4447
11128	24.4597
11129	24.4597
11130	24.475
11131	24.4928
11132	24.5017
11133	24.5027
11134	24.506
11135	24.5095
11136	24.5151
11137	24.523
11138	24.5479
11139	24.554
11140	24.5699
11141	24.5936
11142	24.5963
11143	24.6026
11144	24.604
11145	24.6042
11146	24.6158
11147	24.6232
11148	24.635
11149	24.6462
11150	24.6519
11151	24.6544
11152	24.6703
11153	24.6847
11154	24.694
11155	24.7
11156	24.7006
11157	24.7028
11158	24.7229
11159	24.7582
11160	24.7713
11161	24.7777
11162	24.8131
11163	24.8331
11164	24.8385
11165	24.8398
11166	24.8487
11167	24.862
11168	24.8676
11169	24.877
11170	24.9018
11171	24.9038
11172	24.9087
11173	24.9183
11174	24.9593
11175	24.9679
11176	24.9694
11177	24.9907
11178	25.0108
11179	25.0135
11180	25.0293
11181	25.0302
11182	25.0394
11183	25.0436
11184	25.0613
11185	25.0648
11186	25.0669
11187	25.0729
11188	25.0821
11189	25.0849
11190	25.0878
11191	25.0886
11192	25.0957
11193	25.1324
11194	25.1352
11195	25.1406
11196	25.165
11197	25.1658
11198	25.1676
11199	25.1828
11200	25.1847
11201	25.1917
11202	25.1926
11203	25.1928
11204	25.1979
11205	25.2017
11206	25.2065
11207	25.2156
11208	25.2216
11209	25.2376
11210	25.2398
11211	25.2702
11212	25.2712
11213	25.2765
11214	25.3038
11215	25.3217
11216	25.3265
11217	25.3282
11218	25.3319
11219	25.3332
11220	25.3382
11221	25.344
11222	25.3506
11223	25.3772
11224	25.3891
11225	25.4148
11226	25.4202
11227	25.4403
11228	25.4509
11229	25.4523
11230	25.4652
11231	25.4684
11232	25.5102
11233	25.535
11234	25.569
11235	25.6106
11236	25.6125
11237	25.6134
11238	25.6375
11239	25.64
11240	25.6499
11241	25.6717
11242	25.6777
11243	25.6848
11244	25.7017
11245	25.704
11246	25.7052
11247	25.7177
11248	25.728
11249	25.7301
11250	25.7601
11251	25.778
11252	25.7796
11253	25.7812
11254	25.7987
11255	25.8523
11256	25.8702
11257	25.8756
11258	25.8811
11259	25.8843
11260	25.9064
11261	25.9115
11262	25.9148
11263	25.9297
11264	25.9513
11265	25.9953
11266	26.0126
11267	26.0176
11268	26.0389
11269	26.0569
11270	26.0727
11271	26.0905
11272	26.097
11273	26.1062
11274	26.1106
11275	26.1275
11276	26.1458
11277	26.1458
11278	26.169
11279	26.1983
11280	26.2176
11281	26.222
11282	26.2262
11283	26.2502
11284	26.2571
11285	26.2572
11286	26.2858
11287	26.2961
11288	26.3015
11289	26.307
11290	26.3174
11291	26.3394
11292	26.3416
11293	26.3437
11294	26.345
11295	26.3457
11296	26.3675
11297	26.3707
11298	26.3858
11299	26.3869
11300	26.3931
11301	26.4176
11302	26.4234
11303	26.4398
11304	26.4658
11305	26.4661
11306	26.4825
11307	26.4831
11308	26.5035
11309	26.5129
11310	26.5151
11311	26.5196
11312	26.5279
11313	26.5319
11314	26.5419
11315	26.5511
11316	26.553
11317	26.5547
11318	26.5873
11319	26.6015
11320	26.6084
11321	26.6449
11322	26.6747
11323	26.6757
11324	26.6978
11325	26.7045
11326	26.7084
11327	26.7133
11328	26.717
11329	26.7489
11330	26.7539
11331	26.756
11332	26.7672
11333	26.7701
11334	26.7755
11335	26.7764
11336	26.778
11337	26.7843
11338	26.7848
11339	26.7933
11340	26.8034
11341	26.8113
11342	26.8687
11343	26.8916
11344	26.8979
11345	26.9191
11346	26.9264
11347	26.9444
11348	26.9546
11349	26.9856
11350	26.9877
11351	27.0038
11352	27.0064
11353	27.0113
11354	27.0258
11355	27.039
11356	27.0772
11357	27.0803
11358	27.0898
11359	27.1042
11360	27.1181
11361	27.1193
11362	27.1257
11363	27.1538
11364	27.1648
11365	27.1725
11366	27.2067
11367	27.2223
11368	27.2284
11369	27.2339
11370	27.2372
11371	27.2377
11372	27.2431
11373	27.2781
11374	27.2877
11375	27.2942
11376	27.3013
11377	27.3431
11378	27.3434
11379	27.3576
11380	27.3809
11381	27.3883
11382	27.4066
11383	27.413
11384	27.416
11385	27.4223
11386	27.4326
11387	27.4378
11388	27.4686
11389	27.5201
11390	27.5214
11391	27.5216
11392	27.5286
11393	27.5312
11394	27.5577
11395	27.5598
11396	27.565
11397	27.572
11398	27.5722
11399	27.5977
11400	27.6026
11401	27.6031
11402	27.6196
11403	27.6625
11404	27.6681
11405	27.7027
11406	27.7081
11407	27.7276
11408	27.7463
11409	27.7464
11410	27.7804
11411	27.7814
11412	27.7827
11413	27.7834
11414	27.7902
11415	27.8057
11416	27.8178
11417	27.8282
11418	27.8347
11419	27.8383
11420	27.8515
11421	27.8646
11422	27.8736
11423	27.9076
11424	27.9219
11425	27.937
11426	27.959
11427	27.9801
11428	28.0078
11429	28.0316
11430	28.0709
11431	28.098
11432	28.1116
11433	28.1149
11434	28.1277
11435	28.1296
11436	28.1318
11437	28.1595
11438	28.1835
11439	28.193
11440	28.1934
11441	28.2093
11442	28.2102
11443	28.2445
11444	28.2598
11445	28.2689
11446	28.27
11447	28.2822
11448	28.2861
11449	28.2869
11450	28.2882
11451	28.2911
11452	28.311
11453	28.3137
11454	28.3369
11455	28.3386
11456	28.3697
11457	28.3798
11458	28.4192
11459	28.4255
11460	28.4255
11461	28.4422
11462	28.445
11463	28.4461
11464	28.4515
11465	28.4694
11466	28.4858
11467	28.5275
11468	28.5359
11469	28.5401
11470	28.5603
11471	28.5708
11472	28.5881
11473	28.5899
11474	28.6
11475	28.602
11476	28.6043
11477	28.6161
11478	28.6259
11479	28.6358
11480	28.6575
11481	28.6673
11482	28.6796
11483	28.7068
11484	28.7508
11485	28.7545
11486	28.7699
11487	28.7704
11488	28.7742
11489	28.7792
11490	28.7915
11491	28.8042
11492	28.8187
11493	28.827
11494	28.9
11495	28.9199
11496	28.9857
11497	28.9859
11498	29.0007
11499	29.0064
11500	29.0134
11501	29.0297
11502	29.0444
11503	29.0495
11504	29.0496
11505	29.0919
11506	29.1157
11507	29.1448
11508	29.1585
11509	29.1683
11510	29.1845
11511	29.2051
11512	29.2084
11513	29.2576
11514	29.2616
11515	29.263
11516	29.2655
11517	29.3267
11518	29.3309
11519	29.3315
11520	29.3637
11521	29.3744
11522	29.3803
11523	29.3862
11524	29.3901
11525	29.3941
11526	29.397
11527	29.4192
11528	29.431
11529	29.4338
11530	29.4706
11531	29.4802
11532	29.5021
11533	29.5142
11534	29.5329
11535	29.533
11536	29.5447
11537	29.5633
11538	29.5691
11539	29.5711
11540	29.6241
11541	29.6656
11542	29.673
11543	29.6956
11544	29.7252
11545	29.7476
11546	29.7665
11547	29.7941
11548	29.7997
11549	29.8021
11550	29.8071
11551	29.8076
11552	29.8079
11553	29.8122
11554	29.8304
11555	29.8919
11556	29.8977
11557	29.9088
11558	29.9359
11559	30.0055
11560	30.0111
11561	30.0164
11562	30.0281
11563	30.0282
11564	30.04
11565	30.0428
11566	30.0456
11567	30.0646
11568	30.0651
11569	30.0661
11570	30.0662
11571	30.0674
11572	30.0771
11573	30.0864
11574	30.1252
11575	30.1372
11576	30.1426
11577	30.1667
11578	30.1925
11579	30.2912
11580	30.293
11581	30.2958
11582	30.3172
11583	30.3304
11584	30.3641
11585	30.3719
11586	30.4097
11587	30.4174
11588	30.4175
11589	30.4386
11590	30.4549
11591	30.4759
11592	30.4947
11593	30.5062
11594	30.5334
11595	30.5397
11596	30.5612
11597	30.577
11598	30.5858
11599	30.6115
11600	30.6151
11601	30.6604
11602	30.6704
11603	30.6819
11604	30.6831
11605	30.7151
11606	30.7181
11607	30.7415
11608	30.7528
11609	30.7611
11610	30.7681
11611	30.7684
11612	30.7699
11613	30.8086
11614	30.8108
11615	30.8331
11616	30.8785
11617	30.9055
11618	30.927
11619	30.9423
11620	30.9652
11621	30.9873
11622	30.9916
11623	30.9935
11624	30.9954
11625	31.0044
11626	31.0438
11627	31.0503
11628	31.0565
11629	31.0868
11630	31.088
11631	31.0979
11632	31.1117
11633	31.118
11634	31.1313
11635	31.157
11636	31.1798
11637	31.2118
11638	31.229
11639	31.2342
11640	31.2437
11641	31.2591
11642	31.2769
11643	31.294
11644	31.3564
11645	31.3778
11646	31.3891
11647	31.39
11648	31.391
11649	31.3938
11650	31.4084
11651	31.4126
11652	31.426
11653	31.4262
11654	31.4739
11655	31.4985
11656	31.5026
11657	31.5028
11658	31.511
11659	31.5337
11660	31.5489
11661	31.6085
11662	31.6175
11663	31.7002
11664	31.7009
11665	31.7107
11666	31.712
11667	31.7128
11668	31.7171
11669	31.7357
11670	31.7451
11671	31.7564
11672	31.7738
11673	31.7828
11674	31.8189
11675	31.8263
11676	31.8368
11677	31.8503
11678	31.8561
11679	31.871
11680	31.8741
11681	31.8784
11682	31.9047
11683	31.9231
11684	31.9283
11685	31.9309
11686	31.9387
11687	31.9542
11688	31.964
11689	31.9693
11690	31.9795
11691	31.9857
11692	32.0041
11693	32.0053
11694	32.0216
11695	32.0523
11696	32.0547
11697	32.0735
11698	32.1024
11699	32.1065
11700	32.1105
11701	32.123
11702	32.132
11703	32.1654
11704	32.2396
11705	32.2451
11706	32.2562
11707	32.3191
11708	32.325
11709	32.3251
11710	32.3724
11711	32.3801
11712	32.3985
11713	32.4
11714	32.4044
11715	32.4128
11716	32.4142
11717	32.4181
11718	32.4491
11719	32.4671
11720	32.4724
11721	32.4836
11722	32.5218
11723	32.5631
11724	32.5641
11725	32.5787
11726	32.5875
11727	32.588
11728	32.6577
11729	32.669
11730	32.67
11731	32.6702
11732	32.7002
11733	32.7032
11734	32.7083
11735	32.7248
11736	32.7581
11737	32.7705
11738	32.7839
11739	32.8068
11740	32.8153
11741	32.8467
11742	32.8573
11743	32.8921
11744	32.9159
11745	32.9171
11746	32.9334
11747	32.9419
11748	32.9593
11749	32.9695
11750	32.9867
11751	32.9885
11752	32.989
11753	33.0036
11754	33.0177
11755	33.0513
11756	33.0588
11757	33.0701
11758	33.0737
11759	33.074
11760	33.0763
11761	33.1124
11762	33.1315
11763	33.144
11764	33.1783
11765	33.2117
11766	33.2347
11767	33.2613
11768	33.2959
11769	33.3126
11770	33.3297
11771	33.3576
11772	33.3588
11773	33.3748
11774	33.4211
11775	33.4307
11776	33.4459
11777	33.4658
11778	33.4728
11779	33.5104
11780	33.5821
11781	33.5837
11782	33.5876
11783	33.5935
11784	33.5942
11785	33.6429
11786	33.6467
11787	33.6516
11788	33.7021
11789	33.7298
11790	33.8172
11791	33.8243
11792	33.8574
11793	33.879
11794	33.8822
11795	33.8948
11796	33.908
11797	33.9092
11798	33.914
11799	33.9228
11800	33.926
11801	33.9261
11802	33.9692
11803	33.9881
11804	33.9946
11805	34.0057
11806	34.0111
11807	34.0459
11808	34.0463
11809	34.048
11810	34.125
11811	34.1338
11812	34.1389
11813	34.15
11814	34.1644
11815	34.2279
11816	34.2419
11817	34.2479
11818	34.2529
11819	34.2555
11820	34.2645
11821	34.2853
11822	34.3262
11823	34.337
11824	34.3556
11825	34.369
11826	34.3853
11827	34.4187
11828	34.4512
11829	34.4888
11830	34.4991
11831	34.5125
11832	34.5467
11833	34.553
11834	34.5648
11835	34.566
11836	34.5769
11837	34.592
11838	34.6377
11839	34.6501
11840	34.6621
11841	34.6793
11842	34.7012
11843	34.7072
11844	34.7243
11845	34.7282
11846	34.7361
11847	34.7432
11848	34.7588
11849	34.7991
11850	34.8101
11851	34.8124
11852	34.814
11853	34.8169
11854	34.8598
11855	34.8847
11856	34.9106
11857	34.9115
11858	34.9782
11859	34.9897
11860	35.0008
11861	35.0831
11862	35.0963
11863	35.101
11864	35.1614
11865	35.1728
11866	35.2006
11867	35.2243
11868	35.2256
11869	35.2383
11870	35.2746
11871	35.2905
11872	35.3088
11873	35.3424
11874	35.3453
11875	35.378
11876	35.4081
11877	35.44
11878	35.4877
11879	35.499
11880	35.5231
11881	35.525
11882	35.5346
11883	35.535
11884	35.5472
11885	35.5907
11886	35.5925
11887	35.6224
11888	35.6654
11889	35.6747
11890	35.6833
11891	35.6969
11892	35.7231
11893	35.8068
11894	35.8298
11895	35.8664
11896	35.9099
11897	35.9236
11898	35.9533
11899	35.9651
11900	35.9771
11901	35.9815
11902	36.0075
11903	36.0505
11904	36.0509
11905	36.0573
11906	36.0978
11907	36.1368
11908	36.1541
11909	36.1622
11910	36.1668
11911	36.1695
11912	36.299
11913	36.3588
11914	36.3708
11915	36.4138
11916	36.4287
11917	36.438
11918	36.4759
11919	36.4789
11920	36.5274
11921	36.5426
11922	36.5593
11923	36.5697
11924	36.585
11925	36.5941
11926	36.5997
11927	36.6317
11928	36.6344
11929	36.6372
11930	36.6513
11931	36.6622
11932	36.683
11933	36.716
11934	36.7231
11935	36.727
11936	36.7545
11937	36.8565
11938	36.8609
11939	36.8839
11940	36.9441
11941	36.9456
11942	36.9609
11943	36.9705
11944	36.9737
11945	36.9843
11946	37.0126
11947	37.0261
11948	37.0274
11949	37.0283
11950	37.0338
11951	37.0419
11952	37.0731
11953	37.0803
11954	37.0904
11955	37.1377
11956	37.1695
11957	37.2549
11958	37.2734
11959	37.2825
11960	37.2948
11961	37.2991
11962	37.3076
11963	37.31
11964	37.328
11965	37.3329
11966	37.3387
11967	37.3844
11968	37.4016
11969	37.4131
11970	37.4143
11971	37.4514
11972	37.4806
11973	37.53
11974	37.5411
11975	37.5584
11976	37.5779
11977	37.6139
11978	37.6359
11979	37.6477
11980	37.7078
11981	37.7107
11982	37.7198
11983	37.7725
11984	37.795
11985	37.7995
11986	37.8061
11987	37.8771
11988	37.8775
11989	37.8889
11990	37.9025
11991	37.9116
11992	37.934
11993	37.9422
11994	38.0265
11995	38.0377
11996	38.0444
11997	38.0779
11998	38.1139
11999	38.1158
12000	38.117
12001	38.1584
12002	38.1737
12003	38.1762
12004	38.1916
12005	38.192
12006	38.2569
12007	38.2627
12008	38.2754
12009	38.2865
12010	38.2914
12011	38.3108
12012	38.3166
12013	38.3303
12014	38.3553
12015	38.3864
12016	38.4401
12017	38.4408
12018	38.4419
12019	38.4611
12020	38.4741
12021	38.478
12022	38.4957
12023	38.5211
12024	38.5222
12025	38.5432
12026	38.544
12027	38.551
12028	38.5793
12029	38.5819
12030	38.5828
12031	38.6237
12032	38.6794
12033	38.6983
12034	38.7669
12035	38.7897
12036	38.8024
12037	38.8026
12038	38.8377
12039	38.851
12040	38.8842
12041	38.8923
12042	38.9038
12043	38.9064
12044	38.9117
12045	38.9546
12046	38.9573
12047	38.9645
12048	39.0009
12049	39.0113
12050	39.0159
12051	39.0424
12052	39.0497
12053	39.079
12054	39.0918
12055	39.1195
12056	39.1293
12057	39.1389
12058	39.1914
12059	39.2675
12060	39.2844
12061	39.3069
12062	39.3324
12063	39.3519
12064	39.4068
12065	39.4245
12066	39.4257
12067	39.4415
12068	39.4429
12069	39.4832
12070	39.5302
12071	39.5759
12072	39.5802
12073	39.5867
12074	39.5924
12075	39.6024
12076	39.6044
12077	39.6203
12078	39.6233
12079	39.6639
12080	39.6727
12081	39.7022
12082	39.7273
12083	39.761
12084	39.7902
12085	39.8027
12086	39.8151
12087	39.8184
12088	39.8263
12089	39.8415
12090	39.8986
12091	39.8992
12092	39.9029
12093	39.903
12094	39.9216
12095	40.0003
12096	40.0065
12097	40.0234
12098	40.0377
12099	40.0707
12100	40.1054
12101	40.1188
12102	40.1656
12103	40.1661
12104	40.255
12105	40.281
12106	40.2995
12107	40.3231
12108	40.3284
12109	40.3484
12110	40.3621
12111	40.3933
12112	40.5078
12113	40.5129
12114	40.5356
12115	40.5626
12116	40.5834
12117	40.5927
12118	40.5977
12119	40.6274
12120	40.6331
12121	40.6573
12122	40.6803
12123	40.6924
12124	40.8786
12125	40.8794
12126	40.887
12127	40.8876
12128	40.9815
12129	40.9858
12130	41.0465
12131	41.0486
12132	41.0881
12133	41.1186
12134	41.119
12135	41.123
12136	41.1303
12137	41.1627
12138	41.2158
12139	41.2173
12140	41.3306
12141	41.3326
12142	41.3413
12143	41.3484
12144	41.3688
12145	41.3929
12146	41.407
12147	41.4115
12148	41.4351
12149	41.4436
12150	41.5174
12151	41.5492
12152	41.6225
12153	41.6232
12154	41.6289
12155	41.6665
12156	41.6906
12157	41.753
12158	41.7695
12159	41.7825
12160	41.8153
12161	41.8371
12162	41.8376
12163	41.8404
12164	41.8442
12165	41.852
12166	41.8926
12167	41.9613
12168	41.9831
12169	42.0753
12170	42.1239
12171	42.1336
12172	42.184
12173	42.1912
12174	42.2304
12175	42.2489
12176	42.2574
12177	42.2765
12178	42.2844
12179	42.3056
12180	42.3217
12181	42.3519
12182	42.3652
12183	42.3904
12184	42.3988
12185	42.4906
12186	42.4974
12187	42.5977
12188	42.6234
12189	42.6437
12190	42.6542
12191	42.6773
12192	42.6888
12193	42.8187
12194	42.8396
12195	42.8547
12196	42.8891
12197	42.8984
12198	42.9469
12199	42.9644
12200	42.9829
12201	42.9862
12202	43.0056
12203	43.0542
12204	43.0899
12205	43.1462
12206	43.2501
12207	43.2688
12208	43.2728
12209	43.3332
12210	43.3435
12211	43.353
12212	43.3981
12213	43.4058
12214	43.433
12215	43.4421
12216	43.4485
12217	43.4499
12218	43.5261
12219	43.5308
12220	43.5587
12221	43.6114
12222	43.6515
12223	43.6869
12224	43.7086
12225	43.8583
12226	43.8643
12227	43.8789
12228	43.8852
12229	43.9144
12230	43.9845
12231	44.0023
12232	44.0315
12233	44.2032
12234	44.2542
12235	44.2947
12236	44.3924
12237	44.4301
12238	44.4483
12239	44.5275
12240	44.5537
12241	44.6484
12242	44.678
12243	44.6968
12244	44.7076
12245	44.7182
12246	44.7688
12247	44.769
12248	44.8647
12249	44.8792
12250	44.8936
12251	44.9074
12252	44.9087
12253	44.9475
12254	44.975
12255	45.0202
12256	45.0258
12257	45.0451
12258	45.0528
12259	45.061
12260	45.0741
12261	45.1658
12262	45.2093
12263	45.2369
12264	45.2523
12265	45.2561
12266	45.2694
12267	45.3411
12268	45.369
12269	45.4691
12270	45.553
12271	45.5717
12272	45.5942
12273	45.6009
12274	45.6179
12275	45.6438
12276	45.7004
12277	45.7196
12278	45.7582
12279	45.8021
12280	45.8086
12281	45.8418
12282	45.9039
12283	45.9477
12284	45.9772
12285	45.9943
12286	46.133
12287	46.1738
12288	46.2265
12289	46.2628
12290	46.2825
12291	46.3406
12292	46.4298
12293	46.4336
12294	46.4572
12295	46.4727
12296	46.4986
12297	46.5547
12298	46.5559
12299	46.5859
12300	46.5983
12301	46.6072
12302	46.745
12303	46.8594
12304	46.9068
12305	46.9184
12306	46.9227
12307	46.9729
12308	47.0343
12309	47.0399
12310	47.05
12311	47.1098
12312	47.1124
12313	47.2711
12314	47.2779
12315	47.2797
12316	47.2891
12317	47.3299
12318	47.3646
12319	47.3852
12320	47.5181
12321	47.5464
12322	47.6
12323	47.6437
12324	47.6755
12325	47.6904
12326	47.7213
12327	47.7325
12328	47.7925
12329	47.8681
12330	47.8908
12331	47.8911
12332	47.9251
12333	47.9329
12334	47.9393
12335	47.9491
12336	47.9493
12337	47.9627
12338	47.9779
12339	48.0008
12340	48.0252
12341	48.0503
12342	48.1214
12343	48.2053
12344	48.2375
12345	48.2849
12346	48.335
12347	48.3677
12348	48.3849
12349	48.4919
12350	48.5458
12351	48.5973
12352	48.6323
12353	48.6721
12354	48.699
12355	48.7015
12356	48.7818
12357	48.7825
12358	48.8091
12359	48.819
12360	48.8222
12361	48.8321
12362	48.8325
12363	48.8736
12364	48.9365
12365	49.0527
12366	49.1642
12367	49.2331
12368	49.3202
12369	49.3277
12370	49.3345
12371	49.3502
12372	49.3838
12373	49.4807
12374	49.4881
12375	49.5056
12376	49.5481
12377	49.5641
12378	49.5917
12379	49.593
12380	49.6055
12381	49.6159
12382	49.6214
12383	49.6427
12384	49.6457
12385	49.6514
12386	49.662
12387	49.6878
12388	49.6985
12389	49.7738
12390	49.9072
12391	49.9104
12392	49.9182
12393	49.9839
12394	50.1158
12395	50.1235
12396	50.166
12397	50.1736
12398	50.2234
12399	50.2933
12400	50.3049
12401	50.3278
12402	50.3295
12403	50.4073
12404	50.4143
12405	50.417
12406	50.4443
12407	50.472
12408	50.4808
12409	50.5433
12410	50.559
12411	50.5665
12412	50.5794
12413	50.7126
12414	50.7197
12415	50.7602
12416	50.8023
12417	50.8277
12418	50.8327
12419	50.9208
12420	50.9282
12421	50.9394
12422	50.972
12423	50.9958
12424	51.0968
12425	51.1478
12426	51.1691
12427	51.1729
12428	51.245
12429	51.2595
12430	51.2709
12431	51.2893
12432	51.3302
12433	51.4416
12434	51.4637
12435	51.5036
12436	51.6562
12437	51.713
12438	51.7148
12439	51.7189
12440	51.8008
12441	51.8234
12442	51.8256
12443	51.8383
12444	51.8507
12445	51.9231
12446	51.951
12447	51.9691
12448	52.0857
12449	52.1438
12450	52.1496
12451	52.302
12452	52.3213
12453	52.3373
12454	52.3589
12455	52.3946
12456	52.4265
12457	52.4344
12458	52.4786
12459	52.4886
12460	52.5357
12461	52.5396
12462	52.5454
12463	52.6233
12464	52.6377
12465	52.6435
12466	52.6687
12467	52.7231
12468	52.8785
12469	52.8959
12470	52.9108
12471	52.9828
12472	53.1103
12473	53.15
12474	53.2193
12475	53.2318
12476	53.295
12477	53.5111
12478	53.5886
12479	53.6131
12480	53.6985
12481	53.7797
12482	53.8069
12483	53.9675
12484	54.0781
12485	54.1609
12486	54.2528
12487	54.2746
12488	54.2775
12489	54.3776
12490	54.4303
12491	54.466
12492	54.5017
12493	54.6134
12494	54.6605
12495	54.7083
12496	54.7729
12497	54.8401
12498	54.9
12499	54.9441
12500	55.0095
12501	55.3345
12502	55.4401
12503	55.485
12504	55.5549
12505	55.6578
12506	55.6924
12507	55.7884
12508	55.7905
12509	55.9601
12510	55.961
12511	56.0316
12512	56.0445
12513	56.1246
12514	56.1246
12515	56.1677
12516	56.3668
12517	56.4078
12518	56.4433
12519	56.4633
12520	56.5483
12521	56.5843
12522	56.5937
12523	56.6471
12524	56.6863
12525	56.7684
12526	56.9408
12527	56.9581
12528	57.0229
12529	57.0315
12530	57.039
12531	57.0479
12532	57.0607
12533	57.0634
12534	57.4029
12535	57.4575
12536	57.6641
12537	57.7394
12538	57.7735
12539	57.8068
12540	57.8299
12541	57.9466
12542	58.0028
12543	58.0627
12544	58.2384
12545	58.2721
12546	58.2807
12547	58.2929
12548	58.3903
12549	58.3986
12550	58.4703
12551	58.5019
12552	58.5101
12553	58.7163
12554	58.7342
12555	58.8243
12556	58.9421
12557	59.0103
12558	59.0533
12559	59.0788
12560	59.1288
12561	59.3613
12562	59.362
12563	59.3917
12564	59.4459
12565	59.4564
12566	59.5424
12567	59.8001
12568	59.8309
12569	59.8442
12570	59.8494
12571	59.8559
12572	59.8618
12573	60.0181
12574	60.1267
12575	60.1819
12576	60.1829
12577	60.2612
12578	60.3133
12579	60.479
12580	60.5664
12581	60.5792
12582	60.7352
12583	60.7611
12584	60.7778
12585	60.8252
12586	60.9263
12587	60.9486
12588	60.9671
12589	61.0215
12590	61.0978
12591	61.1317
12592	61.2638
12593	61.3192
12594	61.3613
12595	61.5228
12596	61.5712
12597	61.714
12598	61.9282
12599	62.2147
12600	62.3452
12601	62.3638
12602	62.5519
12603	62.563
12604	62.5901
12605	62.7839
12606	63.1387
12607	63.2066
12608	63.2067
12609	63.2606
12610	63.4694
12611	63.5211
12612	63.5488
12613	63.5839
12614	63.59
12615	63.9334
12616	63.9484
12617	64.0173
12618	64.1769
12619	64.2167
12620	64.221
12621	64.3548
12622	64.3645
12623	64.4226
12624	64.4521
12625	64.4581
12626	64.5547
12627	64.7424
12628	64.841
12629	64.9257
12630	65.1334
12631	65.3045
12632	65.8138
12633	65.825
12634	65.984
12635	65.999
12636	66.0004
12637	66.0549
12638	66.0663
12639	66.1984
12640	66.2203
12641	66.2505
12642	66.7042
12643	66.7159
12644	67.1538
12645	67.2072
12646	67.2145
12647	67.4304
12648	67.5098
12649	67.6714
12650	67.6774
12651	67.6899
12652	67.7324
12653	67.7776
12654	67.9004
12655	67.927
12656	68.0595
12657	68.0739
12658	68.538
12659	68.7063
12660	68.7659
12661	68.7911
12662	68.8186
12663	68.9266
12664	69.6256
12665	70.0068
12666	70.0095
12667	70.0681
12668	70.1539
12669	70.3728
12670	70.5336
12671	70.6123
12672	70.633
12673	71.1076
12674	71.36
12675	71.7214
12676	71.7809
12677	72.0378
12678	72.0393
12679	72.3593
12680	73.2049
12681	73.7482
12682	73.835
12683	73.8844
12684	73.9574
12685	73.9883
12686	74.0799
12687	74.1882
12688	74.2863
12689	75.13
12690	75.5016
12691	75.6817
12692	76.3729
12693	77.1524
12694	78.3122

### Sheet: Figure 4l
High Range Case #	CW-LSTM - Diff Mortality Risk %
1	-49.6575
2	-48.3436
3	-47.6161
4	-45.072
5	-40.9017
6	-40.3085
7	-38.7276
8	-38.0262
9	-37.7694
10	-37.3563
11	-35.8138
12	-35.7852
13	-35.4977
14	-35.2098
15	-35.1869
16	-34.4958
17	-34.3787
18	-33.6529
19	-33.5491
20	-31.8843
21	-31.7119
22	-31.4618
23	-31.431
24	-31.2343
25	-31.0173
26	-30.9968
27	-30.9007
28	-30.8163
29	-30.237
30	-30.142
31	-29.7281
32	-29.6603
33	-29.4926
34	-29.4261
35	-29.3834
36	-29.3769
37	-29.2297
38	-28.9924
39	-28.765
40	-28.1463
41	-28.0567
42	-28.0115
43	-27.7446
44	-27.7205
45	-27.5984
46	-27.5736
47	-27.5453
48	-26.8761
49	-26.6684
50	-26.3908
51	-26.0389
52	-25.9678
53	-25.957
54	-25.5735
55	-25.4172
56	-25.1485
57	-25.103
58	-25.0762
59	-24.9379
60	-24.9181
61	-24.8982
62	-24.8497
63	-24.715
64	-24.5155
65	-24.5078
66	-24.1279
67	-23.9945
68	-23.6412
69	-23.1888
70	-23.063
71	-23.0142
72	-22.9069
73	-22.6106
74	-22.5904
75	-22.0711
76	-21.9817
77	-21.9499
78	-21.8477
79	-21.836
80	-21.7187
81	-21.6881
82	-21.6573
83	-21.4834
84	-21.4457
85	-21.3351
86	-21.1791
87	-21.1565
88	-20.9022
89	-20.317
90	-20.1307
91	-20.0342
92	-19.9785
93	-19.9584
94	-19.9367
95	-19.8379
96	-19.8196
97	-19.7992
98	-19.7865
99	-19.6595
100	-19.5814
101	-19.577
102	-19.4005
103	-19.306
104	-19.206
105	-19.0987
106	-19.0961
107	-19.0693
108	-18.9775
109	-18.8354
110	-18.5668
111	-18.5312
112	-18.3828
113	-18.3738
114	-18.1523
115	-18.1433
116	-18.0443
117	-18.0121
118	-17.9683
119	-17.9538
120	-17.8995
121	-17.8936
122	-17.861
123	-17.8075
124	-17.7465
125	-17.7434
126	-17.6032
127	-17.3579
128	-17.3386
129	-17.2397
130	-16.9711
131	-16.8165
132	-16.746
133	-16.733
134	-16.6654
135	-16.6602
136	-16.6038
137	-16.5411
138	-16.53
139	-16.4832
140	-16.4386
141	-16.4069
142	-16.3146
143	-16.2804
144	-16.1567
145	-15.9693
146	-15.7368
147	-15.6176
148	-15.5769
149	-15.5281
150	-15.4606
151	-15.3998
152	-15.363
153	-15.2418
154	-15.1935
155	-15.1192
156	-15.048
157	-15.0389
158	-14.8796
159	-14.7899
160	-14.7745
161	-14.6995
162	-14.6549
163	-14.6344
164	-14.6281
165	-14.3192
166	-14.2899
167	-14.2672
168	-14.2268
169	-14.1595
170	-13.9278
171	-13.8325
172	-13.7587
173	-13.7163
174	-13.6104
175	-13.5998
176	-13.5977
177	-13.5836
178	-13.5388
179	-13.4635
180	-13.4022
181	-13.3969
182	-13.3231
183	-13.2981
184	-13.1358
185	-13.0732
186	-13.0061
187	-12.9974
188	-12.9903
189	-12.8257
190	-12.6787
191	-12.6151
192	-12.5535
193	-12.5451
194	-12.4793
195	-12.4713
196	-12.4341
197	-12.3967
198	-12.2205
199	-12.1379
200	-11.9635
201	-11.9466
202	-11.8837
203	-11.8412
204	-11.8131
205	-11.8011
206	-11.7889
207	-11.7383
208	-11.7289
209	-11.7189
210	-11.669
211	-11.4514
212	-11.3931
213	-11.3791
214	-11.3745
215	-11.209
216	-11.1841
217	-10.9495
218	-10.9317
219	-10.8828
220	-10.8459
221	-10.7205
222	-10.7148
223	-10.7112
224	-10.704
225	-10.6861
226	-10.6526
227	-10.6479
228	-10.6197
229	-10.5827
230	-10.5577
231	-10.4971
232	-10.3645
233	-10.32
234	-10.2414
235	-10.2014
236	-10.1674
237	-10.0716
238	-10.0649
239	-9.9909
240	-9.9568
241	-9.9364
242	-9.8805
243	-9.8682
244	-9.8362
245	-9.8357
246	-9.8201
247	-9.7972
248	-9.7343
249	-9.7179
250	-9.717
251	-9.7154
252	-9.7077
253	-9.5691
254	-9.502
255	-9.3659
256	-9.2477
257	-9.2206
258	-9.2145
259	-9.1729
260	-9.1164
261	-9.0942
262	-9.0847
263	-8.918
264	-8.8926
265	-8.892
266	-8.8675
267	-8.8018
268	-8.791
269	-8.7557
270	-8.7486
271	-8.706
272	-8.6981
273	-8.632
274	-8.6183
275	-8.6121
276	-8.5722
277	-8.5043
278	-8.4731
279	-8.4604
280	-8.4516
281	-8.4503
282	-8.4476
283	-8.368
284	-8.3408
285	-8.2867
286	-8.255
287	-8.2454
288	-8.2079
289	-8.1931
290	-8.1849
291	-8.1768
292	-8.1731
293	-8.0677
294	-8.0442
295	-8.0039
296	-7.954
297	-7.9049
298	-7.9023
299	-7.8995
300	-7.8944
301	-7.8929
302	-7.8677
303	-7.795
304	-7.7901
305	-7.7789
306	-7.7545
307	-7.7166
308	-7.7123
309	-7.5855
310	-7.5696
311	-7.56
312	-7.5436
313	-7.5322
314	-7.4844
315	-7.4126
316	-7.3744
317	-7.374
318	-7.3266
319	-7.3114
320	-7.2703
321	-7.2695
322	-7.2524
323	-7.2163
324	-7.1992
325	-7.1364
326	-7.1095
327	-7.0848
328	-7.0545
329	-7.0526
330	-7.003
331	-6.9059
332	-6.9056
333	-6.8835
334	-6.8627
335	-6.8053
336	-6.799
337	-6.741
338	-6.6959
339	-6.6949
340	-6.6634
341	-6.6606
342	-6.6514
343	-6.6511
344	-6.628
345	-6.6132
346	-6.5325
347	-6.5282
348	-6.5246
349	-6.4652
350	-6.3951
351	-6.3716
352	-6.3493
353	-6.2147
354	-6.1221
355	-6.1208
356	-6.1049
357	-6.0696
358	-6.0627
359	-5.9843
360	-5.9266
361	-5.9203
362	-5.898
363	-5.8321
364	-5.8232
365	-5.8151
366	-5.8101
367	-5.8022
368	-5.7786
369	-5.7679
370	-5.7593
371	-5.7419
372	-5.7305
373	-5.7137
374	-5.636
375	-5.627
376	-5.5873
377	-5.5557
378	-5.5104
379	-5.5036
380	-5.4731
381	-5.3509
382	-5.3475
383	-5.3273
384	-5.2999
385	-5.2518
386	-5.2398
387	-5.2314
388	-5.1898
389	-5.1734
390	-5.1412
391	-5.1299
392	-5.1027
393	-5.1008
394	-5.0354
395	-5.0243
396	-5.0138
397	-4.9818
398	-4.9778
399	-4.9561
400	-4.9475
401	-4.9297
402	-4.925
403	-4.9227
404	-4.8896
405	-4.8869
406	-4.8493
407	-4.8312
408	-4.8285
409	-4.8226
410	-4.8163
411	-4.7958
412	-4.7925
413	-4.792
414	-4.7906
415	-4.7563
416	-4.7482
417	-4.7442
418	-4.7283
419	-4.7193
420	-4.7175
421	-4.6998
422	-4.6793
423	-4.6767
424	-4.6705
425	-4.661
426	-4.638
427	-4.6303
428	-4.6284
429	-4.6042
430	-4.6021
431	-4.6015
432	-4.5801
433	-4.5724
434	-4.5718
435	-4.5602
436	-4.5518
437	-4.5009
438	-4.4988
439	-4.4842
440	-4.481
441	-4.4301
442	-4.4257
443	-4.4165
444	-4.3617
445	-4.339
446	-4.3102
447	-4.3036
448	-4.2838
449	-4.2641
450	-4.2399
451	-4.2096
452	-4.1937
453	-4.1923
454	-4.1859
455	-4.1836
456	-4.1446
457	-4.0878
458	-4.08
459	-4.0777
460	-4.0664
461	-4.0642
462	-4.0455
463	-4.0423
464	-4.0291
465	-3.9931
466	-3.965
467	-3.9375
468	-3.9327
469	-3.9243
470	-3.9174
471	-3.8843
472	-3.8737
473	-3.8677
474	-3.8652
475	-3.8618
476	-3.8467
477	-3.8393
478	-3.8286
479	-3.7969
480	-3.7801
481	-3.7715
482	-3.7659
483	-3.7389
484	-3.7369
485	-3.7326
486	-3.6713
487	-3.6649
488	-3.5798
489	-3.5759
490	-3.5567
491	-3.5321
492	-3.5257
493	-3.5165
494	-3.5046
495	-3.4837
496	-3.4645
497	-3.4631
498	-3.4406
499	-3.4337
500	-3.4236
501	-3.4188
502	-3.3999
503	-3.3797
504	-3.3667
505	-3.3647
506	-3.3423
507	-3.3151
508	-3.3081
509	-3.2944
510	-3.2928
511	-3.2895
512	-3.2528
513	-3.2377
514	-3.2069
515	-3.2052
516	-3.1981
517	-3.1923
518	-3.1708
519	-3.1615
520	-3.1515
521	-3.1317
522	-3.1101
523	-3.0996
524	-3.0888
525	-3.0774
526	-3.0745
527	-3.0676
528	-3.0546
529	-3.0442
530	-3.0268
531	-3.0071
532	-2.9938
533	-2.9508
534	-2.946
535	-2.9303
536	-2.9211
537	-2.905
538	-2.8912
539	-2.8812
540	-2.8689
541	-2.867
542	-2.8653
543	-2.8153
544	-2.8148
545	-2.7974
546	-2.7933
547	-2.7889
548	-2.7534
549	-2.7517
550	-2.7474
551	-2.7428
552	-2.7133
553	-2.7101
554	-2.6979
555	-2.6853
556	-2.6827
557	-2.6821
558	-2.6525
559	-2.6245
560	-2.6168
561	-2.6165
562	-2.614
563	-2.6012
564	-2.5849
565	-2.5744
566	-2.5732
567	-2.5692
568	-2.5669
569	-2.5571
570	-2.546
571	-2.5458
572	-2.5257
573	-2.4575
574	-2.4511
575	-2.4463
576	-2.4455
577	-2.4253
578	-2.3905
579	-2.3814
580	-2.3756
581	-2.3689
582	-2.3683
583	-2.3667
584	-2.3576
585	-2.3559
586	-2.3131
587	-2.297
588	-2.2898
589	-2.2862
590	-2.2788
591	-2.2616
592	-2.2579
593	-2.2568
594	-2.2544
595	-2.2519
596	-2.2286
597	-2.2275
598	-2.1945
599	-2.1905
600	-2.1802
601	-2.1378
602	-2.125
603	-2.1244
604	-2.1181
605	-2.1146
606	-2.1136
607	-2.111
608	-2.1052
609	-2.0982
610	-2.0944
611	-2.0917
612	-2.0898
613	-2.0866
614	-2.0665
615	-2.0606
616	-2.0287
617	-2.0185
618	-2.0159
619	-1.9961
620	-1.9831
621	-1.9778
622	-1.9776
623	-1.9771
624	-1.9639
625	-1.9571
626	-1.9552
627	-1.9494
628	-1.9388
629	-1.9344
630	-1.9221
631	-1.9038
632	-1.9036
633	-1.9017
634	-1.8768
635	-1.8497
636	-1.8451
637	-1.8173
638	-1.7899
639	-1.7654
640	-1.7575
641	-1.7288
642	-1.7286
643	-1.7202
644	-1.7078
645	-1.6814
646	-1.6774
647	-1.6387
648	-1.6373
649	-1.622
650	-1.609
651	-1.5995
652	-1.5937
653	-1.5912
654	-1.5874
655	-1.5853
656	-1.5796
657	-1.5733
658	-1.5704
659	-1.5673
660	-1.5597
661	-1.5493
662	-1.5447
663	-1.512
664	-1.4868
665	-1.4793
666	-1.477
667	-1.4666
668	-1.4624
669	-1.4528
670	-1.449
671	-1.4409
672	-1.4394
673	-1.4215
674	-1.4174
675	-1.4166
676	-1.4118
677	-1.3862
678	-1.3856
679	-1.3836
680	-1.3786
681	-1.3678
682	-1.3596
683	-1.3588
684	-1.3384
685	-1.3277
686	-1.3227
687	-1.3222
688	-1.3194
689	-1.3188
690	-1.3112
691	-1.3103
692	-1.3083
693	-1.3071
694	-1.3036
695	-1.3007
696	-1.2997
697	-1.2968
698	-1.2923
699	-1.2913
700	-1.2716
701	-1.2702
702	-1.2636
703	-1.2629
704	-1.2602
705	-1.2598
706	-1.2572
707	-1.2488
708	-1.2167
709	-1.2163
710	-1.2101
711	-1.1787
712	-1.1674
713	-1.1665
714	-1.1598
715	-1.1561
716	-1.1518
717	-1.1507
718	-1.1495
719	-1.1481
720	-1.1471
721	-1.1461
722	-1.1422
723	-1.1419
724	-1.1317
725	-1.1278
726	-1.1269
727	-1.1141
728	-1.1108
729	-1.1048
730	-1.0915
731	-1.0846
732	-1.083
733	-1.063
734	-1.0565
735	-1.0553
736	-1.0547
737	-1.0525
738	-1.0517
739	-1.0491
740	-1.0475
741	-1.0429
742	-1.0347
743	-1.029
744	-1.0277
745	-1.0104
746	-1.0059
747	-1.0058
748	-1.0041
749	-1.0005
750	-0.9983
751	-0.9816
752	-0.9766
753	-0.9654
754	-0.9529
755	-0.9506
756	-0.9429
757	-0.9425
758	-0.9418
759	-0.9357
760	-0.917
761	-0.9168
762	-0.913
763	-0.9116
764	-0.9098
765	-0.908
766	-0.9059
767	-0.903
768	-0.896
769	-0.892
770	-0.8908
771	-0.889
772	-0.8876
773	-0.8867
774	-0.8844
775	-0.8817
776	-0.8794
777	-0.8654
778	-0.8644
779	-0.864
780	-0.853
781	-0.8514
782	-0.8512
783	-0.8333
784	-0.8216
785	-0.8133
786	-0.8096
787	-0.8055
788	-0.7871
789	-0.7856
790	-0.7853
791	-0.7777
792	-0.7408
793	-0.7375
794	-0.7296
795	-0.7233
796	-0.7073
797	-0.7019
798	-0.7016
799	-0.7007
800	-0.6991
801	-0.6955
802	-0.6928
803	-0.6855
804	-0.6854
805	-0.6813
806	-0.6765
807	-0.6702
808	-0.6641
809	-0.662
810	-0.6205
811	-0.612
812	-0.6068
813	-0.6052
814	-0.6047
815	-0.6035
816	-0.6033
817	-0.596
818	-0.5924
819	-0.5868
820	-0.5846
821	-0.583
822	-0.5782
823	-0.5667
824	-0.5585
825	-0.5549
826	-0.5516
827	-0.5419
828	-0.5385
829	-0.5359
830	-0.5319
831	-0.5317
832	-0.5258
833	-0.5237
834	-0.5192
835	-0.5162
836	-0.5053
837	-0.5052
838	-0.4934
839	-0.4871
840	-0.4851
841	-0.4764
842	-0.4718
843	-0.4699
844	-0.4673
845	-0.4656
846	-0.4626
847	-0.459
848	-0.4562
849	-0.4497
850	-0.4367
851	-0.4324
852	-0.4093
853	-0.4007
854	-0.3975
855	-0.396
856	-0.3947
857	-0.3907
858	-0.3852
859	-0.3825
860	-0.3771
861	-0.377
862	-0.3653
863	-0.3629
864	-0.3583
865	-0.3554
866	-0.3551
867	-0.35
868	-0.3423
869	-0.3394
870	-0.3329
871	-0.3311
872	-0.316
873	-0.3153
874	-0.3134
875	-0.3109
876	-0.308
877	-0.2992
878	-0.2839
879	-0.2692
880	-0.2686
881	-0.2641
882	-0.255
883	-0.254
884	-0.2508
885	-0.2487
886	-0.2444
887	-0.2443
888	-0.2404
889	-0.2284
890	-0.228
891	-0.2278
892	-0.2266
893	-0.2249
894	-0.2235
895	-0.2165
896	-0.2081
897	-0.2049
898	-0.2034
899	-0.2027
900	-0.184
901	-0.1838
902	-0.1658
903	-0.1587
904	-0.1352
905	-0.131
906	-0.129
907	-0.1202
908	-0.1063
909	-0.1035
910	-0.0988
911	-0.0777
912	-0.0773
913	-0.0751
914	-0.0742
915	-0.0663
916	-0.064
917	-0.059
918	-0.0574
919	-0.0539
920	-0.0452
921	-0.0327
922	0.004
923	0.0151
924	0.0155
925	0.0178
926	0.0243
927	0.0381
928	0.0416
929	0.0431
930	0.0546
931	0.0558
932	0.0598
933	0.065
934	0.0762
935	0.0782
936	0.0851
937	0.086
938	0.0918
939	0.093
940	0.0939
941	0.0996
942	0.0999
943	0.1034
944	0.1037
945	0.1037
946	0.104
947	0.106
948	0.1116
949	0.1248
950	0.1276
951	0.1292
952	0.1316
953	0.1419
954	0.1499
955	0.1506
956	0.1543
957	0.1605
958	0.1668
959	0.1849
960	0.1867
961	0.1879
962	0.1908
963	0.197
964	0.2064
965	0.213
966	0.2154
967	0.2193
968	0.2254
969	0.2256
970	0.2275
971	0.2292
972	0.2378
973	0.2413
974	0.2505
975	0.2551
976	0.2571
977	0.2575
978	0.259
979	0.2622
980	0.268
981	0.2703
982	0.2761
983	0.2899
984	0.2998
985	0.2999
986	0.3097
987	0.3134
988	0.325
989	0.3325
990	0.339
991	0.3463
992	0.347
993	0.3498
994	0.3514
995	0.3521
996	0.3529
997	0.3797
998	0.3833
999	0.3876
1000	0.3949
1001	0.3977
1002	0.3992
1003	0.3995
1004	0.4023
1005	0.4163
1006	0.4216
1007	0.4243
1008	0.4245
1009	0.4373
1010	0.4411
1011	0.4455
1012	0.4492
1013	0.4521
1014	0.4559
1015	0.472
1016	0.4774
1017	0.4828
1018	0.483
1019	0.4958
1020	0.4974
1021	0.5065
1022	0.5066
1023	0.5073
1024	0.518
1025	0.5204
1026	0.5209
1027	0.5223
1028	0.5242
1029	0.5269
1030	0.5299
1031	0.5314
1032	0.5319
1033	0.5353
1034	0.541
1035	0.5442
1036	0.5598
1037	0.5615
1038	0.5685
1039	0.5751
1040	0.5762
1041	0.5818
1042	0.5911
1043	0.5943
1044	0.5959
1045	0.6029
1046	0.6059
1047	0.6073
1048	0.61
1049	0.6203
1050	0.6312
1051	0.6486
1052	0.652
1053	0.6551
1054	0.6576
1055	0.6626
1056	0.6642
1057	0.6675
1058	0.6696
1059	0.6696
1060	0.6755
1061	0.6763
1062	0.6831
1063	0.6855
1064	0.6857
1065	0.6906
1066	0.6924
1067	0.6947
1068	0.6948
1069	0.6954
1070	0.702
1071	0.7035
1072	0.7036
1073	0.7069
1074	0.7072
1075	0.7149
1076	0.7151
1077	0.7183
1078	0.7193
1079	0.7196
1080	0.7199
1081	0.724
1082	0.7256
1083	0.7324
1084	0.7384
1085	0.7441
1086	0.7451
1087	0.7487
1088	0.7532
1089	0.7539
1090	0.7583
1091	0.7587
1092	0.7599
1093	0.7606
1094	0.7606
1095	0.7653
1096	0.7687
1097	0.7694
1098	0.7754
1099	0.7921
1100	0.7983
1101	0.8031
1102	0.8213
1103	0.8309
1104	0.8321
1105	0.8328
1106	0.8378
1107	0.8496
1108	0.8504
1109	0.856
1110	0.8575
1111	0.8604
1112	0.8635
1113	0.8641
1114	0.8681
1115	0.8704
1116	0.8755
1117	0.8775
1118	0.8777
1119	0.8783
1120	0.8954
1121	0.8962
1122	0.8963
1123	0.9013
1124	0.9015
1125	0.9028
1126	0.9039
1127	0.9056
1128	0.9117
1129	0.9177
1130	0.9219
1131	0.9241
1132	0.925
1133	0.9257
1134	0.9306
1135	0.9309
1136	0.9548
1137	0.9681
1138	0.975
1139	0.975
1140	0.9764
1141	0.977
1142	0.9811
1143	0.9817
1144	0.9862
1145	0.9868
1146	0.993
1147	0.9955
1148	1.0051
1149	1.0082
1150	1.0104
1151	1.0115
1152	1.023
1153	1.0244
1154	1.0256
1155	1.0269
1156	1.0326
1157	1.0344
1158	1.035
1159	1.0358
1160	1.0543
1161	1.0684
1162	1.069
1163	1.0801
1164	1.0801
1165	1.0869
1166	1.0985
1167	1.1015
1168	1.1019
1169	1.1047
1170	1.1063
1171	1.1113
1172	1.1161
1173	1.1183
1174	1.1189
1175	1.1246
1176	1.1263
1177	1.1277
1178	1.1332
1179	1.1384
1180	1.1406
1181	1.1408
1182	1.1414
1183	1.1414
1184	1.1432
1185	1.1453
1186	1.1496
1187	1.1501
1188	1.1516
1189	1.1546
1190	1.157
1191	1.1594
1192	1.1599
1193	1.1689
1194	1.1733
1195	1.1899
1196	1.1959
1197	1.1982
1198	1.2067
1199	1.2072
1200	1.2082
1201	1.2392
1202	1.2395
1203	1.2412
1204	1.2465
1205	1.2478
1206	1.2505
1207	1.2526
1208	1.2552
1209	1.2615
1210	1.2628
1211	1.2745
1212	1.2861
1213	1.287
1214	1.2879
1215	1.2922
1216	1.2938
1217	1.294
1218	1.2955
1219	1.296
1220	1.302
1221	1.3116
1222	1.314
1223	1.3159
1224	1.3199
1225	1.327
1226	1.328
1227	1.3293
1228	1.3323
1229	1.333
1230	1.3341
1231	1.3351
1232	1.3354
1233	1.3376
1234	1.3439
1235	1.344
1236	1.3445
1237	1.3462
1238	1.3507
1239	1.3573
1240	1.3577
1241	1.3611
1242	1.3624
1243	1.3706
1244	1.3737
1245	1.3746
1246	1.378
1247	1.3784
1248	1.3801
1249	1.3803
1250	1.3852
1251	1.39
1252	1.3918
1253	1.3984
1254	1.4002
1255	1.4042
1256	1.4048
1257	1.4049
1258	1.4083
1259	1.4084
1260	1.4151
1261	1.4155
1262	1.4219
1263	1.4268
1264	1.4276
1265	1.4329
1266	1.4411
1267	1.4426
1268	1.4449
1269	1.4521
1270	1.4532
1271	1.4568
1272	1.4575
1273	1.4587
1274	1.4594
1275	1.4627
1276	1.4674
1277	1.4682
1278	1.4697
1279	1.4702
1280	1.4724
1281	1.474
1282	1.4759
1283	1.4763
1284	1.4785
1285	1.4794
1286	1.4818
1287	1.4862
1288	1.4901
1289	1.4927
1290	1.5078
1291	1.5129
1292	1.514
1293	1.5179
1294	1.52
1295	1.5208
1296	1.523
1297	1.5243
1298	1.5249
1299	1.5249
1300	1.5257
1301	1.5268
1302	1.5315
1303	1.5323
1304	1.5353
1305	1.5372
1306	1.5381
1307	1.5411
1308	1.5424
1309	1.5425
1310	1.5465
1311	1.5499
1312	1.554
1313	1.5554
1314	1.5574
1315	1.5589
1316	1.5623
1317	1.5674
1318	1.5726
1319	1.5727
1320	1.5746
1321	1.5782
1322	1.5905
1323	1.5924
1324	1.5957
1325	1.5996
1326	1.6006
1327	1.6071
1328	1.6077
1329	1.609
1330	1.6104
1331	1.6145
1332	1.6199
1333	1.6255
1334	1.6279
1335	1.6292
1336	1.6302
1337	1.6312
1338	1.6391
1339	1.6443
1340	1.6466
1341	1.6468
1342	1.6524
1343	1.6543
1344	1.6563
1345	1.657
1346	1.6583
1347	1.6585
1348	1.6639
1349	1.6654
1350	1.6682
1351	1.6689
1352	1.672
1353	1.672
1354	1.6771
1355	1.6794
1356	1.6803
1357	1.6814
1358	1.6827
1359	1.6885
1360	1.6898
1361	1.696
1362	1.7029
1363	1.7066
1364	1.7068
1365	1.7083
1366	1.7099
1367	1.7113
1368	1.714
1369	1.7144
1370	1.715
1371	1.7152
1372	1.7155
1373	1.7185
1374	1.7188
1375	1.7217
1376	1.7252
1377	1.7273
1378	1.7278
1379	1.7331
1380	1.7348
1381	1.7361
1382	1.7369
1383	1.7383
1384	1.742
1385	1.7435
1386	1.7481
1387	1.7488
1388	1.7505
1389	1.7522
1390	1.754
1391	1.7573
1392	1.7607
1393	1.7621
1394	1.7631
1395	1.7664
1396	1.7664
1397	1.7668
1398	1.7713
1399	1.7729
1400	1.7743
1401	1.7748
1402	1.7764
1403	1.7774
1404	1.7919
1405	1.7919
1406	1.7938
1407	1.7951
1408	1.7968
1409	1.7981
1410	1.7983
1411	1.8033
1412	1.8057
1413	1.8084
1414	1.8102
1415	1.8107
1416	1.8138
1417	1.8154
1418	1.8169
1419	1.8169
1420	1.818
1421	1.819
1422	1.8228
1423	1.8274
1424	1.8299
1425	1.8324
1426	1.8357
1427	1.8363
1428	1.8373
1429	1.8393
1430	1.8398
1431	1.8399
1432	1.8409
1433	1.8412
1434	1.8443
1435	1.8452
1436	1.8457
1437	1.8461
1438	1.8469
1439	1.8486
1440	1.849
1441	1.85
1442	1.8524
1443	1.8548
1444	1.8556
1445	1.8557
1446	1.856
1447	1.8618
1448	1.869
1449	1.8713
1450	1.8738
1451	1.8813
1452	1.8817
1453	1.8898
1454	1.8939
1455	1.8964
1456	1.8981
1457	1.9031
1458	1.9107
1459	1.9127
1460	1.9138
1461	1.9155
1462	1.9175
1463	1.9198
1464	1.9238
1465	1.9266
1466	1.9284
1467	1.9306
1468	1.9308
1469	1.9331
1470	1.9336
1471	1.9337
1472	1.9433
1473	1.9476
1474	1.9481
1475	1.9526
1476	1.9531
1477	1.9551
1478	1.9568
1479	1.9581
1480	1.9585
1481	1.9604
1482	1.9605
1483	1.9637
1484	1.9646
1485	1.9658
1486	1.9673
1487	1.9673
1488	1.9673
1489	1.9683
1490	1.9709
1491	1.972
1492	1.9781
1493	1.9781
1494	1.9797
1495	1.9798
1496	1.9813
1497	1.982
1498	1.9831
1499	1.9874
1500	1.9878
1501	1.9904
1502	1.9965
1503	1.9986
1504	2.0075
1505	2.0084
1506	2.009
1507	2.0114
1508	2.0127
1509	2.0133
1510	2.0158
1511	2.0164
1512	2.0174
1513	2.0211
1514	2.0229
1515	2.0235
1516	2.029
1517	2.0298
1518	2.0303
1519	2.0318
1520	2.0335
1521	2.0342
1522	2.0377
1523	2.0404
1524	2.0465
1525	2.0486
1526	2.0487
1527	2.0522
1528	2.0568
1529	2.0629
1530	2.0646
1531	2.0654
1532	2.0731
1533	2.074
1534	2.0797
1535	2.0812
1536	2.0872
1537	2.0939
1538	2.0948
1539	2.0959
1540	2.0979
1541	2.0979
1542	2.1097
1543	2.1123
1544	2.1133
1545	2.1136
1546	2.1157
1547	2.1176
1548	2.1195
1549	2.1247
1550	2.1311
1551	2.136
1552	2.1373
1553	2.1399
1554	2.1401
1555	2.142
1556	2.143
1557	2.144
1558	2.1447
1559	2.148
1560	2.1482
1561	2.1545
1562	2.1556
1563	2.157
1564	2.1575
1565	2.1582
1566	2.1601
1567	2.1613
1568	2.1617
1569	2.1618
1570	2.1634
1571	2.1654
1572	2.1655
1573	2.1667
1574	2.1673
1575	2.1694
1576	2.1701
1577	2.1723
1578	2.1751
1579	2.1755
1580	2.1758
1581	2.1778
1582	2.18
1583	2.1832
1584	2.186
1585	2.1861
1586	2.1868
1587	2.1878
1588	2.1886
1589	2.1911
1590	2.1916
1591	2.1917
1592	2.1921
1593	2.1935
1594	2.2002
1595	2.2024
1596	2.2049
1597	2.2055
1598	2.2121
1599	2.2143
1600	2.2232
1601	2.2254
1602	2.2369
1603	2.2379
1604	2.2411
1605	2.2417
1606	2.2423
1607	2.244
1608	2.2444
1609	2.2445
1610	2.2485
1611	2.2495
1612	2.2504
1613	2.2508
1614	2.2521
1615	2.2537
1616	2.2567
1617	2.2568
1618	2.2574
1619	2.2575
1620	2.2606
1621	2.2634
1622	2.2636
1623	2.2644
1624	2.2696
1625	2.2704
1626	2.2726
1627	2.273
1628	2.2734
1629	2.2741
1630	2.2749
1631	2.2754
1632	2.2799
1633	2.281
1634	2.2815
1635	2.2818
1636	2.2837
1637	2.2843
1638	2.2859
1639	2.286
1640	2.2888
1641	2.2983
1642	2.2994
1643	2.3
1644	2.301
1645	2.3017
1646	2.3032
1647	2.3035
1648	2.3047
1649	2.3051
1650	2.3065
1651	2.3072
1652	2.3102
1653	2.3109
1654	2.3113
1655	2.3156
1656	2.3171
1657	2.3172
1658	2.3175
1659	2.3181
1660	2.3211
1661	2.3241
1662	2.3268
1663	2.3309
1664	2.331
1665	2.3337
1666	2.3348
1667	2.3351
1668	2.3355
1669	2.3361
1670	2.3387
1671	2.3396
1672	2.3398
1673	2.3402
1674	2.3407
1675	2.3407
1676	2.3424
1677	2.3432
1678	2.3445
1679	2.3469
1680	2.3489
1681	2.349
1682	2.3542
1683	2.3545
1684	2.3576
1685	2.3578
1686	2.358
1687	2.3613
1688	2.3625
1689	2.364
1690	2.3642
1691	2.3662
1692	2.3662
1693	2.3672
1694	2.3685
1695	2.369
1696	2.3705
1697	2.3738
1698	2.3776
1699	2.3778
1700	2.3783
1701	2.3814
1702	2.3817
1703	2.3818
1704	2.3877
1705	2.3877
1706	2.3914
1707	2.3916
1708	2.3941
1709	2.3953
1710	2.3957
1711	2.3974
1712	2.3989
1713	2.4024
1714	2.4081
1715	2.4126
1716	2.4128
1717	2.4145
1718	2.4153
1719	2.4165
1720	2.4189
1721	2.4192
1722	2.425
1723	2.4296
1724	2.4298
1725	2.4302
1726	2.4312
1727	2.4318
1728	2.4323
1729	2.4339
1730	2.4374
1731	2.4374
1732	2.4389
1733	2.4402
1734	2.442
1735	2.4431
1736	2.4431
1737	2.4458
1738	2.446
1739	2.4464
1740	2.449
1741	2.4527
1742	2.4534
1743	2.4536
1744	2.4545
1745	2.4548
1746	2.4596
1747	2.4599
1748	2.4626
1749	2.4632
1750	2.4641
1751	2.4646
1752	2.4692
1753	2.4698
1754	2.4698
1755	2.4757
1756	2.4764
1757	2.4772
1758	2.4795
1759	2.4795
1760	2.4802
1761	2.4814
1762	2.4819
1763	2.4824
1764	2.4851
1765	2.4905
1766	2.4939
1767	2.4951
1768	2.4975
1769	2.498
1770	2.5002
1771	2.5017
1772	2.5031
1773	2.5034
1774	2.5056
1775	2.5059
1776	2.507
1777	2.5071
1778	2.5089
1779	2.5123
1780	2.5138
1781	2.5157
1782	2.5172
1783	2.5176
1784	2.5218
1785	2.5218
1786	2.5224
1787	2.5234
1788	2.5237
1789	2.5238
1790	2.5292
1791	2.5294
1792	2.5304
1793	2.5316
1794	2.5323
1795	2.5335
1796	2.5337
1797	2.5339
1798	2.5384
1799	2.5388
1800	2.5404
1801	2.5419
1802	2.5433
1803	2.5455
1804	2.5486
1805	2.5489
1806	2.5491
1807	2.5514
1808	2.5549
1809	2.5552
1810	2.5576
1811	2.558
1812	2.5581
1813	2.5586
1814	2.5597
1815	2.5619
1816	2.564
1817	2.5658
1818	2.566
1819	2.5672
1820	2.5687
1821	2.5697
1822	2.5724
1823	2.5726
1824	2.574
1825	2.5772
1826	2.5777
1827	2.5781
1828	2.5798
1829	2.5801
1830	2.5805
1831	2.5823
1832	2.5828
1833	2.5845
1834	2.5858
1835	2.5863
1836	2.5878
1837	2.5906
1838	2.5922
1839	2.5955
1840	2.5961
1841	2.5977
1842	2.5982
1843	2.5993
1844	2.5999
1845	2.6049
1846	2.6087
1847	2.6095
1848	2.6124
1849	2.6131
1850	2.6132
1851	2.6139
1852	2.6143
1853	2.6159
1854	2.6168
1855	2.618
1856	2.619
1857	2.6218
1858	2.6231
1859	2.6235
1860	2.6241
1861	2.6243
1862	2.6246
1863	2.6262
1864	2.6273
1865	2.6278
1866	2.6281
1867	2.6293
1868	2.6298
1869	2.6311
1870	2.6313
1871	2.6325
1872	2.6362
1873	2.6386
1874	2.6397
1875	2.6402
1876	2.6409
1877	2.642
1878	2.6424
1879	2.6433
1880	2.6436
1881	2.6454
1882	2.6454
1883	2.6461
1884	2.647
1885	2.6476
1886	2.6505
1887	2.652
1888	2.6526
1889	2.6533
1890	2.6541
1891	2.657
1892	2.6592
1893	2.6595
1894	2.6609
1895	2.6614
1896	2.662
1897	2.6632
1898	2.6642
1899	2.6683
1900	2.6691
1901	2.6733
1902	2.6767
1903	2.6818
1904	2.682
1905	2.689
1906	2.6897
1907	2.6899
1908	2.6926
1909	2.6952
1910	2.6958
1911	2.6976
1912	2.6986
1913	2.6996
1914	2.6998
1915	2.7016
1916	2.7017
1917	2.7017
1918	2.7047
1919	2.7053
1920	2.7082
1921	2.7102
1922	2.7107
1923	2.7111
1924	2.7145
1925	2.7147
1926	2.7152
1927	2.7159
1928	2.7161
1929	2.7179
1930	2.7188
1931	2.7192
1932	2.7193
1933	2.7197
1934	2.7209
1935	2.7209
1936	2.7212
1937	2.7216
1938	2.7216
1939	2.7218
1940	2.7251
1941	2.7289
1942	2.7298
1943	2.7302
1944	2.7323
1945	2.7342
1946	2.7361
1947	2.7379
1948	2.738
1949	2.7421
1950	2.7422
1951	2.7423
1952	2.7426
1953	2.743
1954	2.7449
1955	2.7449
1956	2.7452
1957	2.7455
1958	2.7474
1959	2.7478
1960	2.7491
1961	2.7508
1962	2.7559
1963	2.7573
1964	2.7584
1965	2.7616
1966	2.7657
1967	2.7659
1968	2.7672
1969	2.7688
1970	2.7693
1971	2.7711
1972	2.7762
1973	2.7766
1974	2.7784
1975	2.7789
1976	2.7811
1977	2.7861
1978	2.7863
1979	2.7904
1980	2.7919
1981	2.7928
1982	2.7958
1983	2.7984
1984	2.8032
1985	2.8067
1986	2.8074
1987	2.8095
1988	2.8099
1989	2.8124
1990	2.8152
1991	2.8156
1992	2.8159
1993	2.817
1994	2.8194
1995	2.8194
1996	2.822
1997	2.8237
1998	2.8253
1999	2.8268
2000	2.8275
2001	2.8281
2002	2.8305
2003	2.8329
2004	2.8356
2005	2.8368
2006	2.8383
2007	2.8422
2008	2.849
2009	2.8515
2010	2.8529
2011	2.8535
2012	2.8558
2013	2.8565
2014	2.8572
2015	2.8599
2016	2.8599
2017	2.861
2018	2.8619
2019	2.8624
2020	2.8628
2021	2.8634
2022	2.8648
2023	2.8654
2024	2.8654
2025	2.8675
2026	2.8675
2027	2.8683
2028	2.8709
2029	2.8711
2030	2.8726
2031	2.8733
2032	2.8769
2033	2.877
2034	2.8776
2035	2.878
2036	2.8819
2037	2.8836
2038	2.8839
2039	2.8845
2040	2.8854
2041	2.8881
2042	2.8894
2043	2.8901
2044	2.8922
2045	2.8923
2046	2.8953
2047	2.8963
2048	2.8971
2049	2.8993
2050	2.8997
2051	2.9003
2052	2.9011
2053	2.9012
2054	2.9034
2055	2.9053
2056	2.9058
2057	2.906
2058	2.9073
2059	2.9088
2060	2.9103
2061	2.9126
2062	2.9177
2063	2.9189
2064	2.9205
2065	2.9218
2066	2.9219
2067	2.922
2068	2.9237
2069	2.925
2070	2.9278
2071	2.9292
2072	2.9296
2073	2.9301
2074	2.9331
2075	2.9388
2076	2.9389
2077	2.9409
2078	2.9431
2079	2.9454
2080	2.9505
2081	2.9539
2082	2.9547
2083	2.9551
2084	2.9572
2085	2.9578
2086	2.9582
2087	2.9586
2088	2.9601
2089	2.961
2090	2.964
2091	2.9646
2092	2.9672
2093	2.9681
2094	2.9693
2095	2.9697
2096	2.9729
2097	2.9736
2098	2.9742
2099	2.9756
2100	2.9767
2101	2.9789
2102	2.9792
2103	2.9822
2104	2.9841
2105	2.9845
2106	2.9957
2107	2.9969
2108	2.9972
2109	2.9975
2110	2.9981
2111	2.9985
2112	2.9988
2113	2.9991
2114	3.0047
2115	3.005
2116	3.0061
2117	3.0067
2118	3.0078
2119	3.0096
2120	3.0118
2121	3.0139
2122	3.0163
2123	3.0183
2124	3.0187
2125	3.0189
2126	3.0194
2127	3.0207
2128	3.0237
2129	3.0239
2130	3.0276
2131	3.0287
2132	3.0289
2133	3.0311
2134	3.0312
2135	3.0359
2136	3.0365
2137	3.0381
2138	3.0394
2139	3.0403
2140	3.0412
2141	3.0421
2142	3.0457
2143	3.0458
2144	3.047
2145	3.0473
2146	3.0493
2147	3.0498
2148	3.0516
2149	3.052
2150	3.0556
2151	3.0589
2152	3.0603
2153	3.0615
2154	3.062
2155	3.0646
2156	3.0662
2157	3.0667
2158	3.0677
2159	3.0696
2160	3.0757
2161	3.0796
2162	3.08
2163	3.081
2164	3.0845
2165	3.0871
2166	3.0891
2167	3.092
2168	3.0932
2169	3.0951
2170	3.0965
2171	3.0991
2172	3.1019
2173	3.1029
2174	3.103
2175	3.1035
2176	3.104
2177	3.1054
2178	3.1066
2179	3.1084
2180	3.1087
2181	3.1089
2182	3.1107
2183	3.1108
2184	3.1108
2185	3.1113
2186	3.112
2187	3.1126
2188	3.1137
2189	3.1158
2190	3.1183
2191	3.1213
2192	3.1215
2193	3.124
2194	3.1241
2195	3.1261
2196	3.1266
2197	3.1279
2198	3.1298
2199	3.1301
2200	3.1316
2201	3.1318
2202	3.1324
2203	3.1337
2204	3.1341
2205	3.1353
2206	3.1355
2207	3.136
2208	3.136
2209	3.1397
2210	3.1411
2211	3.1414
2212	3.1429
2213	3.1441
2214	3.1452
2215	3.1464
2216	3.1477
2217	3.1543
2218	3.1552
2219	3.1553
2220	3.1567
2221	3.1573
2222	3.158
2223	3.1595
2224	3.1616
2225	3.1621
2226	3.1643
2227	3.1649
2228	3.1673
2229	3.1689
2230	3.1698
2231	3.1709
2232	3.1741
2233	3.1744
2234	3.175
2235	3.1758
2236	3.1764
2237	3.1778
2238	3.1793
2239	3.1799
2240	3.1808
2241	3.1818
2242	3.1831
2243	3.1888
2244	3.1891
2245	3.1904
2246	3.1924
2247	3.1926
2248	3.1928
2249	3.194
2250	3.1946
2251	3.1965
2252	3.1967
2253	3.1971
2254	3.1972
2255	3.1999
2256	3.2012
2257	3.2033
2258	3.2048
2259	3.2056
2260	3.2056
2261	3.2125
2262	3.2135
2263	3.2148
2264	3.2152
2265	3.2157
2266	3.217
2267	3.2178
2268	3.2288
2269	3.2291
2270	3.2317
2271	3.2343
2272	3.2345
2273	3.2368
2274	3.2374
2275	3.2387
2276	3.2427
2277	3.2436
2278	3.2469
2279	3.2498
2280	3.2508
2281	3.2533
2282	3.254
2283	3.2541
2284	3.2552
2285	3.2589
2286	3.2599
2287	3.2599
2288	3.2604
2289	3.2621
2290	3.263
2291	3.2642
2292	3.2667
2293	3.267
2294	3.2681
2295	3.2694
2296	3.2706
2297	3.2718
2298	3.2718
2299	3.2735
2300	3.2744
2301	3.2762
2302	3.2763
2303	3.2782
2304	3.2782
2305	3.279
2306	3.2795
2307	3.281
2308	3.2833
2309	3.2862
2310	3.2896
2311	3.2933
2312	3.2934
2313	3.2944
2314	3.2975
2315	3.2981
2316	3.2988
2317	3.2988
2318	3.299
2319	3.3007
2320	3.3019
2321	3.3033
2322	3.3046
2323	3.3047
2324	3.3054
2325	3.3076
2326	3.3086
2327	3.31
2328	3.3107
2329	3.3131
2330	3.3148
2331	3.3157
2332	3.3172
2333	3.3174
2334	3.3182
2335	3.3199
2336	3.3241
2337	3.3247
2338	3.3294
2339	3.3322
2340	3.3325
2341	3.3329
2342	3.3332
2343	3.3347
2344	3.3352
2345	3.3358
2346	3.3366
2347	3.3367
2348	3.3437
2349	3.344
2350	3.3448
2351	3.3454
2352	3.3483
2353	3.3491
2354	3.3495
2355	3.3501
2356	3.351
2357	3.3517
2358	3.3525
2359	3.3562
2360	3.3564
2361	3.3566
2362	3.3603
2363	3.3655
2364	3.3667
2365	3.3738
2366	3.3747
2367	3.3767
2368	3.3792
2369	3.3795
2370	3.38
2371	3.3818
2372	3.3823
2373	3.3844
2374	3.3858
2375	3.3868
2376	3.3885
2377	3.3886
2378	3.3903
2379	3.3924
2380	3.3928
2381	3.3929
2382	3.395
2383	3.3996
2384	3.404
2385	3.4052
2386	3.4073
2387	3.4081
2388	3.4086
2389	3.4092
2390	3.4131
2391	3.4141
2392	3.4145
2393	3.4149
2394	3.4153
2395	3.4189
2396	3.4195
2397	3.4196
2398	3.4241
2399	3.4245
2400	3.4259
2401	3.4265
2402	3.4298
2403	3.4306
2404	3.4318
2405	3.4332
2406	3.4338
2407	3.4338
2408	3.4346
2409	3.4348
2410	3.4366
2411	3.4372
2412	3.4391
2413	3.4421
2414	3.4463
2415	3.4471
2416	3.4491
2417	3.4515
2418	3.4519
2419	3.4521
2420	3.4525
2421	3.4534
2422	3.4535
2423	3.4559
2424	3.4594
2425	3.4598
2426	3.4603
2427	3.4619
2428	3.4623
2429	3.4625
2430	3.4632
2431	3.4633
2432	3.4644
2433	3.4663
2434	3.4666
2435	3.4667
2436	3.4669
2437	3.4695
2438	3.4695
2439	3.4699
2440	3.4715
2441	3.472
2442	3.4721
2443	3.4725
2444	3.474
2445	3.4759
2446	3.4769
2447	3.4785
2448	3.4819
2449	3.4838
2450	3.4856
2451	3.4865
2452	3.4871
2453	3.4876
2454	3.4909
2455	3.4928
2456	3.4928
2457	3.4932
2458	3.4937
2459	3.4941
2460	3.4967
2461	3.4971
2462	3.4972
2463	3.4985
2464	3.501
2465	3.502
2466	3.5023
2467	3.5036
2468	3.5041
2469	3.5043
2470	3.5061
2471	3.5071
2472	3.5075
2473	3.5084
2474	3.5103
2475	3.5115
2476	3.5172
2477	3.5179
2478	3.5202
2479	3.5209
2480	3.5242
2481	3.5259
2482	3.5264
2483	3.531
2484	3.5315
2485	3.5328
2486	3.5333
2487	3.5347
2488	3.5356
2489	3.5362
2490	3.5389
2491	3.5426
2492	3.5441
2493	3.5499
2494	3.5534
2495	3.5582
2496	3.5584
2497	3.5594
2498	3.5597
2499	3.5602
2500	3.5607
2501	3.561
2502	3.561
2503	3.5665
2504	3.5674
2505	3.5681
2506	3.5687
2507	3.5697
2508	3.5704
2509	3.5713
2510	3.5729
2511	3.5752
2512	3.5756
2513	3.5765
2514	3.5777
2515	3.5802
2516	3.5827
2517	3.5829
2518	3.5829
2519	3.5829
2520	3.584
2521	3.5844
2522	3.5845
2523	3.5853
2524	3.5863
2525	3.5885
2526	3.59
2527	3.5901
2528	3.5917
2529	3.5918
2530	3.5919
2531	3.5933
2532	3.5961
2533	3.5965
2534	3.6001
2535	3.6009
2536	3.602
2537	3.6044
2538	3.6059
2539	3.6062
2540	3.6101
2541	3.6102
2542	3.6121
2543	3.6127
2544	3.6168
2545	3.6172
2546	3.6189
2547	3.6192
2548	3.6195
2549	3.6207
2550	3.6215
2551	3.6225
2552	3.6227
2553	3.6242
2554	3.625
2555	3.6258
2556	3.6275
2557	3.6293
2558	3.6301
2559	3.6305
2560	3.6321
2561	3.6332
2562	3.6339
2563	3.6342
2564	3.6363
2565	3.6366
2566	3.6372
2567	3.6414
2568	3.6415
2569	3.6419
2570	3.6429
2571	3.6447
2572	3.646
2573	3.6478
2574	3.649
2575	3.6505
2576	3.6515
2577	3.6539
2578	3.6543
2579	3.6556
2580	3.6559
2581	3.6569
2582	3.6604
2583	3.6608
2584	3.6614
2585	3.6615
2586	3.6621
2587	3.6625
2588	3.6645
2589	3.6674
2590	3.672
2591	3.6725
2592	3.6739
2593	3.6773
2594	3.6781
2595	3.6782
2596	3.6784
2597	3.6802
2598	3.6833
2599	3.6834
2600	3.6842
2601	3.6845
2602	3.685
2603	3.6865
2604	3.6897
2605	3.6919
2606	3.694
2607	3.694
2608	3.6968
2609	3.698
2610	3.698
2611	3.7026
2612	3.7027
2613	3.7036
2614	3.7058
2615	3.7083
2616	3.7091
2617	3.7122
2618	3.7123
2619	3.7164
2620	3.7169
2621	3.7204
2622	3.7205
2623	3.7211
2624	3.7224
2625	3.7225
2626	3.7229
2627	3.7249
2628	3.7252
2629	3.7258
2630	3.7258
2631	3.7263
2632	3.7275
2633	3.7287
2634	3.7305
2635	3.7313
2636	3.7315
2637	3.7353
2638	3.7371
2639	3.7388
2640	3.7437
2641	3.7438
2642	3.7458
2643	3.7465
2644	3.7472
2645	3.7508
2646	3.7513
2647	3.7516
2648	3.7526
2649	3.7534
2650	3.7551
2651	3.7563
2652	3.7575
2653	3.7632
2654	3.7705
2655	3.7713
2656	3.7718
2657	3.7735
2658	3.7738
2659	3.774
2660	3.7748
2661	3.7752
2662	3.7755
2663	3.7789
2664	3.7844
2665	3.7872
2666	3.7881
2667	3.7882
2668	3.7885
2669	3.7889
2670	3.7911
2671	3.7926
2672	3.7938
2673	3.7961
2674	3.7964
2675	3.798
2676	3.7983
2677	3.7992
2678	3.7996
2679	3.802
2680	3.8036
2681	3.8047
2682	3.8049
2683	3.8051
2684	3.8052
2685	3.812
2686	3.8123
2687	3.8146
2688	3.8159
2689	3.8165
2690	3.8179
2691	3.8207
2692	3.8212
2693	3.8222
2694	3.8222
2695	3.8227
2696	3.8236
2697	3.8244
2698	3.8252
2699	3.8254
2700	3.8268
2701	3.8304
2702	3.8312
2703	3.8331
2704	3.8332
2705	3.8339
2706	3.8343
2707	3.8358
2708	3.8363
2709	3.838
2710	3.839
2711	3.8407
2712	3.8409
2713	3.8421
2714	3.8428
2715	3.8431
2716	3.8433
2717	3.8461
2718	3.8461
2719	3.8461
2720	3.8482
2721	3.8508
2722	3.851
2723	3.8558
2724	3.858
2725	3.8607
2726	3.8612
2727	3.8619
2728	3.8675
2729	3.8677
2730	3.8691
2731	3.8722
2732	3.8723
2733	3.8724
2734	3.875
2735	3.8756
2736	3.8767
2737	3.8775
2738	3.8789
2739	3.879
2740	3.8793
2741	3.8812
2742	3.8858
2743	3.8864
2744	3.8869
2745	3.8895
2746	3.8912
2747	3.8915
2748	3.892
2749	3.8938
2750	3.8943
2751	3.8967
2752	3.8979
2753	3.8979
2754	3.8992
2755	3.8994
2756	3.9012
2757	3.9015
2758	3.9028
2759	3.904
2760	3.9045
2761	3.9076
2762	3.9083
2763	3.9101
2764	3.9103
2765	3.9119
2766	3.9148
2767	3.9156
2768	3.9171
2769	3.9185
2770	3.9186
2771	3.9213
2772	3.9231
2773	3.9252
2774	3.9268
2775	3.9286
2776	3.9297
2777	3.9306
2778	3.9311
2779	3.9329
2780	3.933
2781	3.9332
2782	3.9355
2783	3.9369
2784	3.939
2785	3.9399
2786	3.9399
2787	3.9421
2788	3.946
2789	3.9485
2790	3.949
2791	3.9502
2792	3.9508
2793	3.9509
2794	3.9519
2795	3.952
2796	3.953
2797	3.9532
2798	3.9533
2799	3.9551
2800	3.9561
2801	3.9567
2802	3.9587
2803	3.9611
2804	3.9622
2805	3.9629
2806	3.9643
2807	3.9661
2808	3.9674
2809	3.9676
2810	3.9678
2811	3.9718
2812	3.9744
2813	3.9761
2814	3.9773
2815	3.98
2816	3.9801
2817	3.9822
2818	3.985
2819	3.9851
2820	3.9867
2821	3.9876
2822	3.9879
2823	3.9904
2824	3.9922
2825	3.9928
2826	3.9936
2827	3.9941
2828	3.9951
2829	3.9963
2830	3.9984
2831	3.9999
2832	4.0063
2833	4.0072
2834	4.01
2835	4.0108
2836	4.0125
2837	4.0153
2838	4.0163
2839	4.0172
2840	4.0173
2841	4.0182
2842	4.0191
2843	4.0195
2844	4.0198
2845	4.0239
2846	4.0259
2847	4.026
2848	4.027
2849	4.0276
2850	4.0282
2851	4.0288
2852	4.0297
2853	4.0344
2854	4.0347
2855	4.0375
2856	4.0412
2857	4.044
2858	4.0465
2859	4.0474
2860	4.0529
2861	4.0533
2862	4.0535
2863	4.0542
2864	4.0583
2865	4.0623
2866	4.064
2867	4.0679
2868	4.0756
2869	4.0764
2870	4.0813
2871	4.0814
2872	4.0832
2873	4.0837
2874	4.0855
2875	4.0859
2876	4.0884
2877	4.0899
2878	4.0903
2879	4.0908
2880	4.0922
2881	4.0934
2882	4.0936
2883	4.0944
2884	4.096
2885	4.0961
2886	4.0974
2887	4.0975
2888	4.098
2889	4.0996
2890	4.1
2891	4.1012
2892	4.1026
2893	4.1031
2894	4.1045
2895	4.1065
2896	4.1078
2897	4.1098
2898	4.1137
2899	4.1139
2900	4.1149
2901	4.1176
2902	4.1246
2903	4.1259
2904	4.1264
2905	4.1265
2906	4.1278
2907	4.1281
2908	4.1302
2909	4.1305
2910	4.131
2911	4.1324
2912	4.1337
2913	4.1371
2914	4.1374
2915	4.138
2916	4.138
2917	4.1384
2918	4.1392
2919	4.1402
2920	4.1449
2921	4.1454
2922	4.1455
2923	4.1532
2924	4.1535
2925	4.1541
2926	4.1549
2927	4.1549
2928	4.1566
2929	4.1567
2930	4.159
2931	4.1601
2932	4.1647
2933	4.1649
2934	4.1665
2935	4.1675
2936	4.169
2937	4.173
2938	4.175
2939	4.1753
2940	4.1776
2941	4.1777
2942	4.1798
2943	4.1832
2944	4.1845
2945	4.1895
2946	4.1915
2947	4.1943
2948	4.1951
2949	4.1969
2950	4.1984
2951	4.1986
2952	4.1993
2953	4.1994
2954	4.2012
2955	4.2032
2956	4.2035
2957	4.2058
2958	4.2065
2959	4.2088
2960	4.2109
2961	4.2112
2962	4.2125
2963	4.2166
2964	4.2198
2965	4.2201
2966	4.2231
2967	4.2266
2968	4.2281
2969	4.2305
2970	4.2307
2971	4.2308
2972	4.2311
2973	4.2317
2974	4.2317
2975	4.2323
2976	4.2341
2977	4.2352
2978	4.2353
2979	4.2368
2980	4.2392
2981	4.2412
2982	4.2422
2983	4.2424
2984	4.2441
2985	4.2445
2986	4.2458
2987	4.2466
2988	4.2495
2989	4.2497
2990	4.2517
2991	4.2529
2992	4.2566
2993	4.2595
2994	4.2654
2995	4.2669
2996	4.2669
2997	4.2686
2998	4.2692
2999	4.2693
3000	4.2739
3001	4.2767
3002	4.277
3003	4.2776
3004	4.2787
3005	4.2815
3006	4.2845
3007	4.2848
3008	4.2865
3009	4.2903
3010	4.2911
3011	4.292
3012	4.2948
3013	4.2949
3014	4.2973
3015	4.2978
3016	4.2984
3017	4.3004
3018	4.3019
3019	4.3024
3020	4.3031
3021	4.3033
3022	4.3066
3023	4.3087
3024	4.3096
3025	4.3102
3026	4.3122
3027	4.3125
3028	4.3127
3029	4.3163
3030	4.317
3031	4.3179
3032	4.3184
3033	4.3195
3034	4.3218
3035	4.322
3036	4.3249
3037	4.3287
3038	4.3303
3039	4.3336
3040	4.3342
3041	4.3347
3042	4.335
3043	4.3351
3044	4.3351
3045	4.3358
3046	4.3375
3047	4.3379
3048	4.3382
3049	4.3385
3050	4.3393
3051	4.3397
3052	4.3422
3053	4.3428
3054	4.3444
3055	4.3462
3056	4.3463
3057	4.3468
3058	4.351
3059	4.357
3060	4.3575
3061	4.3603
3062	4.3628
3063	4.3639
3064	4.3689
3065	4.3689
3066	4.3756
3067	4.3765
3068	4.3765
3069	4.3786
3070	4.3788
3071	4.3814
3072	4.3823
3073	4.3881
3074	4.3883
3075	4.3885
3076	4.3917
3077	4.3938
3078	4.3951
3079	4.3954
3080	4.4004
3081	4.4004
3082	4.4021
3083	4.4029
3084	4.4048
3085	4.4063
3086	4.4072
3087	4.4117
3088	4.4131
3089	4.4154
3090	4.4161
3091	4.4185
3092	4.4187
3093	4.4193
3094	4.4203
3095	4.4221
3096	4.4223
3097	4.4228
3098	4.423
3099	4.4263
3100	4.4287
3101	4.4301
3102	4.4356
3103	4.4369
3104	4.4373
3105	4.4401
3106	4.4425
3107	4.4455
3108	4.4472
3109	4.4482
3110	4.4488
3111	4.4497
3112	4.4502
3113	4.4505
3114	4.4512
3115	4.4516
3116	4.4517
3117	4.4539
3118	4.4548
3119	4.4575
3120	4.4621
3121	4.4622
3122	4.4625
3123	4.4629
3124	4.4647
3125	4.4682
3126	4.4688
3127	4.469
3128	4.4705
3129	4.4735
3130	4.4762
3131	4.4778
3132	4.4791
3133	4.4814
3134	4.4819
3135	4.4831
3136	4.4852
3137	4.4865
3138	4.4893
3139	4.4897
3140	4.49
3141	4.4908
3142	4.4921
3143	4.4925
3144	4.4939
3145	4.4941
3146	4.4975
3147	4.4984
3148	4.4988
3149	4.505
3150	4.5085
3151	4.5092
3152	4.5097
3153	4.5098
3154	4.5104
3155	4.5107
3156	4.5125
3157	4.5129
3158	4.5161
3159	4.5166
3160	4.5229
3161	4.527
3162	4.5271
3163	4.5278
3164	4.5297
3165	4.5302
3166	4.5305
3167	4.5341
3168	4.535
3169	4.5352
3170	4.5362
3171	4.5375
3172	4.5378
3173	4.5383
3174	4.5388
3175	4.5393
3176	4.5399
3177	4.5401
3178	4.541
3179	4.5412
3180	4.5417
3181	4.5422
3182	4.5425
3183	4.543
3184	4.5431
3185	4.5431
3186	4.5435
3187	4.5442
3188	4.5444
3189	4.5449
3190	4.5458
3191	4.5484
3192	4.5504
3193	4.5513
3194	4.5519
3195	4.5525
3196	4.5535
3197	4.5542
3198	4.5548
3199	4.5572
3200	4.5591
3201	4.5596
3202	4.5596
3203	4.5597
3204	4.5648
3205	4.5665
3206	4.5669
3207	4.5676
3208	4.5685
3209	4.5689
3210	4.5693
3211	4.5697
3212	4.5699
3213	4.5715
3214	4.5716
3215	4.5733
3216	4.5738
3217	4.574
3218	4.5744
3219	4.5787
3220	4.5788
3221	4.5788
3222	4.5804
3223	4.5815
3224	4.5834
3225	4.5841
3226	4.5842
3227	4.586
3228	4.5874
3229	4.5883
3230	4.5884
3231	4.5896
3232	4.5918
3233	4.5923
3234	4.5948
3235	4.5972
3236	4.5982
3237	4.5983
3238	4.5989
3239	4.6039
3240	4.6098
3241	4.6119
3242	4.6151
3243	4.6154
3244	4.616
3245	4.6181
3246	4.6189
3247	4.6216
3248	4.6226
3249	4.6243
3250	4.6244
3251	4.626
3252	4.6265
3253	4.6295
3254	4.6299
3255	4.6312
3256	4.6314
3257	4.6318
3258	4.6349
3259	4.6355
3260	4.6361
3261	4.6403
3262	4.6405
3263	4.6423
3264	4.6432
3265	4.6434
3266	4.6447
3267	4.6451
3268	4.6486
3269	4.6517
3270	4.6534
3271	4.6546
3272	4.6571
3273	4.6582
3274	4.66
3275	4.6616
3276	4.6617
3277	4.6661
3278	4.6675
3279	4.6685
3280	4.6685
3281	4.6692
3282	4.6704
3283	4.6709
3284	4.6713
3285	4.6716
3286	4.6743
3287	4.6744
3288	4.6746
3289	4.6749
3290	4.6766
3291	4.6783
3292	4.681
3293	4.6817
3294	4.6819
3295	4.6855
3296	4.6857
3297	4.6861
3298	4.6862
3299	4.6864
3300	4.6892
3301	4.6914
3302	4.6914
3303	4.6915
3304	4.6929
3305	4.694
3306	4.6944
3307	4.6955
3308	4.6992
3309	4.7
3310	4.7
3311	4.7015
3312	4.7034
3313	4.7043
3314	4.7046
3315	4.707
3316	4.7083
3317	4.7083
3318	4.71
3319	4.7104
3320	4.711
3321	4.7115
3322	4.7115
3323	4.7127
3324	4.7135
3325	4.7135
3326	4.7141
3327	4.7151
3328	4.7154
3329	4.716
3330	4.7177
3331	4.7178
3332	4.7189
3333	4.7198
3334	4.7202
3335	4.7244
3336	4.7253
3337	4.7258
3338	4.7275
3339	4.7306
3340	4.7314
3341	4.7323
3342	4.733
3343	4.7333
3344	4.7348
3345	4.7368
3346	4.7372
3347	4.7373
3348	4.7387
3349	4.7394
3350	4.7439
3351	4.7447
3352	4.7451
3353	4.7451
3354	4.7466
3355	4.747
3356	4.7473
3357	4.7478
3358	4.7552
3359	4.7573
3360	4.7584
3361	4.7587
3362	4.7592
3363	4.7608
3364	4.7608
3365	4.7616
3366	4.7637
3367	4.7651
3368	4.7655
3369	4.7668
3370	4.7677
3371	4.7681
3372	4.7702
3373	4.7713
3374	4.7721
3375	4.7724
3376	4.7744
3377	4.7747
3378	4.7786
3379	4.7788
3380	4.7804
3381	4.7838
3382	4.785
3383	4.7884
3384	4.7886
3385	4.7889
3386	4.7893
3387	4.7914
3388	4.7922
3389	4.7934
3390	4.7947
3391	4.7988
3392	4.7991
3393	4.8032
3394	4.8037
3395	4.8056
3396	4.8077
3397	4.8086
3398	4.8087
3399	4.8144
3400	4.8146
3401	4.8158
3402	4.8158
3403	4.8178
3404	4.8191
3405	4.8204
3406	4.8228
3407	4.8272
3408	4.8289
3409	4.8299
3410	4.831
3411	4.8321
3412	4.8363
3413	4.8372
3414	4.8389
3415	4.8392
3416	4.8403
3417	4.8406
3418	4.8408
3419	4.8433
3420	4.8436
3421	4.8436
3422	4.846
3423	4.8505
3424	4.8517
3425	4.8518
3426	4.853
3427	4.857
3428	4.8571
3429	4.8603
3430	4.8616
3431	4.8625
3432	4.8637
3433	4.8685
3434	4.8711
3435	4.8721
3436	4.8731
3437	4.874
3438	4.8786
3439	4.8788
3440	4.8813
3441	4.8839
3442	4.8841
3443	4.8882
3444	4.8913
3445	4.8933
3446	4.8939
3447	4.8944
3448	4.8945
3449	4.8949
3450	4.8964
3451	4.8989
3452	4.8992
3453	4.9023
3454	4.9028
3455	4.9042
3456	4.9044
3457	4.9066
3458	4.9071
3459	4.9072
3460	4.9077
3461	4.909
3462	4.9099
3463	4.9113
3464	4.9116
3465	4.9131
3466	4.9137
3467	4.9139
3468	4.914
3469	4.9144
3470	4.9152
3471	4.9159
3472	4.9165
3473	4.918
3474	4.9211
3475	4.9247
3476	4.9255
3477	4.9288
3478	4.929
3479	4.9297
3480	4.9319
3481	4.9345
3482	4.9359
3483	4.9384
3484	4.941
3485	4.946
3486	4.9487
3487	4.9501
3488	4.9508
3489	4.9582
3490	4.9588
3491	4.9593
3492	4.96
3493	4.9604
3494	4.961
3495	4.962
3496	4.9652
3497	4.9664
3498	4.9686
3499	4.9694
3500	4.9695
3501	4.9695
3502	4.9697
3503	4.9709
3504	4.9728
3505	4.9739
3506	4.9754
3507	4.9799
3508	4.9801
3509	4.9805
3510	4.9806
3511	4.9833
3512	4.9873
3513	4.9888
3514	4.9899
3515	4.9948
3516	4.9956
3517	4.9968
3518	4.9986
3519	5.001
3520	5.001
3521	5.0012
3522	5.0015
3523	5.0026
3524	5.0027
3525	5.0032
3526	5.0041
3527	5.0041
3528	5.0064
3529	5.0082
3530	5.0111
3531	5.0118
3532	5.0122
3533	5.0122
3534	5.0123
3535	5.014
3536	5.021
3537	5.0265
3538	5.0265
3539	5.0271
3540	5.0276
3541	5.0298
3542	5.0327
3543	5.0341
3544	5.0377
3545	5.0385
3546	5.0422
3547	5.0436
3548	5.0438
3549	5.0471
3550	5.0484
3551	5.0511
3552	5.052
3553	5.0535
3554	5.0537
3555	5.057
3556	5.0571
3557	5.0594
3558	5.0622
3559	5.063
3560	5.065
3561	5.0672
3562	5.0674
3563	5.0688
3564	5.0698
3565	5.0713
3566	5.0716
3567	5.0743
3568	5.0772
3569	5.0778
3570	5.0791
3571	5.0792
3572	5.0794
3573	5.0803
3574	5.0812
3575	5.0817
3576	5.0829
3577	5.0829
3578	5.0835
3579	5.0846
3580	5.0871
3581	5.0874
3582	5.088
3583	5.0887
3584	5.0906
3585	5.0913
3586	5.0933
3587	5.094
3588	5.0963
3589	5.0973
3590	5.1005
3591	5.1011
3592	5.1015
3593	5.1026
3594	5.1039
3595	5.1059
3596	5.1063
3597	5.1064
3598	5.109
3599	5.1104
3600	5.113
3601	5.1152
3602	5.12
3603	5.1213
3604	5.1243
3605	5.1247
3606	5.1249
3607	5.1265
3608	5.1279
3609	5.1314
3610	5.1335
3611	5.1336
3612	5.1348
3613	5.135
3614	5.1374
3615	5.1386
3616	5.1424
3617	5.1432
3618	5.1456
3619	5.148
3620	5.1496
3621	5.1518
3622	5.1551
3623	5.1564
3624	5.1564
3625	5.1578
3626	5.1586
3627	5.1592
3628	5.1595
3629	5.161
3630	5.1625
3631	5.1626
3632	5.1643
3633	5.1665
3634	5.1665
3635	5.1675
3636	5.1697
3637	5.1712
3638	5.175
3639	5.1769
3640	5.1798
3641	5.1817
3642	5.1841
3643	5.1848
3644	5.1853
3645	5.1853
3646	5.186
3647	5.1868
3648	5.1902
3649	5.1903
3650	5.1908
3651	5.1918
3652	5.1919
3653	5.1924
3654	5.1935
3655	5.1942
3656	5.1958
3657	5.2011
3658	5.2023
3659	5.2049
3660	5.2084
3661	5.2107
3662	5.2143
3663	5.2143
3664	5.2148
3665	5.2157
3666	5.216
3667	5.2167
3668	5.2175
3669	5.2201
3670	5.2207
3671	5.2252
3672	5.2252
3673	5.2255
3674	5.2284
3675	5.2333
3676	5.2355
3677	5.2361
3678	5.2381
3679	5.2384
3680	5.2394
3681	5.2397
3682	5.2431
3683	5.2438
3684	5.2466
3685	5.2491
3686	5.2509
3687	5.2533
3688	5.254
3689	5.2552
3690	5.2601
3691	5.2602
3692	5.2646
3693	5.2651
3694	5.2716
3695	5.2723
3696	5.273
3697	5.2731
3698	5.2739
3699	5.2758
3700	5.2781
3701	5.2784
3702	5.2788
3703	5.2799
3704	5.2808
3705	5.2808
3706	5.2844
3707	5.2861
3708	5.2871
3709	5.288
3710	5.2883
3711	5.289
3712	5.2913
3713	5.2913
3714	5.2914
3715	5.292
3716	5.2929
3717	5.2935
3718	5.2939
3719	5.2945
3720	5.2948
3721	5.2984
3722	5.2997
3723	5.3002
3724	5.3012
3725	5.3029
3726	5.3037
3727	5.3038
3728	5.3104
3729	5.3111
3730	5.3116
3731	5.3141
3732	5.3204
3733	5.3207
3734	5.3225
3735	5.3235
3736	5.3239
3737	5.3258
3738	5.3271
3739	5.3285
3740	5.3286
3741	5.3288
3742	5.3297
3743	5.3309
3744	5.3309
3745	5.3329
3746	5.3334
3747	5.3335
3748	5.3345
3749	5.3354
3750	5.3358
3751	5.3386
3752	5.3392
3753	5.3415
3754	5.3439
3755	5.344
3756	5.3442
3757	5.3451
3758	5.3464
3759	5.3468
3760	5.3487
3761	5.3499
3762	5.3521
3763	5.3532
3764	5.3543
3765	5.356
3766	5.3606
3767	5.3625
3768	5.3628
3769	5.3629
3770	5.3637
3771	5.3639
3772	5.3654
3773	5.3659
3774	5.3668
3775	5.3683
3776	5.3692
3777	5.3708
3778	5.3709
3779	5.372
3780	5.3747
3781	5.3764
3782	5.3798
3783	5.3799
3784	5.3807
3785	5.3825
3786	5.3862
3787	5.3862
3788	5.3907
3789	5.3927
3790	5.3938
3791	5.394
3792	5.3946
3793	5.3949
3794	5.3961
3795	5.3967
3796	5.3977
3797	5.3985
3798	5.405
3799	5.41
3800	5.4102
3801	5.4105
3802	5.4108
3803	5.4118
3804	5.4133
3805	5.4186
3806	5.4227
3807	5.4271
3808	5.4285
3809	5.4291
3810	5.4299
3811	5.4303
3812	5.4319
3813	5.4329
3814	5.4341
3815	5.4346
3816	5.4353
3817	5.4367
3818	5.4378
3819	5.4416
3820	5.4421
3821	5.4426
3822	5.4428
3823	5.4434
3824	5.4447
3825	5.4461
3826	5.4483
3827	5.4492
3828	5.4521
3829	5.4522
3830	5.4525
3831	5.4533
3832	5.4535
3833	5.4563
3834	5.4565
3835	5.461
3836	5.4625
3837	5.4633
3838	5.4657
3839	5.466
3840	5.4667
3841	5.4671
3842	5.4677
3843	5.468
3844	5.4712
3845	5.472
3846	5.472
3847	5.4729
3848	5.4745
3849	5.4749
3850	5.4768
3851	5.4778
3852	5.4784
3853	5.4789
3854	5.4806
3855	5.4843
3856	5.4857
3857	5.4864
3858	5.4864
3859	5.4869
3860	5.4884
3861	5.49
3862	5.4901
3863	5.4916
3864	5.4924
3865	5.4937
3866	5.4943
3867	5.4943
3868	5.4953
3869	5.497
3870	5.4971
3871	5.4975
3872	5.4989
3873	5.4994
3874	5.5039
3875	5.5079
3876	5.5107
3877	5.511
3878	5.512
3879	5.5135
3880	5.5136
3881	5.5156
3882	5.5169
3883	5.5181
3884	5.5187
3885	5.5195
3886	5.5202
3887	5.5208
3888	5.5209
3889	5.5214
3890	5.5215
3891	5.5262
3892	5.5274
3893	5.5275
3894	5.5277
3895	5.5279
3896	5.5304
3897	5.531
3898	5.5318
3899	5.5322
3900	5.5329
3901	5.5337
3902	5.5341
3903	5.5378
3904	5.5383
3905	5.5385
3906	5.5387
3907	5.539
3908	5.543
3909	5.5438
3910	5.548
3911	5.5485
3912	5.5507
3913	5.5535
3914	5.5559
3915	5.5562
3916	5.5575
3917	5.5589
3918	5.5596
3919	5.5598
3920	5.5602
3921	5.5603
3922	5.5617
3923	5.5626
3924	5.5634
3925	5.5639
3926	5.5655
3927	5.567
3928	5.5698
3929	5.5701
3930	5.572
3931	5.5745
3932	5.5763
3933	5.5764
3934	5.5779
3935	5.579
3936	5.5795
3937	5.5811
3938	5.5823
3939	5.5841
3940	5.5846
3941	5.5852
3942	5.5876
3943	5.5883
3944	5.5898
3945	5.5916
3946	5.594
3947	5.5979
3948	5.5979
3949	5.5986
3950	5.5989
3951	5.6008
3952	5.6044
3953	5.6054
3954	5.6056
3955	5.6057
3956	5.6121
3957	5.6133
3958	5.6137
3959	5.6139
3960	5.6143
3961	5.6146
3962	5.6162
3963	5.6215
3964	5.6259
3965	5.6261
3966	5.6261
3967	5.6275
3968	5.6279
3969	5.628
3970	5.6285
3971	5.6292
3972	5.6328
3973	5.6337
3974	5.6346
3975	5.6351
3976	5.6364
3977	5.6364
3978	5.6376
3979	5.6382
3980	5.6388
3981	5.6444
3982	5.6451
3983	5.6474
3984	5.6477
3985	5.6491
3986	5.6504
3987	5.6506
3988	5.6539
3989	5.6545
3990	5.6563
3991	5.6579
3992	5.6623
3993	5.6638
3994	5.6647
3995	5.6656
3996	5.668
3997	5.6683
3998	5.6691
3999	5.6705
4000	5.6711
4001	5.6715
4002	5.6735
4003	5.6749
4004	5.6773
4005	5.678
4006	5.6781
4007	5.6784
4008	5.6791
4009	5.681
4010	5.6813
4011	5.682
4012	5.6847
4013	5.6872
4014	5.6896
4015	5.6903
4016	5.6948
4017	5.6964
4018	5.6968
4019	5.6971
4020	5.6982
4021	5.7037
4022	5.7052
4023	5.706
4024	5.706
4025	5.7078
4026	5.7079
4027	5.7112
4028	5.7131
4029	5.714
4030	5.7147
4031	5.7165
4032	5.7171
4033	5.7176
4034	5.7215
4035	5.7233
4036	5.7242
4037	5.7255
4038	5.7271
4039	5.7271
4040	5.7312
4041	5.7358
4042	5.7377
4043	5.7385
4044	5.7394
4045	5.7399
4046	5.7409
4047	5.7472
4048	5.7485
4049	5.7523
4050	5.7529
4051	5.7532
4052	5.7534
4053	5.7539
4054	5.7587
4055	5.7588
4056	5.7594
4057	5.7642
4058	5.7651
4059	5.7688
4060	5.7691
4061	5.7694
4062	5.7734
4063	5.7739
4064	5.7746
4065	5.7755
4066	5.7767
4067	5.7771
4068	5.7777
4069	5.7806
4070	5.7821
4071	5.7837
4072	5.7844
4073	5.785
4074	5.7858
4075	5.7878
4076	5.7891
4077	5.7929
4078	5.7936
4079	5.7984
4080	5.799
4081	5.7995
4082	5.801
4083	5.801
4084	5.8016
4085	5.8042
4086	5.8045
4087	5.8049
4088	5.8053
4089	5.8063
4090	5.8064
4091	5.8072
4092	5.8107
4093	5.8107
4094	5.8121
4095	5.8122
4096	5.8139
4097	5.8153
4098	5.816
4099	5.8175
4100	5.8201
4101	5.8237
4102	5.8251
4103	5.8315
4104	5.8317
4105	5.8324
4106	5.8345
4107	5.8348
4108	5.8357
4109	5.836
4110	5.8415
4111	5.8439
4112	5.8445
4113	5.8474
4114	5.8486
4115	5.8505
4116	5.8527
4117	5.8531
4118	5.8535
4119	5.8541
4120	5.8546
4121	5.8565
4122	5.858
4123	5.8598
4124	5.8603
4125	5.8605
4126	5.8652
4127	5.8674
4128	5.8676
4129	5.8693
4130	5.8772
4131	5.8778
4132	5.8817
4133	5.8822
4134	5.8825
4135	5.8833
4136	5.8837
4137	5.8839
4138	5.8849
4139	5.8853
4140	5.8869
4141	5.8896
4142	5.8917
4143	5.8963
4144	5.8986
4145	5.8992
4146	5.9
4147	5.9001
4148	5.9003
4149	5.9018
4150	5.9019
4151	5.9024
4152	5.9026
4153	5.9032
4154	5.9034
4155	5.9034
4156	5.904
4157	5.9053
4158	5.9053
4159	5.9055
4160	5.9068
4161	5.9087
4162	5.9092
4163	5.9116
4164	5.912
4165	5.9122
4166	5.9124
4167	5.9136
4168	5.9144
4169	5.9164
4170	5.9203
4171	5.9209
4172	5.9213
4173	5.9232
4174	5.9232
4175	5.9241
4176	5.9256
4177	5.926
4178	5.9262
4179	5.9304
4180	5.9325
4181	5.9332
4182	5.9336
4183	5.9338
4184	5.935
4185	5.9373
4186	5.9388
4187	5.9393
4188	5.9424
4189	5.9439
4190	5.9445
4191	5.9475
4192	5.9491
4193	5.9517
4194	5.9523
4195	5.9523
4196	5.9536
4197	5.9537
4198	5.9546
4199	5.9559
4200	5.9604
4201	5.961
4202	5.9621
4203	5.9622
4204	5.966
4205	5.9662
4206	5.9663
4207	5.9673
4208	5.9674
4209	5.9675
4210	5.9689
4211	5.97
4212	5.9707
4213	5.9722
4214	5.9723
4215	5.979
4216	5.98
4217	5.9805
4218	5.9806
4219	5.9806
4220	5.9812
4221	5.9816
4222	5.982
4223	5.9837
4224	5.9843
4225	5.9849
4226	5.9854
4227	5.9861
4228	5.9879
4229	5.9944
4230	5.996
4231	5.9963
4232	6.006
4233	6.0075
4234	6.0083
4235	6.0096
4236	6.0099
4237	6.0118
4238	6.014
4239	6.0155
4240	6.0157
4241	6.0178
4242	6.0189
4243	6.0193
4244	6.0231
4245	6.024
4246	6.0251
4247	6.0279
4248	6.0291
4249	6.0295
4250	6.0309
4251	6.0313
4252	6.0317
4253	6.0351
4254	6.0356
4255	6.0364
4256	6.0368
4257	6.0379
4258	6.0383
4259	6.0389
4260	6.0398
4261	6.0433
4262	6.0441
4263	6.0453
4264	6.0481
4265	6.0507
4266	6.0512
4267	6.0517
4268	6.0532
4269	6.0543
4270	6.0544
4271	6.058
4272	6.0594
4273	6.0618
4274	6.0649
4275	6.067
4276	6.0709
4277	6.0721
4278	6.0743
4279	6.077
4280	6.0789
4281	6.0794
4282	6.0801
4283	6.081
4284	6.0816
4285	6.0823
4286	6.0838
4287	6.0841
4288	6.0841
4289	6.085
4290	6.0867
4291	6.0867
4292	6.0898
4293	6.0943
4294	6.095
4295	6.0993
4296	6.1037
4297	6.1039
4298	6.1071
4299	6.1079
4300	6.1087
4301	6.1106
4302	6.1123
4303	6.1133
4304	6.1135
4305	6.1135
4306	6.1146
4307	6.1181
4308	6.1199
4309	6.1204
4310	6.1205
4311	6.1211
4312	6.1233
4313	6.126
4314	6.1261
4315	6.1261
4316	6.1267
4317	6.128
4318	6.1292
4319	6.1308
4320	6.1356
4321	6.1358
4322	6.1366
4323	6.1395
4324	6.1435
4325	6.1448
4326	6.1475
4327	6.1494
4328	6.1508
4329	6.151
4330	6.1513
4331	6.1514
4332	6.1521
4333	6.1551
4334	6.1552
4335	6.1568
4336	6.1569
4337	6.1584
4338	6.159
4339	6.159
4340	6.1618
4341	6.1631
4342	6.1637
4343	6.1658
4344	6.1717
4345	6.1721
4346	6.1729
4347	6.175
4348	6.1801
4349	6.1808
4350	6.1832
4351	6.1842
4352	6.1847
4353	6.191
4354	6.1925
4355	6.1978
4356	6.1978
4357	6.2003
4358	6.2026
4359	6.2035
4360	6.2038
4361	6.2072
4362	6.2081
4363	6.2085
4364	6.209
4365	6.2114
4366	6.2134
4367	6.2209
4368	6.2211
4369	6.2216
4370	6.2248
4371	6.2262
4372	6.2296
4373	6.2297
4374	6.2299
4375	6.2315
4376	6.2326
4377	6.2332
4378	6.2333
4379	6.2356
4380	6.2366
4381	6.2379
4382	6.2385
4383	6.2392
4384	6.2398
4385	6.24
4386	6.2404
4387	6.2445
4388	6.246
4389	6.2462
4390	6.2466
4391	6.2558
4392	6.256
4393	6.2563
4394	6.2565
4395	6.2566
4396	6.257
4397	6.2573
4398	6.2591
4399	6.2602
4400	6.2614
4401	6.262
4402	6.2621
4403	6.2637
4404	6.2637
4405	6.2646
4406	6.2656
4407	6.2659
4408	6.2693
4409	6.2705
4410	6.2741
4411	6.2755
4412	6.2768
4413	6.2773
4414	6.2808
4415	6.281
4416	6.2823
4417	6.2848
4418	6.2944
4419	6.2964
4420	6.2966
4421	6.2999
4422	6.3003
4423	6.3006
4424	6.3031
4425	6.3058
4426	6.3107
4427	6.3111
4428	6.3125
4429	6.3129
4430	6.313
4431	6.3133
4432	6.3142
4433	6.3147
4434	6.3176
4435	6.3194
4436	6.3196
4437	6.3206
4438	6.3215
4439	6.324
4440	6.3242
4441	6.3277
4442	6.3281
4443	6.3284
4444	6.3284
4445	6.3299
4446	6.3344
4447	6.3383
4448	6.3415
4449	6.3434
4450	6.3448
4451	6.3459
4452	6.3466
4453	6.3466
4454	6.347
4455	6.3474
4456	6.3474
4457	6.3486
4458	6.3489
4459	6.3498
4460	6.3504
4461	6.3514
4462	6.3537
4463	6.3546
4464	6.3558
4465	6.3593
4466	6.3597
4467	6.3629
4468	6.3652
4469	6.3671
4470	6.3675
4471	6.3728
4472	6.3767
4473	6.379
4474	6.3805
4475	6.3828
4476	6.3873
4477	6.3879
4478	6.3893
4479	6.3906
4480	6.3914
4481	6.3916
4482	6.3938
4483	6.3945
4484	6.4004
4485	6.4014
4486	6.4037
4487	6.4039
4488	6.4045
4489	6.4063
4490	6.4069
4491	6.4077
4492	6.408
4493	6.4088
4494	6.409
4495	6.4102
4496	6.4106
4497	6.411
4498	6.4121
4499	6.4137
4500	6.4171
4501	6.4231
4502	6.4238
4503	6.4263
4504	6.4293
4505	6.4306
4506	6.4313
4507	6.4362
4508	6.4407
4509	6.4412
4510	6.4419
4511	6.4424
4512	6.4437
4513	6.446
4514	6.4496
4515	6.4503
4516	6.4517
4517	6.452
4518	6.4536
4519	6.454
4520	6.4557
4521	6.4569
4522	6.4573
4523	6.4575
4524	6.4617
4525	6.4636
4526	6.4652
4527	6.4675
4528	6.4684
4529	6.473
4530	6.4731
4531	6.4743
4532	6.4748
4533	6.4777
4534	6.4781
4535	6.4805
4536	6.4836
4537	6.484
4538	6.484
4539	6.4852
4540	6.4865
4541	6.489
4542	6.4894
4543	6.4902
4544	6.4902
4545	6.4906
4546	6.4924
4547	6.4944
4548	6.4956
4549	6.4965
4550	6.4966
4551	6.4973
4552	6.5017
4553	6.5116
4554	6.5116
4555	6.5121
4556	6.5131
4557	6.5138
4558	6.5142
4559	6.5198
4560	6.5244
4561	6.526
4562	6.5269
4563	6.5271
4564	6.53
4565	6.5321
4566	6.5363
4567	6.5404
4568	6.5454
4569	6.5466
4570	6.5479
4571	6.5517
4572	6.5533
4573	6.5534
4574	6.5549
4575	6.5586
4576	6.5589
4577	6.5623
4578	6.5635
4579	6.5635
4580	6.566
4581	6.5668
4582	6.5685
4583	6.5694
4584	6.5701
4585	6.5739
4586	6.5763
4587	6.5764
4588	6.578
4589	6.5797
4590	6.582
4591	6.5842
4592	6.5877
4593	6.5899
4594	6.5924
4595	6.5939
4596	6.5959
4597	6.5969
4598	6.597
4599	6.6005
4600	6.6037
4601	6.6042
4602	6.6042
4603	6.6067
4604	6.6079
4605	6.6115
4606	6.6125
4607	6.6139
4608	6.6141
4609	6.6149
4610	6.6159
4611	6.6189
4612	6.6193
4613	6.6218
4614	6.622
4615	6.6251
4616	6.6297
4617	6.6331
4618	6.634
4619	6.6378
4620	6.6396
4621	6.6398
4622	6.6441
4623	6.6488
4624	6.6507
4625	6.6533
4626	6.6541
4627	6.6543
4628	6.6563
4629	6.6567
4630	6.6569
4631	6.6593
4632	6.661
4633	6.6611
4634	6.6617
4635	6.6619
4636	6.6636
4637	6.6656
4638	6.6659
4639	6.6681
4640	6.6682
4641	6.6691
4642	6.6692
4643	6.6695
4644	6.6713
4645	6.6736
4646	6.6751
4647	6.6752
4648	6.6759
4649	6.6805
4650	6.6817
4651	6.6843
4652	6.6861
4653	6.6861
4654	6.6878
4655	6.6883
4656	6.6886
4657	6.6903
4658	6.6919
4659	6.6938
4660	6.6944
4661	6.6971
4662	6.6976
4663	6.6983
4664	6.7004
4665	6.7013
4666	6.7016
4667	6.7036
4668	6.705
4669	6.7061
4670	6.7068
4671	6.707
4672	6.7093
4673	6.7101
4674	6.7111
4675	6.7144
4676	6.7144
4677	6.7157
4678	6.7173
4679	6.7176
4680	6.7198
4681	6.7205
4682	6.721
4683	6.7218
4684	6.722
4685	6.7238
4686	6.7249
4687	6.7297
4688	6.7302
4689	6.7304
4690	6.7311
4691	6.7321
4692	6.7332
4693	6.739
4694	6.7395
4695	6.7405
4696	6.7408
4697	6.7465
4698	6.748
4699	6.7506
4700	6.7509
4701	6.7538
4702	6.7552
4703	6.7556
4704	6.759
4705	6.7602
4706	6.7629
4707	6.7633
4708	6.7637
4709	6.7644
4710	6.7647
4711	6.765
4712	6.7659
4713	6.7672
4714	6.7688
4715	6.7698
4716	6.7703
4717	6.7709
4718	6.771
4719	6.7745
4720	6.777
4721	6.7783
4722	6.7813
4723	6.7825
4724	6.783
4725	6.7836
4726	6.784
4727	6.7846
4728	6.7852
4729	6.7904
4730	6.7907
4731	6.791
4732	6.7914
4733	6.7934
4734	6.7944
4735	6.7953
4736	6.7962
4737	6.7984
4738	6.7991
4739	6.8001
4740	6.8015
4741	6.8029
4742	6.8067
4743	6.8077
4744	6.8078
4745	6.8112
4746	6.8139
4747	6.8146
4748	6.8154
4749	6.8161
4750	6.817
4751	6.8223
4752	6.8241
4753	6.8246
4754	6.8256
4755	6.8258
4756	6.826
4757	6.8262
4758	6.8267
4759	6.8303
4760	6.8309
4761	6.8325
4762	6.8328
4763	6.8329
4764	6.8329
4765	6.8342
4766	6.835
4767	6.8355
4768	6.8364
4769	6.8384
4770	6.8389
4771	6.8396
4772	6.8451
4773	6.846
4774	6.8474
4775	6.8491
4776	6.8495
4777	6.8497
4778	6.8518
4779	6.8541
4780	6.8555
4781	6.8559
4782	6.857
4783	6.8587
4784	6.8588
4785	6.8596
4786	6.8604
4787	6.8635
4788	6.8656
4789	6.8669
4790	6.8701
4791	6.8701
4792	6.8706
4793	6.8709
4794	6.875
4795	6.875
4796	6.8759
4797	6.8763
4798	6.877
4799	6.8794
4800	6.8805
4801	6.8808
4802	6.8809
4803	6.884
4804	6.8853
4805	6.8855
4806	6.8861
4807	6.8881
4808	6.8899
4809	6.8912
4810	6.8929
4811	6.895
4812	6.8969
4813	6.8989
4814	6.8991
4815	6.9023
4816	6.9028
4817	6.9037
4818	6.9082
4819	6.9117
4820	6.9122
4821	6.9129
4822	6.9151
4823	6.917
4824	6.9177
4825	6.9183
4826	6.9209
4827	6.9215
4828	6.9219
4829	6.9221
4830	6.9277
4831	6.9282
4832	6.9299
4833	6.9308
4834	6.9311
4835	6.9387
4836	6.9404
4837	6.9407
4838	6.9416
4839	6.9427
4840	6.943
4841	6.9447
4842	6.9457
4843	6.9478
4844	6.9486
4845	6.9503
4846	6.9523
4847	6.9532
4848	6.9561
4849	6.9561
4850	6.9565
4851	6.9571
4852	6.9636
4853	6.9645
4854	6.9662
4855	6.9675
4856	6.9697
4857	6.9703
4858	6.9708
4859	6.9784
4860	6.9788
4861	6.9827
4862	6.9839
4863	6.9842
4864	6.9849
4865	6.9849
4866	6.9861
4867	6.9911
4868	6.9956
4869	6.9957
4870	6.998
4871	7.0004
4872	7.0009
4873	7.0042
4874	7.0052
4875	7.0074
4876	7.0075
4877	7.0097
4878	7.0125
4879	7.015
4880	7.0218
4881	7.0233
4882	7.0253
4883	7.0307
4884	7.0335
4885	7.0336
4886	7.0339
4887	7.0369
4888	7.0392
4889	7.0403
4890	7.0422
4891	7.0433
4892	7.0438
4893	7.0469
4894	7.0546
4895	7.056
4896	7.0579
4897	7.0581
4898	7.0586
4899	7.065
4900	7.0668
4901	7.0687
4902	7.0691
4903	7.0713
4904	7.0732
4905	7.0754
4906	7.0758
4907	7.0762
4908	7.0831
4909	7.0878
4910	7.0883
4911	7.0884
4912	7.0898
4913	7.0951
4914	7.0957
4915	7.0969
4916	7.1017
4917	7.1017
4918	7.1018
4919	7.1047
4920	7.1082
4921	7.1123
4922	7.1134
4923	7.1144
4924	7.1153
4925	7.1166
4926	7.1185
4927	7.121
4928	7.1237
4929	7.1243
4930	7.1245
4931	7.1282
4932	7.1285
4933	7.1321
4934	7.1339
4935	7.1345
4936	7.1358
4937	7.1359
4938	7.1363
4939	7.1381
4940	7.1395
4941	7.1408
4942	7.143
4943	7.1445
4944	7.1446
4945	7.1451
4946	7.1456
4947	7.1472
4948	7.1487
4949	7.149
4950	7.1491
4951	7.1491
4952	7.1492
4953	7.1492
4954	7.1493
4955	7.1509
4956	7.1514
4957	7.1574
4958	7.1586
4959	7.1589
4960	7.1598
4961	7.1611
4962	7.1611
4963	7.1614
4964	7.1635
4965	7.1722
4966	7.1739
4967	7.1743
4968	7.1765
4969	7.1774
4970	7.1784
4971	7.1795
4972	7.1823
4973	7.1851
4974	7.1862
4975	7.1862
4976	7.1874
4977	7.1876
4978	7.1899
4979	7.1929
4980	7.1932
4981	7.1935
4982	7.1936
4983	7.1939
4984	7.1941
4985	7.1948
4986	7.1958
4987	7.1966
4988	7.1979
4989	7.1994
4990	7.2003
4991	7.2007
4992	7.204
4993	7.2062
4994	7.2063
4995	7.2066
4996	7.207
4997	7.2118
4998	7.2128
4999	7.2152
5000	7.2159
5001	7.2166
5002	7.2169
5003	7.2177
5004	7.2221
5005	7.2253
5006	7.2256
5007	7.2272
5008	7.2281
5009	7.231
5010	7.2317
5011	7.2325
5012	7.233
5013	7.234
5014	7.2354
5015	7.2387
5016	7.2398
5017	7.2446
5018	7.2469
5019	7.2483
5020	7.2507
5021	7.2547
5022	7.2548
5023	7.2558
5024	7.2564
5025	7.2566
5026	7.2582
5027	7.2589
5028	7.2646
5029	7.2648
5030	7.2657
5031	7.2668
5032	7.2675
5033	7.2677
5034	7.2687
5035	7.2687
5036	7.2699
5037	7.2702
5038	7.2711
5039	7.2759
5040	7.2765
5041	7.2784
5042	7.2859
5043	7.2888
5044	7.2899
5045	7.29
5046	7.2912
5047	7.2924
5048	7.2934
5049	7.2937
5050	7.2971
5051	7.2976
5052	7.3027
5053	7.3042
5054	7.3065
5055	7.3085
5056	7.3091
5057	7.3115
5058	7.3148
5059	7.3164
5060	7.3171
5061	7.3172
5062	7.3221
5063	7.3239
5064	7.3262
5065	7.3273
5066	7.3297
5067	7.3312
5068	7.3315
5069	7.3318
5070	7.3328
5071	7.3344
5072	7.3374
5073	7.3377
5074	7.3391
5075	7.3412
5076	7.3438
5077	7.3446
5078	7.3494
5079	7.3535
5080	7.3552
5081	7.3556
5082	7.3568
5083	7.3579
5084	7.361
5085	7.3629
5086	7.3721
5087	7.3742
5088	7.377
5089	7.3799
5090	7.3827
5091	7.3838
5092	7.3869
5093	7.387
5094	7.3872
5095	7.3908
5096	7.3919
5097	7.3936
5098	7.3992
5099	7.4017
5100	7.4018
5101	7.4042
5102	7.4113
5103	7.4113
5104	7.4117
5105	7.4123
5106	7.4148
5107	7.4156
5108	7.4178
5109	7.418
5110	7.4189
5111	7.4195
5112	7.4233
5113	7.4246
5114	7.4253
5115	7.4276
5116	7.4327
5117	7.4342
5118	7.4345
5119	7.4365
5120	7.437
5121	7.4383
5122	7.4394
5123	7.4408
5124	7.4431
5125	7.4488
5126	7.4558
5127	7.4579
5128	7.4587
5129	7.4599
5130	7.4601
5131	7.4612
5132	7.462
5133	7.4638
5134	7.469
5135	7.4721
5136	7.4732
5137	7.474
5138	7.4756
5139	7.4767
5140	7.4779
5141	7.4783
5142	7.48
5143	7.4818
5144	7.482
5145	7.4839
5146	7.4896
5147	7.49
5148	7.4921
5149	7.4935
5150	7.4942
5151	7.4954
5152	7.4995
5153	7.5036
5154	7.504
5155	7.5042
5156	7.505
5157	7.5133
5158	7.5173
5159	7.5197
5160	7.5209
5161	7.5219
5162	7.5221
5163	7.5245
5164	7.5249
5165	7.526
5166	7.5287
5167	7.5295
5168	7.53
5169	7.5314
5170	7.5343
5171	7.535
5172	7.5365
5173	7.5375
5174	7.5416
5175	7.5421
5176	7.5423
5177	7.5424
5178	7.5433
5179	7.5441
5180	7.547
5181	7.5514
5182	7.5553
5183	7.5557
5184	7.5569
5185	7.5571
5186	7.5575
5187	7.5597
5188	7.5599
5189	7.5609
5190	7.5623
5191	7.5641
5192	7.5644
5193	7.5654
5194	7.5674
5195	7.5684
5196	7.5712
5197	7.5807
5198	7.5813
5199	7.5827
5200	7.5836
5201	7.5841
5202	7.5887
5203	7.5896
5204	7.59
5205	7.5919
5206	7.5956
5207	7.603
5208	7.6062
5209	7.608
5210	7.612
5211	7.6122
5212	7.6151
5213	7.6212
5214	7.6225
5215	7.6237
5216	7.6263
5217	7.63
5218	7.6368
5219	7.6441
5220	7.6444
5221	7.6464
5222	7.6473
5223	7.6478
5224	7.6524
5225	7.6572
5226	7.658
5227	7.6585
5228	7.6587
5229	7.6606
5230	7.6611
5231	7.6635
5232	7.6644
5233	7.6701
5234	7.6714
5235	7.673
5236	7.6734
5237	7.6753
5238	7.676
5239	7.6773
5240	7.6788
5241	7.6789
5242	7.6863
5243	7.6865
5244	7.6881
5245	7.6911
5246	7.6927
5247	7.6932
5248	7.6947
5249	7.6972
5250	7.7002
5251	7.7056
5252	7.7068
5253	7.7069
5254	7.7094
5255	7.7098
5256	7.7114
5257	7.7143
5258	7.7183
5259	7.7237
5260	7.7258
5261	7.7261
5262	7.727
5263	7.727
5264	7.7296
5265	7.7307
5266	7.7322
5267	7.7335
5268	7.7358
5269	7.7395
5270	7.7408
5271	7.7419
5272	7.7446
5273	7.7458
5274	7.7458
5275	7.7468
5276	7.7536
5277	7.7537
5278	7.7543
5279	7.7546
5280	7.756
5281	7.756
5282	7.7585
5283	7.7587
5284	7.7618
5285	7.7635
5286	7.7635
5287	7.7644
5288	7.7685
5289	7.7735
5290	7.7768
5291	7.7806
5292	7.782
5293	7.7845
5294	7.7851
5295	7.787
5296	7.7874
5297	7.7884
5298	7.7885
5299	7.793
5300	7.795
5301	7.798
5302	7.798
5303	7.7987
5304	7.8001
5305	7.8002
5306	7.8007
5307	7.8035
5308	7.8068
5309	7.8075
5310	7.8096
5311	7.8109
5312	7.8131
5313	7.8132
5314	7.8139
5315	7.8152
5316	7.8167
5317	7.8168
5318	7.8198
5319	7.8199
5320	7.8199
5321	7.8226
5322	7.8236
5323	7.8243
5324	7.8256
5325	7.8262
5326	7.8283
5327	7.8289
5328	7.8299
5329	7.8311
5330	7.8342
5331	7.8348
5332	7.8383
5333	7.8398
5334	7.8448
5335	7.8456
5336	7.8487
5337	7.8509
5338	7.8511
5339	7.8518
5340	7.8545
5341	7.8572
5342	7.858
5343	7.8583
5344	7.8605
5345	7.8628
5346	7.8647
5347	7.8649
5348	7.8666
5349	7.8666
5350	7.8679
5351	7.8697
5352	7.8758
5353	7.8763
5354	7.8859
5355	7.8874
5356	7.8884
5357	7.8912
5358	7.8926
5359	7.8967
5360	7.9037
5361	7.9052
5362	7.9052
5363	7.9053
5364	7.9064
5365	7.911
5366	7.9112
5367	7.9115
5368	7.9141
5369	7.9142
5370	7.9151
5371	7.9171
5372	7.9177
5373	7.9245
5374	7.9246
5375	7.927
5376	7.9328
5377	7.9335
5378	7.934
5379	7.9341
5380	7.9404
5381	7.9411
5382	7.9433
5383	7.9439
5384	7.9463
5385	7.9503
5386	7.9506
5387	7.9521
5388	7.9539
5389	7.9548
5390	7.9558
5391	7.9586
5392	7.9607
5393	7.9608
5394	7.9619
5395	7.9636
5396	7.9679
5397	7.9701
5398	7.9724
5399	7.9754
5400	7.9764
5401	7.977
5402	7.9788
5403	7.9824
5404	7.9866
5405	7.9899
5406	7.991
5407	7.9931
5408	7.9962
5409	7.9967
5410	7.997
5411	7.9985
5412	8.0034
5413	8.0062
5414	8.0103
5415	8.0104
5416	8.0142
5417	8.0157
5418	8.0158
5419	8.0162
5420	8.0188
5421	8.0293
5422	8.0303
5423	8.0303
5424	8.0316
5425	8.0327
5426	8.0327
5427	8.0328
5428	8.0331
5429	8.0334
5430	8.0336
5431	8.0342
5432	8.0377
5433	8.0415
5434	8.0445
5435	8.0451
5436	8.0454
5437	8.0455
5438	8.0486
5439	8.0503
5440	8.051
5441	8.0546
5442	8.0552
5443	8.0562
5444	8.0565
5445	8.0576
5446	8.058
5447	8.0615
5448	8.0656
5449	8.0666
5450	8.0674
5451	8.07
5452	8.0717
5453	8.0748
5454	8.0788
5455	8.0792
5456	8.0807
5457	8.0822
5458	8.0869
5459	8.093
5460	8.0941
5461	8.0984
5462	8.0998
5463	8.0999
5464	8.1043
5465	8.105
5466	8.1055
5467	8.1069
5468	8.1086
5469	8.1087
5470	8.1114
5471	8.1137
5472	8.1143
5473	8.1155
5474	8.1162
5475	8.1163
5476	8.1188
5477	8.1193
5478	8.1197
5479	8.1214
5480	8.1279
5481	8.128
5482	8.1287
5483	8.1325
5484	8.1326
5485	8.1327
5486	8.1332
5487	8.1335
5488	8.1406
5489	8.1442
5490	8.1524
5491	8.1535
5492	8.1536
5493	8.1537
5494	8.1545
5495	8.1591
5496	8.1602
5497	8.1604
5498	8.172
5499	8.1746
5500	8.1759
5501	8.176
5502	8.1762
5503	8.1783
5504	8.1794
5505	8.1834
5506	8.1851
5507	8.1872
5508	8.1885
5509	8.1895
5510	8.1899
5511	8.1905
5512	8.1905
5513	8.1906
5514	8.1922
5515	8.1934
5516	8.1985
5517	8.1985
5518	8.2005
5519	8.2022
5520	8.2039
5521	8.2059
5522	8.2085
5523	8.2093
5524	8.2108
5525	8.2117
5526	8.216
5527	8.2168
5528	8.2215
5529	8.2223
5530	8.2224
5531	8.2295
5532	8.2311
5533	8.2322
5534	8.2347
5535	8.2368
5536	8.2393
5537	8.2401
5538	8.2413
5539	8.2414
5540	8.2429
5541	8.2504
5542	8.2514
5543	8.2533
5544	8.2556
5545	8.2563
5546	8.2583
5547	8.2588
5548	8.2606
5549	8.2622
5550	8.2628
5551	8.2652
5552	8.2659
5553	8.2673
5554	8.2674
5555	8.2684
5556	8.269
5557	8.2726
5558	8.2741
5559	8.2757
5560	8.2774
5561	8.2782
5562	8.2812
5563	8.2827
5564	8.2829
5565	8.2841
5566	8.2849
5567	8.2855
5568	8.2878
5569	8.289
5570	8.2895
5571	8.2912
5572	8.2914
5573	8.2934
5574	8.2943
5575	8.2948
5576	8.2981
5577	8.2981
5578	8.3004
5579	8.3046
5580	8.3062
5581	8.3064
5582	8.3069
5583	8.3071
5584	8.3091
5585	8.3102
5586	8.3107
5587	8.3137
5588	8.3148
5589	8.3151
5590	8.3175
5591	8.3178
5592	8.3185
5593	8.3203
5594	8.3205
5595	8.3208
5596	8.3266
5597	8.3281
5598	8.3304
5599	8.3331
5600	8.3428
5601	8.3431
5602	8.3444
5603	8.3468
5604	8.348
5605	8.3496
5606	8.3533
5607	8.3578
5608	8.3597
5609	8.3611
5610	8.3684
5611	8.3692
5612	8.3706
5613	8.3708
5614	8.3727
5615	8.3794
5616	8.3817
5617	8.3828
5618	8.3867
5619	8.3877
5620	8.3884
5621	8.394
5622	8.3948
5623	8.3963
5624	8.3969
5625	8.3975
5626	8.4024
5627	8.4075
5628	8.4077
5629	8.4096
5630	8.4104
5631	8.4143
5632	8.4158
5633	8.4176
5634	8.4203
5635	8.4211
5636	8.422
5637	8.4232
5638	8.4269
5639	8.428
5640	8.4294
5641	8.4296
5642	8.4308
5643	8.4382
5644	8.4405
5645	8.4438
5646	8.4475
5647	8.4476
5648	8.4507
5649	8.4508
5650	8.4518
5651	8.4559
5652	8.4566
5653	8.4574
5654	8.4577
5655	8.4594
5656	8.4619
5657	8.4718
5658	8.473
5659	8.4746
5660	8.4762
5661	8.477
5662	8.4781
5663	8.4815
5664	8.4858
5665	8.4858
5666	8.4875
5667	8.489
5668	8.4943
5669	8.4995
5670	8.5045
5671	8.5058
5672	8.5064
5673	8.5085
5674	8.5113
5675	8.5178
5676	8.5192
5677	8.5203
5678	8.5235
5679	8.5235
5680	8.525
5681	8.5267
5682	8.5288
5683	8.5289
5684	8.5304
5685	8.5319
5686	8.5349
5687	8.5351
5688	8.5396
5689	8.544
5690	8.5448
5691	8.5482
5692	8.5483
5693	8.5491
5694	8.5506
5695	8.5544
5696	8.5558
5697	8.5558
5698	8.5558
5699	8.5564
5700	8.5577
5701	8.5603
5702	8.564
5703	8.5665
5704	8.5692
5705	8.5699
5706	8.5732
5707	8.578
5708	8.5806
5709	8.5828
5710	8.5859
5711	8.5869
5712	8.5889
5713	8.5977
5714	8.598
5715	8.5996
5716	8.6005
5717	8.6088
5718	8.6093
5719	8.6099
5720	8.612
5721	8.6124
5722	8.6151
5723	8.6215
5724	8.6215
5725	8.6224
5726	8.6225
5727	8.6234
5728	8.6249
5729	8.626
5730	8.6283
5731	8.6346
5732	8.6378
5733	8.6382
5734	8.6389
5735	8.6404
5736	8.6424
5737	8.6452
5738	8.6473
5739	8.6486
5740	8.6512
5741	8.6512
5742	8.6528
5743	8.6539
5744	8.6539
5745	8.655
5746	8.6557
5747	8.6565
5748	8.658
5749	8.6608
5750	8.6609
5751	8.6612
5752	8.6629
5753	8.6632
5754	8.6658
5755	8.6659
5756	8.6664
5757	8.6677
5758	8.6688
5759	8.6721
5760	8.6776
5761	8.6776
5762	8.6816
5763	8.6823
5764	8.6843
5765	8.6847
5766	8.6847
5767	8.6857
5768	8.686
5769	8.687
5770	8.6879
5771	8.6913
5772	8.6918
5773	8.6923
5774	8.6946
5775	8.6961
5776	8.6963
5777	8.6991
5778	8.6997
5779	8.6999
5780	8.7006
5781	8.7041
5782	8.7046
5783	8.7062
5784	8.7066
5785	8.7073
5786	8.7112
5787	8.7184
5788	8.7211
5789	8.7224
5790	8.7231
5791	8.724
5792	8.7275
5793	8.7302
5794	8.7328
5795	8.7334
5796	8.734
5797	8.7343
5798	8.7362
5799	8.7363
5800	8.744
5801	8.7461
5802	8.7488
5803	8.7501
5804	8.754
5805	8.755
5806	8.7563
5807	8.7573
5808	8.7575
5809	8.7583
5810	8.7584
5811	8.7592
5812	8.76
5813	8.7641
5814	8.7656
5815	8.7656
5816	8.7662
5817	8.7665
5818	8.7667
5819	8.7679
5820	8.769
5821	8.7731
5822	8.7736
5823	8.774
5824	8.7767
5825	8.7771
5826	8.7778
5827	8.779
5828	8.7857
5829	8.7859
5830	8.7917
5831	8.7927
5832	8.7958
5833	8.7958
5834	8.8008
5835	8.8018
5836	8.8033
5837	8.8049
5838	8.8055
5839	8.8063
5840	8.8118
5841	8.8159
5842	8.8167
5843	8.8197
5844	8.8213
5845	8.8243
5846	8.8256
5847	8.8263
5848	8.8269
5849	8.8281
5850	8.8321
5851	8.8363
5852	8.84
5853	8.8409
5854	8.8437
5855	8.8494
5856	8.8551
5857	8.8585
5858	8.8596
5859	8.8601
5860	8.8623
5861	8.8641
5862	8.8677
5863	8.8686
5864	8.8699
5865	8.8717
5866	8.8718
5867	8.8767
5868	8.8783
5869	8.8803
5870	8.8808
5871	8.8809
5872	8.8848
5873	8.8849
5874	8.8868
5875	8.8887
5876	8.8925
5877	8.898
5878	8.8987
5879	8.8991
5880	8.9071
5881	8.9074
5882	8.9078
5883	8.9113
5884	8.9125
5885	8.9127
5886	8.9148
5887	8.9168
5888	8.9169
5889	8.9215
5890	8.9218
5891	8.922
5892	8.9251
5893	8.926
5894	8.9281
5895	8.9302
5896	8.931
5897	8.935
5898	8.9358
5899	8.9378
5900	8.9392
5901	8.9398
5902	8.9418
5903	8.943
5904	8.9446
5905	8.9457
5906	8.9462
5907	8.9498
5908	8.9515
5909	8.9521
5910	8.9536
5911	8.9587
5912	8.9591
5913	8.9608
5914	8.9652
5915	8.9687
5916	8.969
5917	8.9706
5918	8.9707
5919	8.972
5920	8.9744
5921	8.9815
5922	8.9816
5923	8.9831
5924	8.9832
5925	8.9854
5926	8.9876
5927	8.9878
5928	8.9885
5929	8.9886
5930	8.9892
5931	8.9903
5932	8.9908
5933	8.9926
5934	8.9926
5935	8.9928
5936	8.9983
5937	8.9995
5938	9.0076
5939	9.0077
5940	9.008
5941	9.0133
5942	9.0143
5943	9.0175
5944	9.0177
5945	9.0183
5946	9.0194
5947	9.0202
5948	9.0217
5949	9.0259
5950	9.0265
5951	9.0314
5952	9.0325
5953	9.0347
5954	9.0373
5955	9.0396
5956	9.0416
5957	9.0502
5958	9.0511
5959	9.0548
5960	9.0553
5961	9.0573
5962	9.0629
5963	9.0639
5964	9.0643
5965	9.0661
5966	9.0672
5967	9.0711
5968	9.0767
5969	9.0771
5970	9.0821
5971	9.0825
5972	9.0876
5973	9.0884
5974	9.0906
5975	9.0909
5976	9.0932
5977	9.0981
5978	9.0986
5979	9.1039
5980	9.1051
5981	9.1082
5982	9.1127
5983	9.1151
5984	9.1183
5985	9.1204
5986	9.1215
5987	9.1232
5988	9.1246
5989	9.1311
5990	9.1361
5991	9.1377
5992	9.1401
5993	9.1415
5994	9.1437
5995	9.1452
5996	9.146
5997	9.1491
5998	9.1524
5999	9.1528
6000	9.154
6001	9.1549
6002	9.1612
6003	9.1636
6004	9.1636
6005	9.1639
6006	9.1642
6007	9.165
6008	9.1653
6009	9.1698
6010	9.1698
6011	9.1708
6012	9.1753
6013	9.1776
6014	9.1799
6015	9.1804
6016	9.1812
6017	9.1924
6018	9.1934
6019	9.1943
6020	9.2028
6021	9.2036
6022	9.204
6023	9.205
6024	9.2059
6025	9.2065
6026	9.2107
6027	9.2126
6028	9.2165
6029	9.2165
6030	9.2171
6031	9.2183
6032	9.2186
6033	9.2191
6034	9.2191
6035	9.2221
6036	9.2224
6037	9.2227
6038	9.228
6039	9.2294
6040	9.2302
6041	9.2319
6042	9.2335
6043	9.2335
6044	9.2348
6045	9.2354
6046	9.2362
6047	9.2421
6048	9.2437
6049	9.2443
6050	9.2454
6051	9.2474
6052	9.2475
6053	9.252
6054	9.2525
6055	9.2537
6056	9.2538
6057	9.255
6058	9.2594
6059	9.2684
6060	9.2692
6061	9.276
6062	9.2767
6063	9.2775
6064	9.2779
6065	9.282
6066	9.2824
6067	9.2878
6068	9.2928
6069	9.294
6070	9.3001
6071	9.3074
6072	9.3084
6073	9.3105
6074	9.3148
6075	9.3164
6076	9.3212
6077	9.3262
6078	9.3281
6079	9.3291
6080	9.3301
6081	9.3432
6082	9.3501
6083	9.3521
6084	9.3531
6085	9.3541
6086	9.3591
6087	9.3617
6088	9.3628
6089	9.3629
6090	9.3642
6091	9.3674
6092	9.3686
6093	9.3709
6094	9.3742
6095	9.3793
6096	9.3811
6097	9.3825
6098	9.3844
6099	9.3882
6100	9.3908
6101	9.391
6102	9.3918
6103	9.394
6104	9.4039
6105	9.4056
6106	9.4085
6107	9.4091
6108	9.4092
6109	9.4108
6110	9.411
6111	9.4112
6112	9.4188
6113	9.4218
6114	9.4227
6115	9.4235
6116	9.4235
6117	9.424
6118	9.4325
6119	9.4342
6120	9.4372
6121	9.4464
6122	9.4483
6123	9.4502
6124	9.4526
6125	9.4559
6126	9.4599
6127	9.461
6128	9.462
6129	9.4626
6130	9.466
6131	9.4664
6132	9.4665
6133	9.4689
6134	9.481
6135	9.485
6136	9.4857
6137	9.4922
6138	9.4974
6139	9.5034
6140	9.5115
6141	9.5182
6142	9.5186
6143	9.5217
6144	9.5219
6145	9.5229
6146	9.5233
6147	9.527
6148	9.5275
6149	9.528
6150	9.5342
6151	9.5347
6152	9.5347
6153	9.5353
6154	9.5356
6155	9.5358
6156	9.5359
6157	9.5359
6158	9.542
6159	9.548
6160	9.5499
6161	9.5553
6162	9.5583
6163	9.5598
6164	9.5611
6165	9.5638
6166	9.5655
6167	9.5657
6168	9.5706
6169	9.572
6170	9.5749
6171	9.5774
6172	9.5807
6173	9.5843
6174	9.5868
6175	9.5876
6176	9.5948
6177	9.5978
6178	9.6013
6179	9.6019
6180	9.6084
6181	9.6089
6182	9.6138
6183	9.6141
6184	9.6173
6185	9.6176
6186	9.6226
6187	9.6229
6188	9.6234
6189	9.6246
6190	9.626
6191	9.6273
6192	9.6284
6193	9.6287
6194	9.6359
6195	9.6371
6196	9.6377
6197	9.641
6198	9.6418
6199	9.6422
6200	9.6447
6201	9.647
6202	9.6536
6203	9.654
6204	9.655
6205	9.6577
6206	9.6587
6207	9.6607
6208	9.6611
6209	9.6627
6210	9.6637
6211	9.6673
6212	9.6681
6213	9.6702
6214	9.6706
6215	9.6725
6216	9.6747
6217	9.6772
6218	9.6824
6219	9.6826
6220	9.6841
6221	9.6852
6222	9.6858
6223	9.6859
6224	9.6866
6225	9.7014
6226	9.7038
6227	9.7052
6228	9.7092
6229	9.7099
6230	9.7107
6231	9.7153
6232	9.7153
6233	9.7153
6234	9.7171
6235	9.7193
6236	9.7195
6237	9.7213
6238	9.724
6239	9.727
6240	9.7289
6241	9.7292
6242	9.7293
6243	9.7303
6244	9.7325
6245	9.7368
6246	9.7382
6247	9.7396
6248	9.7398
6249	9.74
6250	9.7405
6251	9.7411
6252	9.7431
6253	9.7433
6254	9.7536
6255	9.7578
6256	9.7624
6257	9.7639
6258	9.7651
6259	9.7699
6260	9.7738
6261	9.7742
6262	9.7764
6263	9.778
6264	9.7815
6265	9.7815
6266	9.7852
6267	9.7864
6268	9.7877
6269	9.7886
6270	9.7895
6271	9.7927
6272	9.7937
6273	9.7996
6274	9.7999
6275	9.8055
6276	9.8066
6277	9.8088
6278	9.8099
6279	9.8105
6280	9.8118
6281	9.8132
6282	9.8137
6283	9.8156
6284	9.8197
6285	9.8199
6286	9.8284
6287	9.8289
6288	9.8361
6289	9.8362
6290	9.8364
6291	9.8391
6292	9.8417
6293	9.8439
6294	9.846
6295	9.8506
6296	9.8513
6297	9.853
6298	9.8539
6299	9.8549
6300	9.8555
6301	9.8559
6302	9.8589
6303	9.859
6304	9.86
6305	9.8639
6306	9.8647
6307	9.8652
6308	9.8692
6309	9.8715
6310	9.8715
6311	9.8722
6312	9.8749
6313	9.8789
6314	9.8793
6315	9.8822
6316	9.8843
6317	9.8855
6318	9.8866
6319	9.8994
6320	9.9004
6321	9.9011
6322	9.9025
6323	9.9033
6324	9.9051
6325	9.9054
6326	9.907
6327	9.908
6328	9.9081
6329	9.9089
6330	9.912
6331	9.9136
6332	9.9156
6333	9.9225
6334	9.9256
6335	9.9257
6336	9.9262
6337	9.9264
6338	9.9289
6339	9.9344
6340	9.942
6341	9.9479
6342	9.9482
6343	9.9483
6344	9.9488
6345	9.9512
6346	9.9517
6347	9.9524
6348	9.9565
6349	9.9579
6350	9.9587
6351	9.9615
6352	9.9628
6353	9.9637
6354	9.965
6355	9.9674
6356	9.9719
6357	9.9735
6358	9.9752
6359	9.9822
6360	9.9865
6361	9.9894
6362	9.9912
6363	9.9946
6364	10.0003
6365	10.0004
6366	10.0039
6367	10.0043
6368	10.0057
6369	10.01
6370	10.0149
6371	10.0186
6372	10.0194
6373	10.0246
6374	10.025
6375	10.0259
6376	10.0269
6377	10.0287
6378	10.0326
6379	10.0331
6380	10.0337
6381	10.0342
6382	10.0348
6383	10.0354
6384	10.0361
6385	10.0363
6386	10.0374
6387	10.0387
6388	10.0389
6389	10.042
6390	10.0569
6391	10.058
6392	10.064
6393	10.0689
6394	10.0701
6395	10.0713
6396	10.0754
6397	10.0755
6398	10.0771
6399	10.0802
6400	10.0806
6401	10.0819
6402	10.0837
6403	10.088
6404	10.0931
6405	10.0935
6406	10.0951
6407	10.0976
6408	10.1019
6409	10.1029
6410	10.1044
6411	10.1048
6412	10.1072
6413	10.112
6414	10.1178
6415	10.1181
6416	10.1188
6417	10.1286
6418	10.1286
6419	10.1321
6420	10.1331
6421	10.135
6422	10.1352
6423	10.1363
6424	10.1363
6425	10.1391
6426	10.1422
6427	10.1448
6428	10.1492
6429	10.1526
6430	10.153
6431	10.1604
6432	10.1622
6433	10.1636
6434	10.1646
6435	10.1684
6436	10.1724
6437	10.1726
6438	10.1727
6439	10.1739
6440	10.1745
6441	10.1762
6442	10.1778
6443	10.1786
6444	10.1791
6445	10.185
6446	10.1876
6447	10.1894
6448	10.1898
6449	10.1901
6450	10.1929
6451	10.1998
6452	10.2003
6453	10.2065
6454	10.2124
6455	10.2174
6456	10.2178
6457	10.2242
6458	10.2348
6459	10.2399
6460	10.24
6461	10.2445
6462	10.2465
6463	10.2466
6464	10.2468
6465	10.2471
6466	10.2491
6467	10.2505
6468	10.253
6469	10.2541
6470	10.2543
6471	10.255
6472	10.2579
6473	10.2618
6474	10.262
6475	10.2671
6476	10.2675
6477	10.2717
6478	10.275
6479	10.2759
6480	10.2768
6481	10.2803
6482	10.2835
6483	10.2861
6484	10.2914
6485	10.2969
6486	10.2975
6487	10.3
6488	10.302
6489	10.3054
6490	10.3062
6491	10.3074
6492	10.3112
6493	10.3121
6494	10.317
6495	10.3205
6496	10.3211
6497	10.3249
6498	10.3288
6499	10.3298
6500	10.3318
6501	10.3358
6502	10.3384
6503	10.3395
6504	10.3402
6505	10.3407
6506	10.3423
6507	10.3463
6508	10.3489
6509	10.3502
6510	10.356
6511	10.3596
6512	10.3604
6513	10.3607
6514	10.3664
6515	10.3674
6516	10.3697
6517	10.3715
6518	10.3732
6519	10.3792
6520	10.3822
6521	10.3864
6522	10.3869
6523	10.3912
6524	10.3912
6525	10.3923
6526	10.3939
6527	10.3957
6528	10.3958
6529	10.397
6530	10.3972
6531	10.4024
6532	10.4136
6533	10.4159
6534	10.4165
6535	10.418
6536	10.4189
6537	10.4192
6538	10.4253
6539	10.4255
6540	10.427
6541	10.4296
6542	10.4326
6543	10.4339
6544	10.434
6545	10.4348
6546	10.4365
6547	10.4403
6548	10.4418
6549	10.4429
6550	10.4432
6551	10.4436
6552	10.4443
6553	10.4456
6554	10.4481
6555	10.4483
6556	10.4573
6557	10.4593
6558	10.4597
6559	10.4607
6560	10.4639
6561	10.4642
6562	10.466
6563	10.4671
6564	10.4752
6565	10.486
6566	10.4885
6567	10.4886
6568	10.4915
6569	10.4916
6570	10.4921
6571	10.4927
6572	10.494
6573	10.4969
6574	10.5005
6575	10.5016
6576	10.5032
6577	10.505
6578	10.5063
6579	10.5097
6580	10.5099
6581	10.5103
6582	10.5138
6583	10.5187
6584	10.5188
6585	10.5228
6586	10.524
6587	10.5243
6588	10.5245
6589	10.5406
6590	10.5415
6591	10.5419
6592	10.5433
6593	10.5434
6594	10.5447
6595	10.5458
6596	10.5531
6597	10.5538
6598	10.5542
6599	10.5563
6600	10.5585
6601	10.5593
6602	10.5596
6603	10.562
6604	10.5635
6605	10.5647
6606	10.5667
6607	10.57
6608	10.5704
6609	10.5721
6610	10.5726
6611	10.5751
6612	10.5774
6613	10.5809
6614	10.586
6615	10.588
6616	10.5886
6617	10.5887
6618	10.5945
6619	10.5949
6620	10.5989
6621	10.5991
6622	10.6025
6623	10.6031
6624	10.6052
6625	10.6062
6626	10.6066
6627	10.6077
6628	10.6094
6629	10.6121
6630	10.6122
6631	10.6123
6632	10.6138
6633	10.6208
6634	10.6225
6635	10.6237
6636	10.6269
6637	10.6281
6638	10.6283
6639	10.6305
6640	10.6314
6641	10.6316
6642	10.6371
6643	10.6383
6644	10.6402
6645	10.6407
6646	10.6415
6647	10.645
6648	10.6453
6649	10.646
6650	10.6465
6651	10.6512
6652	10.6523
6653	10.6525
6654	10.6613
6655	10.6681
6656	10.6733
6657	10.6735
6658	10.674
6659	10.6762
6660	10.6764
6661	10.6784
6662	10.6798
6663	10.6891
6664	10.6924
6665	10.6959
6666	10.6976
6667	10.7015
6668	10.7039
6669	10.7049
6670	10.7061
6671	10.708
6672	10.7116
6673	10.7155
6674	10.7213
6675	10.7247
6676	10.7249
6677	10.7256
6678	10.7262
6679	10.7268
6680	10.7288
6681	10.7321
6682	10.7376
6683	10.7414
6684	10.7419
6685	10.7422
6686	10.747
6687	10.7477
6688	10.748
6689	10.7484
6690	10.761
6691	10.7676
6692	10.7741
6693	10.7761
6694	10.777
6695	10.7799
6696	10.7811
6697	10.7815
6698	10.7818
6699	10.7833
6700	10.7861
6701	10.7862
6702	10.787
6703	10.7901
6704	10.7912
6705	10.7932
6706	10.7934
6707	10.8003
6708	10.8065
6709	10.8128
6710	10.8169
6711	10.8184
6712	10.8184
6713	10.821
6714	10.8227
6715	10.824
6716	10.8262
6717	10.8386
6718	10.8387
6719	10.8396
6720	10.8461
6721	10.8475
6722	10.857
6723	10.8577
6724	10.8606
6725	10.8677
6726	10.8755
6727	10.8782
6728	10.8792
6729	10.8795
6730	10.8809
6731	10.881
6732	10.884
6733	10.8869
6734	10.8877
6735	10.8922
6736	10.8941
6737	10.8942
6738	10.895
6739	10.897
6740	10.897
6741	10.8972
6742	10.8999
6743	10.905
6744	10.9071
6745	10.9072
6746	10.9123
6747	10.9126
6748	10.918
6749	10.923
6750	10.9242
6751	10.9265
6752	10.9294
6753	10.9333
6754	10.9346
6755	10.9366
6756	10.9375
6757	10.9405
6758	10.941
6759	10.9444
6760	10.9451
6761	10.9492
6762	10.9503
6763	10.9533
6764	10.9561
6765	10.9569
6766	10.9598
6767	10.9645
6768	10.9651
6769	10.9653
6770	10.9662
6771	10.9705
6772	10.9714
6773	10.9722
6774	10.9779
6775	10.9784
6776	10.9787
6777	10.9788
6778	10.9791
6779	10.9793
6780	10.9814
6781	10.9822
6782	10.9865
6783	10.9924
6784	10.9944
6785	10.9974
6786	10.9985
6787	10.9992
6788	11.0009
6789	11.0022
6790	11.012
6791	11.0195
6792	11.0215
6793	11.0217
6794	11.0239
6795	11.0286
6796	11.0334
6797	11.0338
6798	11.0344
6799	11.0357
6800	11.0364
6801	11.0369
6802	11.0404
6803	11.0432
6804	11.0439
6805	11.0442
6806	11.0469
6807	11.0497
6808	11.0509
6809	11.054
6810	11.0569
6811	11.0667
6812	11.0667
6813	11.069
6814	11.0724
6815	11.0774
6816	11.0796
6817	11.0824
6818	11.0857
6819	11.0869
6820	11.0882
6821	11.0891
6822	11.0896
6823	11.0911
6824	11.0959
6825	11.0962
6826	11.0962
6827	11.0994
6828	11.1083
6829	11.1133
6830	11.1145
6831	11.1182
6832	11.1197
6833	11.1201
6834	11.121
6835	11.1217
6836	11.1233
6837	11.1276
6838	11.1286
6839	11.1321
6840	11.1353
6841	11.1384
6842	11.1434
6843	11.1439
6844	11.1479
6845	11.1499
6846	11.1507
6847	11.1515
6848	11.1551
6849	11.1623
6850	11.1659
6851	11.1662
6852	11.167
6853	11.1673
6854	11.1685
6855	11.1726
6856	11.1768
6857	11.1776
6858	11.1797
6859	11.1804
6860	11.1836
6861	11.1876
6862	11.1912
6863	11.1941
6864	11.199
6865	11.2016
6866	11.2032
6867	11.205
6868	11.2076
6869	11.2081
6870	11.2226
6871	11.2239
6872	11.2265
6873	11.2265
6874	11.2268
6875	11.2272
6876	11.2272
6877	11.2311
6878	11.2321
6879	11.2324
6880	11.2332
6881	11.2332
6882	11.2338
6883	11.2363
6884	11.2368
6885	11.2407
6886	11.2407
6887	11.2421
6888	11.2423
6889	11.2431
6890	11.2553
6891	11.2585
6892	11.2635
6893	11.2636
6894	11.2643
6895	11.2649
6896	11.2736
6897	11.2756
6898	11.2788
6899	11.2791
6900	11.2972
6901	11.2974
6902	11.3001
6903	11.3002
6904	11.3019
6905	11.3026
6906	11.3041
6907	11.3074
6908	11.312
6909	11.3124
6910	11.3167
6911	11.3184
6912	11.3216
6913	11.3235
6914	11.3245
6915	11.3252
6916	11.3262
6917	11.3294
6918	11.3442
6919	11.3458
6920	11.346
6921	11.3471
6922	11.3485
6923	11.3509
6924	11.3544
6925	11.3551
6926	11.369
6927	11.3712
6928	11.3717
6929	11.3725
6930	11.3725
6931	11.38
6932	11.3845
6933	11.3857
6934	11.3857
6935	11.3881
6936	11.3899
6937	11.3905
6938	11.3922
6939	11.3922
6940	11.395
6941	11.3964
6942	11.4005
6943	11.4036
6944	11.4119
6945	11.4127
6946	11.4158
6947	11.4166
6948	11.4188
6949	11.4215
6950	11.4307
6951	11.4373
6952	11.4376
6953	11.4386
6954	11.4399
6955	11.4404
6956	11.4407
6957	11.445
6958	11.4481
6959	11.4539
6960	11.4546
6961	11.4552
6962	11.4556
6963	11.4593
6964	11.4593
6965	11.4631
6966	11.4643
6967	11.4724
6968	11.4737
6969	11.4752
6970	11.476
6971	11.4772
6972	11.4798
6973	11.4836
6974	11.4844
6975	11.4859
6976	11.4865
6977	11.4874
6978	11.4899
6979	11.4909
6980	11.4916
6981	11.4925
6982	11.4978
6983	11.4999
6984	11.5015
6985	11.5045
6986	11.5055
6987	11.5074
6988	11.5089
6989	11.5104
6990	11.5112
6991	11.512
6992	11.5136
6993	11.5146
6994	11.5177
6995	11.523
6996	11.5236
6997	11.5278
6998	11.5293
6999	11.5296
7000	11.5324
7001	11.5333
7002	11.5381
7003	11.5389
7004	11.5394
7005	11.542
7006	11.5422
7007	11.544
7008	11.5453
7009	11.5454
7010	11.5464
7011	11.5478
7012	11.5496
7013	11.5529
7014	11.5577
7015	11.5589
7016	11.5624
7017	11.5635
7018	11.5662
7019	11.5664
7020	11.57
7021	11.572
7022	11.5727
7023	11.5738
7024	11.5763
7025	11.5778
7026	11.5788
7027	11.5914
7028	11.5918
7029	11.5983
7030	11.6014
7031	11.6093
7032	11.6186
7033	11.6242
7034	11.6254
7035	11.6262
7036	11.6263
7037	11.6265
7038	11.6303
7039	11.632
7040	11.6333
7041	11.6341
7042	11.6359
7043	11.6377
7044	11.6382
7045	11.6411
7046	11.6415
7047	11.6498
7048	11.6516
7049	11.6528
7050	11.6551
7051	11.6591
7052	11.66
7053	11.6606
7054	11.6608
7055	11.664
7056	11.6641
7057	11.6654
7058	11.6683
7059	11.6691
7060	11.6693
7061	11.671
7062	11.6751
7063	11.6754
7064	11.676
7065	11.6793
7066	11.684
7067	11.6841
7068	11.6859
7069	11.6914
7070	11.6932
7071	11.6944
7072	11.6958
7073	11.6972
7074	11.7052
7075	11.7053
7076	11.7055
7077	11.7105
7078	11.7125
7079	11.7149
7080	11.7193
7081	11.7193
7082	11.7207
7083	11.7296
7084	11.7311
7085	11.7346
7086	11.7353
7087	11.7357
7088	11.7415
7089	11.7415
7090	11.7476
7091	11.7504
7092	11.7512
7093	11.7555
7094	11.7602
7095	11.7614
7096	11.7625
7097	11.767
7098	11.7688
7099	11.7689
7100	11.7722
7101	11.7743
7102	11.7765
7103	11.777
7104	11.7786
7105	11.7814
7106	11.7814
7107	11.7858
7108	11.7925
7109	11.7959
7110	11.801
7111	11.8025
7112	11.8034
7113	11.8061
7114	11.8063
7115	11.8097
7116	11.8107
7117	11.8131
7118	11.819
7119	11.8195
7120	11.8195
7121	11.8216
7122	11.8217
7123	11.8267
7124	11.8278
7125	11.828
7126	11.8286
7127	11.831
7128	11.8363
7129	11.8379
7130	11.8402
7131	11.8413
7132	11.8419
7133	11.844
7134	11.8458
7135	11.847
7136	11.8477
7137	11.8528
7138	11.8536
7139	11.8597
7140	11.8698
7141	11.8721
7142	11.8772
7143	11.8778
7144	11.884
7145	11.8867
7146	11.8898
7147	11.8898
7148	11.9029
7149	11.9043
7150	11.9044
7151	11.9078
7152	11.9105
7153	11.9178
7154	11.9187
7155	11.9223
7156	11.9237
7157	11.9245
7158	11.926
7159	11.9308
7160	11.9314
7161	11.9317
7162	11.934
7163	11.9341
7164	11.937
7165	11.9393
7166	11.941
7167	11.9469
7168	11.9496
7169	11.9535
7170	11.9569
7171	11.958
7172	11.958
7173	11.9591
7174	11.9619
7175	11.9674
7176	11.9676
7177	11.9695
7178	11.9702
7179	11.9707
7180	11.9714
7181	11.9733
7182	11.9741
7183	11.9743
7184	11.9762
7185	11.9832
7186	11.984
7187	11.9851
7188	11.9869
7189	11.9886
7190	11.9893
7191	11.9901
7192	11.9907
7193	11.9911
7194	11.9916
7195	11.9926
7196	11.9927
7197	11.9946
7198	11.9982
7199	12.001
7200	12.0027
7201	12.0029
7202	12.0049
7203	12.0122
7204	12.0175
7205	12.0209
7206	12.0242
7207	12.039
7208	12.0406
7209	12.0457
7210	12.0529
7211	12.0581
7212	12.0604
7213	12.0613
7214	12.0707
7215	12.0721
7216	12.0742
7217	12.0789
7218	12.0799
7219	12.0819
7220	12.0839
7221	12.0839
7222	12.0872
7223	12.0888
7224	12.0889
7225	12.0933
7226	12.0956
7227	12.0958
7228	12.0986
7229	12.0991
7230	12.104
7231	12.1045
7232	12.1072
7233	12.1087
7234	12.1095
7235	12.1192
7236	12.1198
7237	12.1253
7238	12.1263
7239	12.1269
7240	12.13
7241	12.131
7242	12.1325
7243	12.1326
7244	12.1358
7245	12.1417
7246	12.1516
7247	12.1627
7248	12.1672
7249	12.1676
7250	12.1677
7251	12.1693
7252	12.1734
7253	12.1735
7254	12.1735
7255	12.1744
7256	12.177
7257	12.1782
7258	12.1827
7259	12.1861
7260	12.195
7261	12.1977
7262	12.1979
7263	12.1982
7264	12.2003
7265	12.2007
7266	12.2096
7267	12.2104
7268	12.2123
7269	12.2128
7270	12.2198
7271	12.2364
7272	12.2369
7273	12.2397
7274	12.2443
7275	12.2463
7276	12.2471
7277	12.2494
7278	12.2554
7279	12.2568
7280	12.2623
7281	12.2624
7282	12.2685
7283	12.2722
7284	12.2761
7285	12.2763
7286	12.2778
7287	12.2804
7288	12.2813
7289	12.2825
7290	12.2826
7291	12.2828
7292	12.2857
7293	12.2956
7294	12.2959
7295	12.2975
7296	12.2998
7297	12.3002
7298	12.3014
7299	12.3094
7300	12.3096
7301	12.3127
7302	12.3172
7303	12.3197
7304	12.3227
7305	12.3241
7306	12.3288
7307	12.3289
7308	12.3397
7309	12.3399
7310	12.3424
7311	12.3424
7312	12.3456
7313	12.3511
7314	12.353
7315	12.3535
7316	12.3559
7317	12.3591
7318	12.3595
7319	12.3596
7320	12.3619
7321	12.3624
7322	12.3636
7323	12.3687
7324	12.3688
7325	12.3745
7326	12.3796
7327	12.3866
7328	12.3911
7329	12.3963
7330	12.398
7331	12.4011
7332	12.4039
7333	12.4056
7334	12.4073
7335	12.4115
7336	12.4132
7337	12.4252
7338	12.431
7339	12.4327
7340	12.4363
7341	12.4373
7342	12.438
7343	12.4415
7344	12.4443
7345	12.4444
7346	12.4463
7347	12.4483
7348	12.4555
7349	12.456
7350	12.4576
7351	12.4578
7352	12.459
7353	12.459
7354	12.4637
7355	12.467
7356	12.474
7357	12.4765
7358	12.4782
7359	12.4867
7360	12.4873
7361	12.4879
7362	12.4898
7363	12.4916
7364	12.4984
7365	12.4985
7366	12.5043
7367	12.5054
7368	12.515
7369	12.5168
7370	12.5219
7371	12.5268
7372	12.5282
7373	12.5288
7374	12.533
7375	12.5377
7376	12.5398
7377	12.5407
7378	12.5416
7379	12.5429
7380	12.5499
7381	12.5522
7382	12.5559
7383	12.5604
7384	12.5623
7385	12.5643
7386	12.565
7387	12.568
7388	12.574
7389	12.577
7390	12.5775
7391	12.5787
7392	12.5788
7393	12.5789
7394	12.5815
7395	12.5826
7396	12.5897
7397	12.5901
7398	12.6047
7399	12.6086
7400	12.6169
7401	12.6231
7402	12.6313
7403	12.6329
7404	12.6345
7405	12.6357
7406	12.6396
7407	12.6411
7408	12.642
7409	12.6423
7410	12.643
7411	12.6479
7412	12.6486
7413	12.6528
7414	12.654
7415	12.6543
7416	12.6564
7417	12.6583
7418	12.66
7419	12.6633
7420	12.6645
7421	12.6681
7422	12.6735
7423	12.6744
7424	12.6752
7425	12.6798
7426	12.6857
7427	12.6893
7428	12.6895
7429	12.6949
7430	12.6958
7431	12.6974
7432	12.6995
7433	12.7001
7434	12.7098
7435	12.7169
7436	12.7299
7437	12.7333
7438	12.7339
7439	12.7352
7440	12.7357
7441	12.7386
7442	12.7413
7443	12.743
7444	12.7435
7445	12.7441
7446	12.7448
7447	12.7595
7448	12.7598
7449	12.7655
7450	12.771
7451	12.7724
7452	12.7786
7453	12.7806
7454	12.7829
7455	12.7833
7456	12.7849
7457	12.7862
7458	12.7876
7459	12.7883
7460	12.7889
7461	12.7891
7462	12.7919
7463	12.7923
7464	12.7976
7465	12.7992
7466	12.8034
7467	12.8058
7468	12.8094
7469	12.8117
7470	12.8127
7471	12.8127
7472	12.813
7473	12.8142
7474	12.8144
7475	12.8199
7476	12.821
7477	12.8211
7478	12.8221
7479	12.8224
7480	12.8267
7481	12.8289
7482	12.8301
7483	12.8309
7484	12.8317
7485	12.8362
7486	12.8396
7487	12.8486
7488	12.854
7489	12.858
7490	12.8589
7491	12.8593
7492	12.8623
7493	12.8626
7494	12.8627
7495	12.8643
7496	12.8676
7497	12.8719
7498	12.8726
7499	12.8758
7500	12.8769
7501	12.8784
7502	12.8806
7503	12.881
7504	12.882
7505	12.8856
7506	12.8882
7507	12.8925
7508	12.8936
7509	12.8944
7510	12.8984
7511	12.9027
7512	12.905
7513	12.9094
7514	12.9096
7515	12.9112
7516	12.9129
7517	12.9142
7518	12.915
7519	12.9199
7520	12.9206
7521	12.9225
7522	12.9232
7523	12.9234
7524	12.9272
7525	12.932
7526	12.9385
7527	12.9389
7528	12.9415
7529	12.9425
7530	12.9429
7531	12.9463
7532	12.9463
7533	12.9466
7534	12.948
7535	12.9556
7536	12.9571
7537	12.9586
7538	12.9593
7539	12.9593
7540	12.9606
7541	12.9642
7542	12.967
7543	12.972
7544	12.9797
7545	12.9883
7546	12.9928
7547	12.9947
7548	12.9974
7549	13.0016
7550	13.0067
7551	13.0067
7552	13.0092
7553	13.01
7554	13.016
7555	13.018
7556	13.0216
7557	13.0299
7558	13.0323
7559	13.036
7560	13.0402
7561	13.0454
7562	13.0458
7563	13.0487
7564	13.0509
7565	13.0528
7566	13.055
7567	13.0566
7568	13.057
7569	13.0609
7570	13.0656
7571	13.0714
7572	13.0727
7573	13.0732
7574	13.0747
7575	13.0773
7576	13.081
7577	13.0865
7578	13.0904
7579	13.0999
7580	13.1041
7581	13.1061
7582	13.1105
7583	13.1165
7584	13.1197
7585	13.1207
7586	13.1229
7587	13.1231
7588	13.1254
7589	13.1264
7590	13.127
7591	13.1301
7592	13.1313
7593	13.1317
7594	13.1325
7595	13.1337
7596	13.1361
7597	13.149
7598	13.1491
7599	13.1493
7600	13.1495
7601	13.1498
7602	13.1514
7603	13.1521
7604	13.1533
7605	13.1559
7606	13.1563
7607	13.1569
7608	13.1581
7609	13.16
7610	13.1631
7611	13.1642
7612	13.1649
7613	13.1693
7614	13.1739
7615	13.1741
7616	13.177
7617	13.182
7618	13.1829
7619	13.1843
7620	13.1888
7621	13.1922
7622	13.196
7623	13.1991
7624	13.1994
7625	13.1995
7626	13.2014
7627	13.2014
7628	13.2022
7629	13.2043
7630	13.2053
7631	13.2106
7632	13.2212
7633	13.2218
7634	13.2262
7635	13.2305
7636	13.2314
7637	13.2377
7638	13.2378
7639	13.2385
7640	13.2435
7641	13.2464
7642	13.2481
7643	13.2481
7644	13.2481
7645	13.2568
7646	13.2584
7647	13.2591
7648	13.2595
7649	13.2635
7650	13.2638
7651	13.2668
7652	13.269
7653	13.2696
7654	13.2709
7655	13.271
7656	13.2728
7657	13.2765
7658	13.2804
7659	13.2804
7660	13.2838
7661	13.2871
7662	13.2875
7663	13.2942
7664	13.2991
7665	13.3082
7666	13.3111
7667	13.3126
7668	13.3204
7669	13.3223
7670	13.3236
7671	13.3251
7672	13.3261
7673	13.3263
7674	13.3266
7675	13.3274
7676	13.3285
7677	13.3323
7678	13.3332
7679	13.3333
7680	13.3346
7681	13.3353
7682	13.3389
7683	13.3393
7684	13.351
7685	13.3511
7686	13.3516
7687	13.3558
7688	13.3644
7689	13.3701
7690	13.372
7691	13.3762
7692	13.385
7693	13.3878
7694	13.3878
7695	13.3888
7696	13.3899
7697	13.3901
7698	13.3903
7699	13.3922
7700	13.3946
7701	13.3964
7702	13.4013
7703	13.4018
7704	13.4027
7705	13.4073
7706	13.4101
7707	13.4184
7708	13.4236
7709	13.4324
7710	13.437
7711	13.438
7712	13.4381
7713	13.4444
7714	13.4665
7715	13.4748
7716	13.4787
7717	13.4818
7718	13.4863
7719	13.4874
7720	13.489
7721	13.4893
7722	13.4946
7723	13.4966
7724	13.4983
7725	13.5029
7726	13.5043
7727	13.5063
7728	13.5088
7729	13.5194
7730	13.5194
7731	13.524
7732	13.5253
7733	13.5373
7734	13.5415
7735	13.5428
7736	13.5512
7737	13.5598
7738	13.5666
7739	13.5668
7740	13.5674
7741	13.5747
7742	13.5771
7743	13.5777
7744	13.5814
7745	13.5823
7746	13.5832
7747	13.5835
7748	13.5845
7749	13.5879
7750	13.5925
7751	13.5928
7752	13.5943
7753	13.5961
7754	13.5967
7755	13.598
7756	13.5995
7757	13.6002
7758	13.6004
7759	13.6022
7760	13.6039
7761	13.6142
7762	13.6248
7763	13.6286
7764	13.6315
7765	13.6316
7766	13.6417
7767	13.6433
7768	13.6475
7769	13.6482
7770	13.6483
7771	13.6494
7772	13.6498
7773	13.6539
7774	13.6596
7775	13.662
7776	13.6671
7777	13.6688
7778	13.6693
7779	13.6696
7780	13.6706
7781	13.6714
7782	13.6747
7783	13.6771
7784	13.6773
7785	13.6808
7786	13.6813
7787	13.6887
7788	13.6892
7789	13.6892
7790	13.6935
7791	13.7026
7792	13.711
7793	13.7144
7794	13.7155
7795	13.7219
7796	13.7245
7797	13.7288
7798	13.7326
7799	13.7341
7800	13.735
7801	13.7393
7802	13.7453
7803	13.7547
7804	13.7564
7805	13.7564
7806	13.7601
7807	13.7606
7808	13.762
7809	13.7626
7810	13.7652
7811	13.7685
7812	13.7717
7813	13.7761
7814	13.7765
7815	13.7808
7816	13.7826
7817	13.788
7818	13.7885
7819	13.7896
7820	13.7913
7821	13.7967
7822	13.7998
7823	13.8
7824	13.8016
7825	13.804
7826	13.8096
7827	13.81
7828	13.8158
7829	13.816
7830	13.8184
7831	13.8189
7832	13.8247
7833	13.8299
7834	13.8312
7835	13.8405
7836	13.8451
7837	13.8466
7838	13.8478
7839	13.8521
7840	13.855
7841	13.8559
7842	13.8617
7843	13.8642
7844	13.8653
7845	13.8699
7846	13.87
7847	13.8725
7848	13.8755
7849	13.8815
7850	13.8823
7851	13.8882
7852	13.8967
7853	13.8986
7854	13.9041
7855	13.9113
7856	13.9138
7857	13.9158
7858	13.9189
7859	13.9214
7860	13.9294
7861	13.9304
7862	13.9315
7863	13.9332
7864	13.9333
7865	13.9374
7866	13.9406
7867	13.9414
7868	13.9515
7869	13.9522
7870	13.9686
7871	13.9703
7872	13.9707
7873	13.9735
7874	13.9741
7875	13.9766
7876	13.9786
7877	13.988
7878	13.992
7879	13.9944
7880	13.9991
7881	14.0008
7882	14.0034
7883	14.0036
7884	14.0041
7885	14.0171
7886	14.0194
7887	14.021
7888	14.022
7889	14.0241
7890	14.0253
7891	14.0259
7892	14.0337
7893	14.0381
7894	14.046
7895	14.0466
7896	14.0476
7897	14.0527
7898	14.0536
7899	14.0545
7900	14.0599
7901	14.0613
7902	14.0642
7903	14.0654
7904	14.0696
7905	14.0751
7906	14.0783
7907	14.0789
7908	14.0808
7909	14.0808
7910	14.0818
7911	14.0854
7912	14.0944
7913	14.1025
7914	14.1037
7915	14.1052
7916	14.1088
7917	14.1175
7918	14.1183
7919	14.1212
7920	14.1213
7921	14.1214
7922	14.1225
7923	14.1261
7924	14.1343
7925	14.1375
7926	14.1412
7927	14.1441
7928	14.147
7929	14.1481
7930	14.1487
7931	14.1505
7932	14.1566
7933	14.1567
7934	14.1594
7935	14.1598
7936	14.1601
7937	14.1614
7938	14.1622
7939	14.1656
7940	14.1732
7941	14.1739
7942	14.1745
7943	14.1791
7944	14.1793
7945	14.1799
7946	14.1831
7947	14.1845
7948	14.1846
7949	14.1885
7950	14.1893
7951	14.1953
7952	14.1965
7953	14.197
7954	14.2026
7955	14.2035
7956	14.2046
7957	14.217
7958	14.2171
7959	14.2172
7960	14.2195
7961	14.2227
7962	14.2265
7963	14.2291
7964	14.232
7965	14.2328
7966	14.236
7967	14.2443
7968	14.2475
7969	14.2542
7970	14.2569
7971	14.2653
7972	14.2668
7973	14.2727
7974	14.2735
7975	14.2767
7976	14.2897
7977	14.2941
7978	14.2959
7979	14.3001
7980	14.3095
7981	14.3099
7982	14.3167
7983	14.318
7984	14.3183
7985	14.3268
7986	14.3323
7987	14.3395
7988	14.3437
7989	14.3505
7990	14.3569
7991	14.3619
7992	14.3728
7993	14.3824
7994	14.3901
7995	14.3911
7996	14.3913
7997	14.3932
7998	14.3989
7999	14.4078
8000	14.41
8001	14.4108
8002	14.4129
8003	14.4135
8004	14.4141
8005	14.4147
8006	14.4173
8007	14.4206
8008	14.4239
8009	14.4326
8010	14.4387
8011	14.4425
8012	14.4486
8013	14.455
8014	14.4571
8015	14.4582
8016	14.4596
8017	14.4705
8018	14.4735
8019	14.4738
8020	14.4857
8021	14.4934
8022	14.4972
8023	14.4994
8024	14.5063
8025	14.5094
8026	14.5149
8027	14.5192
8028	14.523
8029	14.5354
8030	14.5462
8031	14.5509
8032	14.5521
8033	14.5567
8034	14.5609
8035	14.5679
8036	14.5696
8037	14.5774
8038	14.5774
8039	14.5799
8040	14.5858
8041	14.5861
8042	14.5883
8043	14.5948
8044	14.5961
8045	14.5981
8046	14.5981
8047	14.5989
8048	14.6005
8049	14.6031
8050	14.6073
8051	14.6091
8052	14.6169
8053	14.6192
8054	14.621
8055	14.6235
8056	14.6322
8057	14.6364
8058	14.6413
8059	14.6434
8060	14.6452
8061	14.6529
8062	14.6616
8063	14.6736
8064	14.6757
8065	14.6789
8066	14.6815
8067	14.6828
8068	14.6832
8069	14.6832
8070	14.6909
8071	14.6986
8072	14.6994
8073	14.7009
8074	14.7012
8075	14.702
8076	14.7043
8077	14.7062
8078	14.7171
8079	14.7184
8080	14.7192
8081	14.7282
8082	14.7291
8083	14.7337
8084	14.7358
8085	14.7376
8086	14.7398
8087	14.7425
8088	14.749
8089	14.7502
8090	14.7523
8091	14.7571
8092	14.762
8093	14.7648
8094	14.7679
8095	14.7718
8096	14.7896
8097	14.7961
8098	14.8145
8099	14.8263
8100	14.8285
8101	14.8469
8102	14.8518
8103	14.8653
8104	14.8811
8105	14.8857
8106	14.8938
8107	14.899
8108	14.8992
8109	14.9016
8110	14.9068
8111	14.9075
8112	14.9117
8113	14.9162
8114	14.921
8115	14.925
8116	14.9254
8117	14.9275
8118	14.9312
8119	14.9459
8120	14.964
8121	14.9657
8122	14.9661
8123	14.9735
8124	14.9768
8125	14.9817
8126	14.9828
8127	14.9848
8128	14.9849
8129	14.9855
8130	14.9874
8131	14.9921
8132	14.993
8133	14.9993
8134	15.0137
8135	15.024
8136	15.0255
8137	15.0255
8138	15.0294
8139	15.0301
8140	15.0318
8141	15.0319
8142	15.0346
8143	15.0444
8144	15.0451
8145	15.0493
8146	15.0523
8147	15.0536
8148	15.0653
8149	15.068
8150	15.0702
8151	15.0709
8152	15.0731
8153	15.0759
8154	15.0782
8155	15.0818
8156	15.0911
8157	15.1008
8158	15.1013
8159	15.1039
8160	15.1045
8161	15.1049
8162	15.1094
8163	15.1117
8164	15.1162
8165	15.1183
8166	15.1247
8167	15.1279
8168	15.1285
8169	15.1383
8170	15.1437
8171	15.149
8172	15.149
8173	15.1601
8174	15.1621
8175	15.1642
8176	15.1659
8177	15.1675
8178	15.1702
8179	15.1755
8180	15.1772
8181	15.1778
8182	15.1875
8183	15.1895
8184	15.1927
8185	15.2011
8186	15.2029
8187	15.2038
8188	15.2082
8189	15.212
8190	15.2228
8191	15.2259
8192	15.2312
8193	15.2314
8194	15.2328
8195	15.2431
8196	15.2499
8197	15.2499
8198	15.2499
8199	15.2502
8200	15.2698
8201	15.2739
8202	15.2755
8203	15.2756
8204	15.2775
8205	15.2794
8206	15.2815
8207	15.2841
8208	15.285
8209	15.2853
8210	15.2899
8211	15.2954
8212	15.3061
8213	15.3115
8214	15.3154
8215	15.3173
8216	15.3285
8217	15.3324
8218	15.3349
8219	15.3415
8220	15.3473
8221	15.3486
8222	15.3504
8223	15.3536
8224	15.3538
8225	15.358
8226	15.3596
8227	15.3604
8228	15.37
8229	15.3799
8230	15.3815
8231	15.3864
8232	15.388
8233	15.3894
8234	15.3961
8235	15.3962
8236	15.3974
8237	15.3988
8238	15.401
8239	15.4028
8240	15.4128
8241	15.4136
8242	15.4137
8243	15.4143
8244	15.4183
8245	15.4265
8246	15.4289
8247	15.431
8248	15.435
8249	15.4366
8250	15.4369
8251	15.4391
8252	15.4433
8253	15.4455
8254	15.4556
8255	15.4649
8256	15.4657
8257	15.4692
8258	15.471
8259	15.4742
8260	15.4743
8261	15.4748
8262	15.4755
8263	15.4764
8264	15.4803
8265	15.4882
8266	15.4893
8267	15.4923
8268	15.4983
8269	15.5019
8270	15.5036
8271	15.5125
8272	15.5173
8273	15.524
8274	15.5314
8275	15.5336
8276	15.536
8277	15.5379
8278	15.5437
8279	15.5484
8280	15.5487
8281	15.5487
8282	15.5491
8283	15.5536
8284	15.5571
8285	15.5601
8286	15.5638
8287	15.5651
8288	15.5695
8289	15.5726
8290	15.579
8291	15.5798
8292	15.5816
8293	15.5854
8294	15.5939
8295	15.6025
8296	15.6186
8297	15.6191
8298	15.6207
8299	15.6244
8300	15.6249
8301	15.6286
8302	15.6341
8303	15.6396
8304	15.6407
8305	15.6607
8306	15.6699
8307	15.6762
8308	15.678
8309	15.6825
8310	15.683
8311	15.692
8312	15.6992
8313	15.7005
8314	15.7211
8315	15.7251
8316	15.7289
8317	15.7313
8318	15.7343
8319	15.7359
8320	15.7467
8321	15.7484
8322	15.7514
8323	15.7528
8324	15.7551
8325	15.765
8326	15.7723
8327	15.7798
8328	15.7852
8329	15.7861
8330	15.7896
8331	15.7993
8332	15.8002
8333	15.8043
8334	15.8044
8335	15.8149
8336	15.8205
8337	15.8269
8338	15.828
8339	15.8307
8340	15.8361
8341	15.8397
8342	15.844
8343	15.8467
8344	15.8495
8345	15.8509
8346	15.8554
8347	15.8631
8348	15.8648
8349	15.8664
8350	15.8668
8351	15.8669
8352	15.8705
8353	15.8718
8354	15.8775
8355	15.8822
8356	15.8843
8357	15.8879
8358	15.8906
8359	15.8945
8360	15.8963
8361	15.898
8362	15.9095
8363	15.9121
8364	15.9174
8365	15.9225
8366	15.9254
8367	15.9327
8368	15.9362
8369	15.9381
8370	15.9446
8371	15.949
8372	15.9505
8373	15.955
8374	15.9563
8375	15.9591
8376	15.9593
8377	15.9599
8378	15.9601
8379	15.9612
8380	15.9717
8381	15.9731
8382	15.9788
8383	15.9809
8384	15.9845
8385	15.9859
8386	16.0061
8387	16.0129
8388	16.0215
8389	16.025
8390	16.0256
8391	16.0301
8392	16.0326
8393	16.0333
8394	16.0364
8395	16.0397
8396	16.0425
8397	16.0487
8398	16.0495
8399	16.0504
8400	16.051
8401	16.0521
8402	16.0573
8403	16.0586
8404	16.0591
8405	16.0626
8406	16.0668
8407	16.0694
8408	16.0712
8409	16.0733
8410	16.0791
8411	16.083
8412	16.0885
8413	16.0896
8414	16.1018
8415	16.1047
8416	16.1096
8417	16.1146
8418	16.1151
8419	16.1181
8420	16.1226
8421	16.1238
8422	16.1252
8423	16.1398
8424	16.1453
8425	16.1509
8426	16.1518
8427	16.1534
8428	16.1543
8429	16.1546
8430	16.159
8431	16.1692
8432	16.1726
8433	16.1802
8434	16.1858
8435	16.1879
8436	16.2072
8437	16.2102
8438	16.2177
8439	16.2223
8440	16.2261
8441	16.2269
8442	16.2316
8443	16.2389
8444	16.2535
8445	16.258
8446	16.2588
8447	16.2603
8448	16.2615
8449	16.2729
8450	16.2733
8451	16.2742
8452	16.2791
8453	16.2822
8454	16.2849
8455	16.2891
8456	16.2916
8457	16.2954
8458	16.3018
8459	16.3027
8460	16.304
8461	16.3061
8462	16.3187
8463	16.3188
8464	16.3265
8465	16.3341
8466	16.3545
8467	16.358
8468	16.3588
8469	16.3588
8470	16.3655
8471	16.37
8472	16.3712
8473	16.3768
8474	16.3855
8475	16.3938
8476	16.4028
8477	16.4047
8478	16.4057
8479	16.4084
8480	16.4145
8481	16.415
8482	16.4164
8483	16.418
8484	16.4205
8485	16.4218
8486	16.4239
8487	16.4274
8488	16.4352
8489	16.4386
8490	16.4407
8491	16.4479
8492	16.4496
8493	16.4538
8494	16.4568
8495	16.4604
8496	16.4606
8497	16.4607
8498	16.4616
8499	16.4653
8500	16.4658
8501	16.4662
8502	16.4714
8503	16.4723
8504	16.4738
8505	16.4777
8506	16.4886
8507	16.4895
8508	16.5017
8509	16.5037
8510	16.506
8511	16.5066
8512	16.509
8513	16.5135
8514	16.515
8515	16.5223
8516	16.5234
8517	16.5238
8518	16.5333
8519	16.5375
8520	16.5446
8521	16.5486
8522	16.5492
8523	16.5497
8524	16.5532
8525	16.5558
8526	16.5563
8527	16.562
8528	16.5627
8529	16.567
8530	16.5674
8531	16.568
8532	16.5742
8533	16.5757
8534	16.5818
8535	16.5826
8536	16.5905
8537	16.5917
8538	16.596
8539	16.5997
8540	16.6005
8541	16.6064
8542	16.6071
8543	16.6074
8544	16.6153
8545	16.6245
8546	16.6279
8547	16.6283
8548	16.6385
8549	16.6396
8550	16.6424
8551	16.6436
8552	16.6439
8553	16.649
8554	16.6505
8555	16.6551
8556	16.6656
8557	16.6683
8558	16.6709
8559	16.6776
8560	16.6791
8561	16.6881
8562	16.6958
8563	16.6998
8564	16.7003
8565	16.7035
8566	16.706
8567	16.7209
8568	16.7228
8569	16.7255
8570	16.728
8571	16.7301
8572	16.7314
8573	16.7458
8574	16.7463
8575	16.7485
8576	16.7635
8577	16.7655
8578	16.7671
8579	16.773
8580	16.7747
8581	16.7762
8582	16.7865
8583	16.7932
8584	16.7937
8585	16.801
8586	16.8017
8587	16.8039
8588	16.8143
8589	16.8361
8590	16.8487
8591	16.8499
8592	16.8514
8593	16.856
8594	16.8561
8595	16.8567
8596	16.8738
8597	16.8769
8598	16.8798
8599	16.8804
8600	16.8966
8601	16.8967
8602	16.9026
8603	16.913
8604	16.9148
8605	16.9203
8606	16.9224
8607	16.9262
8608	16.9279
8609	16.9305
8610	16.9339
8611	16.9361
8612	16.9372
8613	16.9492
8614	16.9522
8615	16.9535
8616	16.9564
8617	16.9574
8618	16.9605
8619	16.9862
8620	16.9883
8621	16.9928
8622	16.9946
8623	17.0004
8624	17.0004
8625	17.0009
8626	17.0031
8627	17.0041
8628	17.0074
8629	17.0121
8630	17.0185
8631	17.0281
8632	17.0304
8633	17.0316
8634	17.04
8635	17.0438
8636	17.0543
8637	17.0591
8638	17.0603
8639	17.0747
8640	17.0758
8641	17.0822
8642	17.0976
8643	17.1048
8644	17.1088
8645	17.1099
8646	17.1116
8647	17.1118
8648	17.1127
8649	17.1158
8650	17.1159
8651	17.1202
8652	17.1236
8653	17.1251
8654	17.1267
8655	17.1476
8656	17.1485
8657	17.1508
8658	17.1554
8659	17.1629
8660	17.1636
8661	17.1658
8662	17.1664
8663	17.1734
8664	17.177
8665	17.1803
8666	17.1929
8667	17.1946
8668	17.2101
8669	17.2117
8670	17.2131
8671	17.2131
8672	17.2163
8673	17.234
8674	17.2359
8675	17.2391
8676	17.242
8677	17.2423
8678	17.2444
8679	17.2466
8680	17.2536
8681	17.2644
8682	17.2678
8683	17.2744
8684	17.2874
8685	17.2875
8686	17.2928
8687	17.2978
8688	17.3006
8689	17.3043
8690	17.3085
8691	17.3095
8692	17.3121
8693	17.3281
8694	17.3287
8695	17.3376
8696	17.3388
8697	17.3407
8698	17.3422
8699	17.3435
8700	17.3473
8701	17.3517
8702	17.3579
8703	17.3659
8704	17.3808
8705	17.3821
8706	17.3845
8707	17.3941
8708	17.3986
8709	17.4027
8710	17.4107
8711	17.415
8712	17.416
8713	17.4201
8714	17.4202
8715	17.4274
8716	17.4453
8717	17.4455
8718	17.4486
8719	17.4495
8720	17.4498
8721	17.4556
8722	17.4577
8723	17.4586
8724	17.4611
8725	17.462
8726	17.4733
8727	17.4744
8728	17.4747
8729	17.477
8730	17.4919
8731	17.4927
8732	17.5019
8733	17.5053
8734	17.5133
8735	17.5146
8736	17.5173
8737	17.5188
8738	17.5256
8739	17.5285
8740	17.5298
8741	17.5337
8742	17.5343
8743	17.5378
8744	17.5455
8745	17.5503
8746	17.5556
8747	17.5593
8748	17.5647
8749	17.569
8750	17.569
8751	17.5713
8752	17.5894
8753	17.5898
8754	17.5903
8755	17.5928
8756	17.6013
8757	17.6021
8758	17.6055
8759	17.6137
8760	17.6162
8761	17.6179
8762	17.6184
8763	17.6335
8764	17.6373
8765	17.6407
8766	17.6456
8767	17.6489
8768	17.6566
8769	17.6586
8770	17.6658
8771	17.668
8772	17.6693
8773	17.6799
8774	17.6814
8775	17.6867
8776	17.6912
8777	17.693
8778	17.6944
8779	17.6976
8780	17.7041
8781	17.7083
8782	17.7102
8783	17.7133
8784	17.7203
8785	17.7298
8786	17.7304
8787	17.7309
8788	17.7449
8789	17.7481
8790	17.7507
8791	17.7609
8792	17.7635
8793	17.769
8794	17.7707
8795	17.7739
8796	17.7768
8797	17.7944
8798	17.7956
8799	17.7968
8800	17.7993
8801	17.8127
8802	17.8251
8803	17.8266
8804	17.8275
8805	17.8308
8806	17.8352
8807	17.8357
8808	17.8365
8809	17.8392
8810	17.8451
8811	17.8462
8812	17.857
8813	17.8609
8814	17.8663
8815	17.8675
8816	17.8689
8817	17.8707
8818	17.8805
8819	17.885
8820	17.889
8821	17.8931
8822	17.8939
8823	17.8998
8824	17.9127
8825	17.9128
8826	17.915
8827	17.9166
8828	17.9189
8829	17.9219
8830	17.9231
8831	17.9382
8832	17.9384
8833	17.9491
8834	17.9509
8835	17.9519
8836	17.9645
8837	17.9651
8838	17.9666
8839	17.9721
8840	17.9879
8841	18.0014
8842	18.0067
8843	18.0119
8844	18.0149
8845	18.0175
8846	18.0216
8847	18.0316
8848	18.0323
8849	18.033
8850	18.0338
8851	18.0393
8852	18.0402
8853	18.0411
8854	18.0433
8855	18.0492
8856	18.0527
8857	18.056
8858	18.0562
8859	18.0614
8860	18.0651
8861	18.0727
8862	18.0837
8863	18.0877
8864	18.0975
8865	18.0991
8866	18.0993
8867	18.0993
8868	18.1017
8869	18.1114
8870	18.1154
8871	18.116
8872	18.1168
8873	18.1214
8874	18.1262
8875	18.1291
8876	18.1303
8877	18.1459
8878	18.1505
8879	18.1529
8880	18.1537
8881	18.1644
8882	18.1681
8883	18.1766
8884	18.1913
8885	18.1928
8886	18.1989
8887	18.2054
8888	18.2084
8889	18.2144
8890	18.2145
8891	18.2194
8892	18.2202
8893	18.2209
8894	18.2244
8895	18.2248
8896	18.2291
8897	18.2377
8898	18.238
8899	18.2391
8900	18.2398
8901	18.2409
8902	18.2466
8903	18.2471
8904	18.254
8905	18.2577
8906	18.2582
8907	18.2597
8908	18.2706
8909	18.2757
8910	18.2789
8911	18.2798
8912	18.2837
8913	18.2878
8914	18.295
8915	18.3
8916	18.3017
8917	18.3059
8918	18.3101
8919	18.3103
8920	18.3103
8921	18.3184
8922	18.3253
8923	18.3284
8924	18.3352
8925	18.3387
8926	18.3391
8927	18.3501
8928	18.3515
8929	18.3525
8930	18.3572
8931	18.3576
8932	18.3668
8933	18.3714
8934	18.3753
8935	18.3764
8936	18.3823
8937	18.3828
8938	18.399
8939	18.4035
8940	18.4044
8941	18.4064
8942	18.4072
8943	18.4195
8944	18.4237
8945	18.4296
8946	18.4356
8947	18.44
8948	18.4402
8949	18.441
8950	18.4428
8951	18.4495
8952	18.4534
8953	18.4555
8954	18.4555
8955	18.457
8956	18.4577
8957	18.4628
8958	18.4652
8959	18.4725
8960	18.4773
8961	18.4776
8962	18.4913
8963	18.4919
8964	18.4983
8965	18.4988
8966	18.5025
8967	18.5026
8968	18.5072
8969	18.5077
8970	18.5079
8971	18.51
8972	18.5103
8973	18.5227
8974	18.5294
8975	18.5314
8976	18.5358
8977	18.5461
8978	18.5529
8979	18.5593
8980	18.5613
8981	18.5674
8982	18.5733
8983	18.5752
8984	18.5756
8985	18.5916
8986	18.5961
8987	18.5993
8988	18.6048
8989	18.6069
8990	18.607
8991	18.609
8992	18.6095
8993	18.6117
8994	18.6182
8995	18.6207
8996	18.6293
8997	18.6385
8998	18.6412
8999	18.6424
9000	18.6428
9001	18.6484
9002	18.6516
9003	18.6583
9004	18.6586
9005	18.6595
9006	18.6631
9007	18.6657
9008	18.6678
9009	18.669
9010	18.6812
9011	18.692
9012	18.6932
9013	18.6983
9014	18.7044
9015	18.7087
9016	18.7137
9017	18.7224
9018	18.7263
9019	18.7264
9020	18.7401
9021	18.7403
9022	18.7439
9023	18.7458
9024	18.7469
9025	18.7542
9026	18.7629
9027	18.7634
9028	18.7704
9029	18.7726
9030	18.7809
9031	18.7836
9032	18.7892
9033	18.7916
9034	18.7945
9035	18.795
9036	18.7959
9037	18.7998
9038	18.8005
9039	18.8041
9040	18.8103
9041	18.8201
9042	18.8235
9043	18.8244
9044	18.8249
9045	18.8276
9046	18.8341
9047	18.8354
9048	18.8475
9049	18.8533
9050	18.8566
9051	18.8605
9052	18.8675
9053	18.8708
9054	18.8724
9055	18.8814
9056	18.8824
9057	18.8962
9058	18.9193
9059	18.9212
9060	18.9235
9061	18.9299
9062	18.9301
9063	18.9378
9064	18.9417
9065	18.9432
9066	18.9465
9067	18.9537
9068	18.9552
9069	18.9554
9070	18.9604
9071	18.9636
9072	18.9747
9073	18.9756
9074	18.9763
9075	18.9915
9076	18.9933
9077	18.9995
9078	19.0019
9079	19.0052
9080	19.013
9081	19.017
9082	19.0188
9083	19.0204
9084	19.0209
9085	19.0288
9086	19.0333
9087	19.0361
9088	19.0415
9089	19.0607
9090	19.0649
9091	19.0694
9092	19.0702
9093	19.0744
9094	19.0752
9095	19.0778
9096	19.0897
9097	19.0945
9098	19.0983
9099	19.0983
9100	19.099
9101	19.1002
9102	19.1104
9103	19.1137
9104	19.1188
9105	19.1256
9106	19.127
9107	19.1274
9108	19.1307
9109	19.1348
9110	19.138
9111	19.1382
9112	19.1388
9113	19.1408
9114	19.1471
9115	19.1481
9116	19.1545
9117	19.1557
9118	19.1584
9119	19.1601
9120	19.1699
9121	19.1713
9122	19.1752
9123	19.1759
9124	19.1779
9125	19.1797
9126	19.1846
9127	19.1872
9128	19.1962
9129	19.2034
9130	19.2073
9131	19.2108
9132	19.2146
9133	19.218
9134	19.2306
9135	19.2324
9136	19.2398
9137	19.2401
9138	19.2408
9139	19.2552
9140	19.2594
9141	19.2595
9142	19.2706
9143	19.2733
9144	19.2781
9145	19.2798
9146	19.2818
9147	19.2876
9148	19.2917
9149	19.2965
9150	19.2967
9151	19.2991
9152	19.3015
9153	19.3048
9154	19.312
9155	19.327
9156	19.3272
9157	19.3279
9158	19.3375
9159	19.3395
9160	19.3439
9161	19.3486
9162	19.352
9163	19.3572
9164	19.3622
9165	19.3675
9166	19.3713
9167	19.3722
9168	19.3765
9169	19.3791
9170	19.38
9171	19.3831
9172	19.385
9173	19.3874
9174	19.401
9175	19.4052
9176	19.4083
9177	19.4108
9178	19.4142
9179	19.4193
9180	19.429
9181	19.4466
9182	19.4467
9183	19.4607
9184	19.4741
9185	19.476
9186	19.481
9187	19.4827
9188	19.4855
9189	19.4931
9190	19.4941
9191	19.4953
9192	19.4964
9193	19.4999
9194	19.5004
9195	19.505
9196	19.5068
9197	19.5073
9198	19.5169
9199	19.5175
9200	19.5231
9201	19.5328
9202	19.5349
9203	19.5368
9204	19.5424
9205	19.5437
9206	19.5521
9207	19.5538
9208	19.5588
9209	19.5675
9210	19.568
9211	19.5747
9212	19.5783
9213	19.5809
9214	19.5811
9215	19.5904
9216	19.5971
9217	19.6159
9218	19.6167
9219	19.6186
9220	19.619
9221	19.6198
9222	19.6209
9223	19.6266
9224	19.6326
9225	19.6408
9226	19.6502
9227	19.6629
9228	19.6897
9229	19.6984
9230	19.7132
9231	19.7154
9232	19.7166
9233	19.7173
9234	19.7201
9235	19.7316
9236	19.7356
9237	19.7392
9238	19.7393
9239	19.7447
9240	19.7473
9241	19.7543
9242	19.758
9243	19.761
9244	19.7624
9245	19.7662
9246	19.7761
9247	19.7898
9248	19.7922
9249	19.7965
9250	19.7994
9251	19.8114
9252	19.8183
9253	19.8272
9254	19.8299
9255	19.8336
9256	19.841
9257	19.8478
9258	19.8554
9259	19.8568
9260	19.8589
9261	19.8598
9262	19.8638
9263	19.8638
9264	19.8642
9265	19.8707
9266	19.8726
9267	19.8747
9268	19.8827
9269	19.884
9270	19.8862
9271	19.8868
9272	19.892
9273	19.8963
9274	19.9022
9275	19.9037
9276	19.907
9277	19.9114
9278	19.9191
9279	19.9211
9280	19.9322
9281	19.9398
9282	19.9427
9283	19.948
9284	19.9554
9285	19.9585
9286	19.963
9287	19.9813
9288	19.9838
9289	19.9949
9290	19.9993
9291	20.0076
9292	20.0237
9293	20.0269
9294	20.0335
9295	20.034
9296	20.0455
9297	20.0538
9298	20.0583
9299	20.0627
9300	20.0635
9301	20.0656
9302	20.0668
9303	20.0774
9304	20.083
9305	20.0841
9306	20.0855
9307	20.0888
9308	20.1034
9309	20.1163
9310	20.1225
9311	20.1235
9312	20.1235
9313	20.1314
9314	20.1326
9315	20.1329
9316	20.133
9317	20.1341
9318	20.1387
9319	20.1414
9320	20.1487
9321	20.1532
9322	20.1554
9323	20.1565
9324	20.1582
9325	20.1598
9326	20.1709
9327	20.1757
9328	20.1806
9329	20.1868
9330	20.1972
9331	20.1976
9332	20.2053
9333	20.2094
9334	20.2168
9335	20.2188
9336	20.2232
9337	20.2239
9338	20.2375
9339	20.2405
9340	20.2461
9341	20.2537
9342	20.2571
9343	20.2814
9344	20.2816
9345	20.2881
9346	20.3066
9347	20.3363
9348	20.3415
9349	20.3451
9350	20.3523
9351	20.3605
9352	20.3659
9353	20.3673
9354	20.3702
9355	20.374
9356	20.3822
9357	20.3833
9358	20.388
9359	20.3916
9360	20.4008
9361	20.4018
9362	20.4044
9363	20.4078
9364	20.4266
9365	20.4435
9366	20.444
9367	20.4492
9368	20.4507
9369	20.4541
9370	20.456
9371	20.4589
9372	20.4608
9373	20.464
9374	20.4655
9375	20.474
9376	20.4757
9377	20.477
9378	20.4794
9379	20.486
9380	20.494
9381	20.4962
9382	20.5046
9383	20.5119
9384	20.5283
9385	20.5327
9386	20.5345
9387	20.5376
9388	20.554
9389	20.5549
9390	20.5661
9391	20.5743
9392	20.5786
9393	20.5824
9394	20.5847
9395	20.5894
9396	20.5945
9397	20.5985
9398	20.6029
9399	20.6029
9400	20.6045
9401	20.6049
9402	20.6053
9403	20.6086
9404	20.6109
9405	20.6185
9406	20.6227
9407	20.6253
9408	20.6293
9409	20.6358
9410	20.6526
9411	20.6653
9412	20.6656
9413	20.6702
9414	20.6725
9415	20.679
9416	20.6856
9417	20.6921
9418	20.6945
9419	20.7054
9420	20.7115
9421	20.7204
9422	20.7233
9423	20.7282
9424	20.7364
9425	20.7367
9426	20.7394
9427	20.7394
9428	20.7424
9429	20.7434
9430	20.745
9431	20.7457
9432	20.7522
9433	20.7577
9434	20.758
9435	20.7601
9436	20.7677
9437	20.7797
9438	20.7807
9439	20.7916
9440	20.7947
9441	20.7968
9442	20.7998
9443	20.8014
9444	20.8028
9445	20.8061
9446	20.8068
9447	20.8077
9448	20.8139
9449	20.8254
9450	20.836
9451	20.8363
9452	20.8547
9453	20.8569
9454	20.8579
9455	20.8673
9456	20.8743
9457	20.8787
9458	20.8801
9459	20.8812
9460	20.8827
9461	20.8972
9462	20.901
9463	20.9021
9464	20.9192
9465	20.92
9466	20.9264
9467	20.9266
9468	20.9319
9469	20.9477
9470	20.9537
9471	20.967
9472	20.9683
9473	20.9779
9474	20.9793
9475	20.9803
9476	20.9829
9477	20.9879
9478	20.9932
9479	21.0011
9480	21.0031
9481	21.0058
9482	21.0116
9483	21.014
9484	21.0179
9485	21.024
9486	21.0241
9487	21.0382
9488	21.0383
9489	21.0389
9490	21.0412
9491	21.0502
9492	21.0547
9493	21.0578
9494	21.0654
9495	21.0684
9496	21.0725
9497	21.0765
9498	21.0831
9499	21.098
9500	21.0987
9501	21.1002
9502	21.1063
9503	21.1152
9504	21.1295
9505	21.1305
9506	21.1353
9507	21.1355
9508	21.1502
9509	21.1655
9510	21.1679
9511	21.1733
9512	21.176
9513	21.1765
9514	21.1789
9515	21.1793
9516	21.1797
9517	21.1853
9518	21.1885
9519	21.191
9520	21.2084
9521	21.2118
9522	21.2119
9523	21.2185
9524	21.2224
9525	21.2322
9526	21.2326
9527	21.2396
9528	21.2436
9529	21.251
9530	21.2523
9531	21.2707
9532	21.2809
9533	21.2901
9534	21.2942
9535	21.2953
9536	21.3009
9537	21.3055
9538	21.3334
9539	21.3363
9540	21.3446
9541	21.3459
9542	21.3479
9543	21.3632
9544	21.3713
9545	21.3789
9546	21.3865
9547	21.406
9548	21.4114
9549	21.4211
9550	21.4232
9551	21.4267
9552	21.4348
9553	21.4393
9554	21.4424
9555	21.4462
9556	21.4463
9557	21.4531
9558	21.4538
9559	21.4621
9560	21.4701
9561	21.4929
9562	21.4951
9563	21.4958
9564	21.498
9565	21.5087
9566	21.5088
9567	21.5119
9568	21.5153
9569	21.5203
9570	21.5215
9571	21.5219
9572	21.5222
9573	21.5266
9574	21.5342
9575	21.5431
9576	21.5448
9577	21.5542
9578	21.5543
9579	21.5569
9580	21.5614
9581	21.5636
9582	21.5709
9583	21.5802
9584	21.5876
9585	21.5998
9586	21.6051
9587	21.6108
9588	21.6114
9589	21.6127
9590	21.615
9591	21.6229
9592	21.6253
9593	21.6266
9594	21.6283
9595	21.6302
9596	21.6347
9597	21.6372
9598	21.6539
9599	21.6542
9600	21.6592
9601	21.6608
9602	21.6686
9603	21.6689
9604	21.6737
9605	21.6741
9606	21.681
9607	21.6826
9608	21.6873
9609	21.697
9610	21.7038
9611	21.7089
9612	21.7095
9613	21.7112
9614	21.7155
9615	21.7181
9616	21.7314
9617	21.7346
9618	21.7412
9619	21.7428
9620	21.7701
9621	21.7924
9622	21.8024
9623	21.8047
9624	21.8061
9625	21.8077
9626	21.8097
9627	21.8221
9628	21.823
9629	21.825
9630	21.8307
9631	21.8326
9632	21.8327
9633	21.847
9634	21.8478
9635	21.856
9636	21.8622
9637	21.8643
9638	21.8678
9639	21.8694
9640	21.87
9641	21.8883
9642	21.8939
9643	21.8954
9644	21.9149
9645	21.9244
9646	21.9277
9647	21.9417
9648	21.9441
9649	21.9489
9650	21.957
9651	21.968
9652	21.9772
9653	21.9817
9654	21.982
9655	21.9832
9656	21.9836
9657	21.9868
9658	21.9945
9659	21.9951
9660	22.0007
9661	22.0034
9662	22.0094
9663	22.0124
9664	22.0195
9665	22.0209
9666	22.0215
9667	22.0219
9668	22.0268
9669	22.0384
9670	22.0645
9671	22.0835
9672	22.1022
9673	22.1026
9674	22.1192
9675	22.1244
9676	22.1246
9677	22.1383
9678	22.1528
9679	22.1553
9680	22.1652
9681	22.168
9682	22.1804
9683	22.1847
9684	22.1854
9685	22.1932
9686	22.2069
9687	22.2123
9688	22.2129
9689	22.222
9690	22.2397
9691	22.2414
9692	22.2415
9693	22.265
9694	22.272
9695	22.2728
9696	22.2737
9697	22.276
9698	22.2866
9699	22.2873
9700	22.2934
9701	22.2999
9702	22.3061
9703	22.3119
9704	22.3125
9705	22.3128
9706	22.3203
9707	22.3271
9708	22.3373
9709	22.3395
9710	22.3584
9711	22.368
9712	22.371
9713	22.3768
9714	22.3857
9715	22.3916
9716	22.3936
9717	22.3943
9718	22.4037
9719	22.4071
9720	22.4077
9721	22.4167
9722	22.4243
9723	22.4527
9724	22.4614
9725	22.4755
9726	22.4838
9727	22.4897
9728	22.5018
9729	22.5037
9730	22.5083
9731	22.5173
9732	22.5208
9733	22.5267
9734	22.5327
9735	22.5331
9736	22.5359
9737	22.5444
9738	22.5507
9739	22.559
9740	22.5657
9741	22.5738
9742	22.5807
9743	22.5813
9744	22.5902
9745	22.6014
9746	22.6045
9747	22.6115
9748	22.6133
9749	22.6228
9750	22.6234
9751	22.633
9752	22.6464
9753	22.6499
9754	22.6603
9755	22.6617
9756	22.6634
9757	22.6675
9758	22.6787
9759	22.6809
9760	22.6974
9761	22.6978
9762	22.6978
9763	22.7118
9764	22.7146
9765	22.7377
9766	22.7446
9767	22.7511
9768	22.7536
9769	22.7556
9770	22.7596
9771	22.762
9772	22.7688
9773	22.7808
9774	22.7861
9775	22.8029
9776	22.8131
9777	22.8146
9778	22.8263
9779	22.8412
9780	22.8464
9781	22.8471
9782	22.8518
9783	22.8578
9784	22.8585
9785	22.8603
9786	22.8626
9787	22.8763
9788	22.8781
9789	22.8791
9790	22.8843
9791	22.9037
9792	22.9041
9793	22.9061
9794	22.9114
9795	22.9208
9796	22.9268
9797	22.9286
9798	22.9385
9799	22.9392
9800	22.9432
9801	22.9481
9802	22.9499
9803	22.9605
9804	22.9618
9805	22.9634
9806	22.9659
9807	22.9678
9808	22.9695
9809	22.9779
9810	22.9813
9811	22.9835
9812	22.9873
9813	22.9975
9814	22.9996
9815	23.0002
9816	23.0212
9817	23.0216
9818	23.0258
9819	23.0258
9820	23.043
9821	23.0503
9822	23.052
9823	23.0631
9824	23.0668
9825	23.07
9826	23.0789
9827	23.0849
9828	23.0877
9829	23.0983
9830	23.1152
9831	23.1161
9832	23.1269
9833	23.1421
9834	23.1505
9835	23.1555
9836	23.189
9837	23.1942
9838	23.2012
9839	23.2076
9840	23.2184
9841	23.2185
9842	23.2218
9843	23.2292
9844	23.2408
9845	23.2414
9846	23.2463
9847	23.248
9848	23.2518
9849	23.2602
9850	23.263
9851	23.2636
9852	23.2671
9853	23.2792
9854	23.2847
9855	23.2914
9856	23.2915
9857	23.2984
9858	23.3067
9859	23.3136
9860	23.3144
9861	23.3273
9862	23.3299
9863	23.3307
9864	23.3392
9865	23.3446
9866	23.3488
9867	23.351
9868	23.3546
9869	23.3584
9870	23.365
9871	23.3689
9872	23.3828
9873	23.3912
9874	23.3913
9875	23.3927
9876	23.4018
9877	23.4061
9878	23.4087
9879	23.4101
9880	23.4312
9881	23.4324
9882	23.4341
9883	23.4398
9884	23.4678
9885	23.4711
9886	23.4753
9887	23.476
9888	23.4873
9889	23.4924
9890	23.5007
9891	23.5077
9892	23.5086
9893	23.5271
9894	23.5327
9895	23.5334
9896	23.5458
9897	23.5494
9898	23.5496
9899	23.5517
9900	23.562
9901	23.5672
9902	23.5751
9903	23.5802
9904	23.5911
9905	23.5959
9906	23.5992
9907	23.6158
9908	23.6163
9909	23.6241
9910	23.6248
9911	23.6279
9912	23.6441
9913	23.6482
9914	23.6487
9915	23.6492
9916	23.6559
9917	23.6588
9918	23.6596
9919	23.6682
9920	23.6729
9921	23.6769
9922	23.6847
9923	23.6915
9924	23.6918
9925	23.6993
9926	23.6996
9927	23.7027
9928	23.7133
9929	23.7203
9930	23.7212
9931	23.7213
9932	23.7217
9933	23.7327
9934	23.7595
9935	23.7607
9936	23.7754
9937	23.776
9938	23.7761
9939	23.7814
9940	23.7832
9941	23.7891
9942	23.8131
9943	23.8198
9944	23.821
9945	23.8235
9946	23.8266
9947	23.8294
9948	23.8299
9949	23.8324
9950	23.8339
9951	23.839
9952	23.8561
9953	23.8607
9954	23.8652
9955	23.8655
9956	23.8685
9957	23.8813
9958	23.8872
9959	23.8897
9960	23.8958
9961	23.9051
9962	23.9078
9963	23.9173
9964	23.9322
9965	23.9367
9966	23.9444
9967	23.9602
9968	23.9608
9969	23.9672
9970	23.9699
9971	23.9771
9972	23.9781
9973	23.9847
9974	23.9854
9975	23.9861
9976	23.9942
9977	24.0071
9978	24.0112
9979	24.0233
9980	24.0247
9981	24.0335
9982	24.0372
9983	24.0374
9984	24.0429
9985	24.0734
9986	24.0844
9987	24.0885
9988	24.1176
9989	24.1196
9990	24.1246
9991	24.1359
9992	24.1409
9993	24.1521
9994	24.1539
9995	24.1564
9996	24.1718
9997	24.1723
9998	24.1833
9999	24.1857
10000	24.223
10001	24.2586
10002	24.2641
10003	24.266
10004	24.2701
10005	24.2857
10006	24.2923
10007	24.2925
10008	24.2955
10009	24.3062
10010	24.31
10011	24.3244
10012	24.3266
10013	24.3386
10014	24.3559
10015	24.3585
10016	24.3641
10017	24.3666
10018	24.3718
10019	24.3721
10020	24.3969
10021	24.398
10022	24.3997
10023	24.4053
10024	24.4126
10025	24.4171
10026	24.4371
10027	24.4412
10028	24.4524
10029	24.4537
10030	24.4613
10031	24.4762
10032	24.4769
10033	24.4782
10034	24.4875
10035	24.4923
10036	24.505
10037	24.5078
10038	24.5116
10039	24.5471
10040	24.5529
10041	24.5785
10042	24.5889
10043	24.593
10044	24.6008
10045	24.6087
10046	24.6126
10047	24.6289
10048	24.6438
10049	24.6452
10050	24.6454
10051	24.649
10052	24.6546
10053	24.6728
10054	24.6796
10055	24.6865
10056	24.6913
10057	24.7042
10058	24.7076
10059	24.7076
10060	24.7101
10061	24.7167
10062	24.7281
10063	24.7283
10064	24.734
10065	24.7509
10066	24.7567
10067	24.7658
10068	24.7821
10069	24.7901
10070	24.7992
10071	24.8008
10072	24.8008
10073	24.8171
10074	24.8427
10075	24.8463
10076	24.8714
10077	24.9042
10078	24.9067
10079	24.9154
10080	24.9197
10081	24.92
10082	24.9296
10083	24.9325
10084	24.9533
10085	24.9579
10086	24.962
10087	24.9631
10088	24.9632
10089	24.9665
10090	24.9838
10091	24.9864
10092	24.9915
10093	24.9976
10094	25.0031
10095	25.005
10096	25.0113
10097	25.0197
10098	25.0271
10099	25.0381
10100	25.0864
10101	25.0965
10102	25.1152
10103	25.1252
10104	25.1433
10105	25.1464
10106	25.1476
10107	25.153
10108	25.1568
10109	25.1615
10110	25.1617
10111	25.165
10112	25.1707
10113	25.1898
10114	25.1939
10115	25.1957
10116	25.1997
10117	25.2255
10118	25.2363
10119	25.2375
10120	25.2408
10121	25.2412
10122	25.2536
10123	25.2614
10124	25.2703
10125	25.304
10126	25.3177
10127	25.3186
10128	25.3201
10129	25.3287
10130	25.3293
10131	25.3329
10132	25.3335
10133	25.3399
10134	25.3408
10135	25.3461
10136	25.3518
10137	25.3576
10138	25.3629
10139	25.3726
10140	25.3814
10141	25.3835
10142	25.385
10143	25.3871
10144	25.39
10145	25.3997
10146	25.4001
10147	25.404
10148	25.4349
10149	25.4409
10150	25.458
10151	25.4638
10152	25.4682
10153	25.4724
10154	25.4732
10155	25.4783
10156	25.4831
10157	25.4864
10158	25.4985
10159	25.5131
10160	25.5161
10161	25.5298
10162	25.5446
10163	25.5481
10164	25.5528
10165	25.5601
10166	25.5626
10167	25.5676
10168	25.5723
10169	25.585
10170	25.5922
10171	25.6065
10172	25.6098
10173	25.6217
10174	25.6325
10175	25.6368
10176	25.6471
10177	25.6535
10178	25.6606
10179	25.6616
10180	25.6742
10181	25.702
10182	25.7044
10183	25.7135
10184	25.7157
10185	25.7471
10186	25.7496
10187	25.7565
10188	25.7857
10189	25.7923
10190	25.8393
10191	25.843
10192	25.845
10193	25.8464
10194	25.8517
10195	25.8568
10196	25.8654
10197	25.8671
10198	25.8776
10199	25.8858
10200	25.8878
10201	25.8964
10202	25.9101
10203	25.9114
10204	25.9166
10205	25.9529
10206	25.969
10207	25.9749
10208	25.9802
10209	25.9842
10210	25.9866
10211	25.9997
10212	26.0003
10213	26.009
10214	26.0152
10215	26.0321
10216	26.0402
10217	26.0603
10218	26.0804
10219	26.081
10220	26.0957
10221	26.1005
10222	26.1149
10223	26.1175
10224	26.1206
10225	26.1362
10226	26.1388
10227	26.1415
10228	26.1445
10229	26.15
10230	26.1546
10231	26.1652
10232	26.1653
10233	26.1756
10234	26.1795
10235	26.1804
10236	26.181
10237	26.2013
10238	26.2029
10239	26.2202
10240	26.2224
10241	26.2288
10242	26.2301
10243	26.2515
10244	26.2612
10245	26.2663
10246	26.2917
10247	26.2954
10248	26.2973
10249	26.2989
10250	26.3158
10251	26.3231
10252	26.3232
10253	26.3273
10254	26.3293
10255	26.3301
10256	26.3317
10257	26.3356
10258	26.3407
10259	26.3676
10260	26.3778
10261	26.3863
10262	26.3959
10263	26.3999
10264	26.4049
10265	26.4125
10266	26.4396
10267	26.4443
10268	26.4562
10269	26.4732
10270	26.4833
10271	26.4837
10272	26.4879
10273	26.4947
10274	26.5
10275	26.5002
10276	26.5083
10277	26.5115
10278	26.5165
10279	26.5181
10280	26.5207
10281	26.5207
10282	26.5287
10283	26.5413
10284	26.5745
10285	26.5796
10286	26.5808
10287	26.5812
10288	26.5823
10289	26.59
10290	26.6037
10291	26.6203
10292	26.6305
10293	26.6484
10294	26.6578
10295	26.6838
10296	26.6871
10297	26.6892
10298	26.7097
10299	26.7148
10300	26.7179
10301	26.7225
10302	26.725
10303	26.727
10304	26.7317
10305	26.7375
10306	26.7384
10307	26.7612
10308	26.7635
10309	26.7658
10310	26.7678
10311	26.7762
10312	26.778
10313	26.7924
10314	26.7928
10315	26.8049
10316	26.8066
10317	26.8069
10318	26.8137
10319	26.8222
10320	26.826
10321	26.84
10322	26.8466
10323	26.8479
10324	26.8552
10325	26.8746
10326	26.8948
10327	26.8991
10328	26.9029
10329	26.9031
10330	26.914
10331	26.9156
10332	26.928
10333	26.9509
10334	26.9511
10335	26.9579
10336	26.9637
10337	26.9642
10338	26.9699
10339	26.9807
10340	26.992
10341	27.0016
10342	27.007
10343	27.0174
10344	27.0302
10345	27.0313
10346	27.0485
10347	27.05
10348	27.0591
10349	27.0808
10350	27.0856
10351	27.0903
10352	27.1095
10353	27.1133
10354	27.1202
10355	27.1302
10356	27.1387
10357	27.1399
10358	27.1428
10359	27.1571
10360	27.1592
10361	27.1714
10362	27.1917
10363	27.1929
10364	27.1936
10365	27.1977
10366	27.2074
10367	27.2076
10368	27.2176
10369	27.2342
10370	27.2575
10371	27.2721
10372	27.2769
10373	27.2783
10374	27.2867
10375	27.2877
10376	27.2961
10377	27.3048
10378	27.3051
10379	27.3089
10380	27.3163
10381	27.3163
10382	27.3359
10383	27.3392
10384	27.3616
10385	27.3627
10386	27.3721
10387	27.3784
10388	27.3831
10389	27.3871
10390	27.3874
10391	27.3897
10392	27.4029
10393	27.4097
10394	27.4188
10395	27.4189
10396	27.4193
10397	27.4407
10398	27.4477
10399	27.449
10400	27.4505
10401	27.4538
10402	27.4541
10403	27.4584
10404	27.4594
10405	27.4596
10406	27.4685
10407	27.4763
10408	27.4822
10409	27.4826
10410	27.491
10411	27.4957
10412	27.5118
10413	27.5212
10414	27.5299
10415	27.5383
10416	27.5457
10417	27.55
10418	27.5591
10419	27.5789
10420	27.582
10421	27.5905
10422	27.5929
10423	27.5975
10424	27.6019
10425	27.6084
10426	27.6289
10427	27.6353
10428	27.6416
10429	27.6485
10430	27.6514
10431	27.6561
10432	27.6576
10433	27.6582
10434	27.6632
10435	27.6688
10436	27.6788
10437	27.6907
10438	27.7012
10439	27.718
10440	27.7197
10441	27.7251
10442	27.7427
10443	27.7597
10444	27.763
10445	27.7841
10446	27.7847
10447	27.8095
10448	27.819
10449	27.825
10450	27.8384
10451	27.8431
10452	27.8736
10453	27.8962
10454	27.9135
10455	27.9157
10456	27.9164
10457	27.9178
10458	27.9212
10459	27.9227
10460	27.9249
10461	27.9436
10462	27.9503
10463	27.9528
10464	27.9544
10465	27.9572
10466	27.9681
10467	27.9731
10468	27.9747
10469	27.9778
10470	27.982
10471	27.9884
10472	27.9918
10473	27.992
10474	27.9922
10475	27.9964
10476	28.0023
10477	28.0077
10478	28.0083
10479	28.013
10480	28.032
10481	28.0431
10482	28.0553
10483	28.0732
10484	28.0848
10485	28.1025
10486	28.1101
10487	28.1101
10488	28.1135
10489	28.1193
10490	28.1222
10491	28.1266
10492	28.1331
10493	28.1485
10494	28.1636
10495	28.1636
10496	28.1711
10497	28.1743
10498	28.1878
10499	28.1898
10500	28.2064
10501	28.2118
10502	28.2215
10503	28.2248
10504	28.2289
10505	28.2449
10506	28.2459
10507	28.2505
10508	28.2523
10509	28.2552
10510	28.26
10511	28.2653
10512	28.2687
10513	28.2803
10514	28.2816
10515	28.2816
10516	28.2855
10517	28.2877
10518	28.3005
10519	28.3122
10520	28.3129
10521	28.3332
10522	28.3374
10523	28.3438
10524	28.3451
10525	28.3508
10526	28.3524
10527	28.3562
10528	28.3601
10529	28.3647
10530	28.3739
10531	28.398
10532	28.404
10533	28.408
10534	28.4226
10535	28.4343
10536	28.4387
10537	28.4401
10538	28.4433
10539	28.4727
10540	28.4799
10541	28.4863
10542	28.4903
10543	28.4931
10544	28.5102
10545	28.5307
10546	28.5336
10547	28.5553
10548	28.5583
10549	28.604
10550	28.6296
10551	28.6489
10552	28.659
10553	28.6632
10554	28.67
10555	28.6776
10556	28.6912
10557	28.7225
10558	28.726
10559	28.7266
10560	28.7325
10561	28.7474
10562	28.7477
10563	28.7479
10564	28.756
10565	28.7573
10566	28.7616
10567	28.7646
10568	28.767
10569	28.7691
10570	28.7807
10571	28.7859
10572	28.7902
10573	28.7985
10574	28.8086
10575	28.8139
10576	28.8162
10577	28.8203
10578	28.8233
10579	28.8362
10580	28.8574
10581	28.8645
10582	28.8782
10583	28.8829
10584	28.8876
10585	28.8952
10586	28.8986
10587	28.9122
10588	28.919
10589	28.9245
10590	28.9264
10591	28.9282
10592	28.9288
10593	28.9378
10594	28.9505
10595	28.955
10596	28.9655
10597	28.9687
10598	28.9773
10599	28.9794
10600	28.9846
10601	28.9921
10602	28.9922
10603	28.9932
10604	28.9997
10605	29.0154
10606	29.0227
10607	29.0231
10608	29.0345
10609	29.0409
10610	29.0437
10611	29.048
10612	29.0574
10613	29.0657
10614	29.0663
10615	29.0774
10616	29.0793
10617	29.0807
10618	29.0894
10619	29.0933
10620	29.0958
10621	29.1007
10622	29.1033
10623	29.1114
10624	29.1255
10625	29.1395
10626	29.1413
10627	29.1425
10628	29.1641
10629	29.184
10630	29.1908
10631	29.1987
10632	29.2005
10633	29.2193
10634	29.2356
10635	29.2395
10636	29.2494
10637	29.2872
10638	29.2896
10639	29.2902
10640	29.2907
10641	29.293
10642	29.3005
10643	29.3086
10644	29.3122
10645	29.315
10646	29.3296
10647	29.3308
10648	29.3328
10649	29.3389
10650	29.3416
10651	29.3455
10652	29.3625
10653	29.363
10654	29.3903
10655	29.3985
10656	29.4045
10657	29.4163
10658	29.4173
10659	29.4219
10660	29.4255
10661	29.4267
10662	29.4454
10663	29.4479
10664	29.4688
10665	29.4741
10666	29.4942
10667	29.5209
10668	29.5272
10669	29.5418
10670	29.5692
10671	29.5759
10672	29.579
10673	29.5956
10674	29.6091
10675	29.6181
10676	29.6208
10677	29.6342
10678	29.6366
10679	29.6423
10680	29.6476
10681	29.6483
10682	29.6779
10683	29.6946
10684	29.7024
10685	29.7076
10686	29.71
10687	29.7108
10688	29.7118
10689	29.7242
10690	29.7374
10691	29.7416
10692	29.7493
10693	29.7536
10694	29.7598
10695	29.7934
10696	29.8053
10697	29.8083
10698	29.8121
10699	29.8132
10700	29.8514
10701	29.8798
10702	29.8829
10703	29.8895
10704	29.9008
10705	29.9133
10706	29.9151
10707	29.9345
10708	29.9648
10709	29.966
10710	29.9737
10711	29.9799
10712	29.9805
10713	29.9895
10714	30.0009
10715	30.0091
10716	30.0128
10717	30.0169
10718	30.0241
10719	30.0283
10720	30.0297
10721	30.0353
10722	30.037
10723	30.0439
10724	30.071
10725	30.0724
10726	30.0781
10727	30.0946
10728	30.0967
10729	30.1004
10730	30.1356
10731	30.1402
10732	30.1412
10733	30.1614
10734	30.1689
10735	30.1731
10736	30.189
10737	30.1924
10738	30.1941
10739	30.2075
10740	30.2102
10741	30.2117
10742	30.2247
10743	30.255
10744	30.2586
10745	30.2758
10746	30.3049
10747	30.3125
10748	30.3172
10749	30.3195
10750	30.3381
10751	30.3513
10752	30.3522
10753	30.3646
10754	30.3705
10755	30.4157
10756	30.4181
10757	30.4189
10758	30.4249
10759	30.4439
10760	30.4458
10761	30.4595
10762	30.4612
10763	30.4917
10764	30.5025
10765	30.5058
10766	30.5135
10767	30.5423
10768	30.5505
10769	30.5533
10770	30.5569
10771	30.5607
10772	30.5954
10773	30.5954
10774	30.5967
10775	30.6012
10776	30.6133
10777	30.6216
10778	30.6394
10779	30.6395
10780	30.6558
10781	30.6569
10782	30.6774
10783	30.6845
10784	30.6899
10785	30.6908
10786	30.6918
10787	30.6935
10788	30.7038
10789	30.71
10790	30.7144
10791	30.7465
10792	30.75
10793	30.761
10794	30.7626
10795	30.7721
10796	30.773
10797	30.8031
10798	30.8072
10799	30.8111
10800	30.8194
10801	30.8219
10802	30.8378
10803	30.8446
10804	30.8796
10805	30.8801
10806	30.8911
10807	30.9097
10808	30.9497
10809	30.9651
10810	30.9773
10811	30.9788
10812	30.9791
10813	30.9793
10814	30.982
10815	31.0071
10816	31.0128
10817	31.0134
10818	31.0429
10819	31.0464
10820	31.0554
10821	31.0753
10822	31.0755
10823	31.0933
10824	31.1022
10825	31.1044
10826	31.107
10827	31.1096
10828	31.1234
10829	31.1479
10830	31.1479
10831	31.1549
10832	31.1695
10833	31.1746
10834	31.1781
10835	31.2002
10836	31.2108
10837	31.2215
10838	31.2473
10839	31.2591
10840	31.2691
10841	31.286
10842	31.2864
10843	31.2908
10844	31.3052
10845	31.3071
10846	31.3153
10847	31.3267
10848	31.3387
10849	31.3394
10850	31.353
10851	31.3589
10852	31.3646
10853	31.3741
10854	31.4103
10855	31.4601
10856	31.461
10857	31.4705
10858	31.4729
10859	31.4837
10860	31.4883
10861	31.4885
10862	31.4886
10863	31.4937
10864	31.5152
10865	31.5179
10866	31.5189
10867	31.519
10868	31.5257
10869	31.5306
10870	31.5376
10871	31.5431
10872	31.5445
10873	31.5499
10874	31.5504
10875	31.5744
10876	31.5893
10877	31.5937
10878	31.5973
10879	31.6088
10880	31.6198
10881	31.6245
10882	31.631
10883	31.6593
10884	31.6632
10885	31.6699
10886	31.6786
10887	31.6934
10888	31.6947
10889	31.708
10890	31.717
10891	31.7241
10892	31.7347
10893	31.7435
10894	31.7461
10895	31.7632
10896	31.7793
10897	31.7814
10898	31.7821
10899	31.7941
10900	31.7972
10901	31.7976
10902	31.7996
10903	31.8132
10904	31.8347
10905	31.8537
10906	31.8869
10907	31.9051
10908	31.9139
10909	31.9418
10910	31.942
10911	31.9431
10912	31.9444
10913	31.9463
10914	31.9473
10915	31.9656
10916	31.9728
10917	32.0253
10918	32.0554
10919	32.0617
10920	32.078
10921	32.082
10922	32.103
10923	32.1211
10924	32.1652
10925	32.1751
10926	32.2162
10927	32.2264
10928	32.2279
10929	32.2402
10930	32.2514
10931	32.2522
10932	32.261
10933	32.27
10934	32.2745
10935	32.278
10936	32.2819
10937	32.3047
10938	32.3318
10939	32.336
10940	32.3428
10941	32.3526
10942	32.3707
10943	32.3764
10944	32.3834
10945	32.3949
10946	32.4251
10947	32.4266
10948	32.4379
10949	32.4536
10950	32.4538
10951	32.4631
10952	32.4664
10953	32.4673
10954	32.4723
10955	32.4792
10956	32.4894
10957	32.5094
10958	32.5102
10959	32.5164
10960	32.5211
10961	32.5385
10962	32.5403
10963	32.5448
10964	32.5673
10965	32.5775
10966	32.5876
10967	32.5929
10968	32.5996
10969	32.6172
10970	32.6234
10971	32.6336
10972	32.6662
10973	32.6832
10974	32.6834
10975	32.6877
10976	32.6931
10977	32.6964
10978	32.6975
10979	32.7065
10980	32.7201
10981	32.7268
10982	32.7355
10983	32.7483
10984	32.7512
10985	32.7545
10986	32.765
10987	32.7861
10988	32.7961
10989	32.7985
10990	32.8076
10991	32.8088
10992	32.8094
10993	32.8221
10994	32.8278
10995	32.8408
10996	32.8432
10997	32.8498
10998	32.86
10999	32.8816
11000	32.8821
11001	32.8834
11002	32.8837
11003	32.8844
11004	32.8907
11005	32.9026
11006	32.9026
11007	32.9347
11008	32.9386
11009	32.9481
11010	32.9504
11011	32.9764
11012	33.0127
11013	33.0363
11014	33.0549
11015	33.0593
11016	33.0666
11017	33.0677
11018	33.0678
11019	33.0684
11020	33.0708
11021	33.1026
11022	33.1578
11023	33.1605
11024	33.1615
11025	33.1625
11026	33.167
11027	33.1679
11028	33.1734
11029	33.1811
11030	33.1833
11031	33.208
11032	33.2222
11033	33.2258
11034	33.2304
11035	33.2419
11036	33.2508
11037	33.2565
11038	33.2613
11039	33.2653
11040	33.289
11041	33.2895
11042	33.314
11043	33.326
11044	33.3283
11045	33.3446
11046	33.3499
11047	33.3514
11048	33.3544
11049	33.3549
11050	33.3729
11051	33.3905
11052	33.4056
11053	33.4107
11054	33.4113
11055	33.4138
11056	33.4142
11057	33.4186
11058	33.4357
11059	33.4439
11060	33.4524
11061	33.4686
11062	33.4697
11063	33.4929
11064	33.5095
11065	33.5109
11066	33.5507
11067	33.5801
11068	33.5856
11069	33.5901
11070	33.6015
11071	33.6161
11072	33.628
11073	33.6295
11074	33.6307
11075	33.6312
11076	33.6372
11077	33.6398
11078	33.6492
11079	33.6498
11080	33.6519
11081	33.6578
11082	33.665
11083	33.6793
11084	33.6969
11085	33.7008
11086	33.7287
11087	33.7314
11088	33.7444
11089	33.7606
11090	33.7661
11091	33.7677
11092	33.7681
11093	33.7778
11094	33.7864
11095	33.7878
11096	33.7885
11097	33.8001
11098	33.8219
11099	33.8222
11100	33.8241
11101	33.8241
11102	33.8282
11103	33.8536
11104	33.8539
11105	33.8615
11106	33.8729
11107	33.8761
11108	33.881
11109	33.8812
11110	33.8883
11111	33.8957
11112	33.9029
11113	33.9178
11114	33.9185
11115	33.9241
11116	33.9311
11117	33.9348
11118	33.9376
11119	33.9628
11120	33.974
11121	33.9783
11122	33.9915
11123	34.0001
11124	34.0079
11125	34.0134
11126	34.0442
11127	34.0514
11128	34.0954
11129	34.0991
11130	34.1204
11131	34.1252
11132	34.1328
11133	34.1466
11134	34.1546
11135	34.1583
11136	34.1691
11137	34.1788
11138	34.1794
11139	34.1858
11140	34.2
11141	34.2202
11142	34.2235
11143	34.2435
11144	34.2486
11145	34.2544
11146	34.2863
11147	34.293
11148	34.2949
11149	34.2963
11150	34.3133
11151	34.3157
11152	34.3195
11153	34.3356
11154	34.3382
11155	34.3443
11156	34.3482
11157	34.3561
11158	34.3872
11159	34.4101
11160	34.419
11161	34.4252
11162	34.4258
11163	34.4265
11164	34.4564
11165	34.4568
11166	34.4672
11167	34.4874
11168	34.4886
11169	34.4935
11170	34.5236
11171	34.5303
11172	34.563
11173	34.5744
11174	34.5752
11175	34.588
11176	34.5935
11177	34.5965
11178	34.6026
11179	34.6191
11180	34.6287
11181	34.6296
11182	34.6334
11183	34.6401
11184	34.6446
11185	34.6556
11186	34.6759
11187	34.6796
11188	34.6839
11189	34.6977
11190	34.7213
11191	34.7828
11192	34.7902
11193	34.8002
11194	34.8046
11195	34.8166
11196	34.8217
11197	34.8234
11198	34.8291
11199	34.8336
11200	34.8428
11201	34.846
11202	34.87
11203	34.9156
11204	34.9157
11205	34.922
11206	34.9328
11207	34.9335
11208	34.9371
11209	34.9387
11210	34.9532
11211	34.9645
11212	34.9656
11213	34.9719
11214	34.9812
11215	34.9889
11216	35.001
11217	35.0032
11218	35.0036
11219	35.0059
11220	35.0231
11221	35.0323
11222	35.044
11223	35.0596
11224	35.0598
11225	35.0692
11226	35.126
11227	35.1311
11228	35.1373
11229	35.1835
11230	35.1973
11231	35.2033
11232	35.222
11233	35.2268
11234	35.2372
11235	35.2531
11236	35.2703
11237	35.2781
11238	35.2936
11239	35.3007
11240	35.3117
11241	35.3253
11242	35.3696
11243	35.3965
11244	35.4029
11245	35.4172
11246	35.4331
11247	35.435
11248	35.4539
11249	35.4764
11250	35.4929
11251	35.4966
11252	35.5016
11253	35.5177
11254	35.5217
11255	35.5298
11256	35.5446
11257	35.5465
11258	35.5513
11259	35.5556
11260	35.5643
11261	35.5782
11262	35.5933
11263	35.6058
11264	35.6139
11265	35.6189
11266	35.6371
11267	35.6576
11268	35.6608
11269	35.6708
11270	35.6765
11271	35.6774
11272	35.6831
11273	35.6842
11274	35.7142
11275	35.7336
11276	35.7359
11277	35.7374
11278	35.7458
11279	35.7802
11280	35.7856
11281	35.7863
11282	35.7897
11283	35.8001
11284	35.8114
11285	35.8225
11286	35.8391
11287	35.8753
11288	35.8856
11289	35.9187
11290	35.9413
11291	35.9436
11292	35.9484
11293	35.9563
11294	35.9564
11295	35.957
11296	35.9574
11297	35.9588
11298	35.9653
11299	35.9716
11300	35.9718
11301	35.9754
11302	35.9823
11303	36.0117
11304	36.0168
11305	36.0295
11306	36.0456
11307	36.0468
11308	36.0513
11309	36.0518
11310	36.0541
11311	36.0713
11312	36.0788
11313	36.0794
11314	36.0826
11315	36.0993
11316	36.1003
11317	36.1081
11318	36.1224
11319	36.1236
11320	36.1363
11321	36.1444
11322	36.1507
11323	36.1621
11324	36.1884
11325	36.2116
11326	36.2151
11327	36.2191
11328	36.2227
11329	36.2606
11330	36.277
11331	36.2861
11332	36.2864
11333	36.2941
11334	36.3171
11335	36.3615
11336	36.3712
11337	36.376
11338	36.3807
11339	36.3823
11340	36.3958
11341	36.3991
11342	36.4065
11343	36.4188
11344	36.4235
11345	36.424
11346	36.4382
11347	36.4397
11348	36.445
11349	36.4517
11350	36.4543
11351	36.4755
11352	36.4807
11353	36.4909
11354	36.5154
11355	36.5182
11356	36.5443
11357	36.554
11358	36.5676
11359	36.5708
11360	36.572
11361	36.5869
11362	36.5888
11363	36.5967
11364	36.6229
11365	36.631
11366	36.6335
11367	36.6535
11368	36.6585
11369	36.6739
11370	36.6768
11371	36.6769
11372	36.6854
11373	36.6967
11374	36.7236
11375	36.7247
11376	36.7306
11377	36.7459
11378	36.7649
11379	36.7667
11380	36.772
11381	36.7815
11382	36.7857
11383	36.7874
11384	36.7907
11385	36.8337
11386	36.848
11387	36.863
11388	36.8699
11389	36.8948
11390	36.9063
11391	36.9406
11392	36.952
11393	36.9606
11394	36.9659
11395	36.9867
11396	37.0214
11397	37.0572
11398	37.0719
11399	37.0934
11400	37.1015
11401	37.1114
11402	37.1576
11403	37.1595
11404	37.173
11405	37.1734
11406	37.1752
11407	37.1851
11408	37.1913
11409	37.2015
11410	37.2131
11411	37.2304
11412	37.2501
11413	37.2641
11414	37.2675
11415	37.2729
11416	37.3118
11417	37.3402
11418	37.3444
11419	37.3499
11420	37.3554
11421	37.3706
11422	37.3849
11423	37.385
11424	37.3952
11425	37.4126
11426	37.4339
11427	37.4385
11428	37.4403
11429	37.4619
11430	37.4859
11431	37.4918
11432	37.4953
11433	37.5091
11434	37.5125
11435	37.5134
11436	37.5201
11437	37.5209
11438	37.5237
11439	37.5458
11440	37.5692
11441	37.5699
11442	37.5708
11443	37.6143
11444	37.615
11445	37.6177
11446	37.6323
11447	37.6376
11448	37.6458
11449	37.6514
11450	37.6671
11451	37.6675
11452	37.6933
11453	37.6955
11454	37.6982
11455	37.7122
11456	37.7133
11457	37.7146
11458	37.7397
11459	37.7416
11460	37.7463
11461	37.7514
11462	37.7622
11463	37.7874
11464	37.7939
11465	37.7969
11466	37.802
11467	37.8065
11468	37.8467
11469	37.9045
11470	37.9249
11471	37.9624
11472	37.9682
11473	37.9813
11474	37.9829
11475	37.9967
11476	38.0224
11477	38.0306
11478	38.0542
11479	38.059
11480	38.0621
11481	38.0622
11482	38.0778
11483	38.1247
11484	38.1416
11485	38.1475
11486	38.1576
11487	38.1579
11488	38.1626
11489	38.1725
11490	38.1752
11491	38.1762
11492	38.2125
11493	38.2143
11494	38.2187
11495	38.2311
11496	38.2378
11497	38.2453
11498	38.2612
11499	38.2669
11500	38.2769
11501	38.2795
11502	38.2889
11503	38.2912
11504	38.2943
11505	38.3063
11506	38.317
11507	38.3211
11508	38.3378
11509	38.3762
11510	38.4053
11511	38.4071
11512	38.4123
11513	38.4201
11514	38.4287
11515	38.4317
11516	38.4541
11517	38.4799
11518	38.5223
11519	38.5357
11520	38.5396
11521	38.5424
11522	38.5499
11523	38.5662
11524	38.5668
11525	38.5669
11526	38.5699
11527	38.5716
11528	38.5771
11529	38.588
11530	38.5911
11531	38.5943
11532	38.6041
11533	38.6052
11534	38.6527
11535	38.6578
11536	38.6908
11537	38.7229
11538	38.7321
11539	38.7808
11540	38.7815
11541	38.7919
11542	38.7929
11543	38.8054
11544	38.8278
11545	38.8341
11546	38.855
11547	38.8578
11548	38.8583
11549	38.8775
11550	38.921
11551	38.9432
11552	38.9437
11553	38.9473
11554	38.9503
11555	38.9508
11556	38.9813
11557	38.9933
11558	39.017
11559	39.0262
11560	39.0462
11561	39.0578
11562	39.067
11563	39.0671
11564	39.0737
11565	39.0788
11566	39.1421
11567	39.1654
11568	39.1938
11569	39.2065
11570	39.2392
11571	39.242
11572	39.2636
11573	39.2741
11574	39.2885
11575	39.2957
11576	39.3058
11577	39.3282
11578	39.3489
11579	39.3596
11580	39.3677
11581	39.3704
11582	39.3732
11583	39.3796
11584	39.3851
11585	39.3887
11586	39.4021
11587	39.4128
11588	39.4172
11589	39.4192
11590	39.426
11591	39.4271
11592	39.4288
11593	39.4347
11594	39.4508
11595	39.466
11596	39.4774
11597	39.5001
11598	39.513
11599	39.5135
11600	39.5152
11601	39.5317
11602	39.5494
11603	39.561
11604	39.5689
11605	39.5705
11606	39.5733
11607	39.5802
11608	39.5832
11609	39.5904
11610	39.623
11611	39.6287
11612	39.6365
11613	39.6485
11614	39.6616
11615	39.675
11616	39.7139
11617	39.7167
11618	39.7288
11619	39.7305
11620	39.7329
11621	39.7682
11622	39.7818
11623	39.7835
11624	39.789
11625	39.7971
11626	39.8093
11627	39.8256
11628	39.8292
11629	39.8325
11630	39.8394
11631	39.8598
11632	39.8799
11633	39.8902
11634	39.8923
11635	39.8957
11636	39.9016
11637	39.9022
11638	39.9039
11639	39.921
11640	39.9499
11641	39.9625
11642	39.9711
11643	40.0021
11644	40.0169
11645	40.0641
11646	40.0642
11647	40.0668
11648	40.0754
11649	40.1066
11650	40.1172
11651	40.1233
11652	40.1317
11653	40.1343
11654	40.1622
11655	40.1752
11656	40.198
11657	40.2115
11658	40.2234
11659	40.2457
11660	40.2685
11661	40.2763
11662	40.277
11663	40.3078
11664	40.3412
11665	40.3707
11666	40.3711
11667	40.3748
11668	40.3816
11669	40.3858
11670	40.3979
11671	40.3991
11672	40.4518
11673	40.4581
11674	40.4956
11675	40.5165
11676	40.5235
11677	40.5449
11678	40.5593
11679	40.597
11680	40.5991
11681	40.6395
11682	40.648
11683	40.6661
11684	40.683
11685	40.6896
11686	40.6925
11687	40.7016
11688	40.7029
11689	40.7122
11690	40.7161
11691	40.7882
11692	40.7963
11693	40.803
11694	40.8099
11695	40.8338
11696	40.8415
11697	40.846
11698	40.8502
11699	40.8751
11700	40.8855
11701	40.8893
11702	40.9002
11703	40.9597
11704	40.9838
11705	40.9883
11706	40.9962
11707	41.0009
11708	41.0255
11709	41.0593
11710	41.0738
11711	41.0909
11712	41.0927
11713	41.0952
11714	41.1064
11715	41.1149
11716	41.1407
11717	41.1481
11718	41.1671
11719	41.2515
11720	41.2585
11721	41.2611
11722	41.2615
11723	41.2819
11724	41.2856
11725	41.3269
11726	41.34
11727	41.3452
11728	41.347
11729	41.3943
11730	41.3977
11731	41.415
11732	41.4468
11733	41.4826
11734	41.4835
11735	41.549
11736	41.5501
11737	41.5543
11738	41.5667
11739	41.5826
11740	41.6126
11741	41.6424
11742	41.6644
11743	41.6657
11744	41.6668
11745	41.7035
11746	41.737
11747	41.764
11748	41.7827
11749	41.784
11750	41.8246
11751	41.8292
11752	41.8303
11753	41.833
11754	41.8555
11755	41.8644
11756	41.8675
11757	41.8678
11758	41.8757
11759	41.8767
11760	41.8777
11761	41.8906
11762	41.8928
11763	41.9347
11764	41.9633
11765	41.9733
11766	41.9757
11767	41.9847
11768	41.9945
11769	41.9984
11770	42.0322
11771	42.0327
11772	42.0702
11773	42.0877
11774	42.0898
11775	42.1275
11776	42.1569
11777	42.1832
11778	42.1882
11779	42.2021
11780	42.2041
11781	42.2107
11782	42.2364
11783	42.2419
11784	42.259
11785	42.2859
11786	42.3169
11787	42.3286
11788	42.3311
11789	42.3653
11790	42.375
11791	42.3864
11792	42.3904
11793	42.4109
11794	42.4246
11795	42.4707
11796	42.475
11797	42.4842
11798	42.4871
11799	42.4872
11800	42.5118
11801	42.5229
11802	42.5649
11803	42.5661
11804	42.5854
11805	42.6014
11806	42.6062
11807	42.6122
11808	42.6614
11809	42.6626
11810	42.6638
11811	42.6651
11812	42.6655
11813	42.6739
11814	42.6787
11815	42.7219
11816	42.7269
11817	42.745
11818	42.7553
11819	42.7594
11820	42.7657
11821	42.7869
11822	42.7873
11823	42.7947
11824	42.8135
11825	42.8183
11826	42.8219
11827	42.8233
11828	42.8487
11829	42.8495
11830	42.8646
11831	42.8821
11832	42.9025
11833	42.9039
11834	42.9055
11835	42.9095
11836	42.9298
11837	42.9414
11838	42.9487
11839	43.0032
11840	43.0126
11841	43.0156
11842	43.0318
11843	43.0333
11844	43.0672
11845	43.068
11846	43.0686
11847	43.0728
11848	43.0756
11849	43.1025
11850	43.1619
11851	43.1637
11852	43.1773
11853	43.1958
11854	43.2079
11855	43.2298
11856	43.2346
11857	43.2411
11858	43.2614
11859	43.2795
11860	43.327
11861	43.3421
11862	43.3809
11863	43.4043
11864	43.4084
11865	43.4287
11866	43.4327
11867	43.4557
11868	43.4572
11869	43.4892
11870	43.4898
11871	43.5116
11872	43.5138
11873	43.5213
11874	43.5367
11875	43.5409
11876	43.556
11877	43.6061
11878	43.6247
11879	43.6404
11880	43.6561
11881	43.6598
11882	43.6831
11883	43.6861
11884	43.7179
11885	43.7381
11886	43.7529
11887	43.7613
11888	43.7708
11889	43.7826
11890	43.7838
11891	43.7981
11892	43.8249
11893	43.846
11894	43.849
11895	43.8626
11896	43.8648
11897	43.8719
11898	43.8749
11899	43.8765
11900	43.8823
11901	43.9036
11902	43.9145
11903	43.9395
11904	43.9509
11905	43.9555
11906	43.9731
11907	43.9765
11908	43.9937
11909	44.053
11910	44.061
11911	44.0616
11912	44.0779
11913	44.1352
11914	44.1923
11915	44.1995
11916	44.1997
11917	44.2377
11918	44.2458
11919	44.2544
11920	44.2585
11921	44.281
11922	44.313
11923	44.3167
11924	44.3228
11925	44.3595
11926	44.3653
11927	44.3908
11928	44.3921
11929	44.4368
11930	44.4426
11931	44.4452
11932	44.4456
11933	44.458
11934	44.5008
11935	44.5143
11936	44.5293
11937	44.5787
11938	44.6001
11939	44.6174
11940	44.6181
11941	44.6728
11942	44.7179
11943	44.7284
11944	44.7285
11945	44.7324
11946	44.7326
11947	44.7334
11948	44.7335
11949	44.7359
11950	44.7538
11951	44.7804
11952	44.7908
11953	44.8038
11954	44.8138
11955	44.8186
11956	44.8485
11957	44.8523
11958	44.8723
11959	44.9003
11960	44.9233
11961	44.9297
11962	44.9308
11963	44.9593
11964	44.9699
11965	44.9815
11966	45.0001
11967	45.0121
11968	45.0242
11969	45.0435
11970	45.0846
11971	45.0863
11972	45.0928
11973	45.0955
11974	45.1429
11975	45.1804
11976	45.2096
11977	45.2151
11978	45.2216
11979	45.2247
11980	45.233
11981	45.2407
11982	45.2763
11983	45.2972
11984	45.3035
11985	45.3044
11986	45.3119
11987	45.3295
11988	45.3361
11989	45.3425
11990	45.3599
11991	45.3621
11992	45.3725
11993	45.3909
11994	45.4347
11995	45.4781
11996	45.4866
11997	45.5391
11998	45.5453
11999	45.5559
12000	45.5591
12001	45.6617
12002	45.6704
12003	45.673
12004	45.694
12005	45.7004
12006	45.7029
12007	45.7222
12008	45.7523
12009	45.8491
12010	45.8629
12011	45.8633
12012	45.8964
12013	45.9068
12014	45.9178
12015	45.9221
12016	45.9286
12017	45.9598
12018	46.0098
12019	46.0129
12020	46.0278
12021	46.0319
12022	46.0607
12023	46.124
12024	46.1294
12025	46.1506
12026	46.1682
12027	46.1956
12028	46.2459
12029	46.2614
12030	46.2898
12031	46.2933
12032	46.3014
12033	46.3535
12034	46.3588
12035	46.3644
12036	46.4141
12037	46.4217
12038	46.4386
12039	46.4401
12040	46.4532
12041	46.4643
12042	46.4718
12043	46.4781
12044	46.5006
12045	46.5114
12046	46.5442
12047	46.559
12048	46.5727
12049	46.5776
12050	46.5929
12051	46.6026
12052	46.6122
12053	46.6211
12054	46.6373
12055	46.6547
12056	46.6609
12057	46.6896
12058	46.6899
12059	46.6932
12060	46.6964
12061	46.7348
12062	46.7449
12063	46.7472
12064	46.7811
12065	46.7815
12066	46.8283
12067	46.8371
12068	46.8511
12069	46.8585
12070	46.8958
12071	46.9063
12072	46.9064
12073	46.9108
12074	46.9158
12075	46.9478
12076	46.9488
12077	46.9504
12078	46.9517
12079	46.955
12080	46.9642
12081	46.982
12082	46.9883
12083	46.9996
12084	47.001
12085	47.0119
12086	47.0496
12087	47.0707
12088	47.1306
12089	47.1319
12090	47.1319
12091	47.1877
12092	47.1963
12093	47.1988
12094	47.2032
12095	47.2094
12096	47.22
12097	47.2276
12098	47.2334
12099	47.2512
12100	47.3922
12101	47.4105
12102	47.413
12103	47.5036
12104	47.5454
12105	47.5711
12106	47.5771
12107	47.6197
12108	47.6538
12109	47.6601
12110	47.6719
12111	47.6772
12112	47.7095
12113	47.7136
12114	47.7298
12115	47.736
12116	47.7518
12117	47.7721
12118	47.7767
12119	47.7818
12120	47.7915
12121	47.8304
12122	47.9012
12123	47.9121
12124	47.9582
12125	47.9664
12126	47.9806
12127	48.022
12128	48.0339
12129	48.061
12130	48.0663
12131	48.0682
12132	48.115
12133	48.1392
12134	48.2076
12135	48.2154
12136	48.2219
12137	48.2329
12138	48.2332
12139	48.2336
12140	48.2352
12141	48.2382
12142	48.302
12143	48.3023
12144	48.3176
12145	48.344
12146	48.3483
12147	48.3766
12148	48.3783
12149	48.384
12150	48.3925
12151	48.3935
12152	48.3974
12153	48.4008
12154	48.4015
12155	48.4089
12156	48.4133
12157	48.4363
12158	48.437
12159	48.4612
12160	48.4886
12161	48.5155
12162	48.5189
12163	48.5248
12164	48.5471
12165	48.5697
12166	48.5756
12167	48.5926
12168	48.6004
12169	48.6296
12170	48.6445
12171	48.649
12172	48.6525
12173	48.6613
12174	48.666
12175	48.713
12176	48.7145
12177	48.7279
12178	48.7302
12179	48.7845
12180	48.7899
12181	48.8245
12182	48.8511
12183	48.9214
12184	48.9624
12185	48.985
12186	49.0302
12187	49.0452
12188	49.0508
12189	49.114
12190	49.1171
12191	49.1197
12192	49.1401
12193	49.1605
12194	49.192
12195	49.2019
12196	49.211
12197	49.2485
12198	49.2713
12199	49.2892
12200	49.3059
12201	49.319
12202	49.3194
12203	49.3222
12204	49.3267
12205	49.34
12206	49.3501
12207	49.3546
12208	49.3916
12209	49.4067
12210	49.4359
12211	49.4453
12212	49.4475
12213	49.4568
12214	49.4712
12215	49.5211
12216	49.614
12217	49.694
12218	49.6982
12219	49.757
12220	49.768
12221	49.7775
12222	49.8057
12223	49.8089
12224	49.8322
12225	49.8361
12226	49.8414
12227	49.8479
12228	49.8737
12229	49.8758
12230	49.8967
12231	49.906
12232	49.9201
12233	49.9312
12234	49.9438
12235	49.9663
12236	49.982
12237	50.003
12238	50.0058
12239	50.0202
12240	50.0446
12241	50.0827
12242	50.0889
12243	50.0894
12244	50.1331
12245	50.1558
12246	50.1754
12247	50.1768
12248	50.1892
12249	50.1897
12250	50.1954
12251	50.2081
12252	50.2356
12253	50.2446
12254	50.2545
12255	50.2934
12256	50.3588
12257	50.3735
12258	50.4417
12259	50.4528
12260	50.4567
12261	50.4611
12262	50.4924
12263	50.4968
12264	50.5401
12265	50.6056
12266	50.6166
12267	50.6934
12268	50.713
12269	50.7162
12270	50.7822
12271	50.8098
12272	50.8551
12273	50.8611
12274	50.8635
12275	50.8679
12276	50.8873
12277	50.9282
12278	50.943
12279	50.9569
12280	50.9712
12281	50.9735
12282	50.9776
12283	50.9954
12284	51.0192
12285	51.0341
12286	51.0681
12287	51.0824
12288	51.0855
12289	51.1026
12290	51.2153
12291	51.2175
12292	51.2189
12293	51.2396
12294	51.2752
12295	51.2843
12296	51.29
12297	51.3278
12298	51.3359
12299	51.3463
12300	51.3664
12301	51.3708
12302	51.3755
12303	51.3977
12304	51.408
12305	51.4169
12306	51.4825
12307	51.5037
12308	51.5276
12309	51.5589
12310	51.5768
12311	51.6379
12312	51.6481
12313	51.6622
12314	51.6867
12315	51.6893
12316	51.6982
12317	51.7451
12318	51.7579
12319	51.7643
12320	51.7648
12321	51.775
12322	51.8086
12323	51.8553
12324	51.8981
12325	51.9174
12326	51.9401
12327	51.9755
12328	52.0157
12329	52.0353
12330	52.0465
12331	52.0516
12332	52.1216
12333	52.1404
12334	52.1521
12335	52.1552
12336	52.1642
12337	52.2351
12338	52.2635
12339	52.2752
12340	52.2758
12341	52.287
12342	52.2911
12343	52.2992
12344	52.301
12345	52.3037
12346	52.3579
12347	52.3623
12348	52.4061
12349	52.4255
12350	52.5057
12351	52.5789
12352	52.6077
12353	52.6504
12354	52.66
12355	52.6632
12356	52.6733
12357	52.6742
12358	52.675
12359	52.7156
12360	52.7591
12361	52.7694
12362	52.8267
12363	52.8826
12364	52.8842
12365	52.8873
12366	52.9085
12367	52.9302
12368	52.94
12369	52.9465
12370	52.9751
12371	53.0624
12372	53.0745
12373	53.0774
12374	53.0774
12375	53.099
12376	53.1019
12377	53.1216
12378	53.1556
12379	53.2088
12380	53.3043
12381	53.3727
12382	53.3947
12383	53.4895
12384	53.5
12385	53.5048
12386	53.5379
12387	53.6062
12388	53.6211
12389	53.6279
12390	53.685
12391	53.715
12392	53.7433
12393	53.7453
12394	53.7486
12395	53.7897
12396	53.7927
12397	53.8307
12398	53.8705
12399	53.888
12400	53.8989
12401	53.9101
12402	53.9171
12403	53.9784
12404	53.9974
12405	54.0008
12406	54.0041
12407	54.0252
12408	54.0283
12409	54.0332
12410	54.0892
12411	54.1913
12412	54.2025
12413	54.2159
12414	54.2539
12415	54.2611
12416	54.2621
12417	54.3324
12418	54.3448
12419	54.3692
12420	54.4212
12421	54.4444
12422	54.4474
12423	54.4523
12424	54.4736
12425	54.4759
12426	54.5215
12427	54.5614
12428	54.618
12429	54.837
12430	54.8566
12431	54.8802
12432	54.9238
12433	54.9269
12434	54.927
12435	54.952
12436	55.0063
12437	55.0131
12438	55.0847
12439	55.1044
12440	55.1047
12441	55.1162
12442	55.1465
12443	55.169
12444	55.1748
12445	55.1752
12446	55.1819
12447	55.2154
12448	55.2179
12449	55.2494
12450	55.2683
12451	55.2765
12452	55.2835
12453	55.2976
12454	55.3038
12455	55.335
12456	55.4329
12457	55.4517
12458	55.4749
12459	55.4998
12460	55.5147
12461	55.5188
12462	55.5415
12463	55.5761
12464	55.5874
12465	55.6459
12466	55.6788
12467	55.6831
12468	55.6858
12469	55.6933
12470	55.7022
12471	55.8292
12472	55.8691
12473	55.9069
12474	55.9111
12475	55.9402
12476	56.0027
12477	56.0446
12478	56.0532
12479	56.1056
12480	56.1558
12481	56.1842
12482	56.1894
12483	56.2182
12484	56.3301
12485	56.3525
12486	56.3847
12487	56.4191
12488	56.4396
12489	56.5819
12490	56.6124
12491	56.7247
12492	56.7418
12493	56.7667
12494	56.7955
12495	56.8127
12496	56.8127
12497	56.8726
12498	56.9141
12499	56.963
12500	57.0085
12501	57.0152
12502	57.0582
12503	57.0838
12504	57.2218
12505	57.2769
12506	57.3041
12507	57.3677
12508	57.4533
12509	57.4912
12510	57.4979
12511	57.503
12512	57.5711
12513	57.5739
12514	57.6262
12515	57.6432
12516	57.653
12517	57.682
12518	57.9491
12519	57.9688
12520	58.0113
12521	58.0828
12522	58.0986
12523	58.199
12524	58.2065
12525	58.2322
12526	58.2604
12527	58.27
12528	58.3162
12529	58.4014
12530	58.422
12531	58.4264
12532	58.4285
12533	58.4796
12534	58.488
12535	58.6515
12536	58.7191
12537	58.757
12538	58.7577
12539	58.7948
12540	58.8273
12541	58.8653
12542	58.8719
12543	58.887
12544	58.8928
12545	58.9041
12546	58.9981
12547	58.9999
12548	59.0328
12549	59.0416
12550	59.1791
12551	59.2132
12552	59.2453
12553	59.3208
12554	59.3297
12555	59.4002
12556	59.4619
12557	59.5881
12558	59.6128
12559	59.6333
12560	59.7185
12561	59.8082
12562	59.8255
12563	59.9491
12564	59.9543
12565	60.1199
12566	60.1918
12567	60.2697
12568	60.2807
12569	60.2884
12570	60.3354
12571	60.3368
12572	60.4003
12573	60.4645
12574	60.5241
12575	60.5618
12576	60.6074
12577	60.6195
12578	60.6765
12579	60.7911
12580	60.7983
12581	60.9023
12582	60.9096
12583	60.9628
12584	61.1834
12585	61.2377
12586	61.2749
12587	61.2831
12588	61.3151
12589	61.3812
12590	61.4387
12591	61.4402
12592	61.6991
12593	61.7713
12594	61.8293
12595	61.8618
12596	61.9497
12597	61.9884
12598	62.3832
12599	62.5393
12600	62.5968
12601	62.6447
12602	62.717
12603	62.743
12604	62.7663
12605	62.7669
12606	62.7692
12607	62.8358
12608	62.8552
12609	62.9188
12610	62.9193
12611	63.0282
12612	63.2691
12613	63.4468
12614	63.4685
12615	63.5024
12616	63.6107
12617	63.6327
12618	63.68
12619	63.6985
12620	63.7467
12621	63.8391
12622	63.97
12623	64.0077
12624	64.0533
12625	64.3693
12626	64.3979
12627	64.4656
12628	65.1099
12629	65.1185
12630	65.1423
12631	65.2653
12632	65.3196
12633	65.5138
12634	65.6956
12635	65.709
12636	65.7812
12637	65.967
12638	66.0272
12639	66.0625
12640	66.1528
12641	66.6496
12642	66.7096
12643	66.7885
12644	66.8125
12645	67.1806
12646	67.3518
12647	67.4308
12648	67.5273
12649	67.8957
12650	68.207
12651	68.3981
12652	68.425
12653	68.6984
12654	69.2225
12655	69.2436
12656	69.4822
12657	69.494
12658	69.8222
12659	69.9181
12660	70.1138
12661	70.1365
12662	70.2117
12663	70.5484
12664	70.9059
12665	71.1115
12666	71.1339
12667	71.2811
12668	71.3206
12669	71.5756
12670	71.7557
12671	71.8945
12672	71.9028
12673	71.9497
12674	72.79
12675	73.0872
12676	73.221
12677	73.3544
12678	73.5767
12679	73.6177
12680	74.2102
12681	75.0093
12682	75.0366
12683	75.9015
12684	77.2033
12685	77.2838
12686	77.375
12687	77.4345
12688	77.4541
12689	77.7322
12690	78.2218
12691	78.2336
12692	78.4132
12693	78.498
12694	79.8334

### Sheet: Figure 4m
Low Range Case #	LR - Diff Mortality Risk %
1	-78.0712
2	-70.5336
3	-64.6881
4	-63.8451
5	-62.855
6	-61.7644
7	-58.5331
8	-58.1604
9	-54.7376
10	-53.0095
11	-52.9615
12	-52.2194
13	-51.81
14	-51.7751
15	-51.394
16	-50.6166
17	-49.9223
18	-49.8721
19	-49.7736
20	-48.9229
21	-48.9183
22	-48.6453
23	-48.3913
24	-47.8405
25	-47.5848
26	-47.4748
27	-47.1254
28	-46.7811
29	-46.5649
30	-46.2262
31	-45.7268
32	-45.6862
33	-45.4323
34	-45.0241
35	-44.8202
36	-43.6857
37	-43.448
38	-43.3793
39	-43.2898
40	-43.2272
41	-42.8518
42	-42.0535
43	-41.8105
44	-41.8079
45	-41.6103
46	-41.5457
47	-41.4064
48	-41.3683
49	-40.954
50	-40.8235
51	-40.6297
52	-40.5501
53	-40.5214
54	-40.4966
55	-40.3779
56	-40.3616
57	-39.6147
58	-39.4149
59	-39.0895
60	-39.0032
61	-38.9863
62	-38.7135
63	-38.6204
64	-38.5304
65	-38.506
66	-38.4527
67	-38.2401
68	-38.0193
69	-38.0163
70	-37.9811
71	-37.6771
72	-37.4168
73	-37.3801
74	-37.3751
75	-37.32
76	-37.0947
77	-37.0841
78	-36.3341
79	-36.1943
80	-36.0834
81	-36.0318
82	-35.7878
83	-35.7531
84	-35.4272
85	-35.3523
86	-35.3033
87	-35.2993
88	-35.1745
89	-34.9096
90	-34.7337
91	-34.6558
92	-34.6442
93	-34.5356
94	-34.4372
95	-34.3124
96	-34.2809
97	-34.1616
98	-34.081
99	-33.8988
100	-33.8289
101	-33.7359
102	-33.6674
103	-33.6345
104	-33.5849
105	-33.4377
106	-33.2801
107	-33.1722
108	-33.1523
109	-33.0055
110	-32.9502
111	-32.9322
112	-32.9064
113	-32.8631
114	-32.8521
115	-32.8479
116	-32.6582
117	-32.5059
118	-32.4999
119	-32.4757
120	-32.4736
121	-32.4326
122	-32.4185
123	-32.3584
124	-32.3096
125	-32.2739
126	-32.0753
127	-32.0617
128	-32.0501
129	-31.983
130	-31.944
131	-31.7145
132	-31.703
133	-31.697
134	-31.618
135	-31.5874
136	-31.4718
137	-31.296
138	-31.2044
139	-31.1841
140	-31.0823
141	-31.0421
142	-30.7958
143	-30.7828
144	-30.7717
145	-30.7548
146	-30.5588
147	-30.5504
148	-30.4863
149	-30.4496
150	-30.4155
151	-30.3243
152	-30.1981
153	-30.0984
154	-29.8662
155	-29.8261
156	-29.8206
157	-29.8078
158	-29.7658
159	-29.7379
160	-29.6942
161	-29.6895
162	-29.6657
163	-29.6546
164	-29.6183
165	-29.5433
166	-29.4694
167	-29.4662
168	-29.4436
169	-29.4228
170	-29.4225
171	-29.2791
172	-29.2632
173	-29.1514
174	-28.9874
175	-28.9124
176	-28.8493
177	-28.7725
178	-28.7621
179	-28.7476
180	-28.6655
181	-28.6493
182	-28.6167
183	-28.5535
184	-28.4562
185	-28.4298
186	-28.3442
187	-28.0307
188	-28.0001
189	-27.9969
190	-27.9198
191	-27.8442
192	-27.8406
193	-27.7926
194	-27.7755
195	-27.7196
196	-27.7155
197	-27.6431
198	-27.6244
199	-27.6085
200	-27.5993
201	-27.5546
202	-27.229
203	-27.2235
204	-27.1516
205	-27.1151
206	-26.9726
207	-26.9521
208	-26.9303
209	-26.8715
210	-26.863
211	-26.7942
212	-26.7593
213	-26.6717
214	-26.6535
215	-26.6504
216	-26.6119
217	-26.6115
218	-26.5813
219	-26.4668
220	-26.464
221	-26.3574
222	-26.2694
223	-26.1119
224	-26.1046
225	-26.0217
226	-26.0169
227	-25.7941
228	-25.789
229	-25.6997
230	-25.6603
231	-25.6171
232	-25.6157
233	-25.6053
234	-25.5996
235	-25.58
236	-25.5208
237	-25.3965
238	-25.3225
239	-25.271
240	-25.2631
241	-25.1192
242	-25.0965
243	-25.0727
244	-25.062
245	-24.959
246	-24.9542
247	-24.9259
248	-24.898
249	-24.7671
250	-24.7002
251	-24.62
252	-24.6045
253	-24.5425
254	-24.5408
255	-24.5042
256	-24.5039
257	-24.5002
258	-24.4725
259	-24.4695
260	-24.4545
261	-24.2897
262	-24.2229
263	-24.1926
264	-24.1828
265	-24.1575
266	-24.1491
267	-24.1207
268	-24.0947
269	-24.0052
270	-23.9423
271	-23.8969
272	-23.8823
273	-23.8414
274	-23.8049
275	-23.803
276	-23.8014
277	-23.7583
278	-23.7295
279	-23.6685
280	-23.6498
281	-23.6097
282	-23.5747
283	-23.4558
284	-23.3957
285	-23.3809
286	-23.3358
287	-23.2232
288	-23.1953
289	-23.1895
290	-23.1689
291	-23.1137
292	-23.1091
293	-23.1082
294	-23.0944
295	-23.0433
296	-23.0316
297	-22.9941
298	-22.9498
299	-22.942
300	-22.9216
301	-22.8932
302	-22.8345
303	-22.8344
304	-22.8312
305	-22.8044
306	-22.6871
307	-22.6049
308	-22.5627
309	-22.5418
310	-22.5181
311	-22.4412
312	-22.4407
313	-22.3792
314	-22.3764
315	-22.3323
316	-22.2955
317	-22.2819
318	-22.2086
319	-22.2068
320	-22.1973
321	-22.1672
322	-22.1382
323	-22.1295
324	-22.1113
325	-22.094
326	-22.0933
327	-22.0139
328	-21.9649
329	-21.9457
330	-21.9279
331	-21.9054
332	-21.8768
333	-21.8536
334	-21.8526
335	-21.848
336	-21.8457
337	-21.8402
338	-21.7742
339	-21.762
340	-21.7433
341	-21.7333
342	-21.5788
343	-21.5396
344	-21.538
345	-21.4729
346	-21.4395
347	-21.4361
348	-21.4086
349	-21.4059
350	-21.3972
351	-21.3959
352	-21.3925
353	-21.3441
354	-21.3217
355	-21.3069
356	-21.3027
357	-21.2758
358	-21.2451
359	-21.097
360	-21.0442
361	-21.016
362	-21.0105
363	-20.9919
364	-20.9817
365	-20.9755
366	-20.971
367	-20.9645
368	-20.953
369	-20.9343
370	-20.9233
371	-20.8884
372	-20.8452
373	-20.8098
374	-20.7981
375	-20.7975
376	-20.7933
377	-20.7779
378	-20.7764
379	-20.7507
380	-20.7225
381	-20.6913
382	-20.6782
383	-20.6445
384	-20.6386
385	-20.6341
386	-20.6267
387	-20.5932
388	-20.5121
389	-20.4852
390	-20.474
391	-20.4494
392	-20.4105
393	-20.4098
394	-20.3848
395	-20.3832
396	-20.3775
397	-20.288
398	-20.2832
399	-20.2776
400	-20.2702
401	-20.2552
402	-20.2421
403	-20.2379
404	-20.1871
405	-20.1787
406	-20.1494
407	-20.1356
408	-20.1069
409	-20.0186
410	-19.9777
411	-19.9585
412	-19.9455
413	-19.9278
414	-19.9061
415	-19.8865
416	-19.8849
417	-19.8641
418	-19.8258
419	-19.792
420	-19.7829
421	-19.7151
422	-19.6892
423	-19.6789
424	-19.6515
425	-19.5513
426	-19.5023
427	-19.4967
428	-19.4248
429	-19.4217
430	-19.3942
431	-19.3516
432	-19.3244
433	-19.3161
434	-19.2894
435	-19.2617
436	-19.2061
437	-19.1854
438	-19.1649
439	-19.1511
440	-19.1471
441	-19.1394
442	-19.1347
443	-19.1228
444	-19.1142
445	-19.1027
446	-19.0699
447	-19.0614
448	-19.0536
449	-19.0316
450	-19.0284
451	-18.9801
452	-18.9656
453	-18.9306
454	-18.9224
455	-18.9109
456	-18.8969
457	-18.8812
458	-18.8688
459	-18.8687
460	-18.8286
461	-18.8049
462	-18.7948
463	-18.7613
464	-18.6861
465	-18.6532
466	-18.6467
467	-18.6351
468	-18.5996
469	-18.5788
470	-18.5721
471	-18.5673
472	-18.5505
473	-18.5348
474	-18.5067
475	-18.5059
476	-18.5048
477	-18.4631
478	-18.4592
479	-18.4186
480	-18.4138
481	-18.3977
482	-18.3788
483	-18.364
484	-18.3604
485	-18.3504
486	-18.3234
487	-18.3213
488	-18.2941
489	-18.282
490	-18.2576
491	-18.2322
492	-18.2247
493	-18.1966
494	-18.1505
495	-18.1492
496	-18.1472
497	-18.1343
498	-18.1202
499	-18.1109
500	-18.0965
501	-18.0845
502	-18.0089
503	-17.9893
504	-17.9432
505	-17.939
506	-17.9033
507	-17.8377
508	-17.8343
509	-17.8109
510	-17.7847
511	-17.7708
512	-17.7582
513	-17.7108
514	-17.6963
515	-17.6944
516	-17.6651
517	-17.6591
518	-17.6577
519	-17.6327
520	-17.5854
521	-17.5807
522	-17.5769
523	-17.5698
524	-17.5594
525	-17.5472
526	-17.5078
527	-17.4732
528	-17.4373
529	-17.4239
530	-17.4192
531	-17.4185
532	-17.3969
533	-17.3936
534	-17.3737
535	-17.3704
536	-17.3556
537	-17.3524
538	-17.3416
539	-17.3365
540	-17.3109
541	-17.2834
542	-17.2812
543	-17.2543
544	-17.2177
545	-17.1939
546	-17.1893
547	-17.1889
548	-17.1696
549	-17.1655
550	-17.1607
551	-17.1587
552	-17.1553
553	-17.1364
554	-17.1255
555	-17.0974
556	-17.0741
557	-17.0334
558	-17.0288
559	-17.0173
560	-17.0066
561	-16.9949
562	-16.9908
563	-16.9698
564	-16.9669
565	-16.9475
566	-16.9302
567	-16.9197
568	-16.9053
569	-16.8975
570	-16.8848
571	-16.878
572	-16.8672
573	-16.8615
574	-16.8611
575	-16.8155
576	-16.8055
577	-16.8019
578	-16.7987
579	-16.7543
580	-16.7518
581	-16.7504
582	-16.7046
583	-16.6951
584	-16.6581
585	-16.6557
586	-16.6377
587	-16.6364
588	-16.6195
589	-16.6149
590	-16.6091
591	-16.605
592	-16.5944
593	-16.5874
594	-16.5832
595	-16.564
596	-16.5505
597	-16.5486
598	-16.5461
599	-16.5381
600	-16.537
601	-16.4548
602	-16.4308
603	-16.4232
604	-16.4151
605	-16.4092
606	-16.4029
607	-16.3871
608	-16.3751
609	-16.3701
610	-16.3556
611	-16.3445
612	-16.3297
613	-16.32
614	-16.2883
615	-16.2879
616	-16.2741
617	-16.2581
618	-16.2385
619	-16.23
620	-16.2285
621	-16.2063
622	-16.1909
623	-16.1731
624	-16.164
625	-16.1505
626	-16.133
627	-16.1282
628	-16.1231
629	-16.1161
630	-16.0886
631	-16.0812
632	-16.0683
633	-16.0639
634	-16.0482
635	-16.0352
636	-16.0052
637	-15.9937
638	-15.9819
639	-15.9311
640	-15.9179
641	-15.9121
642	-15.878
643	-15.877
644	-15.8561
645	-15.8515
646	-15.8346
647	-15.8334
648	-15.8316
649	-15.8296
650	-15.8169
651	-15.7884
652	-15.7856
653	-15.7728
654	-15.7592
655	-15.7508
656	-15.7318
657	-15.7079
658	-15.6954
659	-15.6949
660	-15.6825
661	-15.6756
662	-15.6666
663	-15.6663
664	-15.6514
665	-15.6418
666	-15.6404
667	-15.6221
668	-15.6074
669	-15.5876
670	-15.559
671	-15.5472
672	-15.5386
673	-15.5342
674	-15.5287
675	-15.527
676	-15.5182
677	-15.5104
678	-15.4579
679	-15.4529
680	-15.4452
681	-15.4381
682	-15.4329
683	-15.4196
684	-15.4002
685	-15.3995
686	-15.3954
687	-15.3634
688	-15.354
689	-15.3493
690	-15.3376
691	-15.3319
692	-15.3283
693	-15.3241
694	-15.3172
695	-15.2789
696	-15.2723
697	-15.2713
698	-15.2583
699	-15.2526
700	-15.2488
701	-15.2305
702	-15.2199
703	-15.1981
704	-15.1833
705	-15.1628
706	-15.1307
707	-15.1176
708	-15.115
709	-15.0868
710	-15.0844
711	-15.0828
712	-15.0786
713	-15.0591
714	-15.0491
715	-15.0334
716	-15.0267
717	-15.0259
718	-15.0192
719	-14.9782
720	-14.9474
721	-14.8781
722	-14.8737
723	-14.842
724	-14.8405
725	-14.8319
726	-14.8246
727	-14.8127
728	-14.8047
729	-14.8017
730	-14.7741
731	-14.7739
732	-14.7701
733	-14.7627
734	-14.7367
735	-14.7338
736	-14.7257
737	-14.718
738	-14.7152
739	-14.7125
740	-14.7084
741	-14.7034
742	-14.7011
743	-14.6989
744	-14.679
745	-14.66
746	-14.6461
747	-14.6437
748	-14.6351
749	-14.6171
750	-14.611
751	-14.5916
752	-14.5664
753	-14.5619
754	-14.5394
755	-14.5366
756	-14.5229
757	-14.5131
758	-14.5039
759	-14.5005
760	-14.4919
761	-14.4845
762	-14.4726
763	-14.4546
764	-14.4428
765	-14.4293
766	-14.3997
767	-14.3868
768	-14.3866
769	-14.382
770	-14.3669
771	-14.3563
772	-14.3361
773	-14.3322
774	-14.3006
775	-14.2985
776	-14.2502
777	-14.2274
778	-14.2265
779	-14.2186
780	-14.1965
781	-14.1833
782	-14.1824
783	-14.1702
784	-14.1659
785	-14.1519
786	-14.1412
787	-14.1366
788	-14.1234
789	-14.1212
790	-14.1179
791	-14.1168
792	-14.1058
793	-14.0974
794	-14.084
795	-14.0814
796	-14.0746
797	-14.0516
798	-14.0461
799	-14.017
800	-13.9963
801	-13.9917
802	-13.9867
803	-13.9862
804	-13.9757
805	-13.9691
806	-13.933
807	-13.9272
808	-13.9226
809	-13.9209
810	-13.9206
811	-13.916
812	-13.9053
813	-13.904
814	-13.8915
815	-13.8886
816	-13.8877
817	-13.8794
818	-13.8688
819	-13.8681
820	-13.8659
821	-13.8651
822	-13.8488
823	-13.8395
824	-13.8391
825	-13.8233
826	-13.8082
827	-13.8054
828	-13.8039
829	-13.7936
830	-13.7863
831	-13.7754
832	-13.7599
833	-13.7506
834	-13.7392
835	-13.7342
836	-13.7279
837	-13.7145
838	-13.7044
839	-13.699
840	-13.674
841	-13.6608
842	-13.6565
843	-13.6432
844	-13.6408
845	-13.6363
846	-13.6357
847	-13.6153
848	-13.6025
849	-13.5883
850	-13.5855
851	-13.528
852	-13.5266
853	-13.5206
854	-13.5071
855	-13.4999
856	-13.4921
857	-13.4831
858	-13.4689
859	-13.4511
860	-13.44
861	-13.4368
862	-13.4318
863	-13.4303
864	-13.3941
865	-13.3875
866	-13.3697
867	-13.3622
868	-13.3481
869	-13.2946
870	-13.2854
871	-13.2838
872	-13.2797
873	-13.2784
874	-13.2711
875	-13.2643
876	-13.2429
877	-13.242
878	-13.2417
879	-13.2361
880	-13.2217
881	-13.2132
882	-13.2122
883	-13.2051
884	-13.1999
885	-13.1962
886	-13.1895
887	-13.1858
888	-13.1848
889	-13.1836
890	-13.1831
891	-13.1695
892	-13.1509
893	-13.1326
894	-13.0953
895	-13.0862
896	-13.0738
897	-13.0647
898	-13.0598
899	-13.0584
900	-13.0374
901	-13.0166
902	-13.0073
903	-13.002
904	-13.0004
905	-12.9838
906	-12.9782
907	-12.9709
908	-12.9636
909	-12.9602
910	-12.9564
911	-12.9393
912	-12.9269
913	-12.9267
914	-12.9123
915	-12.903
916	-12.8945
917	-12.8926
918	-12.8754
919	-12.8708
920	-12.8356
921	-12.8322
922	-12.8179
923	-12.8162
924	-12.8051
925	-12.8027
926	-12.8012
927	-12.7894
928	-12.7879
929	-12.7815
930	-12.7738
931	-12.7321
932	-12.729
933	-12.7274
934	-12.7223
935	-12.7169
936	-12.7155
937	-12.708
938	-12.6841
939	-12.6832
940	-12.677
941	-12.6745
942	-12.663
943	-12.653
944	-12.6463
945	-12.6452
946	-12.6343
947	-12.6258
948	-12.6218
949	-12.6139
950	-12.6057
951	-12.5952
952	-12.5934
953	-12.5832
954	-12.5798
955	-12.579
956	-12.5778
957	-12.576
958	-12.5623
959	-12.5534
960	-12.5514
961	-12.5478
962	-12.5353
963	-12.5266
964	-12.5189
965	-12.5132
966	-12.5065
967	-12.5063
968	-12.4958
969	-12.4765
970	-12.4671
971	-12.4624
972	-12.451
973	-12.4393
974	-12.4367
975	-12.4356
976	-12.4332
977	-12.4272
978	-12.4237
979	-12.4181
980	-12.4129
981	-12.4045
982	-12.4038
983	-12.3967
984	-12.3963
985	-12.3955
986	-12.372
987	-12.3647
988	-12.3638
989	-12.3547
990	-12.3483
991	-12.3412
992	-12.3381
993	-12.3283
994	-12.3099
995	-12.3096
996	-12.2958
997	-12.2951
998	-12.2876
999	-12.2816
1000	-12.2809
1001	-12.277
1002	-12.2676
1003	-12.2673
1004	-12.2587
1005	-12.2505
1006	-12.2444
1007	-12.2438
1008	-12.198
1009	-12.1896
1010	-12.1886
1011	-12.1863
1012	-12.1688
1013	-12.1657
1014	-12.1545
1015	-12.1518
1016	-12.1212
1017	-12.1162
1018	-12.1026
1019	-12.1025
1020	-12.0959
1021	-12.0769
1022	-12.0763
1023	-12.0754
1024	-12.0722
1025	-12.0712
1026	-12.0598
1027	-12.052
1028	-12.0519
1029	-12.0498
1030	-12.0416
1031	-12.0276
1032	-12.0142
1033	-12.0124
1034	-11.9917
1035	-11.9876
1036	-11.985
1037	-11.9707
1038	-11.9682
1039	-11.9457
1040	-11.9438
1041	-11.9415
1042	-11.9359
1043	-11.9262
1044	-11.9259
1045	-11.92
1046	-11.9138
1047	-11.9098
1048	-11.9088
1049	-11.9079
1050	-11.9034
1051	-11.8986
1052	-11.8938
1053	-11.8839
1054	-11.882
1055	-11.8782
1056	-11.8753
1057	-11.8735
1058	-11.873
1059	-11.851
1060	-11.8503
1061	-11.834
1062	-11.8307
1063	-11.8076
1064	-11.8069
1065	-11.7976
1066	-11.7939
1067	-11.7891
1068	-11.785
1069	-11.7754
1070	-11.7737
1071	-11.7622
1072	-11.7591
1073	-11.7568
1074	-11.7477
1075	-11.7444
1076	-11.7433
1077	-11.7394
1078	-11.7377
1079	-11.7373
1080	-11.7327
1081	-11.716
1082	-11.7149
1083	-11.7066
1084	-11.7057
1085	-11.7035
1086	-11.6948
1087	-11.6852
1088	-11.677
1089	-11.6725
1090	-11.6686
1091	-11.6628
1092	-11.6459
1093	-11.6217
1094	-11.6199
1095	-11.6163
1096	-11.6156
1097	-11.6026
1098	-11.587
1099	-11.578
1100	-11.5765
1101	-11.5673
1102	-11.5625
1103	-11.5568
1104	-11.5477
1105	-11.534
1106	-11.5321
1107	-11.5275
1108	-11.5181
1109	-11.5178
1110	-11.5091
1111	-11.5058
1112	-11.5027
1113	-11.4966
1114	-11.4777
1115	-11.4749
1116	-11.4704
1117	-11.4618
1118	-11.4597
1119	-11.4432
1120	-11.4293
1121	-11.4254
1122	-11.4195
1123	-11.4122
1124	-11.4105
1125	-11.4085
1126	-11.4083
1127	-11.3946
1128	-11.3845
1129	-11.3725
1130	-11.3568
1131	-11.347
1132	-11.3346
1133	-11.3328
1134	-11.3328
1135	-11.331
1136	-11.322
1137	-11.3216
1138	-11.3131
1139	-11.3093
1140	-11.2841
1141	-11.27
1142	-11.2699
1143	-11.2684
1144	-11.2538
1145	-11.2492
1146	-11.2469
1147	-11.2309
1148	-11.2135
1149	-11.212
1150	-11.1901
1151	-11.1884
1152	-11.188
1153	-11.1832
1154	-11.1767
1155	-11.1624
1156	-11.1545
1157	-11.1544
1158	-11.1387
1159	-11.1363
1160	-11.1334
1161	-11.1135
1162	-11.1036
1163	-11.1017
1164	-11.0887
1165	-11.0692
1166	-11.0401
1167	-11.0335
1168	-11.0274
1169	-11.026
1170	-11.0238
1171	-11.015
1172	-10.9948
1173	-10.9878
1174	-10.9833
1175	-10.9748
1176	-10.9668
1177	-10.9537
1178	-10.9517
1179	-10.9454
1180	-10.9446
1181	-10.9404
1182	-10.9347
1183	-10.9315
1184	-10.9258
1185	-10.9231
1186	-10.9165
1187	-10.905
1188	-10.9034
1189	-10.8983
1190	-10.8912
1191	-10.8793
1192	-10.8793
1193	-10.8727
1194	-10.8703
1195	-10.8693
1196	-10.8542
1197	-10.8423
1198	-10.8319
1199	-10.828
1200	-10.8234
1201	-10.8189
1202	-10.818
1203	-10.8165
1204	-10.8142
1205	-10.8073
1206	-10.8028
1207	-10.7995
1208	-10.7963
1209	-10.7937
1210	-10.7935
1211	-10.7761
1212	-10.7744
1213	-10.7709
1214	-10.7595
1215	-10.7394
1216	-10.7339
1217	-10.7328
1218	-10.7278
1219	-10.7239
1220	-10.7073
1221	-10.7067
1222	-10.6885
1223	-10.6875
1224	-10.679
1225	-10.6746
1226	-10.6611
1227	-10.6588
1228	-10.651
1229	-10.649
1230	-10.6461
1231	-10.64
1232	-10.6382
1233	-10.6333
1234	-10.6155
1235	-10.6097
1236	-10.5819
1237	-10.5595
1238	-10.5445
1239	-10.5402
1240	-10.5376
1241	-10.5296
1242	-10.5268
1243	-10.5267
1244	-10.5225
1245	-10.5196
1246	-10.5127
1247	-10.5002
1248	-10.4996
1249	-10.499
1250	-10.4757
1251	-10.4742
1252	-10.4739
1253	-10.4707
1254	-10.464
1255	-10.4606
1256	-10.4472
1257	-10.4446
1258	-10.4355
1259	-10.4336
1260	-10.4264
1261	-10.4233
1262	-10.4225
1263	-10.4159
1264	-10.4149
1265	-10.4033
1266	-10.4024
1267	-10.3902
1268	-10.3821
1269	-10.3641
1270	-10.3479
1271	-10.3352
1272	-10.3082
1273	-10.3035
1274	-10.303
1275	-10.2992
1276	-10.2917
1277	-10.289
1278	-10.2787
1279	-10.2786
1280	-10.2724
1281	-10.2663
1282	-10.2573
1283	-10.2557
1284	-10.2521
1285	-10.2312
1286	-10.2239
1287	-10.2164
1288	-10.2112
1289	-10.2095
1290	-10.2095
1291	-10.2079
1292	-10.1919
1293	-10.1833
1294	-10.1823
1295	-10.1814
1296	-10.1759
1297	-10.1621
1298	-10.1523
1299	-10.1512
1300	-10.1411
1301	-10.1386
1302	-10.1246
1303	-10.1196
1304	-10.1191
1305	-10.1013
1306	-10.0985
1307	-10.0968
1308	-10.0924
1309	-10.089
1310	-10.0811
1311	-10.0755
1312	-10.0684
1313	-10.0638
1314	-10.0518
1315	-10.0475
1316	-10.0475
1317	-10.0379
1318	-10.0365
1319	-10.0301
1320	-10.0295
1321	-10.0267
1322	-10.0224
1323	-10.0203
1324	-10.0147
1325	-10.0135
1326	-10.012
1327	-10.0117
1328	-9.9992
1329	-9.9969
1330	-9.9937
1331	-9.9843
1332	-9.9831
1333	-9.9804
1334	-9.9733
1335	-9.9559
1336	-9.947
1337	-9.941
1338	-9.9391
1339	-9.9377
1340	-9.9124
1341	-9.9077
1342	-9.8971
1343	-9.8904
1344	-9.8868
1345	-9.8769
1346	-9.8742
1347	-9.8512
1348	-9.8485
1349	-9.8429
1350	-9.8296
1351	-9.8265
1352	-9.8216
1353	-9.8211
1354	-9.8181
1355	-9.818
1356	-9.8174
1357	-9.8149
1358	-9.8125
1359	-9.8096
1360	-9.8091
1361	-9.8075
1362	-9.8066
1363	-9.7989
1364	-9.7881
1365	-9.7846
1366	-9.7768
1367	-9.7703
1368	-9.7632
1369	-9.763
1370	-9.7366
1371	-9.7294
1372	-9.7258
1373	-9.7162
1374	-9.7081
1375	-9.7
1376	-9.6928
1377	-9.6853
1378	-9.68
1379	-9.6742
1380	-9.6714
1381	-9.6705
1382	-9.6662
1383	-9.6604
1384	-9.6429
1385	-9.6359
1386	-9.6261
1387	-9.6177
1388	-9.6155
1389	-9.608
1390	-9.6013
1391	-9.5919
1392	-9.5673
1393	-9.5651
1394	-9.5579
1395	-9.5507
1396	-9.538
1397	-9.537
1398	-9.5363
1399	-9.5297
1400	-9.5281
1401	-9.517
1402	-9.5136
1403	-9.4933
1404	-9.4852
1405	-9.4791
1406	-9.4697
1407	-9.4593
1408	-9.4566
1409	-9.4452
1410	-9.438
1411	-9.4297
1412	-9.4261
1413	-9.4101
1414	-9.4082
1415	-9.4045
1416	-9.3984
1417	-9.3835
1418	-9.3774
1419	-9.3768
1420	-9.3761
1421	-9.369
1422	-9.3634
1423	-9.3607
1424	-9.3538
1425	-9.3535
1426	-9.3499
1427	-9.3481
1428	-9.3403
1429	-9.3343
1430	-9.3321
1431	-9.3261
1432	-9.3245
1433	-9.3155
1434	-9.2829
1435	-9.2743
1436	-9.2687
1437	-9.2618
1438	-9.2608
1439	-9.2575
1440	-9.2526
1441	-9.2435
1442	-9.2347
1443	-9.2333
1444	-9.2274
1445	-9.2271
1446	-9.2264
1447	-9.2024
1448	-9.1997
1449	-9.1982
1450	-9.1965
1451	-9.1955
1452	-9.1949
1453	-9.1936
1454	-9.1912
1455	-9.1889
1456	-9.1879
1457	-9.1809
1458	-9.1691
1459	-9.1667
1460	-9.1593
1461	-9.158
1462	-9.1373
1463	-9.1344
1464	-9.1343
1465	-9.1228
1466	-9.1161
1467	-9.1118
1468	-9.0981
1469	-9.0881
1470	-9.0811
1471	-9.078
1472	-9.0743
1473	-9.0687
1474	-9.0658
1475	-9.0658
1476	-9.0644
1477	-9.0599
1478	-9.0599
1479	-9.0546
1480	-9.0516
1481	-9.0474
1482	-9.044
1483	-9.0418
1484	-9.0399
1485	-9.0378
1486	-9.0309
1487	-9.0203
1488	-9.0201
1489	-9.0191
1490	-9.0178
1491	-9.0127
1492	-9.003
1493	-8.9968
1494	-8.9904
1495	-8.9777
1496	-8.9726
1497	-8.9702
1498	-8.9675
1499	-8.9628
1500	-8.9628
1501	-8.9609
1502	-8.9604
1503	-8.9573
1504	-8.9522
1505	-8.9339
1506	-8.9331
1507	-8.9307
1508	-8.93
1509	-8.9292
1510	-8.9155
1511	-8.9154
1512	-8.9118
1513	-8.9097
1514	-8.9075
1515	-8.907
1516	-8.9048
1517	-8.9004
1518	-8.8596
1519	-8.8521
1520	-8.8505
1521	-8.8446
1522	-8.8426
1523	-8.8376
1524	-8.8301
1525	-8.8297
1526	-8.8214
1527	-8.8163
1528	-8.8151
1529	-8.8137
1530	-8.8069
1531	-8.8061
1532	-8.7995
1533	-8.7986
1534	-8.7838
1535	-8.7819
1536	-8.7753
1537	-8.7733
1538	-8.7713
1539	-8.7648
1540	-8.7619
1541	-8.7614
1542	-8.7608
1543	-8.7585
1544	-8.7475
1545	-8.7456
1546	-8.7438
1547	-8.7409
1548	-8.7407
1549	-8.733
1550	-8.7281
1551	-8.7277
1552	-8.7245
1553	-8.7178
1554	-8.7145
1555	-8.7032
1556	-8.7018
1557	-8.7003
1558	-8.6899
1559	-8.6875
1560	-8.6861
1561	-8.6757
1562	-8.6687
1563	-8.6682
1564	-8.667
1565	-8.6656
1566	-8.6646
1567	-8.6607
1568	-8.6588
1569	-8.657
1570	-8.6493
1571	-8.643
1572	-8.6404
1573	-8.64
1574	-8.64
1575	-8.6393
1576	-8.6365
1577	-8.6348
1578	-8.6315
1579	-8.6272
1580	-8.6134
1581	-8.6029
1582	-8.6012
1583	-8.5933
1584	-8.5825
1585	-8.5763
1586	-8.556
1587	-8.5529
1588	-8.5446
1589	-8.5393
1590	-8.5388
1591	-8.5318
1592	-8.5315
1593	-8.5302
1594	-8.5227
1595	-8.5159
1596	-8.5141
1597	-8.5092
1598	-8.5088
1599	-8.5034
1600	-8.4923
1601	-8.4872
1602	-8.4852
1603	-8.4827
1604	-8.4804
1605	-8.4803
1606	-8.4781
1607	-8.4779
1608	-8.4755
1609	-8.4726
1610	-8.4708
1611	-8.4674
1612	-8.4655
1613	-8.4624
1614	-8.4527
1615	-8.4494
1616	-8.4446
1617	-8.4428
1618	-8.4416
1619	-8.4412
1620	-8.4379
1621	-8.4364
1622	-8.4348
1623	-8.4343
1624	-8.4334
1625	-8.4251
1626	-8.4236
1627	-8.4177
1628	-8.4046
1629	-8.4002
1630	-8.3981
1631	-8.3967
1632	-8.3858
1633	-8.3661
1634	-8.3659
1635	-8.3648
1636	-8.3539
1637	-8.3475
1638	-8.341
1639	-8.3399
1640	-8.3354
1641	-8.3346
1642	-8.3264
1643	-8.3254
1644	-8.3235
1645	-8.3206
1646	-8.3137
1647	-8.3061
1648	-8.3048
1649	-8.3017
1650	-8.3004
1651	-8.2985
1652	-8.2985
1653	-8.2969
1654	-8.2907
1655	-8.2896
1656	-8.2858
1657	-8.283
1658	-8.2826
1659	-8.2821
1660	-8.2743
1661	-8.2717
1662	-8.2645
1663	-8.2636
1664	-8.2559
1665	-8.2527
1666	-8.2524
1667	-8.25
1668	-8.2416
1669	-8.2354
1670	-8.2323
1671	-8.2279
1672	-8.2217
1673	-8.2184
1674	-8.2181
1675	-8.2151
1676	-8.2097
1677	-8.2073
1678	-8.2033
1679	-8.1993
1680	-8.1972
1681	-8.1964
1682	-8.192
1683	-8.1905
1684	-8.1836
1685	-8.1809
1686	-8.1767
1687	-8.1741
1688	-8.1736
1689	-8.1711
1690	-8.165
1691	-8.1625
1692	-8.1622
1693	-8.1618
1694	-8.1579
1695	-8.1488
1696	-8.147
1697	-8.137
1698	-8.1367
1699	-8.1349
1700	-8.1338
1701	-8.1336
1702	-8.132
1703	-8.132
1704	-8.1187
1705	-8.116
1706	-8.116
1707	-8.1093
1708	-8.1062
1709	-8.1043
1710	-8.0928
1711	-8.0891
1712	-8.0861
1713	-8.0824
1714	-8.0753
1715	-8.0741
1716	-8.0709
1717	-8.0702
1718	-8.058
1719	-8.0555
1720	-8.0545
1721	-8.0512
1722	-8.0485
1723	-8.0455
1724	-8.0414
1725	-8.0408
1726	-8.0366
1727	-8.0353
1728	-8.0339
1729	-8.0312
1730	-8.0261
1731	-8.0241
1732	-8.0236
1733	-8.0221
1734	-8.0138
1735	-8.0096
1736	-8.0028
1737	-7.9971
1738	-7.9957
1739	-7.986
1740	-7.9854
1741	-7.9746
1742	-7.974
1743	-7.9732
1744	-7.9713
1745	-7.9673
1746	-7.9579
1747	-7.9541
1748	-7.9455
1749	-7.9364
1750	-7.9337
1751	-7.9336
1752	-7.9334
1753	-7.9292
1754	-7.9274
1755	-7.9211
1756	-7.9176
1757	-7.9166
1758	-7.9156
1759	-7.9153
1760	-7.914
1761	-7.9097
1762	-7.9088
1763	-7.9014
1764	-7.901
1765	-7.8982
1766	-7.8889
1767	-7.8805
1768	-7.8804
1769	-7.8786
1770	-7.8748
1771	-7.8745
1772	-7.8744
1773	-7.8717
1774	-7.8675
1775	-7.8643
1776	-7.861
1777	-7.8563
1778	-7.8518
1779	-7.8482
1780	-7.8468
1781	-7.8459
1782	-7.8413
1783	-7.8255
1784	-7.8202
1785	-7.8115
1786	-7.8108
1787	-7.8097
1788	-7.7894
1789	-7.7834
1790	-7.7805
1791	-7.7783
1792	-7.7763
1793	-7.7712
1794	-7.7702
1795	-7.7675
1796	-7.7628
1797	-7.7607
1798	-7.7563
1799	-7.756
1800	-7.7523
1801	-7.7521
1802	-7.7502
1803	-7.7498
1804	-7.7438
1805	-7.7436
1806	-7.733
1807	-7.7174
1808	-7.7127
1809	-7.7077
1810	-7.7056
1811	-7.6989
1812	-7.6878
1813	-7.6807
1814	-7.6806
1815	-7.6719
1816	-7.6684
1817	-7.6663
1818	-7.6604
1819	-7.6544
1820	-7.6522
1821	-7.6386
1822	-7.6199
1823	-7.6185
1824	-7.6104
1825	-7.6093
1826	-7.6077
1827	-7.6074
1828	-7.6068
1829	-7.6055
1830	-7.6026
1831	-7.6011
1832	-7.5993
1833	-7.5969
1834	-7.5816
1835	-7.5788
1836	-7.5708
1837	-7.5686
1838	-7.5676
1839	-7.5598
1840	-7.5506
1841	-7.5499
1842	-7.5455
1843	-7.5447
1844	-7.5348
1845	-7.5336
1846	-7.5313
1847	-7.5302
1848	-7.5285
1849	-7.5264
1850	-7.5253
1851	-7.5191
1852	-7.5164
1853	-7.5158
1854	-7.5076
1855	-7.507
1856	-7.5006
1857	-7.4893
1858	-7.4843
1859	-7.4823
1860	-7.4644
1861	-7.4504
1862	-7.431
1863	-7.4292
1864	-7.4286
1865	-7.4268
1866	-7.4254
1867	-7.424
1868	-7.4234
1869	-7.4226
1870	-7.4188
1871	-7.4172
1872	-7.4165
1873	-7.4124
1874	-7.4121
1875	-7.4025
1876	-7.3986
1877	-7.3932
1878	-7.3922
1879	-7.3916
1880	-7.3911
1881	-7.3886
1882	-7.388
1883	-7.3838
1884	-7.3808
1885	-7.3769
1886	-7.3677
1887	-7.3677
1888	-7.3613
1889	-7.3599
1890	-7.3561
1891	-7.3496
1892	-7.3473
1893	-7.3471
1894	-7.3434
1895	-7.3418
1896	-7.3365
1897	-7.3332
1898	-7.3296
1899	-7.3282
1900	-7.3279
1901	-7.3125
1902	-7.3034
1903	-7.29
1904	-7.2885
1905	-7.2866
1906	-7.281
1907	-7.275
1908	-7.2723
1909	-7.2674
1910	-7.2671
1911	-7.2667
1912	-7.2667
1913	-7.2621
1914	-7.2611
1915	-7.2504
1916	-7.2501
1917	-7.2501
1918	-7.2484
1919	-7.24
1920	-7.2325
1921	-7.2319
1922	-7.2286
1923	-7.2224
1924	-7.222
1925	-7.2197
1926	-7.2188
1927	-7.2185
1928	-7.2166
1929	-7.2139
1930	-7.2134
1931	-7.2127
1932	-7.2065
1933	-7.1886
1934	-7.1814
1935	-7.1812
1936	-7.1811
1937	-7.1793
1938	-7.1742
1939	-7.1742
1940	-7.1666
1941	-7.165
1942	-7.16
1943	-7.1524
1944	-7.1482
1945	-7.1466
1946	-7.1449
1947	-7.1332
1948	-7.1259
1949	-7.1253
1950	-7.1222
1951	-7.1178
1952	-7.1167
1953	-7.109
1954	-7.1085
1955	-7.1069
1956	-7.1052
1957	-7.105
1958	-7.1038
1959	-7.1018
1960	-7.1012
1961	-7.0911
1962	-7.0901
1963	-7.0899
1964	-7.0889
1965	-7.0853
1966	-7.0843
1967	-7.0701
1968	-7.0694
1969	-7.0691
1970	-7.0686
1971	-7.0565
1972	-7.0487
1973	-7.046
1974	-7.045
1975	-7.0441
1976	-7.0412
1977	-7.0411
1978	-7.0395
1979	-7.0389
1980	-7.0314
1981	-7.0312
1982	-7.0311
1983	-7.0279
1984	-7.0207
1985	-7.0185
1986	-7.0161
1987	-7.015
1988	-7.0107
1989	-7.0087
1990	-7.0083
1991	-7.0038
1992	-7.0019
1993	-6.9997
1994	-6.9984
1995	-6.9979
1996	-6.9973
1997	-6.9949
1998	-6.9928
1999	-6.9904
2000	-6.9844
2001	-6.9838
2002	-6.9753
2003	-6.9686
2004	-6.9678
2005	-6.9654
2006	-6.9642
2007	-6.961
2008	-6.9598
2009	-6.9594
2010	-6.9575
2011	-6.9564
2012	-6.9522
2013	-6.9497
2014	-6.9483
2015	-6.9445
2016	-6.944
2017	-6.9415
2018	-6.9367
2019	-6.9307
2020	-6.9302
2021	-6.9279
2022	-6.9272
2023	-6.9187
2024	-6.9178
2025	-6.9146
2026	-6.9121
2027	-6.9101
2028	-6.9096
2029	-6.9092
2030	-6.9
2031	-6.8996
2032	-6.8988
2033	-6.8908
2034	-6.8811
2035	-6.8808
2036	-6.8797
2037	-6.8779
2038	-6.8713
2039	-6.8705
2040	-6.8659
2041	-6.8578
2042	-6.8561
2043	-6.854
2044	-6.8502
2045	-6.8499
2046	-6.8437
2047	-6.8426
2048	-6.8403
2049	-6.8387
2050	-6.8356
2051	-6.8326
2052	-6.8322
2053	-6.8295
2054	-6.8252
2055	-6.8191
2056	-6.819
2057	-6.8119
2058	-6.8043
2059	-6.8017
2060	-6.7976
2061	-6.7943
2062	-6.7927
2063	-6.7922
2064	-6.7917
2065	-6.791
2066	-6.7906
2067	-6.7864
2068	-6.7778
2069	-6.7749
2070	-6.7721
2071	-6.7667
2072	-6.7647
2073	-6.7646
2074	-6.7639
2075	-6.7629
2076	-6.7619
2077	-6.7618
2078	-6.7613
2079	-6.7559
2080	-6.7449
2081	-6.7429
2082	-6.7426
2083	-6.7323
2084	-6.7313
2085	-6.7303
2086	-6.7234
2087	-6.7164
2088	-6.711
2089	-6.7041
2090	-6.704
2091	-6.695
2092	-6.6945
2093	-6.6858
2094	-6.6777
2095	-6.6726
2096	-6.67
2097	-6.6686
2098	-6.6667
2099	-6.6664
2100	-6.6661
2101	-6.665
2102	-6.6566
2103	-6.648
2104	-6.6423
2105	-6.6412
2106	-6.6407
2107	-6.6404
2108	-6.6389
2109	-6.6365
2110	-6.6365
2111	-6.6359
2112	-6.6262
2113	-6.6247
2114	-6.6245
2115	-6.6237
2116	-6.6236
2117	-6.622
2118	-6.6183
2119	-6.6135
2120	-6.6122
2121	-6.6063
2122	-6.6048
2123	-6.5992
2124	-6.5949
2125	-6.5948
2126	-6.5939
2127	-6.5925
2128	-6.5867
2129	-6.5774
2130	-6.5748
2131	-6.5661
2132	-6.5612
2133	-6.5582
2134	-6.5557
2135	-6.5536
2136	-6.5436
2137	-6.5436
2138	-6.5422
2139	-6.5414
2140	-6.5362
2141	-6.5352
2142	-6.5321
2143	-6.5315
2144	-6.5265
2145	-6.5161
2146	-6.5129
2147	-6.5106
2148	-6.5076
2149	-6.5026
2150	-6.5015
2151	-6.4915
2152	-6.4903
2153	-6.4879
2154	-6.4834
2155	-6.4832
2156	-6.4827
2157	-6.4806
2158	-6.4754
2159	-6.4752
2160	-6.4694
2161	-6.4672
2162	-6.4654
2163	-6.462
2164	-6.4579
2165	-6.4542
2166	-6.4512
2167	-6.4495
2168	-6.446
2169	-6.4458
2170	-6.4433
2171	-6.4428
2172	-6.4422
2173	-6.4349
2174	-6.4328
2175	-6.4309
2176	-6.4299
2177	-6.4215
2178	-6.4164
2179	-6.4153
2180	-6.4147
2181	-6.4111
2182	-6.4099
2183	-6.4087
2184	-6.4072
2185	-6.4063
2186	-6.4028
2187	-6.3992
2188	-6.3908
2189	-6.3893
2190	-6.3892
2191	-6.3887
2192	-6.382
2193	-6.3806
2194	-6.3802
2195	-6.3761
2196	-6.3751
2197	-6.3731
2198	-6.3722
2199	-6.3642
2200	-6.3632
2201	-6.3588
2202	-6.3586
2203	-6.3581
2204	-6.356
2205	-6.3555
2206	-6.3521
2207	-6.3487
2208	-6.3484
2209	-6.3325
2210	-6.3285
2211	-6.3268
2212	-6.3196
2213	-6.3174
2214	-6.3149
2215	-6.3093
2216	-6.3045
2217	-6.3025
2218	-6.3018
2219	-6.2997
2220	-6.2945
2221	-6.2919
2222	-6.2907
2223	-6.2818
2224	-6.2783
2225	-6.2774
2226	-6.2752
2227	-6.275
2228	-6.274
2229	-6.2594
2230	-6.2558
2231	-6.2518
2232	-6.2495
2233	-6.2444
2234	-6.2365
2235	-6.2355
2236	-6.2326
2237	-6.2324
2238	-6.2276
2239	-6.2273
2240	-6.2236
2241	-6.2232
2242	-6.223
2243	-6.2213
2244	-6.2206
2245	-6.2184
2246	-6.2163
2247	-6.2162
2248	-6.2115
2249	-6.2088
2250	-6.2088
2251	-6.2043
2252	-6.2027
2253	-6.2002
2254	-6.1986
2255	-6.1954
2256	-6.1952
2257	-6.1944
2258	-6.1833
2259	-6.1831
2260	-6.1824
2261	-6.1802
2262	-6.1753
2263	-6.1704
2264	-6.167
2265	-6.1633
2266	-6.1566
2267	-6.1497
2268	-6.147
2269	-6.1418
2270	-6.1373
2271	-6.1323
2272	-6.1307
2273	-6.129
2274	-6.1285
2275	-6.1255
2276	-6.1198
2277	-6.1187
2278	-6.1145
2279	-6.114
2280	-6.1087
2281	-6.1042
2282	-6.1012
2283	-6.1002
2284	-6.0986
2285	-6.0981
2286	-6.0966
2287	-6.0955
2288	-6.0935
2289	-6.0934
2290	-6.0915
2291	-6.0899
2292	-6.0888
2293	-6.0884
2294	-6.0811
2295	-6.0797
2296	-6.0771
2297	-6.0763
2298	-6.0758
2299	-6.0755
2300	-6.075
2301	-6.0732
2302	-6.0726
2303	-6.0646
2304	-6.0622
2305	-6.0619
2306	-6.0617
2307	-6.0595
2308	-6.0558
2309	-6.0546
2310	-6.0539
2311	-6.0517
2312	-6.0483
2313	-6.048
2314	-6.0466
2315	-6.042
2316	-6.0415
2317	-6.0377
2318	-6.0347
2319	-6.0342
2320	-6.0312
2321	-6.022
2322	-6.0208
2323	-6.0198
2324	-6.0189
2325	-6.0172
2326	-6.011
2327	-6.0089
2328	-6.0078
2329	-6.004
2330	-6.0023
2331	-5.9962
2332	-5.9947
2333	-5.9887
2334	-5.9887
2335	-5.9881
2336	-5.9872
2337	-5.9866
2338	-5.9846
2339	-5.9818
2340	-5.9818
2341	-5.9814
2342	-5.9697
2343	-5.9671
2344	-5.9617
2345	-5.9617
2346	-5.9575
2347	-5.9573
2348	-5.9562
2349	-5.9542
2350	-5.9477
2351	-5.9447
2352	-5.9421
2353	-5.94
2354	-5.9376
2355	-5.9354
2356	-5.9341
2357	-5.9333
2358	-5.9293
2359	-5.9239
2360	-5.9194
2361	-5.9172
2362	-5.9163
2363	-5.9125
2364	-5.9119
2365	-5.9097
2366	-5.9097
2367	-5.9078
2368	-5.907
2369	-5.9041
2370	-5.9034
2371	-5.9018
2372	-5.9001
2373	-5.895
2374	-5.8904
2375	-5.8891
2376	-5.8878
2377	-5.882
2378	-5.8779
2379	-5.8734
2380	-5.8726
2381	-5.8715
2382	-5.8703
2383	-5.868
2384	-5.8679
2385	-5.8675
2386	-5.8665
2387	-5.863
2388	-5.8584
2389	-5.8576
2390	-5.8467
2391	-5.8451
2392	-5.844
2393	-5.8423
2394	-5.8384
2395	-5.8365
2396	-5.8356
2397	-5.833
2398	-5.8321
2399	-5.8311
2400	-5.8222
2401	-5.8187
2402	-5.8142
2403	-5.8076
2404	-5.8043
2405	-5.8039
2406	-5.803
2407	-5.8013
2408	-5.7987
2409	-5.7951
2410	-5.7943
2411	-5.79
2412	-5.7852
2413	-5.7816
2414	-5.7752
2415	-5.7738
2416	-5.7727
2417	-5.7686
2418	-5.7678
2419	-5.7678
2420	-5.7639
2421	-5.7616
2422	-5.7596
2423	-5.7593
2424	-5.7585
2425	-5.7566
2426	-5.7526
2427	-5.7518
2428	-5.7504
2429	-5.7494
2430	-5.7469
2431	-5.7454
2432	-5.7453
2433	-5.7446
2434	-5.7376
2435	-5.7361
2436	-5.7267
2437	-5.7253
2438	-5.7253
2439	-5.7245
2440	-5.716
2441	-5.7117
2442	-5.691
2443	-5.6891
2444	-5.6866
2445	-5.6857
2446	-5.6838
2447	-5.6827
2448	-5.6799
2449	-5.6791
2450	-5.6785
2451	-5.6783
2452	-5.673
2453	-5.6711
2454	-5.6658
2455	-5.6568
2456	-5.6565
2457	-5.6557
2458	-5.6548
2459	-5.6543
2460	-5.6539
2461	-5.653
2462	-5.6526
2463	-5.6497
2464	-5.6426
2465	-5.6425
2466	-5.6398
2467	-5.6385
2468	-5.6293
2469	-5.6262
2470	-5.6202
2471	-5.6147
2472	-5.611
2473	-5.6099
2474	-5.6098
2475	-5.6088
2476	-5.6042
2477	-5.6031
2478	-5.6016
2479	-5.5948
2480	-5.5933
2481	-5.5929
2482	-5.5885
2483	-5.5787
2484	-5.5787
2485	-5.5754
2486	-5.5708
2487	-5.5701
2488	-5.5679
2489	-5.5673
2490	-5.5654
2491	-5.5636
2492	-5.5634
2493	-5.5624
2494	-5.5561
2495	-5.5525
2496	-5.5522
2497	-5.5488
2498	-5.5482
2499	-5.5458
2500	-5.543
2501	-5.5429
2502	-5.5393
2503	-5.5368
2504	-5.5361
2505	-5.5356
2506	-5.5349
2507	-5.5323
2508	-5.5318
2509	-5.5317
2510	-5.5293
2511	-5.5275
2512	-5.527
2513	-5.5263
2514	-5.5257
2515	-5.5256
2516	-5.5255
2517	-5.5251
2518	-5.5222
2519	-5.521
2520	-5.5209
2521	-5.5202
2522	-5.5195
2523	-5.5121
2524	-5.5095
2525	-5.5086
2526	-5.5075
2527	-5.4949
2528	-5.4937
2529	-5.4907
2530	-5.4905
2531	-5.4903
2532	-5.489
2533	-5.4875
2534	-5.487
2535	-5.4848
2536	-5.4842
2537	-5.4841
2538	-5.4757
2539	-5.4713
2540	-5.4684
2541	-5.467
2542	-5.4638
2543	-5.4631
2544	-5.4618
2545	-5.4614
2546	-5.4584
2547	-5.4568
2548	-5.4563
2549	-5.4557
2550	-5.4529
2551	-5.4507
2552	-5.4484
2553	-5.4465
2554	-5.4459
2555	-5.4447
2556	-5.444
2557	-5.443
2558	-5.4429
2559	-5.4421
2560	-5.4373
2561	-5.4318
2562	-5.4167
2563	-5.4153
2564	-5.4147
2565	-5.4112
2566	-5.4044
2567	-5.4031
2568	-5.4024
2569	-5.3994
2570	-5.396
2571	-5.395
2572	-5.3899
2573	-5.382
2574	-5.3812
2575	-5.3748
2576	-5.3731
2577	-5.3704
2578	-5.3669
2579	-5.3601
2580	-5.3593
2581	-5.3585
2582	-5.3573
2583	-5.3573
2584	-5.356
2585	-5.3558
2586	-5.3544
2587	-5.3457
2588	-5.3453
2589	-5.3447
2590	-5.3434
2591	-5.3419
2592	-5.3384
2593	-5.3375
2594	-5.3334
2595	-5.3318
2596	-5.3303
2597	-5.329
2598	-5.3273
2599	-5.3254
2600	-5.3203
2601	-5.32
2602	-5.3198
2603	-5.3179
2604	-5.3169
2605	-5.3148
2606	-5.3097
2607	-5.3047
2608	-5.3033
2609	-5.3028
2610	-5.3019
2611	-5.3006
2612	-5.2999
2613	-5.2958
2614	-5.2952
2615	-5.2925
2616	-5.292
2617	-5.2919
2618	-5.2915
2619	-5.2883
2620	-5.2878
2621	-5.2868
2622	-5.2836
2623	-5.2828
2624	-5.2766
2625	-5.2701
2626	-5.2679
2627	-5.262
2628	-5.2614
2629	-5.2604
2630	-5.2596
2631	-5.259
2632	-5.2586
2633	-5.2573
2634	-5.2551
2635	-5.2536
2636	-5.2529
2637	-5.2527
2638	-5.2526
2639	-5.2523
2640	-5.2519
2641	-5.2466
2642	-5.2388
2643	-5.2387
2644	-5.2373
2645	-5.2358
2646	-5.2336
2647	-5.2325
2648	-5.2324
2649	-5.2299
2650	-5.2277
2651	-5.2276
2652	-5.2264
2653	-5.2191
2654	-5.2173
2655	-5.2169
2656	-5.2154
2657	-5.2087
2658	-5.2024
2659	-5.202
2660	-5.201
2661	-5.1996
2662	-5.1992
2663	-5.1989
2664	-5.1988
2665	-5.1941
2666	-5.1921
2667	-5.192
2668	-5.1911
2669	-5.1895
2670	-5.1888
2671	-5.1876
2672	-5.1868
2673	-5.1863
2674	-5.184
2675	-5.1835
2676	-5.183
2677	-5.1823
2678	-5.1803
2679	-5.1791
2680	-5.1761
2681	-5.1743
2682	-5.1717
2683	-5.1712
2684	-5.1695
2685	-5.1695
2686	-5.1676
2687	-5.1665
2688	-5.1665
2689	-5.1661
2690	-5.1642
2691	-5.1637
2692	-5.1628
2693	-5.1621
2694	-5.1555
2695	-5.1529
2696	-5.1529
2697	-5.1526
2698	-5.1516
2699	-5.1448
2700	-5.137
2701	-5.1364
2702	-5.136
2703	-5.1352
2704	-5.1342
2705	-5.1274
2706	-5.1272
2707	-5.127
2708	-5.125
2709	-5.1238
2710	-5.1235
2711	-5.1222
2712	-5.1198
2713	-5.1165
2714	-5.1161
2715	-5.1142
2716	-5.114
2717	-5.1095
2718	-5.1048
2719	-5.1032
2720	-5.1003
2721	-5.0991
2722	-5.0989
2723	-5.0981
2724	-5.0973
2725	-5.0971
2726	-5.0967
2727	-5.0942
2728	-5.0926
2729	-5.091
2730	-5.0891
2731	-5.0881
2732	-5.0875
2733	-5.0859
2734	-5.082
2735	-5.0775
2736	-5.0719
2737	-5.0714
2738	-5.0689
2739	-5.0688
2740	-5.0669
2741	-5.0669
2742	-5.0661
2743	-5.0661
2744	-5.0647
2745	-5.0599
2746	-5.0598
2747	-5.0584
2748	-5.0551
2749	-5.0544
2750	-5.0524
2751	-5.0519
2752	-5.0516
2753	-5.0491
2754	-5.0477
2755	-5.0474
2756	-5.0444
2757	-5.0443
2758	-5.0432
2759	-5.0423
2760	-5.0417
2761	-5.0412
2762	-5.0388
2763	-5.0381
2764	-5.0379
2765	-5.0363
2766	-5.0332
2767	-5.0331
2768	-5.0318
2769	-5.0306
2770	-5.0303
2771	-5.0258
2772	-5.0244
2773	-5.0241
2774	-5.0211
2775	-5.0161
2776	-5.0142
2777	-5.0118
2778	-5.0115
2779	-5.0097
2780	-5.0091
2781	-5.0082
2782	-5.0073
2783	-5.007
2784	-5.0007
2785	-5.0004
2786	-4.9986
2787	-4.9964
2788	-4.996
2789	-4.9949
2790	-4.9933
2791	-4.9916
2792	-4.9912
2793	-4.9904
2794	-4.9861
2795	-4.9848
2796	-4.9818
2797	-4.9803
2798	-4.9788
2799	-4.9785
2800	-4.9768
2801	-4.9762
2802	-4.9739
2803	-4.9725
2804	-4.9725
2805	-4.9714
2806	-4.9713
2807	-4.9712
2808	-4.9704
2809	-4.9678
2810	-4.9662
2811	-4.9657
2812	-4.9651
2813	-4.9646
2814	-4.961
2815	-4.9588
2816	-4.9567
2817	-4.9549
2818	-4.9547
2819	-4.9542
2820	-4.9541
2821	-4.954
2822	-4.9525
2823	-4.9522
2824	-4.9519
2825	-4.9418
2826	-4.9414
2827	-4.941
2828	-4.9403
2829	-4.9389
2830	-4.9354
2831	-4.9354
2832	-4.9325
2833	-4.9317
2834	-4.9314
2835	-4.929
2836	-4.9289
2837	-4.9282
2838	-4.9256
2839	-4.9221
2840	-4.9187
2841	-4.9182
2842	-4.9174
2843	-4.9165
2844	-4.9142
2845	-4.9117
2846	-4.9105
2847	-4.9098
2848	-4.9079
2849	-4.9064
2850	-4.9042
2851	-4.9042
2852	-4.9038
2853	-4.9033
2854	-4.9033
2855	-4.8975
2856	-4.897
2857	-4.8967
2858	-4.8944
2859	-4.8941
2860	-4.8922
2861	-4.8903
2862	-4.8898
2863	-4.8891
2864	-4.8885
2865	-4.8884
2866	-4.8842
2867	-4.8828
2868	-4.8807
2869	-4.88
2870	-4.8775
2871	-4.873
2872	-4.8727
2873	-4.8651
2874	-4.8649
2875	-4.8633
2876	-4.8618
2877	-4.861
2878	-4.8585
2879	-4.8572
2880	-4.8566
2881	-4.8538
2882	-4.8498
2883	-4.8493
2884	-4.8462
2885	-4.8461
2886	-4.8453
2887	-4.8419
2888	-4.8415
2889	-4.8414
2890	-4.8357
2891	-4.8354
2892	-4.8338
2893	-4.8285
2894	-4.8284
2895	-4.8272
2896	-4.8269
2897	-4.8234
2898	-4.8231
2899	-4.8211
2900	-4.8198
2901	-4.8189
2902	-4.8135
2903	-4.812
2904	-4.8108
2905	-4.8087
2906	-4.8085
2907	-4.8078
2908	-4.8073
2909	-4.806
2910	-4.8009
2911	-4.7972
2912	-4.7933
2913	-4.7921
2914	-4.7877
2915	-4.7854
2916	-4.7838
2917	-4.7789
2918	-4.7779
2919	-4.7708
2920	-4.7689
2921	-4.7686
2922	-4.7661
2923	-4.7638
2924	-4.7594
2925	-4.7579
2926	-4.7542
2927	-4.7537
2928	-4.753
2929	-4.7513
2930	-4.751
2931	-4.7466
2932	-4.7451
2933	-4.7434
2934	-4.7425
2935	-4.7345
2936	-4.7334
2937	-4.7321
2938	-4.7298
2939	-4.7235
2940	-4.7227
2941	-4.7221
2942	-4.7213
2943	-4.7213
2944	-4.7191
2945	-4.7191
2946	-4.7178
2947	-4.7154
2948	-4.7151
2949	-4.7142
2950	-4.7141
2951	-4.7139
2952	-4.7119
2953	-4.7113
2954	-4.706
2955	-4.7048
2956	-4.6996
2957	-4.6992
2958	-4.6945
2959	-4.6932
2960	-4.6929
2961	-4.689
2962	-4.6889
2963	-4.688
2964	-4.6865
2965	-4.68
2966	-4.6773
2967	-4.6739
2968	-4.6734
2969	-4.6711
2970	-4.6705
2971	-4.6703
2972	-4.6681
2973	-4.6633
2974	-4.6584
2975	-4.6583
2976	-4.6561
2977	-4.6534
2978	-4.6514
2979	-4.6508
2980	-4.6487
2981	-4.6476
2982	-4.6451
2983	-4.6446
2984	-4.6441
2985	-4.6412
2986	-4.6401
2987	-4.6391
2988	-4.6383
2989	-4.6356
2990	-4.635
2991	-4.6344
2992	-4.6335
2993	-4.6329
2994	-4.6316
2995	-4.6314
2996	-4.6275
2997	-4.6268
2998	-4.6263
2999	-4.6255
3000	-4.6253
3001	-4.6236
3002	-4.6191
3003	-4.6155
3004	-4.6153
3005	-4.6069
3006	-4.6064
3007	-4.6035
3008	-4.6029
3009	-4.6017
3010	-4.5971
3011	-4.5964
3012	-4.5951
3013	-4.5947
3014	-4.5941
3015	-4.5938
3016	-4.5934
3017	-4.5925
3018	-4.5905
3019	-4.589
3020	-4.5889
3021	-4.5869
3022	-4.5863
3023	-4.5862
3024	-4.5856
3025	-4.5852
3026	-4.5822
3027	-4.5802
3028	-4.5742
3029	-4.5738
3030	-4.5737
3031	-4.5722
3032	-4.5708
3033	-4.5701
3034	-4.5677
3035	-4.5588
3036	-4.5586
3037	-4.5573
3038	-4.5568
3039	-4.5567
3040	-4.5566
3041	-4.5557
3042	-4.5545
3043	-4.5542
3044	-4.5527
3045	-4.552
3046	-4.5508
3047	-4.5507
3048	-4.5499
3049	-4.5498
3050	-4.5388
3051	-4.5382
3052	-4.537
3053	-4.5362
3054	-4.5289
3055	-4.5284
3056	-4.5279
3057	-4.5272
3058	-4.5266
3059	-4.5259
3060	-4.5212
3061	-4.5211
3062	-4.5197
3063	-4.5123
3064	-4.5101
3065	-4.5096
3066	-4.5073
3067	-4.5038
3068	-4.5029
3069	-4.501
3070	-4.4987
3071	-4.4881
3072	-4.487
3073	-4.4816
3074	-4.4803
3075	-4.4801
3076	-4.4765
3077	-4.474
3078	-4.472
3079	-4.4701
3080	-4.4682
3081	-4.466
3082	-4.4657
3083	-4.4654
3084	-4.4638
3085	-4.4635
3086	-4.461
3087	-4.4581
3088	-4.454
3089	-4.4534
3090	-4.4513
3091	-4.4506
3092	-4.4503
3093	-4.45
3094	-4.448
3095	-4.4475
3096	-4.4461
3097	-4.4401
3098	-4.437
3099	-4.4333
3100	-4.431
3101	-4.4299
3102	-4.4231
3103	-4.4205
3104	-4.4197
3105	-4.4144
3106	-4.4143
3107	-4.4094
3108	-4.4065
3109	-4.4057
3110	-4.4054
3111	-4.4
3112	-4.3999
3113	-4.3983
3114	-4.3976
3115	-4.3967
3116	-4.3966
3117	-4.3957
3118	-4.3934
3119	-4.393
3120	-4.3929
3121	-4.3923
3122	-4.3908
3123	-4.3894
3124	-4.3874
3125	-4.3865
3126	-4.3832
3127	-4.3799
3128	-4.3771
3129	-4.3755
3130	-4.3749
3131	-4.3726
3132	-4.3711
3133	-4.3701
3134	-4.3677
3135	-4.365
3136	-4.3552
3137	-4.3533
3138	-4.3526
3139	-4.3523
3140	-4.3439
3141	-4.3384
3142	-4.3317
3143	-4.3309
3144	-4.3302
3145	-4.3296
3146	-4.3283
3147	-4.328
3148	-4.3272
3149	-4.3263
3150	-4.3251
3151	-4.3233
3152	-4.3215
3153	-4.3182
3154	-4.3165
3155	-4.3115
3156	-4.3076
3157	-4.3055
3158	-4.3043
3159	-4.3022
3160	-4.301
3161	-4.3007
3162	-4.3001
3163	-4.2992
3164	-4.2964
3165	-4.2949
3166	-4.2931
3167	-4.2924
3168	-4.2924
3169	-4.2905
3170	-4.2886
3171	-4.2839
3172	-4.2834
3173	-4.2824
3174	-4.2786
3175	-4.2785
3176	-4.2783
3177	-4.276
3178	-4.2737
3179	-4.2712
3180	-4.2708
3181	-4.2694
3182	-4.2678
3183	-4.2645
3184	-4.2645
3185	-4.2604
3186	-4.255
3187	-4.2549
3188	-4.2531
3189	-4.2517
3190	-4.2486
3191	-4.2467
3192	-4.2403
3193	-4.236
3194	-4.2348
3195	-4.2345
3196	-4.2342
3197	-4.2289
3198	-4.2281
3199	-4.2264
3200	-4.2246
3201	-4.2245
3202	-4.2238
3203	-4.2232
3204	-4.2185
3205	-4.2171
3206	-4.2149
3207	-4.2137
3208	-4.2104
3209	-4.2079
3210	-4.2062
3211	-4.2054
3212	-4.2038
3213	-4.2008
3214	-4.2004
3215	-4.196
3216	-4.1926
3217	-4.1856
3218	-4.184
3219	-4.1822
3220	-4.1811
3221	-4.1805
3222	-4.1803
3223	-4.18
3224	-4.1794
3225	-4.1759
3226	-4.1756
3227	-4.175
3228	-4.1712
3229	-4.1707
3230	-4.1687
3231	-4.1657
3232	-4.1628
3233	-4.1618
3234	-4.1615
3235	-4.1493
3236	-4.1477
3237	-4.1461
3238	-4.1397
3239	-4.1391
3240	-4.1374
3241	-4.1368
3242	-4.1352
3243	-4.1316
3244	-4.1293
3245	-4.1292
3246	-4.1284
3247	-4.1273
3248	-4.1263
3249	-4.1232
3250	-4.1216
3251	-4.1209
3252	-4.1204
3253	-4.1174
3254	-4.1134
3255	-4.113
3256	-4.1124
3257	-4.1095
3258	-4.1088
3259	-4.107
3260	-4.1037
3261	-4.1037
3262	-4.101
3263	-4.1008
3264	-4.0981
3265	-4.0972
3266	-4.096
3267	-4.0899
3268	-4.0857
3269	-4.0849
3270	-4.0829
3271	-4.0828
3272	-4.0823
3273	-4.0792
3274	-4.0773
3275	-4.0712
3276	-4.0694
3277	-4.0662
3278	-4.064
3279	-4.06
3280	-4.0546
3281	-4.0539
3282	-4.0528
3283	-4.0491
3284	-4.0481
3285	-4.0434
3286	-4.0357
3287	-4.035
3288	-4.0344
3289	-4.0337
3290	-4.0327
3291	-4.0307
3292	-4.0286
3293	-4.0272
3294	-4.0269
3295	-4.0252
3296	-4.0249
3297	-4.0205
3298	-4.019
3299	-4.0175
3300	-4.012
3301	-4.0119
3302	-4.0098
3303	-4.0075
3304	-4.0064
3305	-4.0001
3306	-3.9988
3307	-3.9987
3308	-3.9974
3309	-3.9965
3310	-3.9941
3311	-3.9933
3312	-3.9874
3313	-3.9867
3314	-3.9862
3315	-3.9859
3316	-3.9839
3317	-3.9815
3318	-3.9813
3319	-3.9777
3320	-3.9771
3321	-3.9762
3322	-3.9721
3323	-3.9704
3324	-3.9687
3325	-3.9686
3326	-3.9681
3327	-3.967
3328	-3.9666
3329	-3.9661
3330	-3.9622
3331	-3.9616
3332	-3.9611
3333	-3.9604
3334	-3.9582
3335	-3.9574
3336	-3.955
3337	-3.9528
3338	-3.9448
3339	-3.944
3340	-3.9433
3341	-3.9431
3342	-3.9401
3343	-3.9373
3344	-3.9342
3345	-3.9317
3346	-3.9312
3347	-3.9304
3348	-3.9283
3349	-3.9256
3350	-3.9252
3351	-3.9245
3352	-3.9234
3353	-3.9224
3354	-3.9203
3355	-3.9171
3356	-3.9167
3357	-3.9164
3358	-3.9163
3359	-3.9089
3360	-3.9088
3361	-3.9052
3362	-3.9016
3363	-3.9015
3364	-3.9
3365	-3.8986
3366	-3.8972
3367	-3.8968
3368	-3.8957
3369	-3.8941
3370	-3.8932
3371	-3.8908
3372	-3.8879
3373	-3.8878
3374	-3.8875
3375	-3.8849
3376	-3.8817
3377	-3.8816
3378	-3.8753
3379	-3.8731
3380	-3.8725
3381	-3.8702
3382	-3.8689
3383	-3.8688
3384	-3.8657
3385	-3.8655
3386	-3.8649
3387	-3.8633
3388	-3.8615
3389	-3.86
3390	-3.8595
3391	-3.8576
3392	-3.8575
3393	-3.8571
3394	-3.8536
3395	-3.8524
3396	-3.8514
3397	-3.8497
3398	-3.8477
3399	-3.8408
3400	-3.8398
3401	-3.8386
3402	-3.8382
3403	-3.8369
3404	-3.836
3405	-3.8348
3406	-3.8343
3407	-3.8329
3408	-3.832
3409	-3.8284
3410	-3.8268
3411	-3.8263
3412	-3.8254
3413	-3.8235
3414	-3.8226
3415	-3.8222
3416	-3.8218
3417	-3.8216
3418	-3.8194
3419	-3.8184
3420	-3.8181
3421	-3.8179
3422	-3.8177
3423	-3.8163
3424	-3.8148
3425	-3.8113
3426	-3.8101
3427	-3.8099
3428	-3.8043
3429	-3.8037
3430	-3.8017
3431	-3.8011
3432	-3.7988
3433	-3.7969
3434	-3.7959
3435	-3.7917
3436	-3.7897
3437	-3.7885
3438	-3.7879
3439	-3.7831
3440	-3.7815
3441	-3.7799
3442	-3.778
3443	-3.777
3444	-3.7763
3445	-3.7741
3446	-3.7732
3447	-3.771
3448	-3.7696
3449	-3.7669
3450	-3.764
3451	-3.763
3452	-3.7614
3453	-3.7613
3454	-3.7584
3455	-3.7528
3456	-3.7525
3457	-3.7519
3458	-3.7499
3459	-3.7484
3460	-3.7468
3461	-3.7446
3462	-3.7441
3463	-3.7423
3464	-3.741
3465	-3.7386
3466	-3.737
3467	-3.7366
3468	-3.7352
3469	-3.7347
3470	-3.7344
3471	-3.7342
3472	-3.7325
3473	-3.7322
3474	-3.7304
3475	-3.7285
3476	-3.7276
3477	-3.7267
3478	-3.7266
3479	-3.7266
3480	-3.7263
3481	-3.7254
3482	-3.7225
3483	-3.7211
3484	-3.7208
3485	-3.7164
3486	-3.7163
3487	-3.7162
3488	-3.716
3489	-3.7137
3490	-3.7133
3491	-3.7092
3492	-3.7087
3493	-3.708
3494	-3.7076
3495	-3.7056
3496	-3.6994
3497	-3.6964
3498	-3.6961
3499	-3.6898
3500	-3.6894
3501	-3.6883
3502	-3.6873
3503	-3.685
3504	-3.6832
3505	-3.6828
3506	-3.6828
3507	-3.6828
3508	-3.6824
3509	-3.681
3510	-3.6807
3511	-3.6803
3512	-3.68
3513	-3.6797
3514	-3.6748
3515	-3.6747
3516	-3.6739
3517	-3.6735
3518	-3.6734
3519	-3.671
3520	-3.6701
3521	-3.6687
3522	-3.6652
3523	-3.6627
3524	-3.6613
3525	-3.6612
3526	-3.6611
3527	-3.6586
3528	-3.6556
3529	-3.654
3530	-3.6511
3531	-3.651
3532	-3.6483
3533	-3.6448
3534	-3.6426
3535	-3.6416
3536	-3.6383
3537	-3.6377
3538	-3.6373
3539	-3.6347
3540	-3.6331
3541	-3.6331
3542	-3.6329
3543	-3.6327
3544	-3.6324
3545	-3.6318
3546	-3.6295
3547	-3.6274
3548	-3.6245
3549	-3.624
3550	-3.6211
3551	-3.6211
3552	-3.6198
3553	-3.6152
3554	-3.6134
3555	-3.6131
3556	-3.6112
3557	-3.6107
3558	-3.6097
3559	-3.6082
3560	-3.6041
3561	-3.6037
3562	-3.6034
3563	-3.6032
3564	-3.6023
3565	-3.6022
3566	-3.5988
3567	-3.5984
3568	-3.5948
3569	-3.5921
3570	-3.5907
3571	-3.586
3572	-3.5854
3573	-3.584
3574	-3.584
3575	-3.5826
3576	-3.582
3577	-3.5812
3578	-3.5811
3579	-3.5807
3580	-3.5794
3581	-3.5774
3582	-3.5772
3583	-3.5766
3584	-3.5753
3585	-3.572
3586	-3.5716
3587	-3.5713
3588	-3.5675
3589	-3.5667
3590	-3.5644
3591	-3.5618
3592	-3.5613
3593	-3.5574
3594	-3.557
3595	-3.557
3596	-3.556
3597	-3.5555
3598	-3.5555
3599	-3.5547
3600	-3.5542
3601	-3.5541
3602	-3.5535
3603	-3.5534
3604	-3.5492
3605	-3.5463
3606	-3.5451
3607	-3.545
3608	-3.5434
3609	-3.5384
3610	-3.5378
3611	-3.5344
3612	-3.5334
3613	-3.5332
3614	-3.5327
3615	-3.5319
3616	-3.529
3617	-3.5267
3618	-3.5265
3619	-3.5264
3620	-3.5238
3621	-3.5232
3622	-3.5227
3623	-3.5223
3624	-3.5212
3625	-3.5211
3626	-3.5211
3627	-3.5187
3628	-3.5182
3629	-3.5154
3630	-3.5134
3631	-3.5116
3632	-3.5114
3633	-3.51
3634	-3.5085
3635	-3.5084
3636	-3.5084
3637	-3.5057
3638	-3.5032
3639	-3.5009
3640	-3.5
3641	-3.4984
3642	-3.4964
3643	-3.4964
3644	-3.4961
3645	-3.4902
3646	-3.4899
3647	-3.4847
3648	-3.4825
3649	-3.4809
3650	-3.4785
3651	-3.4781
3652	-3.478
3653	-3.4776
3654	-3.4766
3655	-3.4761
3656	-3.4743
3657	-3.474
3658	-3.4733
3659	-3.473
3660	-3.4721
3661	-3.4704
3662	-3.4694
3663	-3.4687
3664	-3.4674
3665	-3.4589
3666	-3.4583
3667	-3.4583
3668	-3.4564
3669	-3.4559
3670	-3.4535
3671	-3.453
3672	-3.4522
3673	-3.4519
3674	-3.451
3675	-3.4501
3676	-3.4484
3677	-3.4482
3678	-3.4477
3679	-3.4469
3680	-3.4466
3681	-3.446
3682	-3.4389
3683	-3.4384
3684	-3.438
3685	-3.4336
3686	-3.433
3687	-3.4304
3688	-3.4297
3689	-3.4293
3690	-3.4289
3691	-3.4284
3692	-3.4255
3693	-3.4249
3694	-3.424
3695	-3.4238
3696	-3.418
3697	-3.4119
3698	-3.4106
3699	-3.4057
3700	-3.4043
3701	-3.4042
3702	-3.4033
3703	-3.4023
3704	-3.4018
3705	-3.3997
3706	-3.395
3707	-3.3939
3708	-3.3932
3709	-3.39
3710	-3.3894
3711	-3.3872
3712	-3.3851
3713	-3.3841
3714	-3.3828
3715	-3.3792
3716	-3.3792
3717	-3.3787
3718	-3.3774
3719	-3.3768
3720	-3.375
3721	-3.3748
3722	-3.3742
3723	-3.3739
3724	-3.3737
3725	-3.3713
3726	-3.3696
3727	-3.3676
3728	-3.3666
3729	-3.3635
3730	-3.3615
3731	-3.3593
3732	-3.3571
3733	-3.3569
3734	-3.3548
3735	-3.3544
3736	-3.3535
3737	-3.3535
3738	-3.3534
3739	-3.3533
3740	-3.3485
3741	-3.3477
3742	-3.3428
3743	-3.3427
3744	-3.3424
3745	-3.3416
3746	-3.3416
3747	-3.3377
3748	-3.3345
3749	-3.3332
3750	-3.3313
3751	-3.3312
3752	-3.3274
3753	-3.3266
3754	-3.326
3755	-3.3251
3756	-3.3227
3757	-3.3216
3758	-3.3209
3759	-3.3208
3760	-3.3201
3761	-3.3195
3762	-3.318
3763	-3.3163
3764	-3.3153
3765	-3.3131
3766	-3.3104
3767	-3.3086
3768	-3.3081
3769	-3.307
3770	-3.3057
3771	-3.304
3772	-3.3022
3773	-3.2947
3774	-3.2943
3775	-3.2939
3776	-3.2929
3777	-3.2915
3778	-3.2915
3779	-3.2872
3780	-3.2837
3781	-3.2833
3782	-3.2814
3783	-3.2808
3784	-3.2801
3785	-3.2772
3786	-3.277
3787	-3.2744
3788	-3.2717
3789	-3.268
3790	-3.2678
3791	-3.2657
3792	-3.2597
3793	-3.2591
3794	-3.2582
3795	-3.2562
3796	-3.2555
3797	-3.2555
3798	-3.2552
3799	-3.2538
3800	-3.2531
3801	-3.2516
3802	-3.2486
3803	-3.2474
3804	-3.2467
3805	-3.2462
3806	-3.2461
3807	-3.2452
3808	-3.2448
3809	-3.2437
3810	-3.2433
3811	-3.2428
3812	-3.2424
3813	-3.239
3814	-3.2383
3815	-3.2371
3816	-3.2364
3817	-3.2363
3818	-3.234
3819	-3.2302
3820	-3.228
3821	-3.2271
3822	-3.225
3823	-3.2249
3824	-3.2237
3825	-3.2225
3826	-3.2224
3827	-3.2218
3828	-3.2203
3829	-3.2201
3830	-3.2191
3831	-3.2185
3832	-3.2185
3833	-3.2181
3834	-3.2173
3835	-3.2161
3836	-3.2155
3837	-3.2142
3838	-3.2106
3839	-3.2052
3840	-3.2052
3841	-3.2049
3842	-3.2037
3843	-3.2031
3844	-3.2024
3845	-3.1997
3846	-3.196
3847	-3.1956
3848	-3.1955
3849	-3.1954
3850	-3.1946
3851	-3.194
3852	-3.1908
3853	-3.189
3854	-3.1872
3855	-3.1866
3856	-3.1847
3857	-3.184
3858	-3.1821
3859	-3.18
3860	-3.1795
3861	-3.1794
3862	-3.1771
3863	-3.176
3864	-3.1753
3865	-3.1751
3866	-3.1748
3867	-3.1741
3868	-3.174
3869	-3.1723
3870	-3.1712
3871	-3.1697
3872	-3.1685
3873	-3.1668
3874	-3.1668
3875	-3.1655
3876	-3.1634
3877	-3.1632
3878	-3.1624
3879	-3.1608
3880	-3.1604
3881	-3.1595
3882	-3.1589
3883	-3.1539
3884	-3.1513
3885	-3.1513
3886	-3.1508
3887	-3.15
3888	-3.1497
3889	-3.1471
3890	-3.1457
3891	-3.1454
3892	-3.1453
3893	-3.1448
3894	-3.143
3895	-3.1399
3896	-3.139
3897	-3.1383
3898	-3.1377
3899	-3.1376
3900	-3.1358
3901	-3.1345
3902	-3.1321
3903	-3.1307
3904	-3.1288
3905	-3.1286
3906	-3.1276
3907	-3.125
3908	-3.1249
3909	-3.1242
3910	-3.1233
3911	-3.1213
3912	-3.1201
3913	-3.1197
3914	-3.1188
3915	-3.1134
3916	-3.11
3917	-3.1074
3918	-3.1071
3919	-3.1014
3920	-3.1012
3921	-3.1001
3922	-3.0995
3923	-3.0983
3924	-3.0949
3925	-3.0859
3926	-3.0847
3927	-3.0813
3928	-3.0806
3929	-3.0801
3930	-3.0778
3931	-3.0749
3932	-3.073
3933	-3.0722
3934	-3.0719
3935	-3.0714
3936	-3.0712
3937	-3.0659
3938	-3.0656
3939	-3.0646
3940	-3.0643
3941	-3.0639
3942	-3.0601
3943	-3.0561
3944	-3.0542
3945	-3.054
3946	-3.0532
3947	-3.0506
3948	-3.0504
3949	-3.0497
3950	-3.049
3951	-3.0476
3952	-3.0469
3953	-3.0461
3954	-3.0458
3955	-3.045
3956	-3.0449
3957	-3.0427
3958	-3.0387
3959	-3.0387
3960	-3.0373
3961	-3.0337
3962	-3.0325
3963	-3.0311
3964	-3.031
3965	-3.0296
3966	-3.0277
3967	-3.025
3968	-3.025
3969	-3.0234
3970	-3.022
3971	-3.0218
3972	-3.0213
3973	-3.0183
3974	-3.0169
3975	-3.0168
3976	-3.015
3977	-3.0121
3978	-3.0092
3979	-3.0047
3980	-3.0043
3981	-3.0029
3982	-3.0026
3983	-3.0021
3984	-3.0004
3985	-2.997
3986	-2.9969
3987	-2.9944
3988	-2.9936
3989	-2.9932
3990	-2.993
3991	-2.9925
3992	-2.9924
3993	-2.9908
3994	-2.9875
3995	-2.9853
3996	-2.9849
3997	-2.9847
3998	-2.9835
3999	-2.9828
4000	-2.9819
4001	-2.9755
4002	-2.9753
4003	-2.9744
4004	-2.9707
4005	-2.9663
4006	-2.9659
4007	-2.9651
4008	-2.9646
4009	-2.9627
4010	-2.9625
4011	-2.9617
4012	-2.9594
4013	-2.9593
4014	-2.9553
4015	-2.9551
4016	-2.9513
4017	-2.9512
4018	-2.9508
4019	-2.9493
4020	-2.9489
4021	-2.9479
4022	-2.9474
4023	-2.9473
4024	-2.9471
4025	-2.9467
4026	-2.9464
4027	-2.9449
4028	-2.9438
4029	-2.9414
4030	-2.9411
4031	-2.941
4032	-2.9404
4033	-2.9367
4034	-2.9331
4035	-2.9324
4036	-2.9298
4037	-2.9267
4038	-2.9258
4039	-2.9258
4040	-2.9228
4041	-2.9219
4042	-2.9202
4043	-2.9202
4044	-2.9201
4045	-2.9197
4046	-2.9196
4047	-2.9194
4048	-2.9153
4049	-2.9143
4050	-2.9142
4051	-2.9124
4052	-2.912
4053	-2.9115
4054	-2.911
4055	-2.9095
4056	-2.9094
4057	-2.9083
4058	-2.907
4059	-2.9068
4060	-2.9063
4061	-2.9048
4062	-2.9014
4063	-2.901
4064	-2.9006
4065	-2.9006
4066	-2.9004
4067	-2.8997
4068	-2.8967
4069	-2.8953
4070	-2.8929
4071	-2.8918
4072	-2.8897
4073	-2.8887
4074	-2.8877
4075	-2.8864
4076	-2.8864
4077	-2.8823
4078	-2.8818
4079	-2.8807
4080	-2.8802
4081	-2.8778
4082	-2.8771
4083	-2.8768
4084	-2.8721
4085	-2.8713
4086	-2.8705
4087	-2.8683
4088	-2.868
4089	-2.8678
4090	-2.8669
4091	-2.8616
4092	-2.8572
4093	-2.855
4094	-2.8548
4095	-2.8538
4096	-2.8529
4097	-2.8521
4098	-2.852
4099	-2.8511
4100	-2.8494
4101	-2.849
4102	-2.8438
4103	-2.843
4104	-2.8427
4105	-2.8424
4106	-2.8417
4107	-2.838
4108	-2.8375
4109	-2.8356
4110	-2.8347
4111	-2.8341
4112	-2.8338
4113	-2.8337
4114	-2.8334
4115	-2.8318
4116	-2.8314
4117	-2.8301
4118	-2.8297
4119	-2.8292
4120	-2.8282
4121	-2.8278
4122	-2.8267
4123	-2.8258
4124	-2.8257
4125	-2.8253
4126	-2.8225
4127	-2.822
4128	-2.8217
4129	-2.8204
4130	-2.8199
4131	-2.8194
4132	-2.8155
4133	-2.8137
4134	-2.8121
4135	-2.8117
4136	-2.8113
4137	-2.8111
4138	-2.8103
4139	-2.8075
4140	-2.8073
4141	-2.8068
4142	-2.8063
4143	-2.8056
4144	-2.8047
4145	-2.8022
4146	-2.8018
4147	-2.8005
4148	-2.8005
4149	-2.798
4150	-2.7953
4151	-2.7951
4152	-2.7903
4153	-2.7901
4154	-2.7895
4155	-2.7885
4156	-2.7867
4157	-2.7864
4158	-2.7861
4159	-2.7823
4160	-2.7822
4161	-2.7821
4162	-2.7818
4163	-2.7788
4164	-2.7782
4165	-2.7663
4166	-2.7661
4167	-2.765
4168	-2.7646
4169	-2.7646
4170	-2.7629
4171	-2.7572
4172	-2.7565
4173	-2.7564
4174	-2.7563
4175	-2.7559
4176	-2.7546
4177	-2.7541
4178	-2.7537
4179	-2.753
4180	-2.7529
4181	-2.7527
4182	-2.7502
4183	-2.7491
4184	-2.748
4185	-2.7456
4186	-2.7456
4187	-2.7441
4188	-2.7432
4189	-2.7428
4190	-2.7428
4191	-2.7427
4192	-2.7415
4193	-2.7387
4194	-2.738
4195	-2.7361
4196	-2.7355
4197	-2.7346
4198	-2.7335
4199	-2.733
4200	-2.7324
4201	-2.7319
4202	-2.731
4203	-2.731
4204	-2.7276
4205	-2.7251
4206	-2.7236
4207	-2.7222
4208	-2.7187
4209	-2.7175
4210	-2.7162
4211	-2.7148
4212	-2.7128
4213	-2.7127
4214	-2.7108
4215	-2.7105
4216	-2.7086
4217	-2.7083
4218	-2.707
4219	-2.7016
4220	-2.7002
4221	-2.6985
4222	-2.6981
4223	-2.6981
4224	-2.6975
4225	-2.6964
4226	-2.6941
4227	-2.6909
4228	-2.6903
4229	-2.6889
4230	-2.6887
4231	-2.6887
4232	-2.6874
4233	-2.6872
4234	-2.686
4235	-2.6852
4236	-2.6847
4237	-2.6821
4238	-2.6815
4239	-2.6812
4240	-2.6794
4241	-2.6776
4242	-2.6771
4243	-2.6763
4244	-2.6717
4245	-2.67
4246	-2.6697
4247	-2.6688
4248	-2.6683
4249	-2.6681
4250	-2.6665
4251	-2.6657
4252	-2.6656
4253	-2.6606
4254	-2.6603
4255	-2.6596
4256	-2.6584
4257	-2.6561
4258	-2.6559
4259	-2.6556
4260	-2.6534
4261	-2.6533
4262	-2.6524
4263	-2.6522
4264	-2.6513
4265	-2.6508
4266	-2.6505
4267	-2.6488
4268	-2.6474
4269	-2.6472
4270	-2.6466
4271	-2.6464
4272	-2.6456
4273	-2.645
4274	-2.6447
4275	-2.6442
4276	-2.6417
4277	-2.6393
4278	-2.6381
4279	-2.6371
4280	-2.6366
4281	-2.6359
4282	-2.6325
4283	-2.6325
4284	-2.6316
4285	-2.6315
4286	-2.6271
4287	-2.6267
4288	-2.6255
4289	-2.6248
4290	-2.6235
4291	-2.6223
4292	-2.6223
4293	-2.6223
4294	-2.6204
4295	-2.62
4296	-2.6167
4297	-2.6162
4298	-2.6133
4299	-2.6104
4300	-2.61
4301	-2.6095
4302	-2.607
4303	-2.6047
4304	-2.604
4305	-2.6033
4306	-2.6026
4307	-2.6023
4308	-2.6013
4309	-2.6011
4310	-2.6006
4311	-2.5981
4312	-2.5972
4313	-2.5972
4314	-2.5964
4315	-2.5961
4316	-2.5952
4317	-2.5951
4318	-2.5942
4319	-2.5937
4320	-2.5892
4321	-2.589
4322	-2.589
4323	-2.5878
4324	-2.5853
4325	-2.584
4326	-2.5837
4327	-2.5823
4328	-2.5823
4329	-2.5815
4330	-2.5809
4331	-2.5805
4332	-2.5785
4333	-2.5776
4334	-2.5763
4335	-2.5705
4336	-2.5702
4337	-2.5693
4338	-2.5677
4339	-2.5674
4340	-2.5663
4341	-2.5654
4342	-2.5635
4343	-2.5621
4344	-2.5616
4345	-2.5609
4346	-2.5585
4347	-2.5578
4348	-2.5557
4349	-2.5556
4350	-2.5542
4351	-2.5538
4352	-2.5531
4353	-2.5509
4354	-2.5499
4355	-2.5452
4356	-2.5444
4357	-2.5424
4358	-2.5412
4359	-2.5411
4360	-2.5393
4361	-2.5383
4362	-2.5382
4363	-2.5369
4364	-2.5361
4365	-2.5353
4366	-2.5331
4367	-2.5327
4368	-2.5322
4369	-2.5299
4370	-2.5297
4371	-2.5295
4372	-2.5287
4373	-2.5275
4374	-2.5257
4375	-2.5253
4376	-2.5249
4377	-2.5244
4378	-2.524
4379	-2.5234
4380	-2.5226
4381	-2.5215
4382	-2.5209
4383	-2.5202
4384	-2.5195
4385	-2.5193
4386	-2.5181
4387	-2.5177
4388	-2.5177
4389	-2.5146
4390	-2.5134
4391	-2.5079
4392	-2.507
4393	-2.5063
4394	-2.5056
4395	-2.505
4396	-2.5028
4397	-2.5011
4398	-2.4997
4399	-2.4997
4400	-2.4994
4401	-2.4994
4402	-2.4992
4403	-2.4969
4404	-2.4939
4405	-2.4931
4406	-2.4926
4407	-2.4901
4408	-2.488
4409	-2.4865
4410	-2.4863
4411	-2.4854
4412	-2.4841
4413	-2.483
4414	-2.4786
4415	-2.4778
4416	-2.4752
4417	-2.4739
4418	-2.4734
4419	-2.4723
4420	-2.4712
4421	-2.471
4422	-2.4675
4423	-2.4657
4424	-2.4651
4425	-2.4643
4426	-2.4559
4427	-2.454
4428	-2.4522
4429	-2.4517
4430	-2.4513
4431	-2.45
4432	-2.4496
4433	-2.4482
4434	-2.4459
4435	-2.4451
4436	-2.4446
4437	-2.4432
4438	-2.4416
4439	-2.4395
4440	-2.4394
4441	-2.4387
4442	-2.4372
4443	-2.4366
4444	-2.4336
4445	-2.4334
4446	-2.4332
4447	-2.4322
4448	-2.4321
4449	-2.4306
4450	-2.4293
4451	-2.4286
4452	-2.4285
4453	-2.4284
4454	-2.4269
4455	-2.4261
4456	-2.4245
4457	-2.4239
4458	-2.4234
4459	-2.4226
4460	-2.4222
4461	-2.422
4462	-2.4214
4463	-2.4212
4464	-2.4205
4465	-2.4204
4466	-2.4199
4467	-2.4169
4468	-2.4168
4469	-2.4154
4470	-2.4152
4471	-2.4151
4472	-2.414
4473	-2.4139
4474	-2.412
4475	-2.4117
4476	-2.4092
4477	-2.408
4478	-2.4066
4479	-2.4059
4480	-2.4046
4481	-2.4021
4482	-2.402
4483	-2.4014
4484	-2.3988
4485	-2.3988
4486	-2.3984
4487	-2.3984
4488	-2.3979
4489	-2.3978
4490	-2.3918
4491	-2.3908
4492	-2.3898
4493	-2.3887
4494	-2.3861
4495	-2.3856
4496	-2.3848
4497	-2.3841
4498	-2.3841
4499	-2.3836
4500	-2.3818
4501	-2.3816
4502	-2.3763
4503	-2.3761
4504	-2.3752
4505	-2.375
4506	-2.3731
4507	-2.373
4508	-2.3729
4509	-2.3701
4510	-2.3646
4511	-2.3644
4512	-2.3594
4513	-2.3588
4514	-2.3586
4515	-2.3583
4516	-2.3583
4517	-2.3566
4518	-2.356
4519	-2.3553
4520	-2.3541
4521	-2.3528
4522	-2.3526
4523	-2.3525
4524	-2.3524
4525	-2.3507
4526	-2.3475
4527	-2.3474
4528	-2.346
4529	-2.346
4530	-2.3459
4531	-2.3457
4532	-2.3453
4533	-2.3447
4534	-2.343
4535	-2.343
4536	-2.3412
4537	-2.3367
4538	-2.3367
4539	-2.3352
4540	-2.3336
4541	-2.3311
4542	-2.3307
4543	-2.3306
4544	-2.33
4545	-2.325
4546	-2.3249
4547	-2.3243
4548	-2.3241
4549	-2.3218
4550	-2.3191
4551	-2.3174
4552	-2.3166
4553	-2.3166
4554	-2.3137
4555	-2.3136
4556	-2.3125
4557	-2.311
4558	-2.3098
4559	-2.3081
4560	-2.3078
4561	-2.3074
4562	-2.3074
4563	-2.3072
4564	-2.3069
4565	-2.3058
4566	-2.305
4567	-2.3032
4568	-2.3022
4569	-2.302
4570	-2.3013
4571	-2.3009
4572	-2.3009
4573	-2.3004
4574	-2.299
4575	-2.2984
4576	-2.2975
4577	-2.2974
4578	-2.2961
4579	-2.2951
4580	-2.2946
4581	-2.294
4582	-2.2929
4583	-2.2925
4584	-2.2921
4585	-2.291
4586	-2.2906
4587	-2.2893
4588	-2.2863
4589	-2.2835
4590	-2.2828
4591	-2.2818
4592	-2.2818
4593	-2.2798
4594	-2.2793
4595	-2.2765
4596	-2.2738
4597	-2.2736
4598	-2.2716
4599	-2.2708
4600	-2.2701
4601	-2.2684
4602	-2.2675
4603	-2.2673
4604	-2.2664
4605	-2.2632
4606	-2.2608
4607	-2.2589
4608	-2.2575
4609	-2.2572
4610	-2.2565
4611	-2.2562
4612	-2.256
4613	-2.2548
4614	-2.2518
4615	-2.2518
4616	-2.2503
4617	-2.2476
4618	-2.2459
4619	-2.2451
4620	-2.2442
4621	-2.243
4622	-2.2424
4623	-2.2417
4624	-2.2406
4625	-2.2401
4626	-2.2399
4627	-2.2395
4628	-2.2393
4629	-2.2391
4630	-2.2387
4631	-2.2379
4632	-2.2377
4633	-2.2376
4634	-2.2372
4635	-2.2364
4636	-2.2315
4637	-2.2281
4638	-2.2257
4639	-2.2246
4640	-2.2244
4641	-2.2241
4642	-2.2232
4643	-2.2209
4644	-2.2207
4645	-2.2206
4646	-2.2201
4647	-2.2193
4648	-2.2178
4649	-2.2173
4650	-2.2164
4651	-2.2141
4652	-2.2134
4653	-2.2133
4654	-2.2128
4655	-2.2121
4656	-2.2117
4657	-2.2115
4658	-2.2096
4659	-2.2089
4660	-2.2077
4661	-2.2065
4662	-2.2059
4663	-2.2049
4664	-2.2042
4665	-2.2034
4666	-2.2022
4667	-2.2022
4668	-2.1991
4669	-2.1988
4670	-2.1984
4671	-2.1981
4672	-2.1973
4673	-2.197
4674	-2.1966
4675	-2.192
4676	-2.1919
4677	-2.1916
4678	-2.1893
4679	-2.189
4680	-2.1859
4681	-2.1858
4682	-2.1821
4683	-2.1818
4684	-2.1811
4685	-2.1795
4686	-2.1791
4687	-2.1785
4688	-2.1783
4689	-2.1778
4690	-2.1777
4691	-2.1772
4692	-2.1734
4693	-2.1721
4694	-2.1698
4695	-2.1687
4696	-2.1687
4697	-2.1673
4698	-2.1667
4699	-2.1665
4700	-2.1642
4701	-2.1638
4702	-2.1635
4703	-2.1633
4704	-2.1628
4705	-2.1605
4706	-2.1597
4707	-2.1594
4708	-2.1557
4709	-2.1552
4710	-2.1546
4711	-2.1537
4712	-2.1528
4713	-2.1526
4714	-2.1518
4715	-2.1511
4716	-2.1488
4717	-2.1452
4718	-2.1438
4719	-2.143
4720	-2.1428
4721	-2.1421
4722	-2.1415
4723	-2.1409
4724	-2.1403
4725	-2.1402
4726	-2.1393
4727	-2.1391
4728	-2.1377
4729	-2.137
4730	-2.1357
4731	-2.1353
4732	-2.1353
4733	-2.1339
4734	-2.1319
4735	-2.1319
4736	-2.1301
4737	-2.1285
4738	-2.1283
4739	-2.1273
4740	-2.1266
4741	-2.1256
4742	-2.1251
4743	-2.1237
4744	-2.1233
4745	-2.1229
4746	-2.1218
4747	-2.1212
4748	-2.12
4749	-2.1197
4750	-2.1189
4751	-2.1172
4752	-2.1168
4753	-2.1154
4754	-2.1142
4755	-2.1123
4756	-2.1123
4757	-2.1121
4758	-2.1107
4759	-2.1097
4760	-2.1085
4761	-2.1078
4762	-2.1074
4763	-2.1062
4764	-2.1055
4765	-2.105
4766	-2.1025
4767	-2.1024
4768	-2.1023
4769	-2.102
4770	-2.1013
4771	-2.1002
4772	-2.0993
4773	-2.0991
4774	-2.0953
4775	-2.0941
4776	-2.0936
4777	-2.0921
4778	-2.092
4779	-2.0914
4780	-2.0901
4781	-2.0896
4782	-2.089
4783	-2.0887
4784	-2.0882
4785	-2.0867
4786	-2.084
4787	-2.0837
4788	-2.0833
4789	-2.083
4790	-2.0828
4791	-2.0804
4792	-2.0796
4793	-2.0786
4794	-2.0782
4795	-2.0777
4796	-2.0767
4797	-2.076
4798	-2.0752
4799	-2.0751
4800	-2.0745
4801	-2.0738
4802	-2.0729
4803	-2.0721
4804	-2.0717
4805	-2.07
4806	-2.0689
4807	-2.0686
4808	-2.0684
4809	-2.0683
4810	-2.0674
4811	-2.0669
4812	-2.0656
4813	-2.0636
4814	-2.0586
4815	-2.0574
4816	-2.0571
4817	-2.0562
4818	-2.0555
4819	-2.0553
4820	-2.054
4821	-2.0528
4822	-2.0512
4823	-2.0502
4824	-2.0486
4825	-2.0481
4826	-2.0469
4827	-2.0462
4828	-2.046
4829	-2.0455
4830	-2.0454
4831	-2.0442
4832	-2.0437
4833	-2.0425
4834	-2.0407
4835	-2.0404
4836	-2.036
4837	-2.0358
4838	-2.0347
4839	-2.0344
4840	-2.0336
4841	-2.0322
4842	-2.0297
4843	-2.0296
4844	-2.0293
4845	-2.0292
4846	-2.0279
4847	-2.0277
4848	-2.0274
4849	-2.0262
4850	-2.0262
4851	-2.0252
4852	-2.0247
4853	-2.0235
4854	-2.0231
4855	-2.0222
4856	-2.0209
4857	-2.0208
4858	-2.0198
4859	-2.0191
4860	-2.0187
4861	-2.0186
4862	-2.0176
4863	-2.0172
4864	-2.0156
4865	-2.0155
4866	-2.0128
4867	-2.0114
4868	-2.0095
4869	-2.0093
4870	-2.0087
4871	-2.0086
4872	-2.0082
4873	-2.0081
4874	-2.0074
4875	-2.0073
4876	-2.006
4877	-2.0032
4878	-2.0019
4879	-2.0014
4880	-2
4881	-1.9992
4882	-1.9957
4883	-1.9955
4884	-1.9935
4885	-1.9917
4886	-1.9914
4887	-1.9898
4888	-1.9888
4889	-1.9884
4890	-1.9828
4891	-1.9818
4892	-1.9787
4893	-1.9783
4894	-1.9765
4895	-1.9764
4896	-1.9758
4897	-1.9756
4898	-1.9744
4899	-1.974
4900	-1.974
4901	-1.9732
4902	-1.9717
4903	-1.9716
4904	-1.9715
4905	-1.9715
4906	-1.9706
4907	-1.97
4908	-1.9699
4909	-1.969
4910	-1.9663
4911	-1.9648
4912	-1.9641
4913	-1.9628
4914	-1.9616
4915	-1.9605
4916	-1.9603
4917	-1.9592
4918	-1.9583
4919	-1.957
4920	-1.9567
4921	-1.9561
4922	-1.9555
4923	-1.9547
4924	-1.9541
4925	-1.9532
4926	-1.953
4927	-1.9528
4928	-1.9523
4929	-1.9518
4930	-1.9503
4931	-1.9502
4932	-1.9491
4933	-1.9483
4934	-1.9475
4935	-1.9417
4936	-1.9415
4937	-1.9412
4938	-1.9411
4939	-1.941
4940	-1.9408
4941	-1.9395
4942	-1.9394
4943	-1.9392
4944	-1.9391
4945	-1.939
4946	-1.9383
4947	-1.9381
4948	-1.9372
4949	-1.9338
4950	-1.9337
4951	-1.9329
4952	-1.9319
4953	-1.9305
4954	-1.9303
4955	-1.9293
4956	-1.929
4957	-1.9284
4958	-1.9279
4959	-1.9269
4960	-1.9267
4961	-1.9261
4962	-1.9255
4963	-1.9252
4964	-1.9251
4965	-1.9249
4966	-1.9244
4967	-1.9238
4968	-1.923
4969	-1.9229
4970	-1.9228
4971	-1.9225
4972	-1.9224
4973	-1.922
4974	-1.9216
4975	-1.9212
4976	-1.921
4977	-1.92
4978	-1.9185
4979	-1.9182
4980	-1.9181
4981	-1.9173
4982	-1.917
4983	-1.9153
4984	-1.9153
4985	-1.9112
4986	-1.911
4987	-1.911
4988	-1.9091
4989	-1.909
4990	-1.9077
4991	-1.9052
4992	-1.9026
4993	-1.9016
4994	-1.8986
4995	-1.8975
4996	-1.8962
4997	-1.8956
4998	-1.8919
4999	-1.891
5000	-1.8907
5001	-1.889
5002	-1.886
5003	-1.8855
5004	-1.8828
5005	-1.8826
5006	-1.8799
5007	-1.8798
5008	-1.8791
5009	-1.8788
5010	-1.8776
5011	-1.8775
5012	-1.877
5013	-1.8766
5014	-1.876
5015	-1.8754
5016	-1.8743
5017	-1.8741
5018	-1.8707
5019	-1.8681
5020	-1.8661
5021	-1.8606
5022	-1.8599
5023	-1.8597
5024	-1.8594
5025	-1.8592
5026	-1.8588
5027	-1.8586
5028	-1.8577
5029	-1.8573
5030	-1.8564
5031	-1.8548
5032	-1.8544
5033	-1.8532
5034	-1.8501
5035	-1.8496
5036	-1.848
5037	-1.8479
5038	-1.847
5039	-1.8469
5040	-1.8461
5041	-1.844
5042	-1.8434
5043	-1.8431
5044	-1.8406
5045	-1.8393
5046	-1.839
5047	-1.839
5048	-1.8382
5049	-1.8379
5050	-1.8363
5051	-1.8352
5052	-1.8343
5053	-1.8343
5054	-1.8336
5055	-1.8323
5056	-1.8322
5057	-1.8316
5058	-1.8279
5059	-1.8272
5060	-1.8255
5061	-1.825
5062	-1.824
5063	-1.8236
5064	-1.8226
5065	-1.8217
5066	-1.8181
5067	-1.818
5068	-1.8173
5069	-1.8172
5070	-1.8165
5071	-1.8163
5072	-1.8163
5073	-1.8158
5074	-1.8153
5075	-1.8145
5076	-1.8139
5077	-1.8121
5078	-1.8116
5079	-1.8115
5080	-1.8111
5081	-1.8109
5082	-1.8103
5083	-1.8103
5084	-1.8101
5085	-1.8097
5086	-1.8095
5087	-1.8089
5088	-1.8076
5089	-1.8068
5090	-1.8067
5091	-1.8066
5092	-1.8055
5093	-1.8051
5094	-1.8045
5095	-1.8042
5096	-1.8025
5097	-1.8012
5098	-1.8008
5099	-1.7997
5100	-1.7997
5101	-1.7987
5102	-1.7981
5103	-1.7981
5104	-1.7971
5105	-1.797
5106	-1.7969
5107	-1.7947
5108	-1.794
5109	-1.7935
5110	-1.7929
5111	-1.7927
5112	-1.7917
5113	-1.791
5114	-1.79
5115	-1.7899
5116	-1.7889
5117	-1.7885
5118	-1.7881
5119	-1.7868
5120	-1.7853
5121	-1.785
5122	-1.7846
5123	-1.7845
5124	-1.7841
5125	-1.7822
5126	-1.7814
5127	-1.7814
5128	-1.7775
5129	-1.7768
5130	-1.7762
5131	-1.7755
5132	-1.7746
5133	-1.7744
5134	-1.774
5135	-1.7737
5136	-1.7728
5137	-1.7722
5138	-1.7709
5139	-1.7709
5140	-1.7695
5141	-1.7681
5142	-1.7676
5143	-1.7661
5144	-1.7651
5145	-1.7623
5146	-1.7612
5147	-1.761
5148	-1.76
5149	-1.7597
5150	-1.7582
5151	-1.7579
5152	-1.7575
5153	-1.7545
5154	-1.7527
5155	-1.7518
5156	-1.7516
5157	-1.7513
5158	-1.7508
5159	-1.7501
5160	-1.7491
5161	-1.7486
5162	-1.7482
5163	-1.744
5164	-1.7425
5165	-1.7416
5166	-1.7414
5167	-1.7396
5168	-1.7355
5169	-1.7355
5170	-1.7349
5171	-1.7349
5172	-1.733
5173	-1.7324
5174	-1.7314
5175	-1.7299
5176	-1.7295
5177	-1.729
5178	-1.729
5179	-1.7279
5180	-1.7274
5181	-1.7267
5182	-1.7262
5183	-1.7257
5184	-1.7254
5185	-1.7243
5186	-1.7233
5187	-1.7228
5188	-1.7221
5189	-1.7221
5190	-1.7218
5191	-1.7211
5192	-1.7198
5193	-1.7192
5194	-1.719
5195	-1.7187
5196	-1.718
5197	-1.7171
5198	-1.7169
5199	-1.7163
5200	-1.7147
5201	-1.7141
5202	-1.7128
5203	-1.7126
5204	-1.711
5205	-1.7101
5206	-1.7095
5207	-1.7086
5208	-1.7085
5209	-1.7071
5210	-1.7061
5211	-1.7056
5212	-1.7051
5213	-1.705
5214	-1.7036
5215	-1.7036
5216	-1.7016
5217	-1.7002
5218	-1.6986
5219	-1.6977
5220	-1.6976
5221	-1.697
5222	-1.6925
5223	-1.6923
5224	-1.6923
5225	-1.6922
5226	-1.6922
5227	-1.6909
5228	-1.6908
5229	-1.6908
5230	-1.6897
5231	-1.6892
5232	-1.6889
5233	-1.6887
5234	-1.6886
5235	-1.6882
5236	-1.686
5237	-1.684
5238	-1.6833
5239	-1.6828
5240	-1.6825
5241	-1.6811
5242	-1.6804
5243	-1.679
5244	-1.6773
5245	-1.6758
5246	-1.6745
5247	-1.6741
5248	-1.6735
5249	-1.6721
5250	-1.6711
5251	-1.6702
5252	-1.6681
5253	-1.6679
5254	-1.6679
5255	-1.6657
5256	-1.6643
5257	-1.664
5258	-1.6638
5259	-1.6634
5260	-1.6622
5261	-1.662
5262	-1.6615
5263	-1.6611
5264	-1.6602
5265	-1.6598
5266	-1.6596
5267	-1.6588
5268	-1.6575
5269	-1.657
5270	-1.657
5271	-1.6569
5272	-1.6557
5273	-1.6549
5274	-1.6519
5275	-1.6508
5276	-1.6505
5277	-1.6503
5278	-1.6502
5279	-1.6498
5280	-1.6466
5281	-1.6465
5282	-1.6462
5283	-1.6455
5284	-1.6451
5285	-1.6439
5286	-1.6412
5287	-1.6405
5288	-1.6405
5289	-1.6399
5290	-1.639
5291	-1.6383
5292	-1.6383
5293	-1.6376
5294	-1.6371
5295	-1.6368
5296	-1.6346
5297	-1.6332
5298	-1.6323
5299	-1.6318
5300	-1.6314
5301	-1.6299
5302	-1.6298
5303	-1.6293
5304	-1.6286
5305	-1.6284
5306	-1.6277
5307	-1.6275
5308	-1.6275
5309	-1.6274
5310	-1.6272
5311	-1.6264
5312	-1.6264
5313	-1.6253
5314	-1.6249
5315	-1.6246
5316	-1.6239
5317	-1.6237
5318	-1.6216
5319	-1.6209
5320	-1.62
5321	-1.6196
5322	-1.6168
5323	-1.6152
5324	-1.6146
5325	-1.6143
5326	-1.6141
5327	-1.614
5328	-1.6135
5329	-1.6135
5330	-1.6132
5331	-1.6125
5332	-1.6125
5333	-1.6124
5334	-1.612
5335	-1.611
5336	-1.6095
5337	-1.6093
5338	-1.6087
5339	-1.6081
5340	-1.6071
5341	-1.607
5342	-1.6061
5343	-1.6057
5344	-1.6048
5345	-1.6039
5346	-1.6025
5347	-1.6012
5348	-1.6
5349	-1.5993
5350	-1.5982
5351	-1.5975
5352	-1.5973
5353	-1.5968
5354	-1.5961
5355	-1.5958
5356	-1.5958
5357	-1.5946
5358	-1.5931
5359	-1.5911
5360	-1.5907
5361	-1.5907
5362	-1.5898
5363	-1.5894
5364	-1.5881
5365	-1.5866
5366	-1.586
5367	-1.5847
5368	-1.584
5369	-1.5827
5370	-1.5816
5371	-1.581
5372	-1.5801
5373	-1.5793
5374	-1.5792
5375	-1.5784
5376	-1.5774
5377	-1.5769
5378	-1.5755
5379	-1.5744
5380	-1.5743
5381	-1.5742
5382	-1.5741
5383	-1.574
5384	-1.5736
5385	-1.5706
5386	-1.5703
5387	-1.569
5388	-1.5682
5389	-1.5678
5390	-1.5674
5391	-1.5674
5392	-1.567
5393	-1.5648
5394	-1.5645
5395	-1.5622
5396	-1.5621
5397	-1.56
5398	-1.5589
5399	-1.5588
5400	-1.5573
5401	-1.5572
5402	-1.5562
5403	-1.5559
5404	-1.5543
5405	-1.5542
5406	-1.5537
5407	-1.5525
5408	-1.5509
5409	-1.5508
5410	-1.5501
5411	-1.5492
5412	-1.5487
5413	-1.5474
5414	-1.5469
5415	-1.5467
5416	-1.5464
5417	-1.5462
5418	-1.5462
5419	-1.5456
5420	-1.5445
5421	-1.5444
5422	-1.5442
5423	-1.5427
5424	-1.5425
5425	-1.5422
5426	-1.5414
5427	-1.5395
5428	-1.5394
5429	-1.5367
5430	-1.5367
5431	-1.5358
5432	-1.5354
5433	-1.5346
5434	-1.5309
5435	-1.5291
5436	-1.5287
5437	-1.5281
5438	-1.5277
5439	-1.5276
5440	-1.526
5441	-1.5255
5442	-1.5245
5443	-1.5219
5444	-1.5217
5445	-1.5214
5446	-1.5199
5447	-1.5194
5448	-1.5191
5449	-1.5133
5450	-1.5129
5451	-1.5117
5452	-1.5115
5453	-1.5111
5454	-1.5106
5455	-1.5097
5456	-1.5088
5457	-1.5084
5458	-1.5078
5459	-1.5077
5460	-1.5074
5461	-1.5057
5462	-1.5051
5463	-1.5021
5464	-1.5013
5465	-1.5007
5466	-1.4994
5467	-1.4958
5468	-1.4938
5469	-1.492
5470	-1.4917
5471	-1.489
5472	-1.4883
5473	-1.4877
5474	-1.486
5475	-1.4854
5476	-1.4851
5477	-1.4819
5478	-1.4809
5479	-1.4807
5480	-1.48
5481	-1.4798
5482	-1.4798
5483	-1.479
5484	-1.478
5485	-1.4765
5486	-1.4738
5487	-1.4729
5488	-1.4726
5489	-1.4717
5490	-1.4702
5491	-1.4694
5492	-1.4685
5493	-1.4668
5494	-1.4668
5495	-1.4649
5496	-1.4645
5497	-1.4643
5498	-1.464
5499	-1.4636
5500	-1.4632
5501	-1.4623
5502	-1.4622
5503	-1.4609
5504	-1.4606
5505	-1.4605
5506	-1.4604
5507	-1.4599
5508	-1.4585
5509	-1.4576
5510	-1.4574
5511	-1.4566
5512	-1.4559
5513	-1.4538
5514	-1.4531
5515	-1.4514
5516	-1.4509
5517	-1.4504
5518	-1.4499
5519	-1.4495
5520	-1.4488
5521	-1.4487
5522	-1.4487
5523	-1.4484
5524	-1.4481
5525	-1.4448
5526	-1.4433
5527	-1.4425
5528	-1.4423
5529	-1.4416
5530	-1.4408
5531	-1.4391
5532	-1.4387
5533	-1.4375
5534	-1.4369
5535	-1.4364
5536	-1.4363
5537	-1.4363
5538	-1.436
5539	-1.4358
5540	-1.4356
5541	-1.4352
5542	-1.4352
5543	-1.433
5544	-1.4326
5545	-1.431
5546	-1.4309
5547	-1.4306
5548	-1.4288
5549	-1.4288
5550	-1.4282
5551	-1.4278
5552	-1.4278
5553	-1.4275
5554	-1.4262
5555	-1.4248
5556	-1.4232
5557	-1.4225
5558	-1.4221
5559	-1.422
5560	-1.4205
5561	-1.4193
5562	-1.4182
5563	-1.4174
5564	-1.4169
5565	-1.4168
5566	-1.4155
5567	-1.4148
5568	-1.4148
5569	-1.4147
5570	-1.4136
5571	-1.4133
5572	-1.412
5573	-1.4116
5574	-1.4102
5575	-1.4099
5576	-1.4087
5577	-1.4072
5578	-1.4072
5579	-1.4071
5580	-1.4064
5581	-1.4061
5582	-1.4048
5583	-1.4042
5584	-1.4041
5585	-1.4029
5586	-1.4023
5587	-1.4006
5588	-1.3982
5589	-1.3979
5590	-1.3972
5591	-1.3963
5592	-1.3948
5593	-1.394
5594	-1.3938
5595	-1.3928
5596	-1.3919
5597	-1.3913
5598	-1.3893
5599	-1.3886
5600	-1.3883
5601	-1.388
5602	-1.3865
5603	-1.3848
5604	-1.3846
5605	-1.3832
5606	-1.383
5607	-1.3819
5608	-1.3818
5609	-1.381
5610	-1.381
5611	-1.3807
5612	-1.3807
5613	-1.3805
5614	-1.3799
5615	-1.3798
5616	-1.3778
5617	-1.377
5618	-1.3759
5619	-1.3758
5620	-1.3757
5621	-1.374
5622	-1.3718
5623	-1.3717
5624	-1.3717
5625	-1.3713
5626	-1.3708
5627	-1.3706
5628	-1.37
5629	-1.3697
5630	-1.3686
5631	-1.368
5632	-1.3648
5633	-1.3639
5634	-1.3635
5635	-1.3635
5636	-1.3616
5637	-1.3613
5638	-1.3609
5639	-1.36
5640	-1.3599
5641	-1.3582
5642	-1.3581
5643	-1.3575
5644	-1.3572
5645	-1.3534
5646	-1.3532
5647	-1.3525
5648	-1.3524
5649	-1.3521
5650	-1.3518
5651	-1.3516
5652	-1.3515
5653	-1.3514
5654	-1.3513
5655	-1.351
5656	-1.3501
5657	-1.3498
5658	-1.3489
5659	-1.348
5660	-1.3473
5661	-1.347
5662	-1.3467
5663	-1.3463
5664	-1.3462
5665	-1.3443
5666	-1.343
5667	-1.3417
5668	-1.3415
5669	-1.3411
5670	-1.3408
5671	-1.3398
5672	-1.3397
5673	-1.3394
5674	-1.3381
5675	-1.3373
5676	-1.3352
5677	-1.335
5678	-1.3348
5679	-1.3344
5680	-1.3342
5681	-1.3305
5682	-1.3298
5683	-1.3296
5684	-1.3276
5685	-1.3271
5686	-1.3271
5687	-1.3266
5688	-1.3264
5689	-1.3246
5690	-1.3227
5691	-1.3223
5692	-1.3215
5693	-1.3197
5694	-1.3195
5695	-1.3187
5696	-1.3185
5697	-1.3171
5698	-1.3156
5699	-1.315
5700	-1.3131
5701	-1.3129
5702	-1.3124
5703	-1.3118
5704	-1.3113
5705	-1.3112
5706	-1.3111
5707	-1.3107
5708	-1.3079
5709	-1.3076
5710	-1.3068
5711	-1.305
5712	-1.304
5713	-1.3034
5714	-1.3028
5715	-1.3028
5716	-1.3023
5717	-1.3017
5718	-1.3002
5719	-1.2989
5720	-1.2984
5721	-1.2984
5722	-1.2973
5723	-1.2968
5724	-1.2967
5725	-1.2959
5726	-1.2928
5727	-1.2922
5728	-1.2919
5729	-1.2917
5730	-1.2915
5731	-1.2905
5732	-1.2898
5733	-1.2878
5734	-1.2866
5735	-1.2858
5736	-1.2836
5737	-1.2833
5738	-1.2817
5739	-1.2806
5740	-1.2803
5741	-1.2802
5742	-1.2799
5743	-1.2797
5744	-1.2794
5745	-1.2776
5746	-1.2744
5747	-1.2738
5748	-1.2711
5749	-1.2705
5750	-1.2697
5751	-1.2693
5752	-1.269
5753	-1.269
5754	-1.2684
5755	-1.2676
5756	-1.2656
5757	-1.2652
5758	-1.2648
5759	-1.2638
5760	-1.2634
5761	-1.2614
5762	-1.2603
5763	-1.26
5764	-1.2585
5765	-1.2583
5766	-1.2581
5767	-1.2577
5768	-1.2549
5769	-1.2546
5770	-1.254
5771	-1.2529
5772	-1.2526
5773	-1.2517
5774	-1.2515
5775	-1.2511
5776	-1.2505
5777	-1.2505
5778	-1.2503
5779	-1.2499
5780	-1.2497
5781	-1.2487
5782	-1.2481
5783	-1.2474
5784	-1.2468
5785	-1.2463
5786	-1.2455
5787	-1.2455
5788	-1.245
5789	-1.2444
5790	-1.2443
5791	-1.2434
5792	-1.2424
5793	-1.2418
5794	-1.2415
5795	-1.2411
5796	-1.2407
5797	-1.2402
5798	-1.2372
5799	-1.2357
5800	-1.2353
5801	-1.2338
5802	-1.2337
5803	-1.2324
5804	-1.2303
5805	-1.23
5806	-1.2294
5807	-1.2285
5808	-1.2272
5809	-1.2266
5810	-1.225
5811	-1.2245
5812	-1.2234
5813	-1.2231
5814	-1.2217
5815	-1.2215
5816	-1.2211
5817	-1.221
5818	-1.2204
5819	-1.2201
5820	-1.22
5821	-1.2199
5822	-1.2175
5823	-1.2171
5824	-1.2163
5825	-1.2158
5826	-1.2156
5827	-1.2149
5828	-1.2146
5829	-1.2141
5830	-1.214
5831	-1.2134
5832	-1.2132
5833	-1.2127
5834	-1.2101
5835	-1.2087
5836	-1.2074
5837	-1.2071
5838	-1.2065
5839	-1.2053
5840	-1.2037
5841	-1.2036
5842	-1.2034
5843	-1.2028
5844	-1.2026
5845	-1.2021
5846	-1.2013
5847	-1.2002
5848	-1.1993
5849	-1.1987
5850	-1.1985
5851	-1.1983
5852	-1.1974
5853	-1.1972
5854	-1.1972
5855	-1.1971
5856	-1.1965
5857	-1.1961
5858	-1.196
5859	-1.1936
5860	-1.1927
5861	-1.1911
5862	-1.1906
5863	-1.19
5864	-1.1875
5865	-1.1859
5866	-1.1858
5867	-1.1856
5868	-1.1855
5869	-1.1852
5870	-1.185
5871	-1.1847
5872	-1.1837
5873	-1.1837
5874	-1.1831
5875	-1.1818
5876	-1.1813
5877	-1.1805
5878	-1.1797
5879	-1.1797
5880	-1.1794
5881	-1.1781
5882	-1.1776
5883	-1.1775
5884	-1.1774
5885	-1.1769
5886	-1.1764
5887	-1.1759
5888	-1.1756
5889	-1.1751
5890	-1.1739
5891	-1.1738
5892	-1.1732
5893	-1.1725
5894	-1.1692
5895	-1.1687
5896	-1.1674
5897	-1.1643
5898	-1.1639
5899	-1.1639
5900	-1.1638
5901	-1.1634
5902	-1.1623
5903	-1.1615
5904	-1.1606
5905	-1.1581
5906	-1.158
5907	-1.1576
5908	-1.1569
5909	-1.1564
5910	-1.1557
5911	-1.1556
5912	-1.1548
5913	-1.1544
5914	-1.1531
5915	-1.1529
5916	-1.1529
5917	-1.1525
5918	-1.1516
5919	-1.1515
5920	-1.1513
5921	-1.1504
5922	-1.1501
5923	-1.148
5924	-1.146
5925	-1.1451
5926	-1.1446
5927	-1.1439
5928	-1.1417
5929	-1.1411
5930	-1.1408
5931	-1.1402
5932	-1.1395
5933	-1.139
5934	-1.1385
5935	-1.1379
5936	-1.1377
5937	-1.1375
5938	-1.1366
5939	-1.136
5940	-1.1357
5941	-1.1351
5942	-1.135
5943	-1.1345
5944	-1.1344
5945	-1.1336
5946	-1.1333
5947	-1.1324
5948	-1.1318
5949	-1.1309
5950	-1.1306
5951	-1.1297
5952	-1.1296
5953	-1.1295
5954	-1.1294
5955	-1.1293
5956	-1.1289
5957	-1.1278
5958	-1.1271
5959	-1.1264
5960	-1.1264
5961	-1.1235
5962	-1.1234
5963	-1.1232
5964	-1.1228
5965	-1.1211
5966	-1.1206
5967	-1.1205
5968	-1.119
5969	-1.119
5970	-1.1188
5971	-1.1178
5972	-1.1174
5973	-1.1164
5974	-1.1145
5975	-1.1142
5976	-1.1142
5977	-1.1135
5978	-1.1127
5979	-1.1107
5980	-1.1103
5981	-1.11
5982	-1.1089
5983	-1.1083
5984	-1.1083
5985	-1.1078
5986	-1.1069
5987	-1.1061
5988	-1.106
5989	-1.1057
5990	-1.1037
5991	-1.103
5992	-1.1023
5993	-1.1004
5994	-1.1001
5995	-1.0993
5996	-1.0991
5997	-1.0986
5998	-1.0971
5999	-1.0969
6000	-1.096
6001	-1.0959
6002	-1.0947
6003	-1.0935
6004	-1.0931
6005	-1.0919
6006	-1.0916
6007	-1.0906
6008	-1.0901
6009	-1.089
6010	-1.0885
6011	-1.0882
6012	-1.0877
6013	-1.0874
6014	-1.0873
6015	-1.0871
6016	-1.0869
6017	-1.0862
6018	-1.0858
6019	-1.0849
6020	-1.084
6021	-1.0834
6022	-1.0824
6023	-1.0805
6024	-1.0799
6025	-1.0794
6026	-1.0794
6027	-1.0793
6028	-1.0787
6029	-1.0781
6030	-1.0781
6031	-1.0763
6032	-1.0762
6033	-1.0752
6034	-1.0745
6035	-1.0745
6036	-1.0742
6037	-1.0736
6038	-1.0732
6039	-1.0732
6040	-1.0716
6041	-1.0716
6042	-1.0712
6043	-1.0687
6044	-1.0685
6045	-1.0673
6046	-1.0653
6047	-1.065
6048	-1.0641
6049	-1.0633
6050	-1.063
6051	-1.0603
6052	-1.0596
6053	-1.0595
6054	-1.0583
6055	-1.0578
6056	-1.0574
6057	-1.057
6058	-1.0556
6059	-1.0555
6060	-1.0552
6061	-1.0548
6062	-1.0548
6063	-1.0541
6064	-1.0517
6065	-1.0515
6066	-1.051
6067	-1.0506
6068	-1.0503
6069	-1.0497
6070	-1.0491
6071	-1.049
6072	-1.049
6073	-1.0481
6074	-1.0473
6075	-1.0471
6076	-1.0469
6077	-1.0462
6078	-1.0457
6079	-1.0455
6080	-1.0451
6081	-1.041
6082	-1.0407
6083	-1.0405
6084	-1.0403
6085	-1.0388
6086	-1.0387
6087	-1.0371
6088	-1.0362
6089	-1.0359
6090	-1.0354
6091	-1.0348
6092	-1.0335
6093	-1.0319
6094	-1.0302
6095	-1.0298
6096	-1.0296
6097	-1.0295
6098	-1.0295
6099	-1.0294
6100	-1.0283
6101	-1.0281
6102	-1.0281
6103	-1.027
6104	-1.0264
6105	-1.0261
6106	-1.0261
6107	-1.0256
6108	-1.0256
6109	-1.0253
6110	-1.0244
6111	-1.0228
6112	-1.0226
6113	-1.0203
6114	-1.0202
6115	-1.0194
6116	-1.0185
6117	-1.0182
6118	-1.0179
6119	-1.0162
6120	-1.0138
6121	-1.0136
6122	-1.0134
6123	-1.0117
6124	-1.0093
6125	-1.0088
6126	-1.0077
6127	-1.0074
6128	-1.0066
6129	-1.006
6130	-1.0057
6131	-1.0036
6132	-1.0033
6133	-1.003
6134	-1.0029
6135	-1.0027
6136	-1.0004
6137	-0.9995
6138	-0.9993
6139	-0.9989
6140	-0.9987
6141	-0.9981
6142	-0.9971
6143	-0.9959
6144	-0.9957
6145	-0.9951
6146	-0.9934
6147	-0.9925
6148	-0.992
6149	-0.9917
6150	-0.9911
6151	-0.9905
6152	-0.9902
6153	-0.9896
6154	-0.9889
6155	-0.9879
6156	-0.9879
6157	-0.9858
6158	-0.9855
6159	-0.9849
6160	-0.9846
6161	-0.9838
6162	-0.9837
6163	-0.9827
6164	-0.9815
6165	-0.9813
6166	-0.9809
6167	-0.9802
6168	-0.9794
6169	-0.9769
6170	-0.9763
6171	-0.9751
6172	-0.9735
6173	-0.973
6174	-0.9726
6175	-0.9725
6176	-0.9716
6177	-0.971
6178	-0.9705
6179	-0.9685
6180	-0.9685
6181	-0.9674
6182	-0.9673
6183	-0.9651
6184	-0.9649
6185	-0.9644
6186	-0.9641
6187	-0.9634
6188	-0.9628
6189	-0.9625
6190	-0.9606
6191	-0.9602
6192	-0.9574
6193	-0.957
6194	-0.9566
6195	-0.9565
6196	-0.9565
6197	-0.9557
6198	-0.9546
6199	-0.954
6200	-0.9539
6201	-0.9531
6202	-0.9523
6203	-0.9519
6204	-0.9498
6205	-0.9497
6206	-0.9496
6207	-0.949
6208	-0.9487
6209	-0.9474
6210	-0.9469
6211	-0.9467
6212	-0.9466
6213	-0.946
6214	-0.9456
6215	-0.9443
6216	-0.9433
6217	-0.9426
6218	-0.9421
6219	-0.9418
6220	-0.9416
6221	-0.9415
6222	-0.9415
6223	-0.9415
6224	-0.9412
6225	-0.9411
6226	-0.9409
6227	-0.9383
6228	-0.937
6229	-0.936
6230	-0.9354
6231	-0.9353
6232	-0.9339
6233	-0.9336
6234	-0.9327
6235	-0.9324
6236	-0.9314
6237	-0.931
6238	-0.9309
6239	-0.9304
6240	-0.9283
6241	-0.9279
6242	-0.9277
6243	-0.9274
6244	-0.9268
6245	-0.9262
6246	-0.9258
6247	-0.9251
6248	-0.9244
6249	-0.9243
6250	-0.9242
6251	-0.924
6252	-0.924
6253	-0.922
6254	-0.9219
6255	-0.9219
6256	-0.9213
6257	-0.9207
6258	-0.9202
6259	-0.9196
6260	-0.9195
6261	-0.9194
6262	-0.9193
6263	-0.9192
6264	-0.9184
6265	-0.9182
6266	-0.9181
6267	-0.9175
6268	-0.917
6269	-0.9169
6270	-0.9164
6271	-0.9155
6272	-0.9154
6273	-0.9152
6274	-0.9139
6275	-0.9131
6276	-0.9131
6277	-0.9124
6278	-0.9116
6279	-0.9107
6280	-0.9095
6281	-0.9081
6282	-0.9078
6283	-0.9076
6284	-0.907
6285	-0.9065
6286	-0.9047
6287	-0.9045
6288	-0.9045
6289	-0.9044
6290	-0.9041
6291	-0.9038
6292	-0.9035
6293	-0.9032
6294	-0.9032
6295	-0.9019
6296	-0.901
6297	-0.901
6298	-0.9007
6299	-0.9003
6300	-0.9002
6301	-0.9002
6302	-0.9002
6303	-0.8998
6304	-0.8988
6305	-0.8985
6306	-0.8982
6307	-0.8964
6308	-0.8962
6309	-0.8959
6310	-0.8959
6311	-0.8953
6312	-0.8935
6313	-0.8932
6314	-0.8926
6315	-0.8923
6316	-0.8915
6317	-0.8915
6318	-0.8909
6319	-0.8902
6320	-0.8886
6321	-0.8873
6322	-0.8855
6323	-0.8843
6324	-0.884
6325	-0.8834
6326	-0.883
6327	-0.8826
6328	-0.8821
6329	-0.8803
6330	-0.8801
6331	-0.8796
6332	-0.8795
6333	-0.8794
6334	-0.8793
6335	-0.8786
6336	-0.8772
6337	-0.8766
6338	-0.8765
6339	-0.8762
6340	-0.8754
6341	-0.8745
6342	-0.8742
6343	-0.874
6344	-0.8739
6345	-0.8733
6346	-0.8718
6347	-0.871
6348	-0.8707
6349	-0.869
6350	-0.869
6351	-0.8682
6352	-0.8682
6353	-0.8675
6354	-0.8673
6355	-0.8672
6356	-0.8651
6357	-0.8647
6358	-0.8647
6359	-0.8641
6360	-0.8639
6361	-0.8634
6362	-0.8627
6363	-0.8621
6364	-0.861
6365	-0.8607
6366	-0.8605
6367	-0.8599
6368	-0.8599
6369	-0.8594
6370	-0.8588
6371	-0.8572
6372	-0.8572
6373	-0.8571
6374	-0.8569
6375	-0.8566
6376	-0.8563
6377	-0.8552
6378	-0.8551
6379	-0.8536
6380	-0.8525
6381	-0.8521
6382	-0.8507
6383	-0.8505
6384	-0.8502
6385	-0.8493
6386	-0.8489
6387	-0.8486
6388	-0.8486
6389	-0.8482
6390	-0.8474
6391	-0.8471
6392	-0.8466
6393	-0.8455
6394	-0.8454
6395	-0.8454
6396	-0.8451
6397	-0.8445
6398	-0.8427
6399	-0.8425
6400	-0.8421
6401	-0.8406
6402	-0.8404
6403	-0.84
6404	-0.8392
6405	-0.8388
6406	-0.8385
6407	-0.8373
6408	-0.8373
6409	-0.8373
6410	-0.837
6411	-0.8368
6412	-0.8361
6413	-0.8353
6414	-0.8352
6415	-0.8327
6416	-0.832
6417	-0.8318
6418	-0.8311
6419	-0.831
6420	-0.8298
6421	-0.8292
6422	-0.8284
6423	-0.8277
6424	-0.8263
6425	-0.826
6426	-0.8257
6427	-0.824
6428	-0.8229
6429	-0.821
6430	-0.821
6431	-0.8208
6432	-0.8194
6433	-0.8178
6434	-0.8174
6435	-0.8171
6436	-0.8164
6437	-0.8163
6438	-0.8151
6439	-0.8146
6440	-0.8145
6441	-0.8128
6442	-0.8102
6443	-0.8086
6444	-0.8083
6445	-0.808
6446	-0.8079
6447	-0.8074
6448	-0.8071
6449	-0.806
6450	-0.805
6451	-0.8047
6452	-0.8044
6453	-0.804
6454	-0.8021
6455	-0.8017
6456	-0.8011
6457	-0.7999
6458	-0.7979
6459	-0.7977
6460	-0.7973
6461	-0.7968
6462	-0.7956
6463	-0.795
6464	-0.7937
6465	-0.7923
6466	-0.7923
6467	-0.7922
6468	-0.7918
6469	-0.7916
6470	-0.7912
6471	-0.7911
6472	-0.7911
6473	-0.789
6474	-0.7882
6475	-0.788
6476	-0.7863
6477	-0.7859
6478	-0.7858
6479	-0.7857
6480	-0.7853
6481	-0.7838
6482	-0.7836
6483	-0.7836
6484	-0.7822
6485	-0.7821
6486	-0.7812
6487	-0.7795
6488	-0.7773
6489	-0.776
6490	-0.7759
6491	-0.774
6492	-0.7735
6493	-0.773
6494	-0.7722
6495	-0.7721
6496	-0.7715
6497	-0.7715
6498	-0.7702
6499	-0.7687
6500	-0.7683
6501	-0.7674
6502	-0.7671
6503	-0.7665
6504	-0.7658
6505	-0.7653
6506	-0.7647
6507	-0.7643
6508	-0.7636
6509	-0.7623
6510	-0.7621
6511	-0.7618
6512	-0.7608
6513	-0.7595
6514	-0.7593
6515	-0.7591
6516	-0.7585
6517	-0.7585
6518	-0.7583
6519	-0.7582
6520	-0.7572
6521	-0.757
6522	-0.756
6523	-0.7552
6524	-0.7551
6525	-0.7549
6526	-0.7547
6527	-0.7538
6528	-0.7537
6529	-0.7526
6530	-0.7516
6531	-0.7513
6532	-0.7509
6533	-0.7509
6534	-0.7503
6535	-0.7497
6536	-0.7487
6537	-0.7483
6538	-0.7479
6539	-0.7477
6540	-0.7465
6541	-0.7457
6542	-0.745
6543	-0.7437
6544	-0.7437
6545	-0.7436
6546	-0.7436
6547	-0.743
6548	-0.7428
6549	-0.7427
6550	-0.7403
6551	-0.7402
6552	-0.7398
6553	-0.7385
6554	-0.7378
6555	-0.7375
6556	-0.7358
6557	-0.7354
6558	-0.7341
6559	-0.734
6560	-0.7339
6561	-0.7336
6562	-0.7329
6563	-0.7319
6564	-0.7318
6565	-0.7317
6566	-0.7316
6567	-0.7294
6568	-0.7285
6569	-0.7283
6570	-0.7279
6571	-0.7265
6572	-0.7262
6573	-0.7253
6574	-0.7251
6575	-0.7249
6576	-0.7244
6577	-0.7243
6578	-0.7242
6579	-0.7231
6580	-0.7229
6581	-0.7218
6582	-0.72
6583	-0.7195
6584	-0.7187
6585	-0.7171
6586	-0.7165
6587	-0.7162
6588	-0.7152
6589	-0.7141
6590	-0.7137
6591	-0.7131
6592	-0.7121
6593	-0.7116
6594	-0.7115
6595	-0.7106
6596	-0.7105
6597	-0.7101
6598	-0.7074
6599	-0.7074
6600	-0.7071
6601	-0.7049
6602	-0.7046
6603	-0.7041
6604	-0.7022
6605	-0.702
6606	-0.7017
6607	-0.7009
6608	-0.7006
6609	-0.6996
6610	-0.6989
6611	-0.6987
6612	-0.6987
6613	-0.6987
6614	-0.6984
6615	-0.6976
6616	-0.6968
6617	-0.6964
6618	-0.6961
6619	-0.6961
6620	-0.6959
6621	-0.6954
6622	-0.6949
6623	-0.6948
6624	-0.694
6625	-0.6933
6626	-0.6928
6627	-0.6927
6628	-0.6925
6629	-0.6924
6630	-0.6918
6631	-0.6911
6632	-0.6909
6633	-0.69
6634	-0.6893
6635	-0.6892
6636	-0.6888
6637	-0.6886
6638	-0.6884
6639	-0.6884
6640	-0.6874
6641	-0.6874
6642	-0.6873
6643	-0.6862
6644	-0.6854
6645	-0.6843
6646	-0.6842
6647	-0.684
6648	-0.6837
6649	-0.6835
6650	-0.6832
6651	-0.6814
6652	-0.6813
6653	-0.6812
6654	-0.6807
6655	-0.6803
6656	-0.6799
6657	-0.6787
6658	-0.6777
6659	-0.6772
6660	-0.6771
6661	-0.6767
6662	-0.6767
6663	-0.6763
6664	-0.6747
6665	-0.6744
6666	-0.6742
6667	-0.6738
6668	-0.6733
6669	-0.6722
6670	-0.6718
6671	-0.671
6672	-0.6708
6673	-0.67
6674	-0.6685
6675	-0.6685
6676	-0.6674
6677	-0.6661
6678	-0.666
6679	-0.6656
6680	-0.6655
6681	-0.6647
6682	-0.6638
6683	-0.6636
6684	-0.6631
6685	-0.6628
6686	-0.6617
6687	-0.6595
6688	-0.6575
6689	-0.6565
6690	-0.656
6691	-0.6557
6692	-0.655
6693	-0.6543
6694	-0.6542
6695	-0.6542
6696	-0.6532
6697	-0.6532
6698	-0.6526
6699	-0.6515
6700	-0.6511
6701	-0.6507
6702	-0.6505
6703	-0.6505
6704	-0.6504
6705	-0.6501
6706	-0.6499
6707	-0.6497
6708	-0.6493
6709	-0.6487
6710	-0.6465
6711	-0.6463
6712	-0.6457
6713	-0.6443
6714	-0.6436
6715	-0.6434
6716	-0.6425
6717	-0.6423
6718	-0.6422
6719	-0.6421
6720	-0.642
6721	-0.6412
6722	-0.6412
6723	-0.6407
6724	-0.6398
6725	-0.6386
6726	-0.6385
6727	-0.6384
6728	-0.6369
6729	-0.6369
6730	-0.6363
6731	-0.6354
6732	-0.6347
6733	-0.6334
6734	-0.6329
6735	-0.6324
6736	-0.6318
6737	-0.6309
6738	-0.63
6739	-0.6288
6740	-0.628
6741	-0.6279
6742	-0.6272
6743	-0.627
6744	-0.626
6745	-0.6256
6746	-0.625
6747	-0.625
6748	-0.6247
6749	-0.6245
6750	-0.6238
6751	-0.6236
6752	-0.6236
6753	-0.6235
6754	-0.6235
6755	-0.6218
6756	-0.621
6757	-0.6204
6758	-0.6193
6759	-0.6192
6760	-0.6188
6761	-0.6187
6762	-0.6176
6763	-0.6168
6764	-0.6164
6765	-0.6161
6766	-0.6159
6767	-0.6157
6768	-0.6156
6769	-0.6155
6770	-0.6145
6771	-0.6143
6772	-0.6136
6773	-0.6131
6774	-0.6125
6775	-0.6113
6776	-0.6112
6777	-0.6098
6778	-0.6091
6779	-0.6089
6780	-0.6083
6781	-0.6071
6782	-0.607
6783	-0.6065
6784	-0.6064
6785	-0.6043
6786	-0.6033
6787	-0.6031
6788	-0.6028
6789	-0.6023
6790	-0.6016
6791	-0.6009
6792	-0.6006
6793	-0.6003
6794	-0.5993
6795	-0.5989
6796	-0.5988
6797	-0.5988
6798	-0.5979
6799	-0.5977
6800	-0.5972
6801	-0.5961
6802	-0.5944
6803	-0.5943
6804	-0.5936
6805	-0.5936
6806	-0.592
6807	-0.5918
6808	-0.5916
6809	-0.5916
6810	-0.5914
6811	-0.5911
6812	-0.5907
6813	-0.5906
6814	-0.5905
6815	-0.5903
6816	-0.5902
6817	-0.5893
6818	-0.5892
6819	-0.5882
6820	-0.5877
6821	-0.5876
6822	-0.587
6823	-0.5865
6824	-0.5863
6825	-0.5857
6826	-0.5854
6827	-0.5853
6828	-0.5853
6829	-0.585
6830	-0.5849
6831	-0.5843
6832	-0.5842
6833	-0.5835
6834	-0.5833
6835	-0.5827
6836	-0.5825
6837	-0.5817
6838	-0.5814
6839	-0.5814
6840	-0.5809
6841	-0.5794
6842	-0.5772
6843	-0.5771
6844	-0.5769
6845	-0.5766
6846	-0.5763
6847	-0.5759
6848	-0.5755
6849	-0.5754
6850	-0.5753
6851	-0.5751
6852	-0.5745
6853	-0.5743
6854	-0.574
6855	-0.5737
6856	-0.5734
6857	-0.5724
6858	-0.5724
6859	-0.5713
6860	-0.5712
6861	-0.5712
6862	-0.5706
6863	-0.5694
6864	-0.5689
6865	-0.5684
6866	-0.5682
6867	-0.568
6868	-0.5678
6869	-0.5669
6870	-0.5655
6871	-0.5649
6872	-0.5647
6873	-0.5641
6874	-0.5635
6875	-0.5632
6876	-0.563
6877	-0.563
6878	-0.5627
6879	-0.5624
6880	-0.5623
6881	-0.5622
6882	-0.5622
6883	-0.5621
6884	-0.5611
6885	-0.5605
6886	-0.5604
6887	-0.5601
6888	-0.5597
6889	-0.5597
6890	-0.5596
6891	-0.5593
6892	-0.559
6893	-0.5587
6894	-0.5576
6895	-0.5569
6896	-0.5568
6897	-0.5567
6898	-0.5567
6899	-0.5561
6900	-0.5553
6901	-0.5552
6902	-0.5549
6903	-0.5541
6904	-0.5538
6905	-0.5535
6906	-0.5535
6907	-0.5534
6908	-0.5534
6909	-0.5524
6910	-0.5521
6911	-0.5519
6912	-0.5513
6913	-0.5497
6914	-0.5488
6915	-0.5479
6916	-0.5478
6917	-0.5465
6918	-0.5465
6919	-0.5465
6920	-0.5465
6921	-0.5465
6922	-0.5458
6923	-0.5453
6924	-0.5435
6925	-0.5432
6926	-0.5417
6927	-0.5417
6928	-0.5416
6929	-0.5409
6930	-0.5407
6931	-0.5405
6932	-0.5402
6933	-0.5395
6934	-0.5388
6935	-0.5388
6936	-0.5387
6937	-0.5382
6938	-0.5377
6939	-0.5375
6940	-0.5369
6941	-0.5366
6942	-0.5365
6943	-0.5348
6944	-0.5338
6945	-0.5337
6946	-0.5327
6947	-0.5323
6948	-0.5307
6949	-0.5306
6950	-0.5303
6951	-0.5299
6952	-0.5299
6953	-0.5292
6954	-0.5291
6955	-0.5289
6956	-0.5285
6957	-0.5279
6958	-0.5278
6959	-0.5266
6960	-0.5263
6961	-0.5253
6962	-0.5251
6963	-0.5251
6964	-0.5245
6965	-0.5243
6966	-0.524
6967	-0.5232
6968	-0.5231
6969	-0.5224
6970	-0.5217
6971	-0.5214
6972	-0.5207
6973	-0.5206
6974	-0.52
6975	-0.5193
6976	-0.519
6977	-0.5186
6978	-0.5177
6979	-0.5175
6980	-0.5165
6981	-0.5162
6982	-0.5158
6983	-0.515
6984	-0.5148
6985	-0.5143
6986	-0.5127
6987	-0.5127
6988	-0.5119
6989	-0.5112
6990	-0.511
6991	-0.5106
6992	-0.5102
6993	-0.5098
6994	-0.5097
6995	-0.5097
6996	-0.5097
6997	-0.5094
6998	-0.5093
6999	-0.5093
7000	-0.509
7001	-0.5086
7002	-0.5083
7003	-0.5072
7004	-0.5068
7005	-0.5066
7006	-0.5058
7007	-0.5056
7008	-0.505
7009	-0.5048
7010	-0.5035
7011	-0.5024
7012	-0.5023
7013	-0.502
7014	-0.5018
7015	-0.501
7016	-0.5007
7017	-0.5007
7018	-0.5003
7019	-0.4995
7020	-0.4994
7021	-0.4986
7022	-0.4981
7023	-0.4932
7024	-0.4926
7025	-0.4923
7026	-0.4922
7027	-0.4918
7028	-0.4916
7029	-0.4901
7030	-0.4898
7031	-0.4892
7032	-0.4892
7033	-0.4876
7034	-0.4875
7035	-0.4872
7036	-0.4866
7037	-0.4865
7038	-0.4864
7039	-0.4863
7040	-0.4862
7041	-0.486
7042	-0.4856
7043	-0.4855
7044	-0.4852
7045	-0.4836
7046	-0.4835
7047	-0.4834
7048	-0.4822
7049	-0.4813
7050	-0.481
7051	-0.4809
7052	-0.4806
7053	-0.4804
7054	-0.4803
7055	-0.4796
7056	-0.4793
7057	-0.4788
7058	-0.4788
7059	-0.4783
7060	-0.4775
7061	-0.4773
7062	-0.4771
7063	-0.4769
7064	-0.4768
7065	-0.4766
7066	-0.4762
7067	-0.4753
7068	-0.4751
7069	-0.4749
7070	-0.4742
7071	-0.474
7072	-0.4733
7073	-0.4732
7074	-0.4708
7075	-0.4704
7076	-0.4703
7077	-0.4702
7078	-0.4694
7079	-0.4692
7080	-0.4681
7081	-0.468
7082	-0.468
7083	-0.4677
7084	-0.4675
7085	-0.467
7086	-0.4668
7087	-0.4665
7088	-0.4657
7089	-0.4656
7090	-0.4651
7091	-0.4649
7092	-0.4648
7093	-0.4645
7094	-0.4642
7095	-0.4632
7096	-0.4629
7097	-0.4626
7098	-0.4619
7099	-0.4612
7100	-0.4605
7101	-0.4605
7102	-0.4591
7103	-0.4579
7104	-0.4573
7105	-0.4572
7106	-0.4569
7107	-0.4568
7108	-0.4567
7109	-0.4565
7110	-0.4562
7111	-0.4561
7112	-0.4558
7113	-0.4552
7114	-0.4542
7115	-0.4517
7116	-0.4516
7117	-0.4515
7118	-0.4502
7119	-0.449
7120	-0.4476
7121	-0.4473
7122	-0.4473
7123	-0.4472
7124	-0.4467
7125	-0.4461
7126	-0.4454
7127	-0.4453
7128	-0.4451
7129	-0.4443
7130	-0.4442
7131	-0.4433
7132	-0.4426
7133	-0.4417
7134	-0.4413
7135	-0.4412
7136	-0.4401
7137	-0.44
7138	-0.44
7139	-0.4392
7140	-0.4389
7141	-0.4386
7142	-0.4384
7143	-0.4384
7144	-0.4375
7145	-0.4375
7146	-0.4373
7147	-0.437
7148	-0.437
7149	-0.4369
7150	-0.4368
7151	-0.4346
7152	-0.4344
7153	-0.4341
7154	-0.4338
7155	-0.4337
7156	-0.4327
7157	-0.432
7158	-0.432
7159	-0.4316
7160	-0.4308
7161	-0.4305
7162	-0.4301
7163	-0.4293
7164	-0.4292
7165	-0.4275
7166	-0.427
7167	-0.4264
7168	-0.426
7169	-0.4254
7170	-0.4254
7171	-0.425
7172	-0.4245
7173	-0.424
7174	-0.4235
7175	-0.4235
7176	-0.4232
7177	-0.4229
7178	-0.4221
7179	-0.4199
7180	-0.4196
7181	-0.4193
7182	-0.4185
7183	-0.4184
7184	-0.4181
7185	-0.4176
7186	-0.4172
7187	-0.4157
7188	-0.4154
7189	-0.415
7190	-0.4148
7191	-0.4145
7192	-0.4144
7193	-0.4141
7194	-0.4128
7195	-0.4121
7196	-0.412
7197	-0.4114
7198	-0.4096
7199	-0.4095
7200	-0.4091
7201	-0.409
7202	-0.409
7203	-0.4084
7204	-0.4081
7205	-0.4078
7206	-0.4076
7207	-0.4073
7208	-0.4072
7209	-0.4065
7210	-0.4048
7211	-0.4047
7212	-0.4039
7213	-0.4034
7214	-0.4032
7215	-0.4013
7216	-0.4006
7217	-0.4006
7218	-0.4004
7219	-0.4001
7220	-0.3993
7221	-0.3968
7222	-0.3964
7223	-0.3964
7224	-0.3961
7225	-0.396
7226	-0.3954
7227	-0.3948
7228	-0.3948
7229	-0.3945
7230	-0.3942
7231	-0.3939
7232	-0.3931
7233	-0.3928
7234	-0.3927
7235	-0.3923
7236	-0.3921
7237	-0.3919
7238	-0.3916
7239	-0.3906
7240	-0.3904
7241	-0.3903
7242	-0.3901
7243	-0.3898
7244	-0.3889
7245	-0.3889
7246	-0.3886
7247	-0.3884
7248	-0.3872
7249	-0.387
7250	-0.387
7251	-0.3869
7252	-0.3866
7253	-0.3865
7254	-0.3864
7255	-0.3858
7256	-0.3855
7257	-0.3828
7258	-0.3822
7259	-0.3818
7260	-0.3812
7261	-0.3811
7262	-0.381
7263	-0.3808
7264	-0.3797
7265	-0.3796
7266	-0.3795
7267	-0.3783
7268	-0.377
7269	-0.3764
7270	-0.376
7271	-0.3758
7272	-0.3754
7273	-0.3752
7274	-0.3746
7275	-0.3744
7276	-0.3743
7277	-0.374
7278	-0.3727
7279	-0.3723
7280	-0.3721
7281	-0.3721
7282	-0.3719
7283	-0.3704
7284	-0.3702
7285	-0.3701
7286	-0.3691
7287	-0.369
7288	-0.369
7289	-0.3689
7290	-0.3678
7291	-0.3675
7292	-0.3674
7293	-0.3672
7294	-0.3671
7295	-0.3656
7296	-0.3638
7297	-0.3637
7298	-0.3627
7299	-0.3618
7300	-0.3614
7301	-0.3602
7302	-0.3585
7303	-0.3561
7304	-0.3554
7305	-0.3553
7306	-0.355
7307	-0.3544
7308	-0.3544
7309	-0.3529
7310	-0.3529
7311	-0.3518
7312	-0.3516
7313	-0.3509
7314	-0.3505
7315	-0.3484
7316	-0.3465
7317	-0.3463
7318	-0.3462
7319	-0.3454
7320	-0.3441
7321	-0.3439
7322	-0.3434
7323	-0.342
7324	-0.3415
7325	-0.3405
7326	-0.34
7327	-0.3399
7328	-0.3389
7329	-0.3386
7330	-0.3384
7331	-0.3382
7332	-0.3381
7333	-0.3379
7334	-0.3378
7335	-0.3377
7336	-0.3373
7337	-0.3368
7338	-0.3367
7339	-0.3361
7340	-0.336
7341	-0.3358
7342	-0.3357
7343	-0.3337
7344	-0.3331
7345	-0.333
7346	-0.3323
7347	-0.3321
7348	-0.3315
7349	-0.3314
7350	-0.3301
7351	-0.3293
7352	-0.3293
7353	-0.328
7354	-0.3275
7355	-0.3274
7356	-0.3264
7357	-0.3256
7358	-0.3252
7359	-0.3251
7360	-0.3248
7361	-0.3245
7362	-0.3244
7363	-0.3238
7364	-0.3238
7365	-0.3238
7366	-0.3231
7367	-0.3229
7368	-0.3226
7369	-0.3221
7370	-0.3216
7371	-0.3211
7372	-0.3205
7373	-0.3204
7374	-0.3198
7375	-0.3183
7376	-0.3174
7377	-0.3168
7378	-0.3162
7379	-0.316
7380	-0.3158
7381	-0.3152
7382	-0.3148
7383	-0.3147
7384	-0.3123
7385	-0.312
7386	-0.3115
7387	-0.3111
7388	-0.3111
7389	-0.3102
7390	-0.3097
7391	-0.3093
7392	-0.309
7393	-0.3088
7394	-0.3087
7395	-0.308
7396	-0.3062
7397	-0.3059
7398	-0.3058
7399	-0.3057
7400	-0.3053
7401	-0.3052
7402	-0.3051
7403	-0.3047
7404	-0.3041
7405	-0.304
7406	-0.304
7407	-0.3034
7408	-0.3029
7409	-0.3023
7410	-0.3017
7411	-0.3002
7412	-0.3001
7413	-0.2998
7414	-0.2996
7415	-0.2992
7416	-0.2987
7417	-0.2984
7418	-0.2975
7419	-0.2975
7420	-0.2971
7421	-0.2968
7422	-0.2965
7423	-0.2963
7424	-0.2959
7425	-0.2947
7426	-0.2946
7427	-0.2944
7428	-0.2943
7429	-0.2931
7430	-0.2931
7431	-0.2917
7432	-0.2915
7433	-0.2913
7434	-0.291
7435	-0.2905
7436	-0.2881
7437	-0.2876
7438	-0.2863
7439	-0.2859
7440	-0.2854
7441	-0.285
7442	-0.2844
7443	-0.2844
7444	-0.2844
7445	-0.2844
7446	-0.2833
7447	-0.2826
7448	-0.2813
7449	-0.2812
7450	-0.281
7451	-0.2809
7452	-0.2809
7453	-0.2808
7454	-0.2801
7455	-0.2797
7456	-0.2796
7457	-0.2795
7458	-0.2792
7459	-0.2775
7460	-0.2772
7461	-0.2766
7462	-0.2759
7463	-0.2753
7464	-0.2747
7465	-0.2746
7466	-0.2743
7467	-0.274
7468	-0.274
7469	-0.2739
7470	-0.2737
7471	-0.2736
7472	-0.2732
7473	-0.2726
7474	-0.2719
7475	-0.2719
7476	-0.2717
7477	-0.2699
7478	-0.2693
7479	-0.2682
7480	-0.268
7481	-0.2677
7482	-0.2676
7483	-0.2672
7484	-0.2671
7485	-0.267
7486	-0.2669
7487	-0.2666
7488	-0.266
7489	-0.2658
7490	-0.2648
7491	-0.2645
7492	-0.2634
7493	-0.2625
7494	-0.2622
7495	-0.2622
7496	-0.262
7497	-0.2619
7498	-0.2616
7499	-0.2615
7500	-0.2614
7501	-0.2614
7502	-0.2595
7503	-0.2589
7504	-0.2588
7505	-0.2567
7506	-0.2567
7507	-0.2566
7508	-0.2563
7509	-0.256
7510	-0.2555
7511	-0.2555
7512	-0.255
7513	-0.2536
7514	-0.2531
7515	-0.2527
7516	-0.2514
7517	-0.2503
7518	-0.2502
7519	-0.2501
7520	-0.2496
7521	-0.2495
7522	-0.2494
7523	-0.2492
7524	-0.249
7525	-0.2472
7526	-0.2471
7527	-0.247
7528	-0.246
7529	-0.2455
7530	-0.2453
7531	-0.2444
7532	-0.2442
7533	-0.2438
7534	-0.2434
7535	-0.2433
7536	-0.2428
7537	-0.242
7538	-0.2419
7539	-0.2414
7540	-0.2412
7541	-0.2412
7542	-0.2406
7543	-0.2399
7544	-0.2371
7545	-0.2369
7546	-0.2363
7547	-0.2358
7548	-0.2353
7549	-0.2345
7550	-0.2334
7551	-0.2333
7552	-0.2319
7553	-0.2318
7554	-0.2313
7555	-0.2313
7556	-0.2311
7557	-0.2309
7558	-0.2305
7559	-0.2302
7560	-0.2297
7561	-0.2292
7562	-0.2276
7563	-0.2275
7564	-0.2269
7565	-0.2262
7566	-0.2262
7567	-0.2257
7568	-0.2256
7569	-0.2256
7570	-0.2255
7571	-0.2247
7572	-0.2234
7573	-0.2212
7574	-0.2205
7575	-0.2203
7576	-0.2199
7577	-0.219
7578	-0.2174
7579	-0.2168
7580	-0.2165
7581	-0.2156
7582	-0.2147
7583	-0.2146
7584	-0.2137
7585	-0.2136
7586	-0.2133
7587	-0.2132
7588	-0.2127
7589	-0.2125
7590	-0.2121
7591	-0.2114
7592	-0.211
7593	-0.2102
7594	-0.2083
7595	-0.2083
7596	-0.2081
7597	-0.2077
7598	-0.207
7599	-0.2059
7600	-0.2055
7601	-0.2048
7602	-0.2047
7603	-0.203
7604	-0.2024
7605	-0.2023
7606	-0.2018
7607	-0.2016
7608	-0.2004
7609	-0.2
7610	-0.1993
7611	-0.1991
7612	-0.1988
7613	-0.1974
7614	-0.1972
7615	-0.1971
7616	-0.1964
7617	-0.196
7618	-0.1959
7619	-0.1954
7620	-0.1944
7621	-0.1938
7622	-0.1935
7623	-0.1935
7624	-0.1934
7625	-0.1928
7626	-0.1928
7627	-0.1927
7628	-0.1925
7629	-0.1924
7630	-0.1924
7631	-0.1923
7632	-0.1912
7633	-0.1909
7634	-0.1907
7635	-0.1894
7636	-0.1893
7637	-0.1892
7638	-0.1888
7639	-0.1885
7640	-0.188
7641	-0.1871
7642	-0.1868
7643	-0.1864
7644	-0.1862
7645	-0.1861
7646	-0.1859
7647	-0.185
7648	-0.1847
7649	-0.1845
7650	-0.1843
7651	-0.1828
7652	-0.1826
7653	-0.1825
7654	-0.1822
7655	-0.1802
7656	-0.1789
7657	-0.1773
7658	-0.1769
7659	-0.1765
7660	-0.176
7661	-0.1759
7662	-0.1753
7663	-0.1752
7664	-0.1751
7665	-0.1746
7666	-0.1736
7667	-0.1731
7668	-0.173
7669	-0.1729
7670	-0.1727
7671	-0.1714
7672	-0.1708
7673	-0.1706
7674	-0.1698
7675	-0.1697
7676	-0.1691
7677	-0.1679
7678	-0.1678
7679	-0.1667
7680	-0.1663
7681	-0.1659
7682	-0.1658
7683	-0.1651
7684	-0.164
7685	-0.1631
7686	-0.1625
7687	-0.1614
7688	-0.1612
7689	-0.1602
7690	-0.1595
7691	-0.1594
7692	-0.1594
7693	-0.1583
7694	-0.1582
7695	-0.1577
7696	-0.1577
7697	-0.1576
7698	-0.1575
7699	-0.157
7700	-0.1558
7701	-0.1551
7702	-0.1545
7703	-0.154
7704	-0.1539
7705	-0.1529
7706	-0.1524
7707	-0.1515
7708	-0.15
7709	-0.1498
7710	-0.1498
7711	-0.1498
7712	-0.1495
7713	-0.1473
7714	-0.1468
7715	-0.1467
7716	-0.1452
7717	-0.1443
7718	-0.1427
7719	-0.1416
7720	-0.1416
7721	-0.1414
7722	-0.141
7723	-0.1392
7724	-0.1386
7725	-0.1381
7726	-0.1379
7727	-0.137
7728	-0.1366
7729	-0.1361
7730	-0.1359
7731	-0.1347
7732	-0.1347
7733	-0.1346
7734	-0.1344
7735	-0.1343
7736	-0.1337
7737	-0.1324
7738	-0.1315
7739	-0.1303
7740	-0.1292
7741	-0.1286
7742	-0.1284
7743	-0.1278
7744	-0.1276
7745	-0.1274
7746	-0.1267
7747	-0.1265
7748	-0.1263
7749	-0.1254
7750	-0.1248
7751	-0.1247
7752	-0.1236
7753	-0.123
7754	-0.1225
7755	-0.1221
7756	-0.122
7757	-0.1218
7758	-0.1217
7759	-0.1194
7760	-0.1194
7761	-0.1189
7762	-0.1169
7763	-0.1168
7764	-0.1148
7765	-0.1146
7766	-0.1127
7767	-0.1123
7768	-0.1117
7769	-0.1109
7770	-0.1109
7771	-0.1109
7772	-0.1106
7773	-0.1105
7774	-0.1099
7775	-0.1099
7776	-0.1096
7777	-0.1095
7778	-0.1093
7779	-0.1078
7780	-0.1077
7781	-0.1074
7782	-0.1068
7783	-0.1066
7784	-0.1061
7785	-0.106
7786	-0.1037
7787	-0.1022
7788	-0.1016
7789	-0.1013
7790	-0.1009
7791	-0.1009
7792	-0.1009
7793	-0.1008
7794	-0.0999
7795	-0.0984
7796	-0.098
7797	-0.097
7798	-0.096
7799	-0.095
7800	-0.0936
7801	-0.0933
7802	-0.0932
7803	-0.0931
7804	-0.0928
7805	-0.0918
7806	-0.0913
7807	-0.0899
7808	-0.0898
7809	-0.0895
7810	-0.0882
7811	-0.0879
7812	-0.0876
7813	-0.0865
7814	-0.0857
7815	-0.0848
7816	-0.0846
7817	-0.0839
7818	-0.0838
7819	-0.0834
7820	-0.0833
7821	-0.0828
7822	-0.0823
7823	-0.0809
7824	-0.0797
7825	-0.0792
7826	-0.0792
7827	-0.0787
7828	-0.0786
7829	-0.0782
7830	-0.0781
7831	-0.0767
7832	-0.0761
7833	-0.0761
7834	-0.076
7835	-0.0759
7836	-0.0757
7837	-0.0746
7838	-0.0741
7839	-0.0738
7840	-0.0729
7841	-0.0709
7842	-0.0708
7843	-0.0707
7844	-0.0705
7845	-0.0705
7846	-0.0698
7847	-0.0694
7848	-0.0692
7849	-0.0678
7850	-0.0677
7851	-0.0661
7852	-0.0657
7853	-0.065
7854	-0.064
7855	-0.0637
7856	-0.0625
7857	-0.0614
7858	-0.0606
7859	-0.0599
7860	-0.0599
7861	-0.0598
7862	-0.0596
7863	-0.0592
7864	-0.059
7865	-0.0586
7866	-0.0584
7867	-0.0583
7868	-0.0582
7869	-0.0581
7870	-0.058
7871	-0.0578
7872	-0.0568
7873	-0.0567
7874	-0.0565
7875	-0.0561
7876	-0.0556
7877	-0.0555
7878	-0.0554
7879	-0.0545
7880	-0.0541
7881	-0.0537
7882	-0.0518
7883	-0.0517
7884	-0.0513
7885	-0.0512
7886	-0.051
7887	-0.0507
7888	-0.05
7889	-0.0491
7890	-0.0483
7891	-0.045
7892	-0.045
7893	-0.0449
7894	-0.0435
7895	-0.0428
7896	-0.0422
7897	-0.0417
7898	-0.0417
7899	-0.041
7900	-0.0407
7901	-0.0403
7902	-0.0397
7903	-0.0389
7904	-0.0387
7905	-0.0386
7906	-0.0384
7907	-0.0378
7908	-0.0359
7909	-0.0345
7910	-0.0338
7911	-0.033
7912	-0.0329
7913	-0.0327
7914	-0.0325
7915	-0.0323
7916	-0.0312
7917	-0.0312
7918	-0.0309
7919	-0.0302
7920	-0.0296
7921	-0.0296
7922	-0.0287
7923	-0.0284
7924	-0.0267
7925	-0.0265
7926	-0.0254
7927	-0.0241
7928	-0.0239
7929	-0.0234
7930	-0.0233
7931	-0.0221
7932	-0.0215
7933	-0.0214
7934	-0.021
7935	-0.0209
7936	-0.0207
7937	-0.0193
7938	-0.019
7939	-0.0189
7940	-0.0185
7941	-0.0172
7942	-0.0167
7943	-0.0164
7944	-0.0139
7945	-0.0129
7946	-0.0127
7947	-0.0125
7948	-0.0116
7949	-0.0112
7950	-0.0095
7951	-0.0089
7952	-0.0076
7953	-0.007
7954	-0.0065
7955	-0.0062
7956	-0.0061
7957	-0.0054
7958	-0.0048
7959	-0.0047
7960	-0.0047
7961	-0.0034
7962	-0.0028
7963	-0.0025
7964	-0.0018
7965	-0.0018
7966	-0.001
7967	-0.0008
7968	0.001
7969	0.0012
7970	0.0032
7971	0.005
7972	0.0051
7973	0.0062
7974	0.008
7975	0.0086
7976	0.0097
7977	0.0098
7978	0.0102
7979	0.0103
7980	0.0108
7981	0.012
7982	0.0126
7983	0.0126
7984	0.013
7985	0.0133
7986	0.0135
7987	0.0137
7988	0.0137
7989	0.0165
7990	0.0167
7991	0.017
7992	0.0187
7993	0.0192
7994	0.0192
7995	0.021
7996	0.0212
7997	0.0213
7998	0.0218
7999	0.0226
8000	0.024
8001	0.0251
8002	0.026
8003	0.0283
8004	0.0293
8005	0.0296
8006	0.0313
8007	0.0323
8008	0.0324
8009	0.0328
8010	0.0333
8011	0.0342
8012	0.0349
8013	0.0357
8014	0.0364
8015	0.0374
8016	0.038
8017	0.0382
8018	0.0384
8019	0.0386
8020	0.0394
8021	0.0399
8022	0.0403
8023	0.0409
8024	0.0415
8025	0.0415
8026	0.0419
8027	0.0421
8028	0.0428
8029	0.0434
8030	0.0435
8031	0.0437
8032	0.0452
8033	0.0457
8034	0.046
8035	0.0461
8036	0.0471
8037	0.0475
8038	0.0494
8039	0.051
8040	0.0517
8041	0.052
8042	0.0536
8043	0.0541
8044	0.0542
8045	0.0545
8046	0.0559
8047	0.056
8048	0.0621
8049	0.0627
8050	0.0631
8051	0.0631
8052	0.0631
8053	0.0642
8054	0.0661
8055	0.067
8056	0.067
8057	0.0674
8058	0.0677
8059	0.0679
8060	0.0688
8061	0.0692
8062	0.0706
8063	0.0706
8064	0.0707
8065	0.0711
8066	0.0713
8067	0.0725
8068	0.0737
8069	0.074
8070	0.0747
8071	0.075
8072	0.0768
8073	0.0777
8074	0.0784
8075	0.0793
8076	0.0793
8077	0.0802
8078	0.0812
8079	0.0813
8080	0.0817
8081	0.082
8082	0.0822
8083	0.0827
8084	0.0861
8085	0.0908
8086	0.091
8087	0.0916
8088	0.0929
8089	0.0939
8090	0.0942
8091	0.0948
8092	0.0952
8093	0.097
8094	0.0971
8095	0.0979
8096	0.0983
8097	0.0996
8098	0.1014
8099	0.102
8100	0.102
8101	0.1024
8102	0.103
8103	0.1033
8104	0.1036
8105	0.1038
8106	0.1039
8107	0.1051
8108	0.1066
8109	0.1069
8110	0.107
8111	0.1073
8112	0.1074
8113	0.1076
8114	0.1078
8115	0.1081
8116	0.1084
8117	0.1091
8118	0.11
8119	0.1101
8120	0.1102
8121	0.1106
8122	0.1125
8123	0.1128
8124	0.1136
8125	0.1173
8126	0.118
8127	0.1181
8128	0.1182
8129	0.1193
8130	0.1196
8131	0.1197
8132	0.1197
8133	0.1204
8134	0.1205
8135	0.1215
8136	0.1228
8137	0.1233
8138	0.1244
8139	0.126
8140	0.1264
8141	0.1272
8142	0.1272
8143	0.1285
8144	0.1288
8145	0.1291
8146	0.1294
8147	0.1295
8148	0.1298
8149	0.1312
8150	0.1321
8151	0.1325
8152	0.1325
8153	0.1329
8154	0.1337
8155	0.1343
8156	0.1349
8157	0.1358
8158	0.1363
8159	0.1366
8160	0.1368
8161	0.1389
8162	0.1414
8163	0.1423
8164	0.1425
8165	0.1432
8166	0.1434
8167	0.1435
8168	0.1443
8169	0.147
8170	0.1474
8171	0.1475
8172	0.1475
8173	0.1477
8174	0.1478
8175	0.1478
8176	0.1489
8177	0.1491
8178	0.1501
8179	0.1506
8180	0.1507
8181	0.1526
8182	0.1531
8183	0.1538
8184	0.1538
8185	0.1548
8186	0.1563
8187	0.1565
8188	0.1569
8189	0.1573
8190	0.1575
8191	0.1577
8192	0.1584
8193	0.1598
8194	0.1614
8195	0.1626
8196	0.1633
8197	0.1635
8198	0.1645
8199	0.1646
8200	0.1674
8201	0.1676
8202	0.1681
8203	0.1699
8204	0.1699
8205	0.1713
8206	0.1718
8207	0.1723
8208	0.1724
8209	0.1724
8210	0.1727
8211	0.1728
8212	0.1733
8213	0.174
8214	0.1755
8215	0.1762
8216	0.1772
8217	0.1784
8218	0.1796
8219	0.1813
8220	0.1814
8221	0.1818
8222	0.1818
8223	0.1821
8224	0.1827
8225	0.1832
8226	0.1834
8227	0.1847
8228	0.1857
8229	0.1874
8230	0.1875
8231	0.1876
8232	0.1878
8233	0.1886
8234	0.1888
8235	0.1896
8236	0.1896
8237	0.1901
8238	0.1911
8239	0.1914
8240	0.1914
8241	0.1928
8242	0.1938
8243	0.1939
8244	0.1946
8245	0.1948
8246	0.1949
8247	0.1951
8248	0.1961
8249	0.1964
8250	0.1975
8251	0.1976
8252	0.1982
8253	0.1984
8254	0.199
8255	0.1993
8256	0.2004
8257	0.2005
8258	0.2018
8259	0.2033
8260	0.204
8261	0.2049
8262	0.2049
8263	0.2063
8264	0.2064
8265	0.2064
8266	0.2067
8267	0.2072
8268	0.2079
8269	0.2092
8270	0.2105
8271	0.2105
8272	0.2157
8273	0.2162
8274	0.2164
8275	0.2185
8276	0.2205
8277	0.2205
8278	0.222
8279	0.2223
8280	0.2246
8281	0.2252
8282	0.2253
8283	0.2256
8284	0.2265
8285	0.2266
8286	0.2267
8287	0.2271
8288	0.2289
8289	0.2303
8290	0.2311
8291	0.2313
8292	0.2313
8293	0.2325
8294	0.233
8295	0.2332
8296	0.2338
8297	0.2342
8298	0.2349
8299	0.2353
8300	0.2353
8301	0.2375
8302	0.2377
8303	0.2379
8304	0.2384
8305	0.2384
8306	0.2399
8307	0.2404
8308	0.2405
8309	0.2417
8310	0.2427
8311	0.2429
8312	0.2432
8313	0.2457
8314	0.2463
8315	0.248
8316	0.2481
8317	0.2483
8318	0.2512
8319	0.2515
8320	0.2522
8321	0.2525
8322	0.2526
8323	0.254
8324	0.2542
8325	0.2546
8326	0.2546
8327	0.2549
8328	0.2565
8329	0.2571
8330	0.2578
8331	0.2583
8332	0.2587
8333	0.259
8334	0.2592
8335	0.2598
8336	0.2633
8337	0.2633
8338	0.2635
8339	0.2652
8340	0.2656
8341	0.266
8342	0.2672
8343	0.2695
8344	0.2704
8345	0.2714
8346	0.2715
8347	0.2725
8348	0.2726
8349	0.2734
8350	0.2735
8351	0.2736
8352	0.2757
8353	0.2768
8354	0.2773
8355	0.2775
8356	0.2792
8357	0.2802
8358	0.2807
8359	0.2812
8360	0.2815
8361	0.2817
8362	0.282
8363	0.2824
8364	0.2831
8365	0.2835
8366	0.2844
8367	0.2848
8368	0.2852
8369	0.2853
8370	0.2872
8371	0.2877
8372	0.2879
8373	0.2879
8374	0.29
8375	0.29
8376	0.2903
8377	0.293
8378	0.293
8379	0.2931
8380	0.2937
8381	0.2943
8382	0.2954
8383	0.297
8384	0.2981
8385	0.3008
8386	0.3029
8387	0.3032
8388	0.3033
8389	0.3044
8390	0.3065
8391	0.3069
8392	0.3075
8393	0.3077
8394	0.3078
8395	0.3084
8396	0.3097
8397	0.3103
8398	0.3119
8399	0.3119
8400	0.3128
8401	0.313
8402	0.316
8403	0.3184
8404	0.3203
8405	0.3221
8406	0.3233
8407	0.3239
8408	0.325
8409	0.3251
8410	0.3268
8411	0.3275
8412	0.3289
8413	0.3289
8414	0.33
8415	0.3308
8416	0.3324
8417	0.3329
8418	0.3348
8419	0.3352
8420	0.3358
8421	0.3364
8422	0.3367
8423	0.3374
8424	0.3388
8425	0.3389
8426	0.3406
8427	0.3408
8428	0.3467
8429	0.3469
8430	0.3486
8431	0.3489
8432	0.3516
8433	0.3516
8434	0.3518
8435	0.352
8436	0.354
8437	0.3543
8438	0.3552
8439	0.3552
8440	0.3555
8441	0.3559
8442	0.3564
8443	0.3567
8444	0.3578
8445	0.3602
8446	0.3618
8447	0.3623
8448	0.3629
8449	0.3633
8450	0.3634
8451	0.3639
8452	0.3643
8453	0.3644
8454	0.3645
8455	0.3655
8456	0.3656
8457	0.3662
8458	0.3667
8459	0.3687
8460	0.3695
8461	0.3704
8462	0.371
8463	0.371
8464	0.372
8465	0.372
8466	0.3735
8467	0.3752
8468	0.3752
8469	0.3752
8470	0.3777
8471	0.3778
8472	0.3785
8473	0.3789
8474	0.3795
8475	0.3802
8476	0.3809
8477	0.3814
8478	0.384
8479	0.3865
8480	0.387
8481	0.3876
8482	0.3883
8483	0.3894
8484	0.3899
8485	0.392
8486	0.3921
8487	0.3932
8488	0.3943
8489	0.3945
8490	0.3967
8491	0.3969
8492	0.398
8493	0.3983
8494	0.3983
8495	0.3993
8496	0.4008
8497	0.4015
8498	0.4018
8499	0.402
8500	0.4041
8501	0.4041
8502	0.405
8503	0.4057
8504	0.4078
8505	0.408
8506	0.4081
8507	0.4093
8508	0.4096
8509	0.4105
8510	0.411
8511	0.4145
8512	0.4147
8513	0.4154
8514	0.4161
8515	0.417
8516	0.417
8517	0.4173
8518	0.4188
8519	0.4193
8520	0.4204
8521	0.4212
8522	0.4219
8523	0.4225
8524	0.4228
8525	0.4237
8526	0.4252
8527	0.426
8528	0.4267
8529	0.4271
8530	0.4273
8531	0.4288
8532	0.4301
8533	0.4317
8534	0.4321
8535	0.4326
8536	0.4339
8537	0.4347
8538	0.4355
8539	0.4358
8540	0.4361
8541	0.4367
8542	0.4368
8543	0.4369
8544	0.441
8545	0.4411
8546	0.4412
8547	0.4414
8548	0.4417
8549	0.4431
8550	0.4432
8551	0.4442
8552	0.4445
8553	0.4447
8554	0.4451
8555	0.4451
8556	0.4453
8557	0.4455
8558	0.4458
8559	0.446
8560	0.4462
8561	0.4478
8562	0.4488
8563	0.4505
8564	0.4513
8565	0.4518
8566	0.4539
8567	0.4542
8568	0.4556
8569	0.456
8570	0.459
8571	0.4592
8572	0.4595
8573	0.4617
8574	0.4619
8575	0.4621
8576	0.4637
8577	0.4638
8578	0.4638
8579	0.4648
8580	0.4662
8581	0.4663
8582	0.4663
8583	0.4673
8584	0.4679
8585	0.4679
8586	0.4685
8587	0.4707
8588	0.4724
8589	0.4732
8590	0.4775
8591	0.4783
8592	0.4784
8593	0.4795
8594	0.48
8595	0.4817
8596	0.4819
8597	0.4821
8598	0.4823
8599	0.4839
8600	0.486
8601	0.4862
8602	0.4867
8603	0.4867
8604	0.4871
8605	0.4879
8606	0.4884
8607	0.4896
8608	0.4901
8609	0.4908
8610	0.4915
8611	0.4938
8612	0.4959
8613	0.4982
8614	0.4998
8615	0.5007
8616	0.5024
8617	0.5041
8618	0.5045
8619	0.5068
8620	0.5082
8621	0.5098
8622	0.5109
8623	0.5118
8624	0.5125
8625	0.5142
8626	0.5146
8627	0.5151
8628	0.5171
8629	0.5176
8630	0.5183
8631	0.5193
8632	0.5193
8633	0.5228
8634	0.5262
8635	0.5269
8636	0.5269
8637	0.5285
8638	0.529
8639	0.5293
8640	0.531
8641	0.5316
8642	0.532
8643	0.5321
8644	0.5323
8645	0.5328
8646	0.534
8647	0.5348
8648	0.5356
8649	0.5356
8650	0.5356
8651	0.5357
8652	0.5365
8653	0.5366
8654	0.5374
8655	0.5399
8656	0.5404
8657	0.5407
8658	0.5408
8659	0.5417
8660	0.5421
8661	0.5429
8662	0.5436
8663	0.5438
8664	0.5445
8665	0.5446
8666	0.5447
8667	0.5458
8668	0.5468
8669	0.5469
8670	0.5488
8671	0.5489
8672	0.5501
8673	0.5508
8674	0.5515
8675	0.5531
8676	0.5542
8677	0.5551
8678	0.5558
8679	0.557
8680	0.5571
8681	0.5581
8682	0.5588
8683	0.5594
8684	0.5596
8685	0.5597
8686	0.56
8687	0.5622
8688	0.5623
8689	0.5624
8690	0.5629
8691	0.5635
8692	0.5638
8693	0.5697
8694	0.5702
8695	0.5704
8696	0.5714
8697	0.5747
8698	0.5753
8699	0.5804
8700	0.5808
8701	0.5834
8702	0.5837
8703	0.5842
8704	0.5847
8705	0.5855
8706	0.5862
8707	0.5895
8708	0.5895
8709	0.59
8710	0.5902
8711	0.5908
8712	0.5913
8713	0.5947
8714	0.5948
8715	0.5956
8716	0.5963
8717	0.5967
8718	0.5995
8719	0.6009
8720	0.6022
8721	0.603
8722	0.6034
8723	0.6046
8724	0.6049
8725	0.6067
8726	0.6075
8727	0.6076
8728	0.6088
8729	0.6091
8730	0.6097
8731	0.6118
8732	0.6127
8733	0.6142
8734	0.6152
8735	0.6153
8736	0.6161
8737	0.6166
8738	0.617
8739	0.6194
8740	0.6227
8741	0.6229
8742	0.6231
8743	0.6233
8744	0.624
8745	0.6241
8746	0.6249
8747	0.6251
8748	0.6254
8749	0.626
8750	0.627
8751	0.6294
8752	0.6307
8753	0.6311
8754	0.6327
8755	0.6331
8756	0.6346
8757	0.635
8758	0.6353
8759	0.6369
8760	0.6372
8761	0.6373
8762	0.6374
8763	0.6383
8764	0.6397
8765	0.6399
8766	0.641
8767	0.6416
8768	0.6432
8769	0.6436
8770	0.6443
8771	0.6447
8772	0.6477
8773	0.6484
8774	0.6485
8775	0.6499
8776	0.6535
8777	0.6542
8778	0.6549
8779	0.6575
8780	0.6599
8781	0.6606
8782	0.6607
8783	0.6618
8784	0.6628
8785	0.6645
8786	0.6659
8787	0.6665
8788	0.6682
8789	0.6683
8790	0.6687
8791	0.6698
8792	0.6702
8793	0.6702
8794	0.6715
8795	0.6732
8796	0.6759
8797	0.6777
8798	0.6781
8799	0.679
8800	0.6828
8801	0.6834
8802	0.6838
8803	0.6856
8804	0.6859
8805	0.6881
8806	0.6887
8807	0.6895
8808	0.6907
8809	0.6912
8810	0.6914
8811	0.6924
8812	0.6925
8813	0.6936
8814	0.694
8815	0.6962
8816	0.6962
8817	0.697
8818	0.6974
8819	0.6988
8820	0.6998
8821	0.6999
8822	0.7015
8823	0.7026
8824	0.7037
8825	0.7039
8826	0.7049
8827	0.7057
8828	0.7071
8829	0.7078
8830	0.7079
8831	0.7081
8832	0.7091
8833	0.7099
8834	0.7114
8835	0.7122
8836	0.7129
8837	0.7133
8838	0.7137
8839	0.7139
8840	0.7145
8841	0.7147
8842	0.7163
8843	0.7174
8844	0.7182
8845	0.7194
8846	0.7198
8847	0.72
8848	0.7202
8849	0.7217
8850	0.7253
8851	0.7255
8852	0.7289
8853	0.7291
8854	0.7293
8855	0.7295
8856	0.7307
8857	0.733
8858	0.7334
8859	0.7337
8860	0.7338
8861	0.734
8862	0.7341
8863	0.7344
8864	0.736
8865	0.7368
8866	0.7389
8867	0.7396
8868	0.741
8869	0.7416
8870	0.742
8871	0.7424
8872	0.7456
8873	0.7462
8874	0.7479
8875	0.7501
8876	0.7504
8877	0.7529
8878	0.7532
8879	0.7555
8880	0.7559
8881	0.7587
8882	0.7589
8883	0.7609
8884	0.7618
8885	0.7631
8886	0.7638
8887	0.7641
8888	0.7643
8889	0.7648
8890	0.7658
8891	0.7659
8892	0.766
8893	0.7666
8894	0.7669
8895	0.7677
8896	0.7678
8897	0.7684
8898	0.7687
8899	0.7694
8900	0.7701
8901	0.7701
8902	0.7711
8903	0.776
8904	0.7768
8905	0.7768
8906	0.7787
8907	0.7798
8908	0.7803
8909	0.7806
8910	0.7827
8911	0.7847
8912	0.7853
8913	0.7871
8914	0.7871
8915	0.7872
8916	0.7872
8917	0.7872
8918	0.7878
8919	0.7892
8920	0.7896
8921	0.7897
8922	0.7898
8923	0.7903
8924	0.7904
8925	0.7922
8926	0.7922
8927	0.7961
8928	0.7976
8929	0.7979
8930	0.7979
8931	0.7988
8932	0.7992
8933	0.8017
8934	0.8035
8935	0.8035
8936	0.8066
8937	0.8092
8938	0.8095
8939	0.8107
8940	0.811
8941	0.8145
8942	0.8148
8943	0.8195
8944	0.8201
8945	0.8219
8946	0.8219
8947	0.8226
8948	0.8227
8949	0.8274
8950	0.8287
8951	0.8308
8952	0.8309
8953	0.8312
8954	0.8317
8955	0.8339
8956	0.8348
8957	0.8351
8958	0.8354
8959	0.8366
8960	0.837
8961	0.8374
8962	0.8379
8963	0.8395
8964	0.8398
8965	0.8405
8966	0.8415
8967	0.8417
8968	0.8419
8969	0.8424
8970	0.8425
8971	0.8433
8972	0.8444
8973	0.8448
8974	0.8467
8975	0.8476
8976	0.8476
8977	0.8494
8978	0.8507
8979	0.8517
8980	0.852
8981	0.8534
8982	0.8535
8983	0.8537
8984	0.8567
8985	0.8618
8986	0.8641
8987	0.8647
8988	0.8665
8989	0.8665
8990	0.8677
8991	0.8689
8992	0.8689
8993	0.8695
8994	0.8696
8995	0.8702
8996	0.8724
8997	0.8724
8998	0.8732
8999	0.8758
9000	0.8802
9001	0.8813
9002	0.882
9003	0.8825
9004	0.8831
9005	0.8835
9006	0.8868
9007	0.8878
9008	0.8885
9009	0.8885
9010	0.8901
9011	0.8907
9012	0.8941
9013	0.8952
9014	0.8953
9015	0.8953
9016	0.8959
9017	0.8999
9018	0.9007
9019	0.9016
9020	0.902
9021	0.9038
9022	0.904
9023	0.9058
9024	0.906
9025	0.9066
9026	0.9075
9027	0.9162
9028	0.9198
9029	0.9223
9030	0.9249
9031	0.9249
9032	0.9254
9033	0.9268
9034	0.9279
9035	0.9281
9036	0.9282
9037	0.9283
9038	0.9306
9039	0.9324
9040	0.9324
9041	0.9329
9042	0.9336
9043	0.9341
9044	0.9342
9045	0.9353
9046	0.9356
9047	0.9374
9048	0.9375
9049	0.9386
9050	0.9409
9051	0.941
9052	0.9429
9053	0.9429
9054	0.9461
9055	0.9461
9056	0.9466
9057	0.9473
9058	0.9477
9059	0.9484
9060	0.9485
9061	0.949
9062	0.949
9063	0.9492
9064	0.9495
9065	0.95
9066	0.951
9067	0.9519
9068	0.9531
9069	0.9562
9070	0.9564
9071	0.957
9072	0.9579
9073	0.9581
9074	0.9585
9075	0.9599
9076	0.9632
9077	0.9641
9078	0.9657
9079	0.9664
9080	0.9665
9081	0.9748
9082	0.978
9083	0.9855
9084	0.986
9085	0.9863
9086	0.9868
9087	0.9882
9088	0.989
9089	0.9892
9090	0.9897
9091	0.99
9092	0.9919
9093	0.9941
9094	0.9955
9095	0.9957
9096	0.996
9097	0.9971
9098	0.9971
9099	0.9971
9100	0.998
9101	1.002
9102	1.0023
9103	1.0027
9104	1.0038
9105	1.0053
9106	1.0071
9107	1.0082
9108	1.0085
9109	1.0106
9110	1.0149
9111	1.0151
9112	1.0169
9113	1.0186
9114	1.021
9115	1.0218
9116	1.0244
9117	1.0257
9118	1.0264
9119	1.027
9120	1.0317
9121	1.0323
9122	1.0329
9123	1.0343
9124	1.0378
9125	1.0381
9126	1.0384
9127	1.0393
9128	1.0404
9129	1.0406
9130	1.0459
9131	1.0473
9132	1.0476
9133	1.0484
9134	1.0485
9135	1.0489
9136	1.0503
9137	1.0539
9138	1.0544
9139	1.055
9140	1.0574
9141	1.0599
9142	1.0599
9143	1.0602
9144	1.0626
9145	1.0644
9146	1.0671
9147	1.0681
9148	1.0693
9149	1.0701
9150	1.0718
9151	1.072
9152	1.0747
9153	1.0767
9154	1.0805
9155	1.0823
9156	1.0829
9157	1.0845
9158	1.085
9159	1.0874
9160	1.0926
9161	1.0927
9162	1.0935
9163	1.0948
9164	1.0954
9165	1.0959
9166	1.0979
9167	1.098
9168	1.0982
9169	1.0983
9170	1.0993
9171	1.1004
9172	1.1007
9173	1.1007
9174	1.1024
9175	1.1028
9176	1.1035
9177	1.1058
9178	1.1065
9179	1.1066
9180	1.1095
9181	1.1098
9182	1.1107
9183	1.1117
9184	1.1137
9185	1.119
9186	1.1215
9187	1.1238
9188	1.1293
9189	1.135
9190	1.137
9191	1.1381
9192	1.139
9193	1.1391
9194	1.1396
9195	1.14
9196	1.1424
9197	1.1431
9198	1.1441
9199	1.1462
9200	1.1466
9201	1.1505
9202	1.1508
9203	1.1515
9204	1.1538
9205	1.1547
9206	1.1553
9207	1.1556
9208	1.1561
9209	1.1573
9210	1.1577
9211	1.1581
9212	1.1592
9213	1.1614
9214	1.1638
9215	1.1671
9216	1.1675
9217	1.1698
9218	1.17
9219	1.1711
9220	1.1711
9221	1.1711
9222	1.1724
9223	1.1729
9224	1.1757
9225	1.1836
9226	1.1842
9227	1.1853
9228	1.187
9229	1.1879
9230	1.1893
9231	1.1931
9232	1.194
9233	1.1966
9234	1.1974
9235	1.1983
9236	1.1988
9237	1.1994
9238	1.1996
9239	1.2014
9240	1.2041
9241	1.2055
9242	1.2101
9243	1.2116
9244	1.2189
9245	1.2225
9246	1.2229
9247	1.2262
9248	1.228
9249	1.231
9250	1.2345
9251	1.2358
9252	1.2378
9253	1.2405
9254	1.2409
9255	1.2413
9256	1.243
9257	1.2445
9258	1.2446
9259	1.2449
9260	1.2465
9261	1.2516
9262	1.2519
9263	1.2538
9264	1.2542
9265	1.255
9266	1.2565
9267	1.2598
9268	1.2606
9269	1.2624
9270	1.2625
9271	1.2634
9272	1.2653
9273	1.2653
9274	1.2657
9275	1.2672
9276	1.2684
9277	1.2686
9278	1.2701
9279	1.2748
9280	1.2796
9281	1.2812
9282	1.2818
9283	1.2827
9284	1.2836
9285	1.2861
9286	1.2869
9287	1.2873
9288	1.2889
9289	1.2893
9290	1.2896
9291	1.2904
9292	1.2925
9293	1.2959
9294	1.296
9295	1.2965
9296	1.2978
9297	1.3029
9298	1.3099
9299	1.3099
9300	1.3118
9301	1.3123
9302	1.3133
9303	1.3167
9304	1.3183
9305	1.3185
9306	1.3206
9307	1.3218
9308	1.3229
9309	1.3234
9310	1.3242
9311	1.3256
9312	1.3267
9313	1.3268
9314	1.328
9315	1.3292
9316	1.3313
9317	1.3332
9318	1.3346
9319	1.3356
9320	1.3362
9321	1.3373
9322	1.3387
9323	1.3396
9324	1.3417
9325	1.3429
9326	1.3475
9327	1.3494
9328	1.3515
9329	1.3544
9330	1.3567
9331	1.3579
9332	1.3595
9333	1.3634
9334	1.3634
9335	1.3636
9336	1.3637
9337	1.3662
9338	1.3664
9339	1.3677
9340	1.3702
9341	1.3715
9342	1.3735
9343	1.3747
9344	1.3757
9345	1.3828
9346	1.3828
9347	1.3829
9348	1.384
9349	1.3869
9350	1.3881
9351	1.3894
9352	1.3895
9353	1.3903
9354	1.391
9355	1.3913
9356	1.3915
9357	1.3927
9358	1.3932
9359	1.3936
9360	1.3939
9361	1.3969
9362	1.3971
9363	1.4016
9364	1.4036
9365	1.4051
9366	1.4052
9367	1.4055
9368	1.4075
9369	1.4079
9370	1.4098
9371	1.4104
9372	1.4128
9373	1.4136
9374	1.4137
9375	1.4141
9376	1.415
9377	1.416
9378	1.4162
9379	1.4184
9380	1.419
9381	1.4206
9382	1.4218
9383	1.4236
9384	1.4252
9385	1.4261
9386	1.427
9387	1.4281
9388	1.4284
9389	1.4304
9390	1.4308
9391	1.4315
9392	1.4329
9393	1.4336
9394	1.4337
9395	1.4353
9396	1.4387
9397	1.442
9398	1.4425
9399	1.4435
9400	1.4487
9401	1.4502
9402	1.4513
9403	1.4533
9404	1.4539
9405	1.4561
9406	1.4564
9407	1.4599
9408	1.4601
9409	1.4601
9410	1.4622
9411	1.4627
9412	1.4636
9413	1.4647
9414	1.4679
9415	1.468
9416	1.4683
9417	1.4684
9418	1.4704
9419	1.4709
9420	1.4725
9421	1.4735
9422	1.4738
9423	1.4773
9424	1.4779
9425	1.4785
9426	1.4803
9427	1.4812
9428	1.482
9429	1.4828
9430	1.4829
9431	1.4851
9432	1.4857
9433	1.4863
9434	1.493
9435	1.4941
9436	1.497
9437	1.4975
9438	1.4978
9439	1.4979
9440	1.5012
9441	1.5015
9442	1.5017
9443	1.5024
9444	1.5025
9445	1.5031
9446	1.5039
9447	1.5049
9448	1.507
9449	1.5085
9450	1.5135
9451	1.5194
9452	1.52
9453	1.5215
9454	1.5221
9455	1.525
9456	1.5292
9457	1.5301
9458	1.5303
9459	1.5312
9460	1.5321
9461	1.5322
9462	1.5328
9463	1.5367
9464	1.5381
9465	1.5469
9466	1.5492
9467	1.5493
9468	1.5494
9469	1.5494
9470	1.5506
9471	1.5516
9472	1.5533
9473	1.5541
9474	1.5557
9475	1.5558
9476	1.5575
9477	1.5578
9478	1.5583
9479	1.5602
9480	1.5609
9481	1.5629
9482	1.5685
9483	1.5702
9484	1.5722
9485	1.5725
9486	1.5778
9487	1.5796
9488	1.5796
9489	1.582
9490	1.587
9491	1.5873
9492	1.5891
9493	1.5899
9494	1.5901
9495	1.5956
9496	1.5967
9497	1.597
9498	1.5976
9499	1.5995
9500	1.6022
9501	1.6027
9502	1.6056
9503	1.6077
9504	1.6082
9505	1.6096
9506	1.6152
9507	1.6154
9508	1.6155
9509	1.6178
9510	1.6193
9511	1.6197
9512	1.6204
9513	1.6268
9514	1.6276
9515	1.6281
9516	1.6317
9517	1.6334
9518	1.6349
9519	1.6378
9520	1.6385
9521	1.6391
9522	1.6412
9523	1.6424
9524	1.6445
9525	1.6449
9526	1.6457
9527	1.646
9528	1.6524
9529	1.6529
9530	1.6532
9531	1.6535
9532	1.6543
9533	1.6557
9534	1.6584
9535	1.6593
9536	1.6595
9537	1.6601
9538	1.6609
9539	1.6622
9540	1.6664
9541	1.6691
9542	1.6695
9543	1.6695
9544	1.6702
9545	1.6728
9546	1.6733
9547	1.6745
9548	1.6753
9549	1.6754
9550	1.6755
9551	1.6767
9552	1.6775
9553	1.6789
9554	1.6804
9555	1.6805
9556	1.6813
9557	1.684
9558	1.6848
9559	1.6885
9560	1.6889
9561	1.6897
9562	1.6902
9563	1.6919
9564	1.6925
9565	1.6936
9566	1.6954
9567	1.7012
9568	1.704
9569	1.7046
9570	1.705
9571	1.7051
9572	1.706
9573	1.7068
9574	1.708
9575	1.7105
9576	1.712
9577	1.714
9578	1.7153
9579	1.7202
9580	1.7224
9581	1.7251
9582	1.7298
9583	1.7303
9584	1.731
9585	1.7339
9586	1.7354
9587	1.7379
9588	1.7379
9589	1.7395
9590	1.7401
9591	1.7408
9592	1.7436
9593	1.7454
9594	1.7459
9595	1.746
9596	1.747
9597	1.7479
9598	1.7483
9599	1.7513
9600	1.7526
9601	1.7561
9602	1.7567
9603	1.7584
9604	1.7623
9605	1.763
9606	1.763
9607	1.764
9608	1.7643
9609	1.7655
9610	1.7671
9611	1.7679
9612	1.7683
9613	1.7698
9614	1.7699
9615	1.7725
9616	1.7726
9617	1.7733
9618	1.7805
9619	1.7819
9620	1.7825
9621	1.786
9622	1.7869
9623	1.7872
9624	1.7892
9625	1.7926
9626	1.7932
9627	1.7968
9628	1.7987
9629	1.7991
9630	1.7991
9631	1.8
9632	1.8042
9633	1.8049
9634	1.808
9635	1.8109
9636	1.8116
9637	1.8117
9638	1.813
9639	1.8142
9640	1.8155
9641	1.8171
9642	1.8193
9643	1.8205
9644	1.8209
9645	1.8219
9646	1.8268
9647	1.8313
9648	1.8318
9649	1.836
9650	1.8396
9651	1.8399
9652	1.8413
9653	1.8465
9654	1.8466
9655	1.8505
9656	1.8506
9657	1.8507
9658	1.8526
9659	1.8534
9660	1.8549
9661	1.855
9662	1.8562
9663	1.8569
9664	1.8581
9665	1.8582
9666	1.8605
9667	1.8605
9668	1.8615
9669	1.8616
9670	1.8644
9671	1.8644
9672	1.8649
9673	1.8656
9674	1.8662
9675	1.8674
9676	1.8684
9677	1.8688
9678	1.8712
9679	1.8781
9680	1.8795
9681	1.8795
9682	1.8798
9683	1.8803
9684	1.8818
9685	1.8857
9686	1.8865
9687	1.8867
9688	1.8887
9689	1.89
9690	1.89
9691	1.8908
9692	1.8931
9693	1.9032
9694	1.9033
9695	1.9058
9696	1.9102
9697	1.9104
9698	1.913
9699	1.9146
9700	1.9154
9701	1.9167
9702	1.9176
9703	1.9186
9704	1.9191
9705	1.92
9706	1.9224
9707	1.9249
9708	1.9252
9709	1.9266
9710	1.9298
9711	1.9365
9712	1.9374
9713	1.9375
9714	1.9413
9715	1.9446
9716	1.9458
9717	1.9459
9718	1.9469
9719	1.9489
9720	1.9506
9721	1.9532
9722	1.9534
9723	1.9606
9724	1.9619
9725	1.9628
9726	1.9634
9727	1.9636
9728	1.9657
9729	1.9669
9730	1.9675
9731	1.9706
9732	1.9706
9733	1.9723
9734	1.9723
9735	1.9728
9736	1.9748
9737	1.9764
9738	1.9769
9739	1.9773
9740	1.9788
9741	1.9799
9742	1.9851
9743	1.9852
9744	1.9879
9745	1.9879
9746	1.9899
9747	1.9915
9748	1.9918
9749	1.9924
9750	1.9949
9751	1.9978
9752	2.0011
9753	2.0013
9754	2.0016
9755	2.0034
9756	2.0038
9757	2.0044
9758	2.005
9759	2.0059
9760	2.0096
9761	2.0129
9762	2.0134
9763	2.014
9764	2.0151
9765	2.0196
9766	2.0206
9767	2.024
9768	2.0241
9769	2.0291
9770	2.0297
9771	2.0301
9772	2.0313
9773	2.0329
9774	2.0405
9775	2.0429
9776	2.0442
9777	2.0443
9778	2.0443
9779	2.0468
9780	2.0471
9781	2.0474
9782	2.0496
9783	2.0509
9784	2.0518
9785	2.0548
9786	2.0554
9787	2.0559
9788	2.0566
9789	2.0569
9790	2.0643
9791	2.0644
9792	2.0659
9793	2.0697
9794	2.0731
9795	2.0742
9796	2.0754
9797	2.0774
9798	2.0785
9799	2.0811
9800	2.0835
9801	2.0842
9802	2.0864
9803	2.0899
9804	2.092
9805	2.0938
9806	2.0946
9807	2.0963
9808	2.0971
9809	2.1011
9810	2.1094
9811	2.1128
9812	2.1135
9813	2.1137
9814	2.1167
9815	2.1173
9816	2.1191
9817	2.121
9818	2.1214
9819	2.1222
9820	2.1224
9821	2.1237
9822	2.1247
9823	2.1248
9824	2.1253
9825	2.1254
9826	2.128
9827	2.1291
9828	2.1327
9829	2.1369
9830	2.1395
9831	2.1413
9832	2.143
9833	2.1434
9834	2.1443
9835	2.1499
9836	2.1499
9837	2.1537
9838	2.1543
9839	2.155
9840	2.1551
9841	2.1561
9842	2.1574
9843	2.1592
9844	2.1611
9845	2.1619
9846	2.1632
9847	2.1648
9848	2.1661
9849	2.1698
9850	2.1702
9851	2.1726
9852	2.1811
9853	2.1835
9854	2.1836
9855	2.1839
9856	2.1863
9857	2.1869
9858	2.1874
9859	2.1902
9860	2.1979
9861	2.1982
9862	2.1992
9863	2.2005
9864	2.2007
9865	2.2026
9866	2.2028
9867	2.2049
9868	2.2109
9869	2.2116
9870	2.2124
9871	2.2127
9872	2.2264
9873	2.2291
9874	2.2295
9875	2.2302
9876	2.2338
9877	2.2342
9878	2.2355
9879	2.2366
9880	2.2375
9881	2.2375
9882	2.2381
9883	2.2391
9884	2.2393
9885	2.2405
9886	2.2408
9887	2.2429
9888	2.2434
9889	2.256
9890	2.2565
9891	2.2572
9892	2.2587
9893	2.2591
9894	2.2591
9895	2.2626
9896	2.2631
9897	2.2647
9898	2.2659
9899	2.268
9900	2.2716
9901	2.2739
9902	2.2741
9903	2.2754
9904	2.2764
9905	2.2785
9906	2.2788
9907	2.2806
9908	2.2808
9909	2.2827
9910	2.283
9911	2.2832
9912	2.2834
9913	2.2876
9914	2.2888
9915	2.2904
9916	2.2914
9917	2.2925
9918	2.2932
9919	2.2961
9920	2.2968
9921	2.2983
9922	2.2996
9923	2.3017
9924	2.3018
9925	2.3027
9926	2.3059
9927	2.306
9928	2.3064
9929	2.3083
9930	2.3101
9931	2.312
9932	2.3121
9933	2.3148
9934	2.3175
9935	2.3187
9936	2.319
9937	2.3202
9938	2.3214
9939	2.3221
9940	2.3254
9941	2.3284
9942	2.3298
9943	2.332
9944	2.3337
9945	2.3339
9946	2.3357
9947	2.3362
9948	2.337
9949	2.3386
9950	2.3389
9951	2.339
9952	2.3401
9953	2.3401
9954	2.3408
9955	2.3409
9956	2.3413
9957	2.3414
9958	2.3434
9959	2.3474
9960	2.3494
9961	2.351
9962	2.3538
9963	2.3577
9964	2.3586
9965	2.3587
9966	2.3608
9967	2.3626
9968	2.3633
9969	2.3707
9970	2.3711
9971	2.3713
9972	2.3763
9973	2.3836
9974	2.3841
9975	2.3883
9976	2.3894
9977	2.3919
9978	2.3931
9979	2.3944
9980	2.3946
9981	2.3964
9982	2.3979
9983	2.3979
9984	2.3987
9985	2.4014
9986	2.4017
9987	2.4038
9988	2.4087
9989	2.4094
9990	2.4127
9991	2.4174
9992	2.4185
9993	2.419
9994	2.4193
9995	2.4222
9996	2.4235
9997	2.4283
9998	2.4286
9999	2.4294
10000	2.4327
10001	2.4371
10002	2.4384
10003	2.4403
10004	2.4409
10005	2.4414
10006	2.4427
10007	2.4431
10008	2.449
10009	2.4496
10010	2.4501
10011	2.451
10012	2.4512
10013	2.453
10014	2.454
10015	2.4545
10016	2.4617
10017	2.4623
10018	2.4688
10019	2.4704
10020	2.4707
10021	2.4788
10022	2.4792
10023	2.4807
10024	2.4827
10025	2.4834
10026	2.4855
10027	2.487
10028	2.4895
10029	2.4921
10030	2.4936
10031	2.4954
10032	2.4993
10033	2.5011
10034	2.5039
10035	2.505
10036	2.5061
10037	2.5083
10038	2.5112
10039	2.5114
10040	2.5171
10041	2.5188
10042	2.5194
10043	2.5243
10044	2.526
10045	2.5276
10046	2.5287
10047	2.5317
10048	2.5327
10049	2.5329
10050	2.534
10051	2.5382
10052	2.5399
10053	2.5413
10054	2.5417
10055	2.5501
10056	2.5531
10057	2.5537
10058	2.5571
10059	2.5594
10060	2.5616
10061	2.5635
10062	2.567
10063	2.5698
10064	2.5722
10065	2.5725
10066	2.5778
10067	2.5814
10068	2.5854
10069	2.59
10070	2.5909
10071	2.591
10072	2.591
10073	2.5917
10074	2.5963
10075	2.5983
10076	2.5996
10077	2.5999
10078	2.6026
10079	2.6059
10080	2.6067
10081	2.6076
10082	2.6083
10083	2.6126
10084	2.6142
10085	2.6207
10086	2.6215
10087	2.623
10088	2.6243
10089	2.6243
10090	2.6325
10091	2.636
10092	2.6364
10093	2.6365
10094	2.6393
10095	2.6406
10096	2.6412
10097	2.6414
10098	2.6424
10099	2.6493
10100	2.6544
10101	2.6589
10102	2.663
10103	2.6636
10104	2.6647
10105	2.6658
10106	2.6663
10107	2.6669
10108	2.667
10109	2.6695
10110	2.6731
10111	2.6786
10112	2.6801
10113	2.681
10114	2.6825
10115	2.6856
10116	2.6868
10117	2.6875
10118	2.6916
10119	2.6918
10120	2.6935
10121	2.7012
10122	2.7019
10123	2.7036
10124	2.7059
10125	2.7076
10126	2.7079
10127	2.7115
10128	2.7144
10129	2.7153
10130	2.7174
10131	2.7224
10132	2.7232
10133	2.7245
10134	2.7261
10135	2.7282
10136	2.7293
10137	2.7296
10138	2.7338
10139	2.7374
10140	2.7428
10141	2.7442
10142	2.745
10143	2.7452
10144	2.7479
10145	2.7532
10146	2.7539
10147	2.7544
10148	2.7551
10149	2.7655
10150	2.7774
10151	2.7777
10152	2.7801
10153	2.7811
10154	2.7826
10155	2.7864
10156	2.7867
10157	2.7882
10158	2.7945
10159	2.8002
10160	2.803
10161	2.8057
10162	2.8061
10163	2.8092
10164	2.8189
10165	2.8198
10166	2.8206
10167	2.8265
10168	2.8287
10169	2.8324
10170	2.8339
10171	2.8411
10172	2.8411
10173	2.8413
10174	2.8527
10175	2.8546
10176	2.8559
10177	2.856
10178	2.8569
10179	2.8575
10180	2.8583
10181	2.8589
10182	2.8595
10183	2.865
10184	2.8699
10185	2.87
10186	2.8727
10187	2.8736
10188	2.8804
10189	2.8852
10190	2.8862
10191	2.8894
10192	2.8952
10193	2.8976
10194	2.9011
10195	2.9052
10196	2.906
10197	2.9066
10198	2.9077
10199	2.9087
10200	2.909
10201	2.9099
10202	2.9102
10203	2.9112
10204	2.9126
10205	2.9129
10206	2.9132
10207	2.9174
10208	2.9176
10209	2.9195
10210	2.925
10211	2.9257
10212	2.9263
10213	2.9279
10214	2.9325
10215	2.9328
10216	2.9369
10217	2.9383
10218	2.9384
10219	2.9393
10220	2.9423
10221	2.9436
10222	2.9452
10223	2.9457
10224	2.9487
10225	2.9522
10226	2.9547
10227	2.9549
10228	2.9561
10229	2.9596
10230	2.9607
10231	2.9689
10232	2.9779
10233	2.9787
10234	2.982
10235	2.9892
10236	2.9899
10237	2.9918
10238	2.9934
10239	2.9942
10240	2.9951
10241	2.9954
10242	2.9968
10243	2.9977
10244	2.9992
10245	3.0034
10246	3.0058
10247	3.0135
10248	3.021
10249	3.022
10250	3.0225
10251	3.0239
10252	3.0251
10253	3.0261
10254	3.0271
10255	3.028
10256	3.0332
10257	3.0335
10258	3.0356
10259	3.0372
10260	3.0377
10261	3.0413
10262	3.0425
10263	3.0454
10264	3.051
10265	3.0597
10266	3.0628
10267	3.0649
10268	3.0691
10269	3.0705
10270	3.0714
10271	3.0729
10272	3.0758
10273	3.0778
10274	3.081
10275	3.0817
10276	3.0841
10277	3.0847
10278	3.0848
10279	3.0896
10280	3.0958
10281	3.0961
10282	3.0961
10283	3.0963
10284	3.0966
10285	3.1062
10286	3.1073
10287	3.1078
10288	3.1102
10289	3.1172
10290	3.1214
10291	3.1225
10292	3.1251
10293	3.1319
10294	3.1329
10295	3.1357
10296	3.1394
10297	3.1463
10298	3.1467
10299	3.1468
10300	3.1479
10301	3.1488
10302	3.1546
10303	3.1553
10304	3.1562
10305	3.1634
10306	3.164
10307	3.1641
10308	3.1652
10309	3.1656
10310	3.1681
10311	3.171
10312	3.1757
10313	3.1769
10314	3.1771
10315	3.1779
10316	3.18
10317	3.1807
10318	3.1846
10319	3.1853
10320	3.1904
10321	3.1904
10322	3.1932
10323	3.1953
10324	3.1957
10325	3.1967
10326	3.1973
10327	3.1973
10328	3.2002
10329	3.2008
10330	3.2072
10331	3.2094
10332	3.2194
10333	3.2235
10334	3.2265
10335	3.2274
10336	3.229
10337	3.2297
10338	3.2327
10339	3.2333
10340	3.2336
10341	3.235
10342	3.2357
10343	3.2358
10344	3.2394
10345	3.2397
10346	3.2457
10347	3.2524
10348	3.2549
10349	3.2551
10350	3.2556
10351	3.2565
10352	3.2597
10353	3.2621
10354	3.2624
10355	3.2652
10356	3.2722
10357	3.2803
10358	3.2846
10359	3.2867
10360	3.2942
10361	3.2983
10362	3.3001
10363	3.3034
10364	3.3086
10365	3.3106
10366	3.3179
10367	3.3205
10368	3.3216
10369	3.3241
10370	3.3255
10371	3.3314
10372	3.3317
10373	3.3333
10374	3.3366
10375	3.3373
10376	3.3406
10377	3.3435
10378	3.3437
10379	3.3455
10380	3.3479
10381	3.3493
10382	3.3514
10383	3.3526
10384	3.3531
10385	3.359
10386	3.3615
10387	3.3619
10388	3.362
10389	3.3625
10390	3.3691
10391	3.3704
10392	3.3719
10393	3.3734
10394	3.3741
10395	3.375
10396	3.3842
10397	3.3899
10398	3.3996
10399	3.4036
10400	3.4066
10401	3.4091
10402	3.4098
10403	3.416
10404	3.419
10405	3.4264
10406	3.4266
10407	3.4269
10408	3.4291
10409	3.4339
10410	3.4341
10411	3.435
10412	3.44
10413	3.4437
10414	3.4465
10415	3.4469
10416	3.4521
10417	3.4552
10418	3.4595
10419	3.4612
10420	3.4623
10421	3.4657
10422	3.4704
10423	3.4726
10424	3.4733
10425	3.4739
10426	3.4783
10427	3.483
10428	3.4839
10429	3.4853
10430	3.4858
10431	3.4875
10432	3.4896
10433	3.493
10434	3.4947
10435	3.4949
10436	3.4956
10437	3.4965
10438	3.5008
10439	3.501
10440	3.5043
10441	3.5096
10442	3.5179
10443	3.5271
10444	3.5282
10445	3.5323
10446	3.534
10447	3.537
10448	3.5377
10449	3.5407
10450	3.5409
10451	3.5463
10452	3.5478
10453	3.5487
10454	3.5492
10455	3.5508
10456	3.5553
10457	3.5576
10458	3.5596
10459	3.5608
10460	3.5643
10461	3.5698
10462	3.5749
10463	3.5789
10464	3.5792
10465	3.5845
10466	3.585
10467	3.5874
10468	3.5905
10469	3.5912
10470	3.5931
10471	3.5971
10472	3.6009
10473	3.6038
10474	3.6041
10475	3.606
10476	3.6064
10477	3.6074
10478	3.6162
10479	3.6188
10480	3.6232
10481	3.634
10482	3.6347
10483	3.6396
10484	3.6398
10485	3.6447
10486	3.6449
10487	3.6475
10488	3.6499
10489	3.6589
10490	3.659
10491	3.6611
10492	3.6711
10493	3.6738
10494	3.6741
10495	3.6764
10496	3.6857
10497	3.6881
10498	3.6908
10499	3.6932
10500	3.6935
10501	3.6942
10502	3.6952
10503	3.7002
10504	3.706
10505	3.7098
10506	3.7195
10507	3.7237
10508	3.7292
10509	3.7305
10510	3.7342
10511	3.7354
10512	3.7444
10513	3.7462
10514	3.7487
10515	3.7488
10516	3.7555
10517	3.7586
10518	3.7591
10519	3.7624
10520	3.7642
10521	3.7662
10522	3.7668
10523	3.7688
10524	3.7764
10525	3.7764
10526	3.7774
10527	3.778
10528	3.7818
10529	3.7823
10530	3.7855
10531	3.79
10532	3.7981
10533	3.8013
10534	3.8063
10535	3.8137
10536	3.8138
10537	3.8228
10538	3.8228
10539	3.8249
10540	3.8281
10541	3.8295
10542	3.8338
10543	3.8362
10544	3.8401
10545	3.841
10546	3.8417
10547	3.8458
10548	3.8476
10549	3.8513
10550	3.8522
10551	3.8535
10552	3.856
10553	3.8563
10554	3.8586
10555	3.8608
10556	3.8635
10557	3.8639
10558	3.8643
10559	3.8648
10560	3.8691
10561	3.8769
10562	3.8796
10563	3.8799
10564	3.8813
10565	3.8828
10566	3.8861
10567	3.889
10568	3.8954
10569	3.9012
10570	3.9031
10571	3.9032
10572	3.9056
10573	3.9072
10574	3.9093
10575	3.9102
10576	3.9102
10577	3.9134
10578	3.917
10579	3.9195
10580	3.9198
10581	3.92
10582	3.9216
10583	3.9227
10584	3.9268
10585	3.9323
10586	3.9359
10587	3.937
10588	3.9419
10589	3.9482
10590	3.9581
10591	3.9624
10592	3.9655
10593	3.9691
10594	3.9738
10595	3.9806
10596	3.9847
10597	3.9865
10598	3.989
10599	3.991
10600	3.992
10601	3.9958
10602	3.9988
10603	3.9997
10604	4.0092
10605	4.0159
10606	4.0167
10607	4.0214
10608	4.022
10609	4.0241
10610	4.0269
10611	4.027
10612	4.0298
10613	4.0308
10614	4.0311
10615	4.0346
10616	4.0368
10617	4.0434
10618	4.0447
10619	4.046
10620	4.0489
10621	4.0489
10622	4.0491
10623	4.0503
10624	4.0527
10625	4.0545
10626	4.0629
10627	4.0641
10628	4.0642
10629	4.0655
10630	4.0659
10631	4.0673
10632	4.0684
10633	4.0689
10634	4.0723
10635	4.0747
10636	4.075
10637	4.0762
10638	4.0769
10639	4.0778
10640	4.0814
10641	4.0839
10642	4.0847
10643	4.0848
10644	4.0889
10645	4.0906
10646	4.0916
10647	4.0923
10648	4.0984
10649	4.1041
10650	4.1079
10651	4.111
10652	4.1124
10653	4.1133
10654	4.1156
10655	4.1164
10656	4.1173
10657	4.1192
10658	4.1205
10659	4.1247
10660	4.1324
10661	4.1328
10662	4.1349
10663	4.1369
10664	4.141
10665	4.1498
10666	4.1524
10667	4.1528
10668	4.1535
10669	4.1552
10670	4.1562
10671	4.1598
10672	4.1608
10673	4.1673
10674	4.1673
10675	4.169
10676	4.1723
10677	4.1734
10678	4.1744
10679	4.1751
10680	4.1835
10681	4.1907
10682	4.1937
10683	4.1944
10684	4.1968
10685	4.1977
10686	4.1979
10687	4.1999
10688	4.2019
10689	4.2027
10690	4.2034
10691	4.2067
10692	4.2098
10693	4.2205
10694	4.2254
10695	4.2263
10696	4.2285
10697	4.2293
10698	4.2307
10699	4.2315
10700	4.2319
10701	4.2319
10702	4.2358
10703	4.2425
10704	4.2436
10705	4.2452
10706	4.2464
10707	4.2482
10708	4.2528
10709	4.2557
10710	4.2602
10711	4.2634
10712	4.2727
10713	4.2762
10714	4.2786
10715	4.2797
10716	4.2805
10717	4.2807
10718	4.2882
10719	4.2916
10720	4.2961
10721	4.3065
10722	4.3096
10723	4.3101
10724	4.3143
10725	4.317
10726	4.3187
10727	4.3292
10728	4.3326
10729	4.336
10730	4.338
10731	4.3384
10732	4.3414
10733	4.342
10734	4.3466
10735	4.35
10736	4.3524
10737	4.3591
10738	4.366
10739	4.3662
10740	4.3672
10741	4.3677
10742	4.3717
10743	4.3783
10744	4.3875
10745	4.3906
10746	4.3921
10747	4.397
10748	4.3974
10749	4.4044
10750	4.4049
10751	4.4136
10752	4.4154
10753	4.4213
10754	4.4325
10755	4.4351
10756	4.4359
10757	4.4359
10758	4.4379
10759	4.4424
10760	4.4426
10761	4.4432
10762	4.449
10763	4.4515
10764	4.4531
10765	4.4544
10766	4.4587
10767	4.4657
10768	4.4682
10769	4.4851
10770	4.4906
10771	4.4979
10772	4.5015
10773	4.5026
10774	4.5038
10775	4.5046
10776	4.5053
10777	4.5173
10778	4.5182
10779	4.522
10780	4.5258
10781	4.5321
10782	4.5371
10783	4.5391
10784	4.549
10785	4.5598
10786	4.5628
10787	4.5673
10788	4.5702
10789	4.5714
10790	4.5781
10791	4.5798
10792	4.5854
10793	4.5856
10794	4.588
10795	4.5891
10796	4.5894
10797	4.5945
10798	4.5996
10799	4.6001
10800	4.6006
10801	4.6041
10802	4.6087
10803	4.6101
10804	4.6118
10805	4.6147
10806	4.6298
10807	4.6316
10808	4.6321
10809	4.6336
10810	4.6381
10811	4.639
10812	4.6398
10813	4.6506
10814	4.6554
10815	4.6622
10816	4.6626
10817	4.6627
10818	4.6645
10819	4.668
10820	4.6686
10821	4.6717
10822	4.672
10823	4.6828
10824	4.6836
10825	4.6881
10826	4.6923
10827	4.6933
10828	4.6989
10829	4.7049
10830	4.7101
10831	4.7119
10832	4.7145
10833	4.716
10834	4.7174
10835	4.7331
10836	4.7344
10837	4.737
10838	4.7421
10839	4.7442
10840	4.7479
10841	4.7527
10842	4.7604
10843	4.7622
10844	4.7622
10845	4.767
10846	4.7708
10847	4.7786
10848	4.7795
10849	4.7887
10850	4.794
10851	4.8003
10852	4.8053
10853	4.8086
10854	4.8132
10855	4.8148
10856	4.8209
10857	4.8225
10858	4.8249
10859	4.8322
10860	4.8341
10861	4.8348
10862	4.837
10863	4.8458
10864	4.8475
10865	4.8569
10866	4.8592
10867	4.8648
10868	4.8662
10869	4.8688
10870	4.8815
10871	4.8868
10872	4.8879
10873	4.8887
10874	4.889
10875	4.8896
10876	4.8908
10877	4.8927
10878	4.8951
10879	4.8997
10880	4.9024
10881	4.9061
10882	4.9081
10883	4.9087
10884	4.9097
10885	4.9122
10886	4.9133
10887	4.939
10888	4.9404
10889	4.9439
10890	4.9579
10891	4.9591
10892	4.966
10893	4.9662
10894	4.9694
10895	4.9725
10896	4.9738
10897	4.9746
10898	4.9829
10899	4.9842
10900	4.9854
10901	4.9953
10902	4.9982
10903	5.0057
10904	5.0062
10905	5.0121
10906	5.0128
10907	5.0297
10908	5.0323
10909	5.0403
10910	5.0477
10911	5.0598
10912	5.0647
10913	5.0654
10914	5.0688
10915	5.075
10916	5.0868
10917	5.0936
10918	5.1102
10919	5.1126
10920	5.1138
10921	5.1147
10922	5.1162
10923	5.1185
10924	5.1257
10925	5.1361
10926	5.1379
10927	5.1484
10928	5.1523
10929	5.1616
10930	5.1756
10931	5.1816
10932	5.1826
10933	5.1866
10934	5.1925
10935	5.1974
10936	5.2035
10937	5.2154
10938	5.2221
10939	5.2251
10940	5.2252
10941	5.2309
10942	5.2365
10943	5.2368
10944	5.2399
10945	5.2409
10946	5.241
10947	5.2464
10948	5.2491
10949	5.2578
10950	5.2623
10951	5.2666
10952	5.2696
10953	5.2707
10954	5.2714
10955	5.2794
10956	5.2815
10957	5.2844
10958	5.2847
10959	5.2927
10960	5.293
10961	5.2939
10962	5.2979
10963	5.2988
10964	5.3165
10965	5.3208
10966	5.3257
10967	5.3257
10968	5.3259
10969	5.3266
10970	5.3317
10971	5.3418
10972	5.3433
10973	5.3437
10974	5.3484
10975	5.351
10976	5.3576
10977	5.3602
10978	5.3611
10979	5.3627
10980	5.3637
10981	5.3668
10982	5.367
10983	5.3724
10984	5.3746
10985	5.3751
10986	5.3759
10987	5.38
10988	5.3828
10989	5.3898
10990	5.3917
10991	5.4002
10992	5.4065
10993	5.4107
10994	5.4165
10995	5.4187
10996	5.4205
10997	5.422
10998	5.4288
10999	5.4312
11000	5.4313
11001	5.4319
11002	5.4352
11003	5.4352
11004	5.4393
11005	5.4396
11006	5.4478
11007	5.4532
11008	5.4559
11009	5.4761
11010	5.4762
11011	5.4825
11012	5.4897
11013	5.5001
11014	5.5121
11015	5.536
11016	5.5397
11017	5.5416
11018	5.5458
11019	5.5507
11020	5.5556
11021	5.5578
11022	5.5643
11023	5.5766
11024	5.579
11025	5.5833
11026	5.5889
11027	5.5891
11028	5.5894
11029	5.5905
11030	5.5923
11031	5.5939
11032	5.5978
11033	5.6007
11034	5.6032
11035	5.608
11036	5.6083
11037	5.6125
11038	5.6224
11039	5.6318
11040	5.6388
11041	5.6443
11042	5.6474
11043	5.6677
11044	5.6725
11045	5.6772
11046	5.6784
11047	5.6938
11048	5.6983
11049	5.7052
11050	5.7056
11051	5.7069
11052	5.7331
11053	5.735
11054	5.7413
11055	5.7473
11056	5.7496
11057	5.751
11058	5.7547
11059	5.7577
11060	5.7583
11061	5.7585
11062	5.7642
11063	5.7654
11064	5.7705
11065	5.7802
11066	5.7816
11067	5.7891
11068	5.7958
11069	5.8049
11070	5.8067
11071	5.8097
11072	5.8101
11073	5.8219
11074	5.8288
11075	5.83
11076	5.8357
11077	5.8428
11078	5.8502
11079	5.854
11080	5.8584
11081	5.8607
11082	5.8629
11083	5.8636
11084	5.8664
11085	5.8668
11086	5.8736
11087	5.8816
11088	5.8889
11089	5.8964
11090	5.9003
11091	5.9012
11092	5.9052
11093	5.906
11094	5.9135
11095	5.9145
11096	5.9145
11097	5.9264
11098	5.9266
11099	5.9267
11100	5.9397
11101	5.9464
11102	5.9526
11103	5.9644
11104	5.9653
11105	5.9722
11106	5.9776
11107	5.9797
11108	5.9831
11109	5.984
11110	5.9849
11111	5.986
11112	5.9964
11113	5.9981
11114	5.9991
11115	5.9995
11116	6.0117
11117	6.0133
11118	6.0153
11119	6.0186
11120	6.0312
11121	6.0402
11122	6.0433
11123	6.0443
11124	6.0489
11125	6.0644
11126	6.0842
11127	6.0871
11128	6.0892
11129	6.0918
11130	6.109
11131	6.1125
11132	6.1158
11133	6.1231
11134	6.1333
11135	6.1504
11136	6.1578
11137	6.1592
11138	6.1699
11139	6.1765
11140	6.193
11141	6.1962
11142	6.2024
11143	6.2039
11144	6.2054
11145	6.2171
11146	6.22
11147	6.221
11148	6.2246
11149	6.2265
11150	6.2319
11151	6.2429
11152	6.2577
11153	6.2599
11154	6.269
11155	6.282
11156	6.2876
11157	6.2917
11158	6.2924
11159	6.302
11160	6.3121
11161	6.3158
11162	6.3213
11163	6.3269
11164	6.3384
11165	6.3406
11166	6.3431
11167	6.3469
11168	6.3566
11169	6.3825
11170	6.3904
11171	6.3932
11172	6.3969
11173	6.3971
11174	6.3993
11175	6.4089
11176	6.4136
11177	6.4217
11178	6.4232
11179	6.4267
11180	6.4338
11181	6.4339
11182	6.4373
11183	6.4401
11184	6.4441
11185	6.4458
11186	6.4477
11187	6.4507
11188	6.4676
11189	6.4796
11190	6.4829
11191	6.4946
11192	6.4958
11193	6.5109
11194	6.5129
11195	6.5264
11196	6.5277
11197	6.5373
11198	6.5417
11199	6.5442
11200	6.5489
11201	6.5514
11202	6.5589
11203	6.559
11204	6.5592
11205	6.5692
11206	6.5793
11207	6.5886
11208	6.599
11209	6.6075
11210	6.6083
11211	6.6089
11212	6.6111
11213	6.6123
11214	6.6126
11215	6.6247
11216	6.6313
11217	6.6344
11218	6.6408
11219	6.6424
11220	6.6424
11221	6.6703
11222	6.7005
11223	6.7062
11224	6.7065
11225	6.7097
11226	6.712
11227	6.7433
11228	6.7577
11229	6.7709
11230	6.7731
11231	6.779
11232	6.7794
11233	6.7847
11234	6.7861
11235	6.7939
11236	6.799
11237	6.7995
11238	6.8042
11239	6.8125
11240	6.8192
11241	6.821
11242	6.8231
11243	6.8242
11244	6.826
11245	6.8426
11246	6.8434
11247	6.8434
11248	6.8444
11249	6.8667
11250	6.8695
11251	6.8746
11252	6.89
11253	6.9013
11254	6.9082
11255	6.9156
11256	6.9168
11257	6.9184
11258	6.9232
11259	6.9267
11260	6.9364
11261	6.9423
11262	6.9446
11263	6.961
11264	6.9688
11265	6.9763
11266	6.9801
11267	6.987
11268	6.9882
11269	6.9944
11270	6.9949
11271	7
11272	7.0023
11273	7.0124
11274	7.0141
11275	7.0156
11276	7.0241
11277	7.025
11278	7.0263
11279	7.035
11280	7.045
11281	7.0476
11282	7.063
11283	7.0631
11284	7.0647
11285	7.0726
11286	7.077
11287	7.0915
11288	7.0931
11289	7.0968
11290	7.1031
11291	7.1096
11292	7.1162
11293	7.117
11294	7.1296
11295	7.1332
11296	7.1347
11297	7.1353
11298	7.1353
11299	7.1374
11300	7.1531
11301	7.1566
11302	7.1575
11303	7.1713
11304	7.1815
11305	7.1832
11306	7.1892
11307	7.1917
11308	7.1919
11309	7.1986
11310	7.2156
11311	7.2184
11312	7.2185
11313	7.2215
11314	7.225
11315	7.2256
11316	7.2284
11317	7.2297
11318	7.2304
11319	7.2364
11320	7.2373
11321	7.2457
11322	7.2649
11323	7.2831
11324	7.2878
11325	7.2945
11326	7.3029
11327	7.303
11328	7.3033
11329	7.3062
11330	7.3077
11331	7.3183
11332	7.3196
11333	7.3475
11334	7.354
11335	7.367
11336	7.3703
11337	7.3751
11338	7.3782
11339	7.3826
11340	7.3839
11341	7.405
11342	7.4119
11343	7.4155
11344	7.4178
11345	7.4184
11346	7.4208
11347	7.4217
11348	7.4339
11349	7.4411
11350	7.4485
11351	7.4501
11352	7.4596
11353	7.46
11354	7.475
11355	7.4773
11356	7.478
11357	7.4855
11358	7.4932
11359	7.4967
11360	7.5248
11361	7.5331
11362	7.5333
11363	7.5348
11364	7.5416
11365	7.5418
11366	7.5435
11367	7.5436
11368	7.5492
11369	7.5521
11370	7.5595
11371	7.5643
11372	7.5678
11373	7.5701
11374	7.5797
11375	7.5927
11376	7.5971
11377	7.5985
11378	7.6017
11379	7.603
11380	7.6218
11381	7.6353
11382	7.6383
11383	7.6437
11384	7.6477
11385	7.6538
11386	7.6545
11387	7.6579
11388	7.6618
11389	7.6652
11390	7.6759
11391	7.678
11392	7.679
11393	7.686
11394	7.6878
11395	7.6967
11396	7.6984
11397	7.7267
11398	7.7271
11399	7.7423
11400	7.7495
11401	7.7609
11402	7.7694
11403	7.7783
11404	7.7787
11405	7.7793
11406	7.7836
11407	7.7982
11408	7.802
11409	7.8154
11410	7.8159
11411	7.8213
11412	7.8318
11413	7.8391
11414	7.843
11415	7.8438
11416	7.8474
11417	7.8552
11418	7.8562
11419	7.8603
11420	7.8619
11421	7.8709
11422	7.8772
11423	7.879
11424	7.8986
11425	7.9196
11426	7.9461
11427	7.9469
11428	7.9489
11429	7.9551
11430	7.9631
11431	7.9664
11432	7.9742
11433	7.9798
11434	7.981
11435	7.9863
11436	7.9866
11437	7.9927
11438	8.0039
11439	8.01
11440	8.0167
11441	8.0433
11442	8.0533
11443	8.0675
11444	8.0806
11445	8.0819
11446	8.082
11447	8.0966
11448	8.0977
11449	8.0977
11450	8.1084
11451	8.1088
11452	8.1148
11453	8.1173
11454	8.1225
11455	8.1276
11456	8.1359
11457	8.1362
11458	8.1429
11459	8.153
11460	8.1534
11461	8.1543
11462	8.1552
11463	8.179
11464	8.1797
11465	8.1835
11466	8.2086
11467	8.2105
11468	8.2176
11469	8.2317
11470	8.2329
11471	8.235
11472	8.2381
11473	8.2383
11474	8.243
11475	8.2539
11476	8.2633
11477	8.2643
11478	8.2645
11479	8.2646
11480	8.2737
11481	8.2893
11482	8.2901
11483	8.2907
11484	8.2911
11485	8.2957
11486	8.3015
11487	8.3139
11488	8.3149
11489	8.3213
11490	8.3265
11491	8.3359
11492	8.3437
11493	8.3467
11494	8.3484
11495	8.3555
11496	8.3622
11497	8.3705
11498	8.3787
11499	8.3792
11500	8.3883
11501	8.3997
11502	8.4293
11503	8.4302
11504	8.4383
11505	8.4574
11506	8.4767
11507	8.4775
11508	8.4827
11509	8.4848
11510	8.4853
11511	8.4968
11512	8.5086
11513	8.5263
11514	8.5365
11515	8.5394
11516	8.5666
11517	8.5682
11518	8.5747
11519	8.5818
11520	8.5834
11521	8.5876
11522	8.5968
11523	8.6027
11524	8.6096
11525	8.6243
11526	8.6263
11527	8.6319
11528	8.6326
11529	8.6448
11530	8.65
11531	8.6544
11532	8.6609
11533	8.6665
11534	8.6719
11535	8.6852
11536	8.6855
11537	8.6864
11538	8.6968
11539	8.6994
11540	8.7067
11541	8.7177
11542	8.7178
11543	8.7263
11544	8.7345
11545	8.7358
11546	8.7553
11547	8.7591
11548	8.7676
11549	8.7886
11550	8.7939
11551	8.795
11552	8.7958
11553	8.7994
11554	8.8136
11555	8.8146
11556	8.8292
11557	8.8301
11558	8.8347
11559	8.8449
11560	8.8741
11561	8.8759
11562	8.8792
11563	8.8868
11564	8.8977
11565	8.9242
11566	8.9396
11567	8.9476
11568	8.9523
11569	8.9534
11570	8.9587
11571	8.9628
11572	8.9728
11573	8.9859
11574	8.9913
11575	8.994
11576	9.0017
11577	9.0219
11578	9.0444
11579	9.0489
11580	9.0611
11581	9.0644
11582	9.0839
11583	9.1118
11584	9.112
11585	9.1355
11586	9.144
11587	9.1495
11588	9.1578
11589	9.1825
11590	9.1844
11591	9.1939
11592	9.1992
11593	9.215
11594	9.2207
11595	9.2216
11596	9.2417
11597	9.2459
11598	9.246
11599	9.2545
11600	9.2568
11601	9.2671
11602	9.2724
11603	9.2737
11604	9.2808
11605	9.2834
11606	9.3025
11607	9.3082
11608	9.3097
11609	9.313
11610	9.3269
11611	9.3385
11612	9.3459
11613	9.3487
11614	9.3603
11615	9.3742
11616	9.3832
11617	9.3838
11618	9.3925
11619	9.3948
11620	9.3971
11621	9.4054
11622	9.4244
11623	9.4272
11624	9.4337
11625	9.4345
11626	9.4372
11627	9.4403
11628	9.4534
11629	9.4575
11630	9.4613
11631	9.4837
11632	9.4853
11633	9.4928
11634	9.4985
11635	9.5135
11636	9.5159
11637	9.5548
11638	9.5715
11639	9.5804
11640	9.588
11641	9.5893
11642	9.5901
11643	9.598
11644	9.6205
11645	9.6503
11646	9.6573
11647	9.6596
11648	9.6597
11649	9.6639
11650	9.6659
11651	9.6743
11652	9.7039
11653	9.7136
11654	9.7194
11655	9.7195
11656	9.7398
11657	9.7474
11658	9.7564
11659	9.7622
11660	9.7637
11661	9.7663
11662	9.7665
11663	9.7687
11664	9.7938
11665	9.8045
11666	9.8117
11667	9.8237
11668	9.8312
11669	9.8405
11670	9.8453
11671	9.8596
11672	9.8903
11673	9.8907
11674	9.9112
11675	9.9156
11676	9.939
11677	9.9472
11678	9.9806
11679	9.9928
11680	10.0283
11681	10.0321
11682	10.0348
11683	10.0403
11684	10.0424
11685	10.0508
11686	10.0967
11687	10.101
11688	10.1044
11689	10.1069
11690	10.1101
11691	10.1103
11692	10.1116
11693	10.117
11694	10.129
11695	10.1423
11696	10.1423
11697	10.1465
11698	10.1483
11699	10.1642
11700	10.1668
11701	10.1912
11702	10.1937
11703	10.1971
11704	10.1996
11705	10.2107
11706	10.2243
11707	10.2262
11708	10.2392
11709	10.2551
11710	10.2649
11711	10.2722
11712	10.2791
11713	10.2981
11714	10.3091
11715	10.31
11716	10.3217
11717	10.3262
11718	10.3262
11719	10.33
11720	10.3507
11721	10.3519
11722	10.3813
11723	10.3826
11724	10.3982
11725	10.4073
11726	10.4227
11727	10.429
11728	10.4476
11729	10.4691
11730	10.4858
11731	10.5032
11732	10.5435
11733	10.5448
11734	10.5523
11735	10.5625
11736	10.5768
11737	10.5984
11738	10.6077
11739	10.611
11740	10.6151
11741	10.6374
11742	10.6469
11743	10.6474
11744	10.6849
11745	10.6984
11746	10.7008
11747	10.7193
11748	10.7346
11749	10.7368
11750	10.7698
11751	10.7767
11752	10.7769
11753	10.7782
11754	10.7795
11755	10.7891
11756	10.7982
11757	10.803
11758	10.8145
11759	10.8154
11760	10.8159
11761	10.821
11762	10.8285
11763	10.8639
11764	10.8844
11765	10.9011
11766	10.9039
11767	10.9115
11768	10.9129
11769	10.9206
11770	10.9566
11771	10.9567
11772	10.981
11773	10.9821
11774	10.9974
11775	11.0176
11776	11.0194
11777	11.0359
11778	11.0412
11779	11.0557
11780	11.0828
11781	11.093
11782	11.1117
11783	11.122
11784	11.1455
11785	11.1576
11786	11.169
11787	11.1751
11788	11.1876
11789	11.1906
11790	11.1958
11791	11.2085
11792	11.2132
11793	11.223
11794	11.2247
11795	11.2285
11796	11.246
11797	11.2527
11798	11.2557
11799	11.2557
11800	11.2705
11801	11.2981
11802	11.3185
11803	11.3215
11804	11.3251
11805	11.3637
11806	11.3725
11807	11.3727
11808	11.391
11809	11.3948
11810	11.4042
11811	11.4061
11812	11.4228
11813	11.423
11814	11.4304
11815	11.4613
11816	11.4731
11817	11.4754
11818	11.4773
11819	11.4845
11820	11.5006
11821	11.5103
11822	11.5113
11823	11.5191
11824	11.5195
11825	11.5466
11826	11.5528
11827	11.5646
11828	11.5699
11829	11.5771
11830	11.5861
11831	11.6112
11832	11.6306
11833	11.6389
11834	11.6509
11835	11.6601
11836	11.6632
11837	11.6672
11838	11.6843
11839	11.7367
11840	11.7564
11841	11.7668
11842	11.7756
11843	11.8006
11844	11.8143
11845	11.8231
11846	11.8278
11847	11.8375
11848	11.8469
11849	11.8483
11850	11.8631
11851	11.8702
11852	11.8704
11853	11.9124
11854	11.9276
11855	11.9664
11856	11.9691
11857	11.9841
11858	11.9928
11859	12.0119
11860	12.0246
11861	12.0303
11862	12.0827
11863	12.1114
11864	12.1378
11865	12.1519
11866	12.1571
11867	12.166
11868	12.1838
11869	12.2032
11870	12.2035
11871	12.2238
11872	12.2375
11873	12.2383
11874	12.2384
11875	12.2385
11876	12.2403
11877	12.269
11878	12.2862
11879	12.2884
11880	12.3085
11881	12.3085
11882	12.3401
11883	12.3547
11884	12.4251
11885	12.4262
11886	12.4295
11887	12.4369
11888	12.4743
11889	12.4789
11890	12.479
11891	12.4847
11892	12.4978
11893	12.4979
11894	12.5025
11895	12.5216
11896	12.5419
11897	12.5428
11898	12.5456
11899	12.5604
11900	12.604
11901	12.6227
11902	12.6242
11903	12.6258
11904	12.6415
11905	12.6537
11906	12.6563
11907	12.6569
11908	12.6578
11909	12.6583
11910	12.6801
11911	12.6812
11912	12.6945
11913	12.6978
11914	12.7434
11915	12.7531
11916	12.79
11917	12.7964
11918	12.8098
11919	12.817
11920	12.836
11921	12.8402
11922	12.854
11923	12.8576
11924	12.8792
11925	12.9005
11926	12.9403
11927	12.9573
11928	12.9628
11929	12.9721
11930	12.9804
11931	13.0367
11932	13.0642
11933	13.0842
11934	13.087
11935	13.0918
11936	13.106
11937	13.1135
11938	13.1193
11939	13.1353
11940	13.1363
11941	13.154
11942	13.1566
11943	13.1723
11944	13.1734
11945	13.1757
11946	13.1768
11947	13.1795
11948	13.2127
11949	13.2177
11950	13.2477
11951	13.253
11952	13.2614
11953	13.2661
11954	13.2759
11955	13.2784
11956	13.3065
11957	13.3084
11958	13.3193
11959	13.3213
11960	13.3288
11961	13.3383
11962	13.3569
11963	13.3811
11964	13.3967
11965	13.4033
11966	13.422
11967	13.4358
11968	13.4596
11969	13.4694
11970	13.4751
11971	13.4838
11972	13.495
11973	13.4955
11974	13.499
11975	13.5053
11976	13.5125
11977	13.5284
11978	13.5286
11979	13.5452
11980	13.5694
11981	13.5715
11982	13.5791
11983	13.5855
11984	13.5952
11985	13.5999
11986	13.6333
11987	13.6518
11988	13.6565
11989	13.6565
11990	13.6569
11991	13.6623
11992	13.6636
11993	13.6787
11994	13.6845
11995	13.688
11996	13.6886
11997	13.7054
11998	13.7095
11999	13.7122
12000	13.7199
12001	13.72
12002	13.7202
12003	13.7214
12004	13.7337
12005	13.7428
12006	13.7562
12007	13.7639
12008	13.7645
12009	13.7663
12010	13.7671
12011	13.7839
12012	13.7846
12013	13.8021
12014	13.8049
12015	13.82
12016	13.8362
12017	13.8521
12018	13.8587
12019	13.8652
12020	13.8919
12021	13.8937
12022	13.9035
12023	13.933
12024	13.9396
12025	13.9396
12026	13.9685
12027	13.9697
12028	13.9708
12029	13.9873
12030	14.0027
12031	14.035
12032	14.0554
12033	14.0695
12034	14.0817
12035	14.1031
12036	14.1037
12037	14.1149
12038	14.1195
12039	14.1522
12040	14.1603
12041	14.1605
12042	14.1829
12043	14.1847
12044	14.1944
12045	14.2193
12046	14.244
12047	14.2503
12048	14.254
12049	14.2551
12050	14.272
12051	14.3035
12052	14.3437
12053	14.3572
12054	14.3721
12055	14.389
12056	14.3908
12057	14.4112
12058	14.4273
12059	14.4279
12060	14.4415
12061	14.4423
12062	14.4651
12063	14.4975
12064	14.501
12065	14.506
12066	14.5089
12067	14.5116
12068	14.5979
12069	14.6195
12070	14.6253
12071	14.6453
12072	14.6789
12073	14.6808
12074	14.6914
12075	14.722
12076	14.7265
12077	14.7325
12078	14.7368
12079	14.7587
12080	14.7931
12081	14.8042
12082	14.8347
12083	14.8473
12084	14.8552
12085	14.8696
12086	14.8725
12087	14.8776
12088	14.9219
12089	14.9764
12090	14.9811
12091	15.0011
12092	15.0049
12093	15.008
12094	15.0328
12095	15.0985
12096	15.1436
12097	15.1657
12098	15.1798
12099	15.1906
12100	15.2344
12101	15.2421
12102	15.2448
12103	15.2492
12104	15.2592
12105	15.2702
12106	15.2798
12107	15.3149
12108	15.3195
12109	15.3431
12110	15.3655
12111	15.3708
12112	15.3806
12113	15.3834
12114	15.3989
12115	15.3993
12116	15.4286
12117	15.4298
12118	15.4468
12119	15.4687
12120	15.4861
12121	15.5033
12122	15.5035
12123	15.5355
12124	15.5441
12125	15.5598
12126	15.5618
12127	15.5645
12128	15.6376
12129	15.6379
12130	15.652
12131	15.6561
12132	15.6683
12133	15.6833
12134	15.7922
12135	15.8057
12136	15.8083
12137	15.8454
12138	15.8461
12139	15.85
12140	15.8944
12141	15.9099
12142	15.9154
12143	15.9272
12144	15.9514
12145	15.952
12146	15.9575
12147	15.973
12148	15.9814
12149	15.9927
12150	16.0032
12151	16.009
12152	16.0475
12153	16.0511
12154	16.061
12155	16.0806
12156	16.0914
12157	16.1017
12158	16.1333
12159	16.16
12160	16.1937
12161	16.2724
12162	16.289
12163	16.2971
12164	16.2982
12165	16.3207
12166	16.3362
12167	16.3443
12168	16.3514
12169	16.3594
12170	16.3882
12171	16.4218
12172	16.4411
12173	16.4523
12174	16.4617
12175	16.4877
12176	16.5114
12177	16.5451
12178	16.582
12179	16.6101
12180	16.612
12181	16.6139
12182	16.6755
12183	16.6788
12184	16.6887
12185	16.7462
12186	16.747
12187	16.752
12188	16.7685
12189	16.7761
12190	16.8084
12191	16.8382
12192	16.8419
12193	16.8494
12194	16.879
12195	16.9145
12196	16.9245
12197	16.9295
12198	16.9354
12199	16.9563
12200	16.9756
12201	16.9979
12202	17.0213
12203	17.0413
12204	17.0413
12205	17.091
12206	17.0931
12207	17.215
12208	17.2176
12209	17.2431
12210	17.2635
12211	17.2764
12212	17.295
12213	17.3648
12214	17.365
12215	17.3654
12216	17.3917
12217	17.3953
12218	17.5543
12219	17.5544
12220	17.5649
12221	17.5765
12222	17.6117
12223	17.6421
12224	17.6483
12225	17.6587
12226	17.666
12227	17.6822
12228	17.7245
12229	17.7588
12230	17.7594
12231	17.7693
12232	17.8053
12233	17.8135
12234	17.8937
12235	17.9419
12236	18.0023
12237	18.0201
12238	18.0253
12239	18.0384
12240	18.0725
12241	18.1437
12242	18.1569
12243	18.1588
12244	18.2021
12245	18.2086
12246	18.219
12247	18.2292
12248	18.2385
12249	18.2461
12250	18.2517
12251	18.259
12252	18.2607
12253	18.265
12254	18.2691
12255	18.2807
12256	18.3134
12257	18.3184
12258	18.352
12259	18.3522
12260	18.3547
12261	18.3614
12262	18.3681
12263	18.3729
12264	18.3835
12265	18.3965
12266	18.4347
12267	18.4386
12268	18.4825
12269	18.5072
12270	18.5648
12271	18.5809
12272	18.637
12273	18.6735
12274	18.696
12275	18.7085
12276	18.7104
12277	18.7199
12278	18.722
12279	18.7617
12280	18.861
12281	18.8865
12282	18.8981
12283	18.949
12284	18.9955
12285	19.0016
12286	19.0741
12287	19.0895
12288	19.1971
12289	19.2337
12290	19.2372
12291	19.2573
12292	19.2635
12293	19.279
12294	19.3131
12295	19.3158
12296	19.3753
12297	19.3792
12298	19.3877
12299	19.4269
12300	19.4302
12301	19.4567
12302	19.4765
12303	19.4924
12304	19.5331
12305	19.579
12306	19.5807
12307	19.5974
12308	19.6017
12309	19.6115
12310	19.6201
12311	19.6204
12312	19.6761
12313	19.7096
12314	19.7153
12315	19.7447
12316	19.7615
12317	19.8884
12318	19.925
12319	19.9642
12320	19.9934
12321	20.0084
12322	20.0098
12323	20.0119
12324	20.0208
12325	20.0223
12326	20.1149
12327	20.1411
12328	20.2002
12329	20.2359
12330	20.2512
12331	20.3138
12332	20.3538
12333	20.384
12334	20.413
12335	20.4318
12336	20.4373
12337	20.4383
12338	20.5403
12339	20.557
12340	20.5587
12341	20.5688
12342	20.57
12343	20.5847
12344	20.621
12345	20.6307
12346	20.6333
12347	20.7034
12348	20.706
12349	20.7373
12350	20.7524
12351	20.7816
12352	20.9071
12353	20.9403
12354	20.9513
12355	20.9645
12356	20.967
12357	21.0195
12358	21.0492
12359	21.1275
12360	21.1783
12361	21.1798
12362	21.1909
12363	21.2801
12364	21.2898
12365	21.3133
12366	21.38
12367	21.3809
12368	21.5143
12369	21.5199
12370	21.5579
12371	21.5773
12372	21.5872
12373	21.6217
12374	21.6224
12375	21.6283
12376	21.6373
12377	21.6444
12378	21.6571
12379	21.6963
12380	21.7484
12381	21.7946
12382	21.8164
12383	21.8464
12384	21.8611
12385	21.8756
12386	21.8832
12387	21.8897
12388	21.8933
12389	21.9882
12390	22.0117
12391	22.0966
12392	22.1123
12393	22.149
12394	22.1547
12395	22.1832
12396	22.2136
12397	22.2607
12398	22.2621
12399	22.2642
12400	22.3079
12401	22.3379
12402	22.3679
12403	22.3687
12404	22.4985
12405	22.5278
12406	22.6133
12407	22.6393
12408	22.7317
12409	22.7652
12410	22.8002
12411	22.88
12412	22.8907
12413	22.9149
12414	22.9697
12415	23.0023
12416	23.1106
12417	23.1282
12418	23.1877
12419	23.2319
12420	23.2478
12421	23.5176
12422	23.5218
12423	23.5555
12424	23.6012
12425	23.7567
12426	23.7957
12427	23.8634
12428	24.0198
12429	24.1655
12430	24.1841
12431	24.2425
12432	24.3239
12433	24.4162
12434	24.4636
12435	24.4831
12436	24.5608
12437	24.6138
12438	24.7042
12439	24.9005
12440	24.9784
12441	25.0249
12442	25.0345
12443	25.1281
12444	25.143
12445	25.1644
12446	25.1785
12447	25.192
12448	25.2006
12449	25.2484
12450	25.2757
12451	25.2797
12452	25.2903
12453	25.3228
12454	25.3392
12455	25.4827
12456	25.6048
12457	25.6128
12458	25.7978
12459	26.0631
12460	26.0872
12461	26.0914
12462	26.1965
12463	26.2155
12464	26.2508
12465	26.3162
12466	26.324
12467	26.3618
12468	26.369
12469	26.3961
12470	26.4421
12471	26.512
12472	26.543
12473	26.6579
12474	26.6941
12475	26.731
12476	26.7401
12477	26.9003
12478	26.905
12479	26.9867
12480	27.0088
12481	27.2213
12482	27.2838
12483	27.3599
12484	27.3861
12485	27.4188
12486	27.4267
12487	27.505
12488	27.512
12489	27.5423
12490	27.6139
12491	27.6166
12492	27.6791
12493	27.711
12494	27.7858
12495	27.8156
12496	28.0763
12497	28.1021
12498	28.1142
12499	28.1381
12500	28.2721
12501	28.3016
12502	28.3435
12503	28.3769
12504	28.5403
12505	28.5612
12506	28.6706
12507	28.7304
12508	28.7515
12509	28.7656
12510	28.8513
12511	28.9103
12512	28.9834
12513	29.0581
12514	29.071
12515	29.169
12516	29.2877
12517	29.354
12518	29.3874
12519	29.5577
12520	29.5597
12521	29.6272
12522	29.7696
12523	30.0171
12524	30.1183
12525	30.2174
12526	30.284
12527	30.3156
12528	30.3396
12529	30.4336
12530	30.4427
12531	30.5242
12532	30.5391
12533	30.6102
12534	30.6266
12535	30.6372
12536	30.7969
12537	30.8654
12538	30.903
12539	30.9369
12540	31.1076
12541	31.1399
12542	31.2819
12543	31.4285
12544	31.4855
12545	31.6182
12546	31.7304
12547	31.9354
12548	32.0539
12549	32.0721
12550	32.1403
12551	32.2175
12552	32.2374
12553	32.4347
12554	32.6225
12555	32.768
12556	33.1198
12557	33.2994
12558	33.4538
12559	33.6215
12560	33.65
12561	33.6598
12562	33.6678
12563	33.7253
12564	33.8015
12565	33.8593
12566	33.8866
12567	33.89
12568	33.9462
12569	33.9601
12570	33.9747
12571	34.1129
12572	34.3155
12573	34.3586
12574	34.41
12575	34.4554
12576	34.5315
12577	34.6604
12578	34.7056
12579	34.7242
12580	35.0669
12581	35.0926
12582	35.2172
12583	35.2562
12584	35.2589
12585	35.3271
12586	35.424
12587	35.4377
12588	35.4983
12589	35.7397
12590	35.7693
12591	35.813
12592	35.8271
12593	35.8376
12594	35.8781
12595	35.8887
12596	35.9989
12597	36.0621
12598	36.1754
12599	36.2544
12600	36.2775
12601	36.5133
12602	36.7584
12603	37.0827
12604	37.1603
12605	37.2944
12606	37.3003
12607	37.538
12608	37.7633
12609	37.7653
12610	37.8855
12611	38.126
12612	38.1282
12613	38.4612
12614	38.6393
12615	39.8073
12616	39.9196
12617	40.5128
12618	40.5482
12619	40.6006
12620	40.711
12621	40.9783
12622	41.0542
12623	41.1101
12624	41.1468
12625	41.4537
12626	41.6085
12627	41.6881
12628	41.8002
12629	41.8145
12630	41.8377
12631	41.8479
12632	41.9733
12633	42.0048
12634	42.1724
12635	42.3953
12636	42.6683
12637	42.7771
12638	42.9624
12639	43.0425
12640	43.3687
12641	43.397
12642	43.7324
12643	44.8068
12644	45.8377
12645	46.0596
12646	46.5311
12647	47.3472
12648	47.5868
12649	48.1484
12650	48.2071
12651	48.389
12652	48.5923
12653	49.0603
12654	49.2774
12655	49.39
12656	49.4454
12657	50.0381
12658	51.3634
12659	51.8444
12660	52.6351
12661	53.6218
12662	53.9158
12663	54.1365
12664	54.1838
12665	55.1622
12666	56.3949
12667	57.1571
12668	58.2031
12669	59.5452
12670	59.8817
12671	60.3536
12672	60.5346
12673	60.7834
12674	61.3105
12675	64.3311
12676	64.8335
12677	66.1919
12678	66.2368
12679	68.2605
12680	68.6666
12681	69.9106
12682	70.9778
12683	71.0404
12684	72.3881
12685	74.927
12686	76.346
12687	76.4925
12688	77.293
12689	78.8235
12690	80.7622
12691	87.6541
12692	88.6494
12693	88.7452
12694	94.9297

### Sheet: Figure 4n
Low Range Case #	LSTM - Diff Mortality Risk %
1	-70.4288
2	-68.401
3	-56.6712
4	-50.5455
5	-50.3359
6	-45.675
7	-45.2484
8	-44.9611
9	-44.5342
10	-43.6764
11	-42.5826
12	-42.425
13	-41.9362
14	-41.0753
15	-40.0505
16	-38.905
17	-37.1196
18	-36.9516
19	-36.4407
20	-35.7931
21	-35.282
22	-35.0414
23	-34.7165
24	-33.6585
25	-33.3574
26	-33.1836
27	-33.0272
28	-32.7851
29	-32.6641
30	-32.2367
31	-32.1282
32	-31.5795
33	-31.5098
34	-31.5036
35	-31.4493
36	-30.8633
37	-30.5834
38	-30.3214
39	-30.0777
40	-30.0129
41	-29.9929
42	-29.9535
43	-29.7706
44	-29.7506
45	-29.3537
46	-28.9487
47	-28.664
48	-28.4291
49	-28.2198
50	-28.1922
51	-28.1416
52	-27.8472
53	-27.7188
54	-27.4555
55	-27.4501
56	-27.2928
57	-27.2126
58	-26.4534
59	-26.4306
60	-26.4027
61	-26.2642
62	-26.0337
63	-25.9504
64	-25.8722
65	-25.8676
66	-25.6922
67	-25.6314
68	-25.271
69	-25.1259
70	-24.8661
71	-24.8621
72	-24.7756
73	-24.5543
74	-24.2632
75	-24.2207
76	-23.9627
77	-23.7186
78	-23.6429
79	-23.6413
80	-23.584
81	-23.2574
82	-23.2138
83	-23.1391
84	-22.9726
85	-22.8822
86	-22.8169
87	-22.7549
88	-22.7501
89	-22.4254
90	-22.3219
91	-22.3165
92	-22.2472
93	-22.2283
94	-22.1815
95	-22.0534
96	-21.9496
97	-21.8723
98	-21.6917
99	-21.6398
100	-21.6301
101	-21.5279
102	-21.2544
103	-21.1914
104	-21.0135
105	-20.9764
106	-20.7606
107	-20.639
108	-20.6385
109	-20.5051
110	-20.36
111	-20.1818
112	-19.9673
113	-19.946
114	-19.9011
115	-19.7261
116	-19.4771
117	-19.4634
118	-19.1625
119	-19.1599
120	-19.0866
121	-18.9008
122	-18.8071
123	-18.7047
124	-18.7038
125	-18.6274
126	-18.4749
127	-18.33
128	-18.3079
129	-18.3077
130	-18.2914
131	-18.2071
132	-18.1127
133	-18.0146
134	-17.9219
135	-17.8983
136	-17.8979
137	-17.8674
138	-17.806
139	-17.6653
140	-17.614
141	-17.5456
142	-17.4447
143	-17.4397
144	-17.2839
145	-17.2752
146	-17.2607
147	-17.2186
148	-17.2146
149	-17.2065
150	-17.1637
151	-17.1433
152	-17.1004
153	-17.0941
154	-17.0555
155	-16.9168
156	-16.739
157	-16.6742
158	-16.6247
159	-16.5643
160	-16.5161
161	-16.4091
162	-16.3612
163	-16.3186
164	-16.3103
165	-16.1433
166	-16.0578
167	-16.0317
168	-16.0233
169	-15.9852
170	-15.9734
171	-15.8438
172	-15.8159
173	-15.8123
174	-15.7775
175	-15.7592
176	-15.7347
177	-15.6223
178	-15.6094
179	-15.5998
180	-15.5814
181	-15.5247
182	-15.4809
183	-15.3713
184	-15.3335
185	-15.1902
186	-15.0424
187	-15.0171
188	-14.9961
189	-14.9493
190	-14.9416
191	-14.9093
192	-14.7519
193	-14.7175
194	-14.6082
195	-14.5355
196	-14.5257
197	-14.4191
198	-14.3251
199	-14.1664
200	-14.1545
201	-14.1532
202	-14.1493
203	-14.07
204	-14.0519
205	-14.0172
206	-13.9314
207	-13.9241
208	-13.9194
209	-13.8712
210	-13.8459
211	-13.7573
212	-13.7221
213	-13.6947
214	-13.677
215	-13.6465
216	-13.5952
217	-13.5742
218	-13.4767
219	-13.4663
220	-13.4645
221	-13.4436
222	-13.3618
223	-13.349
224	-13.1633
225	-13.0773
226	-13.0512
227	-13.0337
228	-12.8385
229	-12.829
230	-12.7128
231	-12.6805
232	-12.6295
233	-12.5312
234	-12.502
235	-12.4917
236	-12.4764
237	-12.448
238	-12.2275
239	-12.2108
240	-12.1593
241	-12.1483
242	-12.1396
243	-12.1002
244	-12.0275
245	-12.0099
246	-11.9852
247	-11.9716
248	-11.8951
249	-11.8554
250	-11.6976
251	-11.6959
252	-11.6948
253	-11.6856
254	-11.6742
255	-11.6658
256	-11.6341
257	-11.6295
258	-11.5891
259	-11.5464
260	-11.5406
261	-11.4529
262	-11.4243
263	-11.4188
264	-11.2495
265	-11.2329
266	-11.1639
267	-11.1375
268	-11.118
269	-11.0886
270	-11.0603
271	-11.0222
272	-11.0073
273	-10.976
274	-10.9652
275	-10.9046
276	-10.8709
277	-10.8506
278	-10.8216
279	-10.8167
280	-10.7939
281	-10.7897
282	-10.7347
283	-10.6849
284	-10.6781
285	-10.6582
286	-10.619
287	-10.5533
288	-10.5147
289	-10.4978
290	-10.4869
291	-10.4
292	-10.383
293	-10.3668
294	-10.3491
295	-10.3255
296	-10.3138
297	-10.3048
298	-10.2766
299	-10.2257
300	-10.2237
301	-10.216
302	-10.2155
303	-10.2106
304	-10.181
305	-10.1644
306	-10.1625
307	-10.078
308	-10.0477
309	-9.9594
310	-9.9538
311	-9.924
312	-9.8833
313	-9.8798
314	-9.8184
315	-9.7001
316	-9.6759
317	-9.6755
318	-9.6399
319	-9.6028
320	-9.5991
321	-9.5898
322	-9.564
323	-9.4982
324	-9.4947
325	-9.4867
326	-9.452
327	-9.4457
328	-9.4239
329	-9.4132
330	-9.3889
331	-9.3859
332	-9.3235
333	-9.2325
334	-9.2291
335	-9.1911
336	-9.1865
337	-9.0661
338	-9.0158
339	-8.9963
340	-8.9775
341	-8.9749
342	-8.9679
343	-8.9303
344	-8.9223
345	-8.9068
346	-8.9061
347	-8.9044
348	-8.9034
349	-8.8727
350	-8.8323
351	-8.8137
352	-8.7956
353	-8.763
354	-8.7446
355	-8.7387
356	-8.6878
357	-8.6708
358	-8.62
359	-8.5908
360	-8.5843
361	-8.5454
362	-8.54
363	-8.4978
364	-8.4638
365	-8.3918
366	-8.2649
367	-8.2551
368	-8.2438
369	-8.226
370	-8.2086
371	-8.1657
372	-8.0875
373	-8.0749
374	-8.0622
375	-8.0181
376	-8.0151
377	-8.0058
378	-7.978
379	-7.9511
380	-7.8247
381	-7.8092
382	-7.7331
383	-7.6779
384	-7.6779
385	-7.665
386	-7.6018
387	-7.5822
388	-7.5777
389	-7.5737
390	-7.4823
391	-7.465
392	-7.4424
393	-7.4167
394	-7.4084
395	-7.37
396	-7.3616
397	-7.3179
398	-7.3065
399	-7.2891
400	-7.2366
401	-7.2316
402	-7.2263
403	-7.1679
404	-7.0917
405	-7.0532
406	-7.0269
407	-7.0203
408	-6.9994
409	-6.9964
410	-6.9948
411	-6.9924
412	-6.9516
413	-6.8829
414	-6.8732
415	-6.7938
416	-6.7489
417	-6.7425
418	-6.7247
419	-6.7079
420	-6.7053
421	-6.7036
422	-6.6612
423	-6.6543
424	-6.6403
425	-6.6379
426	-6.6226
427	-6.6186
428	-6.6055
429	-6.6034
430	-6.5963
431	-6.5954
432	-6.5831
433	-6.5768
434	-6.536
435	-6.4862
436	-6.4618
437	-6.418
438	-6.4066
439	-6.3465
440	-6.3398
441	-6.3167
442	-6.256
443	-6.2429
444	-6.2343
445	-6.2261
446	-6.1938
447	-6.1812
448	-6.1784
449	-6.172
450	-6.1718
451	-6.1117
452	-6.0682
453	-6.0595
454	-6.037
455	-6.0242
456	-6.0123
457	-5.9965
458	-5.9939
459	-5.962
460	-5.8635
461	-5.8588
462	-5.8516
463	-5.8438
464	-5.8388
465	-5.8378
466	-5.7806
467	-5.7317
468	-5.7316
469	-5.7248
470	-5.6667
471	-5.6398
472	-5.635
473	-5.6031
474	-5.5955
475	-5.5933
476	-5.5677
477	-5.5653
478	-5.5644
479	-5.5566
480	-5.5563
481	-5.5495
482	-5.5422
483	-5.5258
484	-5.5251
485	-5.5062
486	-5.4969
487	-5.4801
488	-5.4479
489	-5.447
490	-5.443
491	-5.4402
492	-5.4391
493	-5.4377
494	-5.4358
495	-5.4124
496	-5.4051
497	-5.3603
498	-5.3459
499	-5.3376
500	-5.3147
501	-5.2942
502	-5.2505
503	-5.2146
504	-5.2081
505	-5.2018
506	-5.1415
507	-5.1228
508	-5.1203
509	-5.1029
510	-5.0657
511	-5.0614
512	-5.0583
513	-5.0568
514	-5.0525
515	-4.9836
516	-4.9619
517	-4.9302
518	-4.9298
519	-4.8441
520	-4.8096
521	-4.7954
522	-4.7794
523	-4.7785
524	-4.7757
525	-4.7612
526	-4.7601
527	-4.7405
528	-4.7305
529	-4.725
530	-4.7099
531	-4.6703
532	-4.6593
533	-4.6492
534	-4.6172
535	-4.5936
536	-4.5887
537	-4.5874
538	-4.5829
539	-4.5414
540	-4.5283
541	-4.5187
542	-4.5022
543	-4.4967
544	-4.4743
545	-4.4651
546	-4.461
547	-4.4557
548	-4.4542
549	-4.4167
550	-4.4021
551	-4.399
552	-4.381
553	-4.3527
554	-4.3496
555	-4.3431
556	-4.3347
557	-4.3106
558	-4.2699
559	-4.241
560	-4.2293
561	-4.227
562	-4.2009
563	-4.198
564	-4.1979
565	-4.1524
566	-4.1499
567	-4.1293
568	-4.1182
569	-4.0815
570	-4.08
571	-4.0592
572	-4.048
573	-4.0307
574	-4.0077
575	-3.998
576	-3.9957
577	-3.9868
578	-3.9476
579	-3.9464
580	-3.9391
581	-3.9388
582	-3.9279
583	-3.8719
584	-3.846
585	-3.8273
586	-3.7931
587	-3.7924
588	-3.7753
589	-3.7501
590	-3.7293
591	-3.726
592	-3.7218
593	-3.7046
594	-3.674
595	-3.6669
596	-3.6583
597	-3.6397
598	-3.6372
599	-3.634
600	-3.6329
601	-3.6282
602	-3.6183
603	-3.6152
604	-3.6087
605	-3.6051
606	-3.5849
607	-3.5707
608	-3.5704
609	-3.569
610	-3.558
611	-3.548
612	-3.5346
613	-3.53
614	-3.5296
615	-3.5277
616	-3.5191
617	-3.5189
618	-3.5117
619	-3.5073
620	-3.459
621	-3.4564
622	-3.4273
623	-3.41
624	-3.4025
625	-3.327
626	-3.3079
627	-3.2986
628	-3.2837
629	-3.259
630	-3.2554
631	-3.2505
632	-3.2366
633	-3.2362
634	-3.2342
635	-3.2272
636	-3.2089
637	-3.1813
638	-3.1805
639	-3.1774
640	-3.1468
641	-3.1283
642	-3.1268
643	-3.1168
644	-3.1097
645	-3.1007
646	-3.099
647	-3.0906
648	-3.0833
649	-3.0826
650	-3.08
651	-3.0797
652	-3.0793
653	-3.0789
654	-3.0757
655	-3.07
656	-3.057
657	-3.0355
658	-3.03
659	-3.0261
660	-3.0138
661	-3.0125
662	-2.996
663	-2.9912
664	-2.9827
665	-2.9812
666	-2.9752
667	-2.9604
668	-2.9576
669	-2.9547
670	-2.9491
671	-2.9484
672	-2.9363
673	-2.9174
674	-2.9088
675	-2.8498
676	-2.8136
677	-2.7885
678	-2.7764
679	-2.7696
680	-2.7539
681	-2.732
682	-2.7233
683	-2.714
684	-2.6871
685	-2.6847
686	-2.678
687	-2.6348
688	-2.5981
689	-2.5814
690	-2.5791
691	-2.5788
692	-2.5774
693	-2.567
694	-2.5575
695	-2.5518
696	-2.5458
697	-2.5206
698	-2.5048
699	-2.4952
700	-2.4741
701	-2.4624
702	-2.4513
703	-2.4506
704	-2.4245
705	-2.4223
706	-2.4149
707	-2.41
708	-2.3984
709	-2.3867
710	-2.3866
711	-2.3686
712	-2.366
713	-2.3518
714	-2.3388
715	-2.3361
716	-2.3352
717	-2.3316
718	-2.3171
719	-2.3045
720	-2.2836
721	-2.2754
722	-2.2666
723	-2.2537
724	-2.2533
725	-2.2003
726	-2.1928
727	-2.1694
728	-2.168
729	-2.1655
730	-2.1653
731	-2.1494
732	-2.1428
733	-2.1331
734	-2.1226
735	-2.1118
736	-2.1059
737	-2.0883
738	-2.0852
739	-2.0848
740	-2.0795
741	-2.0692
742	-2.0595
743	-2.0357
744	-2.0356
745	-2.0281
746	-2.0275
747	-2.0222
748	-2.0198
749	-2.0163
750	-2.013
751	-2.0059
752	-1.9752
753	-1.9668
754	-1.9545
755	-1.9477
756	-1.9297
757	-1.9028
758	-1.8875
759	-1.8832
760	-1.8775
761	-1.8767
762	-1.8593
763	-1.8491
764	-1.8421
765	-1.8121
766	-1.8055
767	-1.795
768	-1.7878
769	-1.7727
770	-1.7701
771	-1.749
772	-1.7371
773	-1.7365
774	-1.6999
775	-1.6891
776	-1.6874
777	-1.667
778	-1.6583
779	-1.6545
780	-1.6459
781	-1.6288
782	-1.6267
783	-1.6197
784	-1.6187
785	-1.6161
786	-1.6093
787	-1.6071
788	-1.6028
789	-1.5997
790	-1.5962
791	-1.5911
792	-1.5867
793	-1.5777
794	-1.567
795	-1.5664
796	-1.5601
797	-1.5569
798	-1.5521
799	-1.539
800	-1.5373
801	-1.5369
802	-1.5265
803	-1.5068
804	-1.5067
805	-1.5041
806	-1.4975
807	-1.4795
808	-1.4765
809	-1.4728
810	-1.4702
811	-1.4652
812	-1.4651
813	-1.4496
814	-1.4488
815	-1.4456
816	-1.4173
817	-1.412
818	-1.4111
819	-1.4028
820	-1.4007
821	-1.3977
822	-1.3923
823	-1.3814
824	-1.3755
825	-1.3738
826	-1.3654
827	-1.3583
828	-1.3575
829	-1.3568
830	-1.3489
831	-1.3358
832	-1.3312
833	-1.326
834	-1.3205
835	-1.3192
836	-1.319
837	-1.3183
838	-1.3138
839	-1.3112
840	-1.3031
841	-1.3022
842	-1.301
843	-1.2779
844	-1.2608
845	-1.2523
846	-1.2486
847	-1.226
848	-1.2093
849	-1.1996
850	-1.1976
851	-1.1945
852	-1.1943
853	-1.1723
854	-1.1671
855	-1.1388
856	-1.1301
857	-1.1254
858	-1.1172
859	-1.1108
860	-1.1033
861	-1.0969
862	-1.0956
863	-1.093
864	-1.085
865	-1.0779
866	-1.0698
867	-1.0554
868	-1.0536
869	-1.0379
870	-1.0354
871	-1.0194
872	-1.0108
873	-1.0068
874	-0.9997
875	-0.9957
876	-0.9956
877	-0.9872
878	-0.9854
879	-0.979
880	-0.9707
881	-0.9527
882	-0.9478
883	-0.9429
884	-0.9326
885	-0.9326
886	-0.9215
887	-0.9212
888	-0.9108
889	-0.9019
890	-0.9012
891	-0.8945
892	-0.8833
893	-0.8803
894	-0.8721
895	-0.8553
896	-0.8503
897	-0.8484
898	-0.8418
899	-0.8401
900	-0.8317
901	-0.828
902	-0.8179
903	-0.8085
904	-0.8038
905	-0.7663
906	-0.766
907	-0.7656
908	-0.762
909	-0.756
910	-0.7541
911	-0.7481
912	-0.731
913	-0.717
914	-0.7132
915	-0.7104
916	-0.7095
917	-0.7001
918	-0.6916
919	-0.6825
920	-0.6749
921	-0.6739
922	-0.6634
923	-0.6625
924	-0.6559
925	-0.6522
926	-0.6288
927	-0.6198
928	-0.6145
929	-0.6086
930	-0.5962
931	-0.5929
932	-0.5912
933	-0.5651
934	-0.5629
935	-0.5609
936	-0.5558
937	-0.5227
938	-0.5203
939	-0.5183
940	-0.5156
941	-0.5127
942	-0.5075
943	-0.5018
944	-0.485
945	-0.4798
946	-0.4776
947	-0.4741
948	-0.4649
949	-0.4641
950	-0.4602
951	-0.4503
952	-0.4454
953	-0.4389
954	-0.4337
955	-0.4319
956	-0.4306
957	-0.4242
958	-0.4083
959	-0.4079
960	-0.4065
961	-0.406
962	-0.4041
963	-0.3906
964	-0.3875
965	-0.3836
966	-0.3816
967	-0.3733
968	-0.371
969	-0.365
970	-0.3608
971	-0.3553
972	-0.3485
973	-0.3404
974	-0.337
975	-0.3298
976	-0.3288
977	-0.3249
978	-0.3236
979	-0.3232
980	-0.3167
981	-0.3138
982	-0.3127
983	-0.3065
984	-0.3038
985	-0.3003
986	-0.2817
987	-0.2755
988	-0.269
989	-0.2687
990	-0.2669
991	-0.2579
992	-0.2543
993	-0.2514
994	-0.2455
995	-0.2349
996	-0.2337
997	-0.2299
998	-0.2275
999	-0.2136
1000	-0.2119
1001	-0.2094
1002	-0.2016
1003	-0.197
1004	-0.1915
1005	-0.1901
1006	-0.1853
1007	-0.1822
1008	-0.1798
1009	-0.1744
1010	-0.1731
1011	-0.166
1012	-0.1646
1013	-0.159
1014	-0.1568
1015	-0.156
1016	-0.1544
1017	-0.1534
1018	-0.1424
1019	-0.1403
1020	-0.1388
1021	-0.1376
1022	-0.1362
1023	-0.1307
1024	-0.1306
1025	-0.1295
1026	-0.1276
1027	-0.1272
1028	-0.1261
1029	-0.1122
1030	-0.1049
1031	-0.1035
1032	-0.1025
1033	-0.1021
1034	-0.1018
1035	-0.1003
1036	-0.1002
1037	-0.0977
1038	-0.0959
1039	-0.0943
1040	-0.0929
1041	-0.0901
1042	-0.0846
1043	-0.0802
1044	-0.0775
1045	-0.077
1046	-0.0755
1047	-0.0741
1048	-0.0719
1049	-0.0709
1050	-0.0658
1051	-0.0623
1052	-0.0613
1053	-0.06
1054	-0.0574
1055	-0.0565
1056	-0.0562
1057	-0.0551
1058	-0.0545
1059	-0.0539
1060	-0.053
1061	-0.0494
1062	-0.0488
1063	-0.0453
1064	-0.0444
1065	-0.0433
1066	-0.0397
1067	-0.0393
1068	-0.032
1069	-0.0315
1070	-0.0311
1071	-0.0307
1072	-0.0299
1073	-0.0295
1074	-0.0289
1075	-0.0285
1076	-0.0224
1077	-0.0183
1078	-0.0174
1079	-0.0152
1080	-0.0062
1081	-0.0055
1082	-0.0037
1083	-0.0023
1084	-0.0015
1085	-0.0013
1086	-0.0007
1087	0.0159
1088	0.0168
1089	0.0201
1090	0.0219
1091	0.022
1092	0.0227
1093	0.026
1094	0.0328
1095	0.0332
1096	0.0358
1097	0.0369
1098	0.0373
1099	0.0383
1100	0.041
1101	0.0414
1102	0.0436
1103	0.0437
1104	0.0437
1105	0.0461
1106	0.0465
1107	0.0472
1108	0.0483
1109	0.0506
1110	0.0512
1111	0.0524
1112	0.0531
1113	0.0541
1114	0.0571
1115	0.0587
1116	0.0691
1117	0.0693
1118	0.0702
1119	0.0759
1120	0.077
1121	0.0778
1122	0.08
1123	0.081
1124	0.0811
1125	0.0856
1126	0.0907
1127	0.092
1128	0.0948
1129	0.0973
1130	0.0976
1131	0.0979
1132	0.0989
1133	0.0995
1134	0.1044
1135	0.1068
1136	0.108
1137	0.1088
1138	0.1092
1139	0.1093
1140	0.1095
1141	0.1119
1142	0.1181
1143	0.1187
1144	0.1197
1145	0.1197
1146	0.1224
1147	0.1224
1148	0.123
1149	0.1234
1150	0.1272
1151	0.1292
1152	0.1297
1153	0.1335
1154	0.1339
1155	0.1349
1156	0.14
1157	0.1403
1158	0.1418
1159	0.1432
1160	0.1467
1161	0.1486
1162	0.1505
1163	0.1543
1164	0.1543
1165	0.1546
1166	0.1561
1167	0.16
1168	0.1617
1169	0.1621
1170	0.1641
1171	0.1651
1172	0.1658
1173	0.1661
1174	0.1696
1175	0.1727
1176	0.1759
1177	0.1819
1178	0.1846
1179	0.187
1180	0.1913
1181	0.1919
1182	0.1986
1183	0.1991
1184	0.1996
1185	0.204
1186	0.205
1187	0.2059
1188	0.2066
1189	0.2068
1190	0.2135
1191	0.2164
1192	0.2175
1193	0.2176
1194	0.2181
1195	0.2187
1196	0.2199
1197	0.2238
1198	0.2275
1199	0.2322
1200	0.2335
1201	0.2349
1202	0.2394
1203	0.2401
1204	0.2436
1205	0.2449
1206	0.2456
1207	0.2464
1208	0.2465
1209	0.2473
1210	0.2474
1211	0.2482
1212	0.252
1213	0.2522
1214	0.2526
1215	0.2526
1216	0.2572
1217	0.261
1218	0.263
1219	0.27
1220	0.2706
1221	0.273
1222	0.2773
1223	0.2774
1224	0.2779
1225	0.2831
1226	0.2831
1227	0.2834
1228	0.2835
1229	0.2851
1230	0.2862
1231	0.2869
1232	0.2879
1233	0.2907
1234	0.2915
1235	0.2977
1236	0.3074
1237	0.3102
1238	0.3141
1239	0.3166
1240	0.3172
1241	0.3198
1242	0.3219
1243	0.3228
1244	0.325
1245	0.3253
1246	0.3258
1247	0.328
1248	0.3301
1249	0.336
1250	0.3363
1251	0.3415
1252	0.3417
1253	0.3421
1254	0.3461
1255	0.357
1256	0.3572
1257	0.3584
1258	0.362
1259	0.3623
1260	0.375
1261	0.3758
1262	0.3775
1263	0.3793
1264	0.3872
1265	0.396
1266	0.4051
1267	0.4092
1268	0.4114
1269	0.4158
1270	0.4267
1271	0.4268
1272	0.4401
1273	0.4407
1274	0.4457
1275	0.4464
1276	0.4479
1277	0.4503
1278	0.452
1279	0.456
1280	0.4601
1281	0.465
1282	0.4654
1283	0.4672
1284	0.4806
1285	0.4807
1286	0.4877
1287	0.4896
1288	0.4896
1289	0.4908
1290	0.4909
1291	0.4979
1292	0.4986
1293	0.4991
1294	0.5057
1295	0.5064
1296	0.5066
1297	0.5082
1298	0.5111
1299	0.5165
1300	0.5166
1301	0.5269
1302	0.5295
1303	0.5326
1304	0.5338
1305	0.5343
1306	0.535
1307	0.5357
1308	0.5365
1309	0.5384
1310	0.5399
1311	0.5413
1312	0.5426
1313	0.5444
1314	0.5458
1315	0.5507
1316	0.5521
1317	0.5532
1318	0.5544
1319	0.5583
1320	0.5667
1321	0.5699
1322	0.5727
1323	0.5741
1324	0.5789
1325	0.5791
1326	0.5801
1327	0.5802
1328	0.5851
1329	0.5896
1330	0.5917
1331	0.592
1332	0.5943
1333	0.5963
1334	0.5968
1335	0.5975
1336	0.5989
1337	0.604
1338	0.6053
1339	0.6076
1340	0.6107
1341	0.6129
1342	0.6201
1343	0.6209
1344	0.6282
1345	0.6301
1346	0.6313
1347	0.6313
1348	0.6339
1349	0.6345
1350	0.6361
1351	0.6388
1352	0.645
1353	0.6538
1354	0.6552
1355	0.6556
1356	0.6664
1357	0.6789
1358	0.6843
1359	0.6867
1360	0.6886
1361	0.6979
1362	0.6992
1363	0.7021
1364	0.704
1365	0.7117
1366	0.7131
1367	0.7161
1368	0.7174
1369	0.7217
1370	0.7236
1371	0.7282
1372	0.7309
1373	0.732
1374	0.7328
1375	0.7372
1376	0.7412
1377	0.7432
1378	0.7503
1379	0.7515
1380	0.7553
1381	0.7554
1382	0.7587
1383	0.7619
1384	0.7638
1385	0.7668
1386	0.7686
1387	0.7689
1388	0.7704
1389	0.7819
1390	0.7821
1391	0.7848
1392	0.7978
1393	0.7984
1394	0.8003
1395	0.8021
1396	0.8118
1397	0.8139
1398	0.8153
1399	0.8158
1400	0.8209
1401	0.8214
1402	0.8216
1403	0.8224
1404	0.8233
1405	0.8258
1406	0.8284
1407	0.8296
1408	0.8307
1409	0.8367
1410	0.8395
1411	0.8432
1412	0.8439
1413	0.8456
1414	0.8518
1415	0.854
1416	0.8609
1417	0.8614
1418	0.8618
1419	0.8632
1420	0.8639
1421	0.8664
1422	0.8699
1423	0.8711
1424	0.8748
1425	0.8764
1426	0.8765
1427	0.8778
1428	0.8786
1429	0.8839
1430	0.8842
1431	0.893
1432	0.897
1433	0.9083
1434	0.9112
1435	0.9263
1436	0.9271
1437	0.9342
1438	0.9419
1439	0.9491
1440	0.9516
1441	0.9559
1442	0.9564
1443	0.9578
1444	0.9597
1445	0.9613
1446	0.965
1447	0.9683
1448	0.9716
1449	0.9829
1450	0.985
1451	0.9941
1452	1.0014
1453	1.0068
1454	1.0079
1455	1.0099
1456	1.018
1457	1.0204
1458	1.0225
1459	1.0304
1460	1.031
1461	1.0324
1462	1.0432
1463	1.0458
1464	1.0619
1465	1.063
1466	1.0693
1467	1.0722
1468	1.0723
1469	1.0724
1470	1.0731
1471	1.0737
1472	1.077
1473	1.0805
1474	1.0868
1475	1.0875
1476	1.0887
1477	1.0925
1478	1.1028
1479	1.1068
1480	1.1122
1481	1.1137
1482	1.1172
1483	1.1178
1484	1.1198
1485	1.1206
1486	1.1208
1487	1.1323
1488	1.1359
1489	1.1372
1490	1.1415
1491	1.1442
1492	1.1468
1493	1.1533
1494	1.155
1495	1.1601
1496	1.1606
1497	1.1612
1498	1.1635
1499	1.1713
1500	1.1714
1501	1.1734
1502	1.1804
1503	1.2007
1504	1.2007
1505	1.2021
1506	1.2031
1507	1.2048
1508	1.2108
1509	1.2202
1510	1.2284
1511	1.2285
1512	1.2302
1513	1.232
1514	1.2452
1515	1.2486
1516	1.2505
1517	1.2586
1518	1.2615
1519	1.2616
1520	1.2755
1521	1.2922
1522	1.2932
1523	1.2947
1524	1.302
1525	1.3108
1526	1.311
1527	1.3116
1528	1.315
1529	1.3158
1530	1.3205
1531	1.3211
1532	1.3248
1533	1.328
1534	1.3287
1535	1.3413
1536	1.3455
1537	1.3494
1538	1.3567
1539	1.3569
1540	1.3585
1541	1.3621
1542	1.3625
1543	1.3637
1544	1.3662
1545	1.3674
1546	1.3707
1547	1.3767
1548	1.377
1549	1.3866
1550	1.3867
1551	1.3906
1552	1.3929
1553	1.3945
1554	1.4042
1555	1.4153
1556	1.4167
1557	1.4264
1558	1.4326
1559	1.4366
1560	1.4369
1561	1.4393
1562	1.4433
1563	1.4614
1564	1.462
1565	1.4621
1566	1.4642
1567	1.4682
1568	1.4769
1569	1.4782
1570	1.4783
1571	1.4839
1572	1.4852
1573	1.4899
1574	1.5032
1575	1.5086
1576	1.5103
1577	1.5154
1578	1.5161
1579	1.5167
1580	1.5175
1581	1.5209
1582	1.5297
1583	1.5315
1584	1.537
1585	1.5405
1586	1.5423
1587	1.546
1588	1.5462
1589	1.5478
1590	1.555
1591	1.5722
1592	1.576
1593	1.576
1594	1.5792
1595	1.5817
1596	1.586
1597	1.5884
1598	1.5935
1599	1.5973
1600	1.6024
1601	1.6043
1602	1.616
1603	1.6165
1604	1.6232
1605	1.631
1606	1.6329
1607	1.637
1608	1.6511
1609	1.6531
1610	1.6555
1611	1.6613
1612	1.6704
1613	1.6717
1614	1.6746
1615	1.6763
1616	1.6805
1617	1.6913
1618	1.6913
1619	1.6928
1620	1.6943
1621	1.6958
1622	1.7031
1623	1.7049
1624	1.7068
1625	1.7206
1626	1.724
1627	1.7242
1628	1.7258
1629	1.7299
1630	1.7301
1631	1.7372
1632	1.7409
1633	1.7465
1634	1.7498
1635	1.7527
1636	1.7559
1637	1.7588
1638	1.7593
1639	1.7775
1640	1.778
1641	1.7857
1642	1.7941
1643	1.8056
1644	1.8071
1645	1.8115
1646	1.814
1647	1.8156
1648	1.8179
1649	1.8218
1650	1.8219
1651	1.8305
1652	1.8378
1653	1.8454
1654	1.8512
1655	1.8534
1656	1.856
1657	1.8584
1658	1.8738
1659	1.8745
1660	1.8781
1661	1.8847
1662	1.8981
1663	1.9021
1664	1.9037
1665	1.9068
1666	1.911
1667	1.9173
1668	1.9181
1669	1.9218
1670	1.9311
1671	1.9325
1672	1.937
1673	1.9376
1674	1.9409
1675	1.9417
1676	1.9455
1677	1.9468
1678	1.9519
1679	1.9579
1680	1.9613
1681	1.9622
1682	1.9634
1683	1.9721
1684	1.9722
1685	1.9747
1686	1.9818
1687	1.9839
1688	1.9861
1689	1.9968
1690	2.0016
1691	2.0116
1692	2.0171
1693	2.0184
1694	2.026
1695	2.0265
1696	2.0297
1697	2.0334
1698	2.035
1699	2.0421
1700	2.0469
1701	2.0496
1702	2.0505
1703	2.0509
1704	2.0541
1705	2.0559
1706	2.0598
1707	2.0627
1708	2.0662
1709	2.0722
1710	2.0796
1711	2.0823
1712	2.0828
1713	2.0969
1714	2.1092
1715	2.1121
1716	2.1258
1717	2.1269
1718	2.1287
1719	2.1316
1720	2.1434
1721	2.144
1722	2.1463
1723	2.1556
1724	2.1583
1725	2.1606
1726	2.1633
1727	2.1635
1728	2.1735
1729	2.1783
1730	2.1789
1731	2.1913
1732	2.1949
1733	2.1961
1734	2.2002
1735	2.2036
1736	2.2153
1737	2.2219
1738	2.2221
1739	2.2239
1740	2.2299
1741	2.2359
1742	2.2364
1743	2.242
1744	2.2519
1745	2.2542
1746	2.2598
1747	2.2621
1748	2.2637
1749	2.2661
1750	2.271
1751	2.28
1752	2.2821
1753	2.283
1754	2.2925
1755	2.2925
1756	2.2948
1757	2.2981
1758	2.3069
1759	2.318
1760	2.3225
1761	2.3251
1762	2.3254
1763	2.3277
1764	2.3517
1765	2.3521
1766	2.3554
1767	2.3556
1768	2.3576
1769	2.3581
1770	2.3585
1771	2.3629
1772	2.3643
1773	2.3705
1774	2.3726
1775	2.3793
1776	2.3799
1777	2.3813
1778	2.3842
1779	2.3861
1780	2.387
1781	2.399
1782	2.4015
1783	2.4067
1784	2.4081
1785	2.4144
1786	2.4177
1787	2.4228
1788	2.425
1789	2.4341
1790	2.4566
1791	2.4579
1792	2.4656
1793	2.4776
1794	2.4782
1795	2.4851
1796	2.4886
1797	2.4933
1798	2.4977
1799	2.5061
1800	2.509
1801	2.5167
1802	2.5176
1803	2.5188
1804	2.52
1805	2.53
1806	2.5355
1807	2.5532
1808	2.5544
1809	2.5663
1810	2.5733
1811	2.5737
1812	2.5779
1813	2.5797
1814	2.5828
1815	2.5881
1816	2.5921
1817	2.5946
1818	2.5962
1819	2.6005
1820	2.6202
1821	2.6242
1822	2.6313
1823	2.6329
1824	2.6373
1825	2.6441
1826	2.6448
1827	2.6462
1828	2.6512
1829	2.661
1830	2.6663
1831	2.6769
1832	2.6777
1833	2.6781
1834	2.6808
1835	2.6902
1836	2.6944
1837	2.6948
1838	2.6955
1839	2.6963
1840	2.6977
1841	2.7006
1842	2.7127
1843	2.7142
1844	2.7327
1845	2.7365
1846	2.7491
1847	2.7501
1848	2.7599
1849	2.7795
1850	2.7833
1851	2.788
1852	2.8015
1853	2.8094
1854	2.826
1855	2.834
1856	2.8469
1857	2.8497
1858	2.8498
1859	2.8562
1860	2.867
1861	2.8672
1862	2.8696
1863	2.8769
1864	2.8804
1865	2.8827
1866	2.8841
1867	2.8943
1868	2.8948
1869	2.8949
1870	2.8972
1871	2.9004
1872	2.9063
1873	2.9122
1874	2.9214
1875	2.9235
1876	2.9236
1877	2.931
1878	2.9368
1879	2.9416
1880	2.9438
1881	2.9529
1882	2.9532
1883	2.9657
1884	2.9804
1885	2.9953
1886	3.0013
1887	3.0092
1888	3.0105
1889	3.0229
1890	3.0262
1891	3.0388
1892	3.0649
1893	3.0664
1894	3.0679
1895	3.0685
1896	3.0705
1897	3.0744
1898	3.082
1899	3.0871
1900	3.0932
1901	3.096
1902	3.0986
1903	3.1001
1904	3.1044
1905	3.1199
1906	3.1278
1907	3.1285
1908	3.1384
1909	3.1448
1910	3.1463
1911	3.1522
1912	3.1534
1913	3.1609
1914	3.1665
1915	3.1698
1916	3.1718
1917	3.1809
1918	3.1813
1919	3.1829
1920	3.1889
1921	3.1911
1922	3.1985
1923	3.2017
1924	3.2116
1925	3.2119
1926	3.2124
1927	3.2192
1928	3.2201
1929	3.2212
1930	3.2266
1931	3.2279
1932	3.2319
1933	3.2449
1934	3.2474
1935	3.2484
1936	3.2559
1937	3.2605
1938	3.2626
1939	3.2677
1940	3.2682
1941	3.275
1942	3.2782
1943	3.2962
1944	3.2993
1945	3.3159
1946	3.3176
1947	3.3221
1948	3.3305
1949	3.3375
1950	3.3379
1951	3.3416
1952	3.3432
1953	3.3464
1954	3.3486
1955	3.3523
1956	3.3558
1957	3.366
1958	3.3805
1959	3.3826
1960	3.3832
1961	3.3853
1962	3.3891
1963	3.3898
1964	3.3945
1965	3.3954
1966	3.3985
1967	3.4054
1968	3.4113
1969	3.4131
1970	3.4312
1971	3.4322
1972	3.4348
1973	3.4439
1974	3.4452
1975	3.4452
1976	3.4491
1977	3.4548
1978	3.4579
1979	3.4677
1980	3.4743
1981	3.4774
1982	3.4799
1983	3.4837
1984	3.4876
1985	3.4921
1986	3.4975
1987	3.5108
1988	3.5142
1989	3.5224
1990	3.5238
1991	3.5307
1992	3.5312
1993	3.5349
1994	3.5351
1995	3.5461
1996	3.5472
1997	3.549
1998	3.5494
1999	3.5661
2000	3.5746
2001	3.5756
2002	3.5976
2003	3.5996
2004	3.6021
2005	3.6051
2006	3.6089
2007	3.6136
2008	3.6249
2009	3.6361
2010	3.6514
2011	3.6522
2012	3.6538
2013	3.655
2014	3.6552
2015	3.6565
2016	3.6658
2017	3.6712
2018	3.6761
2019	3.6825
2020	3.6843
2021	3.6875
2022	3.694
2023	3.6974
2024	3.7047
2025	3.7067
2026	3.7132
2027	3.7262
2028	3.7262
2029	3.7427
2030	3.7559
2031	3.7665
2032	3.7769
2033	3.7784
2034	3.7798
2035	3.7815
2036	3.7828
2037	3.7901
2038	3.7902
2039	3.7911
2040	3.7922
2041	3.7987
2042	3.7998
2043	3.8082
2044	3.821
2045	3.8221
2046	3.8279
2047	3.8317
2048	3.8421
2049	3.844
2050	3.8503
2051	3.8507
2052	3.8546
2053	3.8575
2054	3.8668
2055	3.8687
2056	3.8687
2057	3.8698
2058	3.893
2059	3.9016
2060	3.9063
2061	3.9141
2062	3.915
2063	3.9176
2064	3.92
2065	3.9226
2066	3.9323
2067	3.9431
2068	3.9467
2069	3.9476
2070	3.9554
2071	3.9571
2072	3.9693
2073	3.9761
2074	3.977
2075	3.9771
2076	3.9814
2077	3.9819
2078	3.9874
2079	4.0068
2080	4.0081
2081	4.0101
2082	4.0138
2083	4.0258
2084	4.031
2085	4.0366
2086	4.0398
2087	4.0399
2088	4.041
2089	4.0614
2090	4.0732
2091	4.0756
2092	4.0995
2093	4.1186
2094	4.1326
2095	4.1385
2096	4.1426
2097	4.1468
2098	4.1627
2099	4.175
2100	4.1783
2101	4.1816
2102	4.1928
2103	4.194
2104	4.2033
2105	4.2045
2106	4.2103
2107	4.212
2108	4.2179
2109	4.2188
2110	4.2196
2111	4.2207
2112	4.2212
2113	4.2339
2114	4.238
2115	4.2432
2116	4.2543
2117	4.2566
2118	4.2657
2119	4.2748
2120	4.2867
2121	4.2893
2122	4.297
2123	4.2982
2124	4.2989
2125	4.3033
2126	4.3081
2127	4.3115
2128	4.3221
2129	4.3386
2130	4.3453
2131	4.3478
2132	4.3484
2133	4.3542
2134	4.3563
2135	4.3563
2136	4.3608
2137	4.3623
2138	4.3645
2139	4.3687
2140	4.3731
2141	4.3755
2142	4.3816
2143	4.3902
2144	4.394
2145	4.4082
2146	4.4092
2147	4.4154
2148	4.4204
2149	4.4275
2150	4.4295
2151	4.4345
2152	4.4383
2153	4.4393
2154	4.4401
2155	4.4448
2156	4.4448
2157	4.4537
2158	4.4624
2159	4.465
2160	4.4662
2161	4.4735
2162	4.4761
2163	4.484
2164	4.4898
2165	4.4975
2166	4.4985
2167	4.5057
2168	4.5088
2169	4.5141
2170	4.5172
2171	4.5194
2172	4.5194
2173	4.5275
2174	4.5276
2175	4.5435
2176	4.5516
2177	4.552
2178	4.5524
2179	4.5592
2180	4.5674
2181	4.5691
2182	4.5721
2183	4.5755
2184	4.5775
2185	4.5799
2186	4.5802
2187	4.5842
2188	4.5847
2189	4.5872
2190	4.5874
2191	4.5882
2192	4.6022
2193	4.607
2194	4.6083
2195	4.6168
2196	4.6228
2197	4.627
2198	4.6305
2199	4.631
2200	4.634
2201	4.6416
2202	4.6465
2203	4.6512
2204	4.6528
2205	4.657
2206	4.6602
2207	4.6689
2208	4.6696
2209	4.6718
2210	4.6794
2211	4.6857
2212	4.6905
2213	4.6911
2214	4.6994
2215	4.7005
2216	4.7142
2217	4.7198
2218	4.7214
2219	4.7312
2220	4.7357
2221	4.7379
2222	4.7394
2223	4.7411
2224	4.7426
2225	4.7468
2226	4.7484
2227	4.7497
2228	4.7525
2229	4.759
2230	4.7591
2231	4.7601
2232	4.7617
2233	4.7619
2234	4.771
2235	4.7726
2236	4.7732
2237	4.7734
2238	4.7764
2239	4.7814
2240	4.7959
2241	4.7973
2242	4.8003
2243	4.8215
2244	4.8226
2245	4.8276
2246	4.8362
2247	4.842
2248	4.8499
2249	4.8659
2250	4.8672
2251	4.8722
2252	4.8784
2253	4.8807
2254	4.8808
2255	4.8965
2256	4.8997
2257	4.911
2258	4.9113
2259	4.9139
2260	4.9186
2261	4.9225
2262	4.9278
2263	4.9297
2264	4.9313
2265	4.9316
2266	4.9365
2267	4.9381
2268	4.941
2269	4.9526
2270	4.9685
2271	4.9778
2272	4.9805
2273	4.9833
2274	4.9852
2275	4.9901
2276	5.014
2277	5.0151
2278	5.016
2279	5.0163
2280	5.0166
2281	5.0174
2282	5.0188
2283	5.0273
2284	5.0285
2285	5.029
2286	5.0296
2287	5.046
2288	5.0755
2289	5.0866
2290	5.0928
2291	5.1073
2292	5.1075
2293	5.1123
2294	5.1156
2295	5.1181
2296	5.1267
2297	5.1268
2298	5.1324
2299	5.1424
2300	5.1458
2301	5.1467
2302	5.1516
2303	5.1535
2304	5.1543
2305	5.1551
2306	5.1574
2307	5.1576
2308	5.1603
2309	5.1651
2310	5.1667
2311	5.1739
2312	5.1745
2313	5.1812
2314	5.1834
2315	5.2015
2316	5.2048
2317	5.2111
2318	5.2198
2319	5.232
2320	5.2677
2321	5.2701
2322	5.2789
2323	5.2944
2324	5.2947
2325	5.3003
2326	5.3006
2327	5.3045
2328	5.3052
2329	5.3161
2330	5.3192
2331	5.3228
2332	5.3299
2333	5.336
2334	5.3395
2335	5.3397
2336	5.3402
2337	5.3464
2338	5.3497
2339	5.3525
2340	5.3531
2341	5.3743
2342	5.3785
2343	5.3814
2344	5.3919
2345	5.3938
2346	5.3956
2347	5.3974
2348	5.3983
2349	5.4026
2350	5.4026
2351	5.4235
2352	5.4266
2353	5.428
2354	5.4413
2355	5.4441
2356	5.4471
2357	5.4678
2358	5.4692
2359	5.4705
2360	5.4735
2361	5.4744
2362	5.4856
2363	5.4903
2364	5.4979
2365	5.5023
2366	5.5082
2367	5.5162
2368	5.5186
2369	5.5238
2370	5.5249
2371	5.5337
2372	5.5415
2373	5.5416
2374	5.5546
2375	5.5653
2376	5.5741
2377	5.5807
2378	5.585
2379	5.5869
2380	5.6064
2381	5.6081
2382	5.6085
2383	5.6128
2384	5.6253
2385	5.6305
2386	5.6327
2387	5.6463
2388	5.6523
2389	5.6549
2390	5.6611
2391	5.6691
2392	5.67
2393	5.6738
2394	5.6867
2395	5.6938
2396	5.7016
2397	5.7026
2398	5.7041
2399	5.711
2400	5.7135
2401	5.7178
2402	5.7238
2403	5.7287
2404	5.763
2405	5.7642
2406	5.766
2407	5.7677
2408	5.7706
2409	5.7719
2410	5.7744
2411	5.784
2412	5.7904
2413	5.7916
2414	5.7929
2415	5.8021
2416	5.8058
2417	5.816
2418	5.8208
2419	5.8314
2420	5.8335
2421	5.8369
2422	5.8375
2423	5.839
2424	5.842
2425	5.8432
2426	5.846
2427	5.8486
2428	5.8504
2429	5.8599
2430	5.8707
2431	5.8741
2432	5.8819
2433	5.8834
2434	5.8864
2435	5.8957
2436	5.8965
2437	5.9045
2438	5.9057
2439	5.9236
2440	5.9246
2441	5.9246
2442	5.9382
2443	5.9416
2444	5.945
2445	5.953
2446	5.9537
2447	5.9684
2448	5.9745
2449	5.9767
2450	5.977
2451	6.0183
2452	6.0228
2453	6.0254
2454	6.0254
2455	6.026
2456	6.0363
2457	6.0398
2458	6.0516
2459	6.0553
2460	6.0675
2461	6.0723
2462	6.0764
2463	6.0772
2464	6.0782
2465	6.0814
2466	6.0901
2467	6.0902
2468	6.1002
2469	6.1161
2470	6.1213
2471	6.1265
2472	6.1286
2473	6.1288
2474	6.133
2475	6.1349
2476	6.1531
2477	6.1596
2478	6.1615
2479	6.1623
2480	6.1721
2481	6.183
2482	6.1834
2483	6.1897
2484	6.1943
2485	6.2067
2486	6.2157
2487	6.2208
2488	6.222
2489	6.2235
2490	6.2327
2491	6.2383
2492	6.2422
2493	6.2475
2494	6.2556
2495	6.2683
2496	6.291
2497	6.291
2498	6.294
2499	6.2978
2500	6.3092
2501	6.3169
2502	6.3209
2503	6.3235
2504	6.3238
2505	6.3298
2506	6.3399
2507	6.3482
2508	6.3498
2509	6.3541
2510	6.3603
2511	6.3627
2512	6.3789
2513	6.3832
2514	6.3986
2515	6.4095
2516	6.4205
2517	6.4255
2518	6.4297
2519	6.4487
2520	6.4549
2521	6.4581
2522	6.4663
2523	6.4781
2524	6.481
2525	6.4927
2526	6.5017
2527	6.5032
2528	6.5056
2529	6.5145
2530	6.5148
2531	6.5164
2532	6.5243
2533	6.5284
2534	6.5292
2535	6.5352
2536	6.5424
2537	6.5604
2538	6.5621
2539	6.5682
2540	6.5743
2541	6.5784
2542	6.5872
2543	6.5885
2544	6.5887
2545	6.5917
2546	6.6122
2547	6.6222
2548	6.6269
2549	6.6272
2550	6.6301
2551	6.6311
2552	6.6428
2553	6.6493
2554	6.6548
2555	6.6557
2556	6.6564
2557	6.6594
2558	6.6655
2559	6.6715
2560	6.672
2561	6.6758
2562	6.6772
2563	6.6892
2564	6.6943
2565	6.7012
2566	6.7178
2567	6.7246
2568	6.7247
2569	6.7396
2570	6.7404
2571	6.7429
2572	6.7502
2573	6.7608
2574	6.7625
2575	6.7692
2576	6.7805
2577	6.7859
2578	6.7868
2579	6.7884
2580	6.7937
2581	6.8072
2582	6.8079
2583	6.8124
2584	6.8164
2585	6.819
2586	6.8229
2587	6.8269
2588	6.827
2589	6.831
2590	6.8366
2591	6.84
2592	6.8424
2593	6.8432
2594	6.8474
2595	6.8653
2596	6.8667
2597	6.8749
2598	6.8774
2599	6.8788
2600	6.8868
2601	6.8891
2602	6.8964
2603	6.8999
2604	6.9011
2605	6.9131
2606	6.9133
2607	6.9138
2608	6.9252
2609	6.9557
2610	6.9564
2611	6.9587
2612	6.9599
2613	6.9633
2614	6.9663
2615	6.9992
2616	7.0065
2617	7.0247
2618	7.0254
2619	7.0271
2620	7.0322
2621	7.0325
2622	7.0337
2623	7.0372
2624	7.0453
2625	7.0629
2626	7.0727
2627	7.0741
2628	7.0759
2629	7.0774
2630	7.0797
2631	7.0884
2632	7.0896
2633	7.0917
2634	7.0921
2635	7.1027
2636	7.1399
2637	7.1443
2638	7.1544
2639	7.1546
2640	7.1629
2641	7.1845
2642	7.1957
2643	7.2013
2644	7.2141
2645	7.2178
2646	7.2255
2647	7.2288
2648	7.2299
2649	7.2375
2650	7.2427
2651	7.2428
2652	7.2476
2653	7.2506
2654	7.2515
2655	7.2575
2656	7.2581
2657	7.2707
2658	7.2718
2659	7.2881
2660	7.289
2661	7.2891
2662	7.2907
2663	7.2918
2664	7.2935
2665	7.2935
2666	7.2962
2667	7.3044
2668	7.3062
2669	7.3075
2670	7.3096
2671	7.328
2672	7.3289
2673	7.3303
2674	7.3341
2675	7.3371
2676	7.3378
2677	7.3418
2678	7.3555
2679	7.3739
2680	7.3758
2681	7.3772
2682	7.3781
2683	7.3863
2684	7.3924
2685	7.4045
2686	7.4059
2687	7.4104
2688	7.4109
2689	7.4128
2690	7.4181
2691	7.4218
2692	7.4234
2693	7.4289
2694	7.4322
2695	7.4323
2696	7.4332
2697	7.4381
2698	7.4452
2699	7.4473
2700	7.4502
2701	7.4505
2702	7.4511
2703	7.4515
2704	7.4527
2705	7.4569
2706	7.4611
2707	7.4721
2708	7.4798
2709	7.4864
2710	7.4987
2711	7.5019
2712	7.5039
2713	7.5132
2714	7.5165
2715	7.5169
2716	7.5224
2717	7.5304
2718	7.5489
2719	7.5609
2720	7.5641
2721	7.5682
2722	7.57
2723	7.5748
2724	7.5792
2725	7.5823
2726	7.59
2727	7.598
2728	7.6004
2729	7.6024
2730	7.6037
2731	7.6069
2732	7.6075
2733	7.6117
2734	7.6152
2735	7.619
2736	7.6239
2737	7.6274
2738	7.6463
2739	7.6472
2740	7.6506
2741	7.6511
2742	7.6572
2743	7.6574
2744	7.6591
2745	7.6602
2746	7.6653
2747	7.6662
2748	7.6887
2749	7.6919
2750	7.7115
2751	7.7161
2752	7.7164
2753	7.7335
2754	7.734
2755	7.7476
2756	7.7569
2757	7.7647
2758	7.7652
2759	7.7901
2760	7.7934
2761	7.8052
2762	7.8076
2763	7.8133
2764	7.8155
2765	7.8173
2766	7.8174
2767	7.8183
2768	7.8382
2769	7.8393
2770	7.8484
2771	7.8552
2772	7.8611
2773	7.8669
2774	7.867
2775	7.8691
2776	7.8801
2777	7.8807
2778	7.8816
2779	7.8873
2780	7.9025
2781	7.9124
2782	7.9147
2783	7.9218
2784	7.9264
2785	7.9284
2786	7.941
2787	7.9429
2788	7.9438
2789	7.962
2790	7.9848
2791	7.9874
2792	7.9879
2793	7.99
2794	7.992
2795	7.9987
2796	8.0018
2797	8.0119
2798	8.0136
2799	8.0183
2800	8.029
2801	8.0339
2802	8.0406
2803	8.0465
2804	8.0614
2805	8.0669
2806	8.0844
2807	8.0884
2808	8.0935
2809	8.0963
2810	8.0983
2811	8.1034
2812	8.1078
2813	8.1249
2814	8.1262
2815	8.1308
2816	8.1513
2817	8.1578
2818	8.1581
2819	8.1639
2820	8.1655
2821	8.1668
2822	8.1775
2823	8.1914
2824	8.1928
2825	8.2068
2826	8.2072
2827	8.2076
2828	8.218
2829	8.2219
2830	8.2301
2831	8.2414
2832	8.247
2833	8.2544
2834	8.2557
2835	8.2572
2836	8.2618
2837	8.2633
2838	8.2635
2839	8.2979
2840	8.3063
2841	8.3091
2842	8.3097
2843	8.3177
2844	8.3196
2845	8.3232
2846	8.3251
2847	8.3323
2848	8.3479
2849	8.3506
2850	8.3516
2851	8.3545
2852	8.355
2853	8.3567
2854	8.3576
2855	8.3728
2856	8.3783
2857	8.3929
2858	8.3973
2859	8.3982
2860	8.3991
2861	8.4012
2862	8.4245
2863	8.4436
2864	8.4455
2865	8.4496
2866	8.4504
2867	8.4599
2868	8.4604
2869	8.4626
2870	8.4655
2871	8.4681
2872	8.4728
2873	8.477
2874	8.4772
2875	8.4773
2876	8.4831
2877	8.4934
2878	8.4938
2879	8.5014
2880	8.5043
2881	8.5048
2882	8.5111
2883	8.5129
2884	8.5196
2885	8.5217
2886	8.5308
2887	8.5371
2888	8.5445
2889	8.5593
2890	8.5608
2891	8.5648
2892	8.573
2893	8.5741
2894	8.5793
2895	8.5863
2896	8.5947
2897	8.5973
2898	8.6095
2899	8.6136
2900	8.6156
2901	8.6274
2902	8.6417
2903	8.6442
2904	8.6463
2905	8.647
2906	8.652
2907	8.6618
2908	8.664
2909	8.672
2910	8.6903
2911	8.6953
2912	8.7156
2913	8.7244
2914	8.7315
2915	8.7503
2916	8.7514
2917	8.7628
2918	8.7751
2919	8.7813
2920	8.7949
2921	8.7985
2922	8.7996
2923	8.8128
2924	8.8203
2925	8.8224
2926	8.8229
2927	8.823
2928	8.8244
2929	8.8289
2930	8.8425
2931	8.8545
2932	8.8616
2933	8.8664
2934	8.871
2935	8.8777
2936	8.9032
2937	8.9106
2938	8.92
2939	8.9217
2940	8.9235
2941	8.9277
2942	8.9279
2943	8.929
2944	8.9465
2945	8.9487
2946	8.9558
2947	8.9584
2948	8.9598
2949	8.9619
2950	8.963
2951	8.9634
2952	8.9749
2953	8.9799
2954	8.9856
2955	8.9983
2956	9.0101
2957	9.0143
2958	9.0147
2959	9.0425
2960	9.0436
2961	9.046
2962	9.0492
2963	9.0529
2964	9.0545
2965	9.0546
2966	9.0578
2967	9.0628
2968	9.0632
2969	9.076
2970	9.0831
2971	9.084
2972	9.0842
2973	9.0949
2974	9.0951
2975	9.0995
2976	9.1157
2977	9.1179
2978	9.1189
2979	9.1196
2980	9.1292
2981	9.1296
2982	9.1308
2983	9.1314
2984	9.1395
2985	9.1403
2986	9.143
2987	9.145
2988	9.1471
2989	9.1549
2990	9.1568
2991	9.1685
2992	9.1734
2993	9.1756
2994	9.1843
2995	9.1902
2996	9.2018
2997	9.2094
2998	9.2176
2999	9.2243
3000	9.2244
3001	9.2268
3002	9.2311
3003	9.2365
3004	9.2383
3005	9.2408
3006	9.2409
3007	9.2516
3008	9.2525
3009	9.2593
3010	9.2654
3011	9.2657
3012	9.2775
3013	9.2796
3014	9.2798
3015	9.2806
3016	9.2922
3017	9.2953
3018	9.3019
3019	9.3027
3020	9.3036
3021	9.308
3022	9.3102
3023	9.311
3024	9.3176
3025	9.3197
3026	9.3198
3027	9.3251
3028	9.3293
3029	9.3412
3030	9.3424
3031	9.3511
3032	9.3568
3033	9.3646
3034	9.3652
3035	9.3751
3036	9.379
3037	9.3795
3038	9.3828
3039	9.3911
3040	9.3914
3041	9.3959
3042	9.4092
3043	9.4096
3044	9.4177
3045	9.4316
3046	9.4494
3047	9.4604
3048	9.4694
3049	9.4719
3050	9.4721
3051	9.4724
3052	9.48
3053	9.4868
3054	9.4892
3055	9.4945
3056	9.4947
3057	9.5093
3058	9.5098
3059	9.5129
3060	9.5141
3061	9.5159
3062	9.5249
3063	9.535
3064	9.5417
3065	9.5627
3066	9.5634
3067	9.5648
3068	9.5861
3069	9.5903
3070	9.5913
3071	9.5932
3072	9.5964
3073	9.5991
3074	9.6067
3075	9.6068
3076	9.6069
3077	9.6073
3078	9.6085
3079	9.615
3080	9.618
3081	9.6261
3082	9.6267
3083	9.6384
3084	9.6428
3085	9.643
3086	9.6506
3087	9.6592
3088	9.6635
3089	9.6675
3090	9.6682
3091	9.6717
3092	9.6744
3093	9.6752
3094	9.6756
3095	9.6789
3096	9.6796
3097	9.6892
3098	9.6925
3099	9.7012
3100	9.7107
3101	9.7134
3102	9.7159
3103	9.7201
3104	9.7252
3105	9.7271
3106	9.7287
3107	9.733
3108	9.742
3109	9.7433
3110	9.7556
3111	9.7726
3112	9.7866
3113	9.788
3114	9.7955
3115	9.8025
3116	9.8039
3117	9.815
3118	9.815
3119	9.8165
3120	9.8183
3121	9.819
3122	9.8256
3123	9.8295
3124	9.8306
3125	9.8423
3126	9.8428
3127	9.8477
3128	9.8483
3129	9.8505
3130	9.8534
3131	9.8552
3132	9.8659
3133	9.8675
3134	9.878
3135	9.878
3136	9.8875
3137	9.8902
3138	9.9048
3139	9.9051
3140	9.9105
3141	9.9406
3142	9.941
3143	9.9417
3144	9.9548
3145	9.9597
3146	9.9871
3147	9.9907
3148	9.9947
3149	9.9997
3150	10.0028
3151	10.0078
3152	10.0227
3153	10.023
3154	10.0231
3155	10.0248
3156	10.0277
3157	10.0317
3158	10.0327
3159	10.0435
3160	10.0515
3161	10.0656
3162	10.0751
3163	10.077
3164	10.0847
3165	10.0871
3166	10.0982
3167	10.0999
3168	10.1038
3169	10.105
3170	10.1132
3171	10.1442
3172	10.1445
3173	10.1456
3174	10.1553
3175	10.1757
3176	10.1809
3177	10.1897
3178	10.1913
3179	10.1942
3180	10.2017
3181	10.2072
3182	10.2106
3183	10.2167
3184	10.2251
3185	10.2352
3186	10.244
3187	10.2509
3188	10.2514
3189	10.263
3190	10.2797
3191	10.2964
3192	10.3056
3193	10.3082
3194	10.3377
3195	10.3502
3196	10.3552
3197	10.3623
3198	10.3627
3199	10.3627
3200	10.3639
3201	10.3646
3202	10.3655
3203	10.3663
3204	10.3665
3205	10.3726
3206	10.3872
3207	10.391
3208	10.3997
3209	10.402
3210	10.4112
3211	10.4264
3212	10.432
3213	10.434
3214	10.47
3215	10.4762
3216	10.4771
3217	10.4838
3218	10.487
3219	10.4923
3220	10.4938
3221	10.5048
3222	10.5226
3223	10.5356
3224	10.5495
3225	10.5514
3226	10.555
3227	10.5594
3228	10.562
3229	10.5628
3230	10.5654
3231	10.5733
3232	10.5857
3233	10.5866
3234	10.588
3235	10.5927
3236	10.6175
3237	10.6319
3238	10.6351
3239	10.6354
3240	10.6414
3241	10.6433
3242	10.6469
3243	10.6502
3244	10.663
3245	10.6746
3246	10.6807
3247	10.6851
3248	10.6963
3249	10.6977
3250	10.6991
3251	10.7023
3252	10.717
3253	10.7209
3254	10.7301
3255	10.7346
3256	10.7389
3257	10.7421
3258	10.7556
3259	10.7625
3260	10.7643
3261	10.7656
3262	10.7665
3263	10.7737
3264	10.7752
3265	10.778
3266	10.8012
3267	10.8105
3268	10.8146
3269	10.8166
3270	10.8229
3271	10.8312
3272	10.8442
3273	10.8516
3274	10.8783
3275	10.8876
3276	10.8977
3277	10.8996
3278	10.9014
3279	10.9025
3280	10.9102
3281	10.9173
3282	10.9245
3283	10.9298
3284	10.9318
3285	10.9344
3286	10.9477
3287	10.9481
3288	10.9561
3289	10.9654
3290	10.9761
3291	10.9807
3292	10.9811
3293	10.9816
3294	10.9827
3295	10.9946
3296	10.9986
3297	11.0034
3298	11.0078
3299	11.0128
3300	11.0176
3301	11.0267
3302	11.0406
3303	11.0606
3304	11.0663
3305	11.0674
3306	11.0729
3307	11.0742
3308	11.078
3309	11.0905
3310	11.0938
3311	11.1004
3312	11.1041
3313	11.1242
3314	11.1265
3315	11.1282
3316	11.1348
3317	11.1398
3318	11.1433
3319	11.1439
3320	11.1488
3321	11.1516
3322	11.1533
3323	11.1556
3324	11.1576
3325	11.1622
3326	11.1657
3327	11.1691
3328	11.1758
3329	11.1781
3330	11.1849
3331	11.1866
3332	11.1901
3333	11.195
3334	11.1991
3335	11.1994
3336	11.2002
3337	11.2061
3338	11.2138
3339	11.2146
3340	11.2177
3341	11.2207
3342	11.2346
3343	11.2393
3344	11.2484
3345	11.2574
3346	11.2677
3347	11.2679
3348	11.2716
3349	11.2755
3350	11.2853
3351	11.3092
3352	11.3134
3353	11.3229
3354	11.333
3355	11.3455
3356	11.3455
3357	11.3639
3358	11.3675
3359	11.3685
3360	11.3868
3361	11.3874
3362	11.3916
3363	11.3964
3364	11.4012
3365	11.4062
3366	11.4063
3367	11.41
3368	11.4205
3369	11.4209
3370	11.4317
3371	11.4355
3372	11.438
3373	11.4399
3374	11.4408
3375	11.4447
3376	11.4462
3377	11.4498
3378	11.4615
3379	11.4667
3380	11.4727
3381	11.4727
3382	11.4791
3383	11.4894
3384	11.4975
3385	11.5001
3386	11.5026
3387	11.5059
3388	11.5149
3389	11.5179
3390	11.5202
3391	11.5206
3392	11.5329
3393	11.5349
3394	11.5403
3395	11.5428
3396	11.5473
3397	11.5643
3398	11.5745
3399	11.5748
3400	11.592
3401	11.5925
3402	11.5956
3403	11.6026
3404	11.6034
3405	11.607
3406	11.6159
3407	11.6207
3408	11.6227
3409	11.6244
3410	11.6245
3411	11.6262
3412	11.6282
3413	11.6296
3414	11.6346
3415	11.6454
3416	11.647
3417	11.6622
3418	11.6652
3419	11.6876
3420	11.6892
3421	11.6973
3422	11.7001
3423	11.7177
3424	11.7212
3425	11.7401
3426	11.7446
3427	11.7546
3428	11.7598
3429	11.7638
3430	11.7676
3431	11.769
3432	11.7785
3433	11.7787
3434	11.7807
3435	11.7821
3436	11.7896
3437	11.7899
3438	11.791
3439	11.7948
3440	11.7951
3441	11.7973
3442	11.805
3443	11.8163
3444	11.8277
3445	11.8295
3446	11.83
3447	11.8305
3448	11.8308
3449	11.8325
3450	11.8359
3451	11.8425
3452	11.849
3453	11.8503
3454	11.8549
3455	11.8555
3456	11.8573
3457	11.8609
3458	11.8617
3459	11.8685
3460	11.872
3461	11.8764
3462	11.8829
3463	11.8851
3464	11.8957
3465	11.8963
3466	11.8977
3467	11.8978
3468	11.9019
3469	11.905
3470	11.9079
3471	11.9154
3472	11.9211
3473	11.9233
3474	11.9256
3475	11.9294
3476	11.9505
3477	11.9554
3478	11.9763
3479	11.9794
3480	11.9845
3481	11.9851
3482	11.9936
3483	11.9946
3484	11.9965
3485	11.9971
3486	12.0126
3487	12.0182
3488	12.0255
3489	12.0307
3490	12.0389
3491	12.0403
3492	12.0411
3493	12.0472
3494	12.0542
3495	12.0598
3496	12.0636
3497	12.0709
3498	12.0749
3499	12.082
3500	12.0849
3501	12.0852
3502	12.0926
3503	12.0959
3504	12.1076
3505	12.1086
3506	12.1165
3507	12.1193
3508	12.1226
3509	12.1279
3510	12.128
3511	12.1422
3512	12.1505
3513	12.1519
3514	12.1527
3515	12.1629
3516	12.181
3517	12.1817
3518	12.1835
3519	12.185
3520	12.1911
3521	12.1931
3522	12.1964
3523	12.2099
3524	12.2262
3525	12.235
3526	12.2358
3527	12.2371
3528	12.2397
3529	12.2482
3530	12.2679
3531	12.2961
3532	12.3011
3533	12.3034
3534	12.3037
3535	12.3097
3536	12.3144
3537	12.3241
3538	12.3265
3539	12.3289
3540	12.3294
3541	12.332
3542	12.3438
3543	12.351
3544	12.3514
3545	12.3678
3546	12.3712
3547	12.373
3548	12.3852
3549	12.3855
3550	12.388
3551	12.3881
3552	12.3885
3553	12.4007
3554	12.4051
3555	12.4074
3556	12.4097
3557	12.4123
3558	12.4282
3559	12.4358
3560	12.4513
3561	12.4526
3562	12.4569
3563	12.4631
3564	12.4635
3565	12.4768
3566	12.487
3567	12.4938
3568	12.4958
3569	12.4974
3570	12.4982
3571	12.5237
3572	12.5345
3573	12.5492
3574	12.5605
3575	12.5634
3576	12.5719
3577	12.5727
3578	12.5731
3579	12.5768
3580	12.5771
3581	12.5786
3582	12.5829
3583	12.5871
3584	12.5922
3585	12.5929
3586	12.5946
3587	12.5966
3588	12.6005
3589	12.6017
3590	12.6179
3591	12.6222
3592	12.6243
3593	12.6246
3594	12.6261
3595	12.628
3596	12.6378
3597	12.6385
3598	12.64
3599	12.6453
3600	12.6512
3601	12.6567
3602	12.6649
3603	12.6682
3604	12.6691
3605	12.6721
3606	12.6968
3607	12.6995
3608	12.7053
3609	12.7055
3610	12.7254
3611	12.7296
3612	12.7524
3613	12.7532
3614	12.7566
3615	12.7608
3616	12.7676
3617	12.7684
3618	12.7826
3619	12.7834
3620	12.7989
3621	12.8063
3622	12.8074
3623	12.8075
3624	12.8282
3625	12.8293
3626	12.8351
3627	12.8487
3628	12.8676
3629	12.8699
3630	12.8766
3631	12.8773
3632	12.8847
3633	12.8902
3634	12.9058
3635	12.9059
3636	12.9101
3637	12.9103
3638	12.9131
3639	12.9229
3640	12.9258
3641	12.9311
3642	12.9437
3643	12.9504
3644	12.9552
3645	12.958
3646	12.9585
3647	12.9634
3648	12.9818
3649	12.9822
3650	12.9881
3651	12.9962
3652	13.0004
3653	13.0032
3654	13.0255
3655	13.026
3656	13.0492
3657	13.0606
3658	13.0643
3659	13.0681
3660	13.0758
3661	13.0803
3662	13.0945
3663	13.0961
3664	13.1024
3665	13.1146
3666	13.1156
3667	13.1163
3668	13.1326
3669	13.133
3670	13.1351
3671	13.1368
3672	13.1467
3673	13.1532
3674	13.1694
3675	13.1705
3676	13.1783
3677	13.1903
3678	13.1905
3679	13.1947
3680	13.1997
3681	13.2146
3682	13.2164
3683	13.2174
3684	13.2182
3685	13.2183
3686	13.2357
3687	13.2401
3688	13.2425
3689	13.263
3690	13.268
3691	13.2693
3692	13.274
3693	13.2823
3694	13.286
3695	13.2912
3696	13.2912
3697	13.296
3698	13.3101
3699	13.3117
3700	13.3138
3701	13.3167
3702	13.3172
3703	13.322
3704	13.3242
3705	13.3251
3706	13.3315
3707	13.3369
3708	13.3372
3709	13.3427
3710	13.3707
3711	13.3772
3712	13.3829
3713	13.3937
3714	13.4129
3715	13.4143
3716	13.4188
3717	13.4325
3718	13.4356
3719	13.4378
3720	13.4399
3721	13.44
3722	13.4433
3723	13.4619
3724	13.4677
3725	13.4682
3726	13.4752
3727	13.4858
3728	13.4991
3729	13.5099
3730	13.5229
3731	13.5348
3732	13.5452
3733	13.5509
3734	13.5513
3735	13.5526
3736	13.5573
3737	13.5698
3738	13.5779
3739	13.592
3740	13.6021
3741	13.6034
3742	13.6214
3743	13.6472
3744	13.6536
3745	13.6559
3746	13.6764
3747	13.6881
3748	13.6881
3749	13.6904
3750	13.6953
3751	13.6966
3752	13.6995
3753	13.7025
3754	13.7173
3755	13.7275
3756	13.7351
3757	13.7358
3758	13.7365
3759	13.7391
3760	13.7401
3761	13.7595
3762	13.7605
3763	13.77
3764	13.7778
3765	13.7847
3766	13.7924
3767	13.7948
3768	13.7982
3769	13.7988
3770	13.7988
3771	13.8001
3772	13.8047
3773	13.8067
3774	13.8098
3775	13.8112
3776	13.8154
3777	13.823
3778	13.8241
3779	13.8272
3780	13.8312
3781	13.8358
3782	13.8373
3783	13.8425
3784	13.8536
3785	13.8739
3786	13.8761
3787	13.8823
3788	13.8976
3789	13.9124
3790	13.9176
3791	13.9251
3792	13.9294
3793	13.9339
3794	13.9357
3795	13.9359
3796	13.9425
3797	13.9459
3798	13.9463
3799	13.9488
3800	13.9506
3801	13.9696
3802	13.9762
3803	13.9804
3804	13.9831
3805	13.9904
3806	14.0055
3807	14.0148
3808	14.0157
3809	14.0169
3810	14.0196
3811	14.0324
3812	14.0332
3813	14.0419
3814	14.0617
3815	14.0668
3816	14.0731
3817	14.0764
3818	14.0822
3819	14.085
3820	14.0877
3821	14.0989
3822	14.107
3823	14.1141
3824	14.1163
3825	14.1189
3826	14.1217
3827	14.1241
3828	14.1295
3829	14.131
3830	14.1531
3831	14.1565
3832	14.1657
3833	14.1713
3834	14.1781
3835	14.1802
3836	14.1853
3837	14.1894
3838	14.1977
3839	14.2163
3840	14.2301
3841	14.2315
3842	14.2319
3843	14.2402
3844	14.2448
3845	14.245
3846	14.2453
3847	14.2614
3848	14.263
3849	14.2671
3850	14.2785
3851	14.3062
3852	14.3074
3853	14.3095
3854	14.3143
3855	14.3258
3856	14.3305
3857	14.3316
3858	14.3347
3859	14.3419
3860	14.3451
3861	14.3484
3862	14.3509
3863	14.353
3864	14.3596
3865	14.3752
3866	14.3971
3867	14.4138
3868	14.4173
3869	14.4199
3870	14.4243
3871	14.4262
3872	14.4294
3873	14.433
3874	14.4342
3875	14.4351
3876	14.4425
3877	14.4457
3878	14.4568
3879	14.4594
3880	14.4677
3881	14.4737
3882	14.4768
3883	14.4834
3884	14.4878
3885	14.4925
3886	14.4978
3887	14.498
3888	14.5149
3889	14.5215
3890	14.5226
3891	14.5361
3892	14.5431
3893	14.5632
3894	14.5715
3895	14.5843
3896	14.5862
3897	14.5881
3898	14.5907
3899	14.5976
3900	14.6075
3901	14.6123
3902	14.6128
3903	14.6158
3904	14.6222
3905	14.6228
3906	14.6315
3907	14.6373
3908	14.658
3909	14.6656
3910	14.67
3911	14.6765
3912	14.6798
3913	14.6941
3914	14.6941
3915	14.6992
3916	14.7036
3917	14.708
3918	14.7092
3919	14.7154
3920	14.7182
3921	14.7201
3922	14.7227
3923	14.7248
3924	14.7272
3925	14.7277
3926	14.7324
3927	14.7504
3928	14.7548
3929	14.7552
3930	14.7598
3931	14.7683
3932	14.7784
3933	14.7804
3934	14.7992
3935	14.8127
3936	14.8139
3937	14.8264
3938	14.8342
3939	14.842
3940	14.8429
3941	14.8436
3942	14.8495
3943	14.8502
3944	14.8534
3945	14.8549
3946	14.8564
3947	14.8674
3948	14.8825
3949	14.8913
3950	14.8948
3951	14.8956
3952	14.9052
3953	14.9065
3954	14.9068
3955	14.9129
3956	14.9134
3957	14.9166
3958	14.9169
3959	14.9194
3960	14.921
3961	14.9225
3962	14.9274
3963	14.9323
3964	14.9342
3965	14.9367
3966	14.9368
3967	14.9425
3968	14.9441
3969	14.9485
3970	14.9496
3971	14.9583
3972	14.9695
3973	14.9717
3974	14.9873
3975	14.989
3976	14.9925
3977	14.9966
3978	15.0034
3979	15.0058
3980	15.0118
3981	15.0233
3982	15.0367
3983	15.0371
3984	15.0375
3985	15.0416
3986	15.0435
3987	15.0525
3988	15.0535
3989	15.0582
3990	15.0725
3991	15.0806
3992	15.0821
3993	15.0966
3994	15.1043
3995	15.1091
3996	15.1114
3997	15.1157
3998	15.1162
3999	15.1327
4000	15.139
4001	15.1413
4002	15.1438
4003	15.1487
4004	15.1527
4005	15.1534
4006	15.1588
4007	15.1617
4008	15.1631
4009	15.165
4010	15.1806
4011	15.1824
4012	15.1841
4013	15.1852
4014	15.1871
4015	15.189
4016	15.1897
4017	15.1979
4018	15.1989
4019	15.1995
4020	15.2017
4021	15.2054
4022	15.2084
4023	15.2347
4024	15.252
4025	15.2542
4026	15.2545
4027	15.2557
4028	15.2562
4029	15.2573
4030	15.2686
4031	15.281
4032	15.2843
4033	15.2882
4034	15.2909
4035	15.317
4036	15.3174
4037	15.3184
4038	15.3216
4039	15.3246
4040	15.3289
4041	15.3315
4042	15.3375
4043	15.3386
4044	15.3423
4045	15.3505
4046	15.3623
4047	15.3681
4048	15.3688
4049	15.3743
4050	15.3747
4051	15.4072
4052	15.4172
4053	15.4189
4054	15.4229
4055	15.4313
4056	15.4314
4057	15.4326
4058	15.4329
4059	15.4366
4060	15.4386
4061	15.4421
4062	15.4479
4063	15.4539
4064	15.4557
4065	15.4585
4066	15.4774
4067	15.4775
4068	15.4924
4069	15.493
4070	15.5039
4071	15.513
4072	15.5191
4073	15.523
4074	15.5286
4075	15.5336
4076	15.5364
4077	15.5377
4078	15.542
4079	15.5607
4080	15.5707
4081	15.5781
4082	15.5817
4083	15.5835
4084	15.5844
4085	15.6013
4086	15.6079
4087	15.6082
4088	15.6107
4089	15.6113
4090	15.6136
4091	15.6175
4092	15.6217
4093	15.6229
4094	15.6298
4095	15.6369
4096	15.6395
4097	15.6432
4098	15.6479
4099	15.6581
4100	15.6606
4101	15.6676
4102	15.6716
4103	15.6732
4104	15.6787
4105	15.6817
4106	15.6872
4107	15.6894
4108	15.6979
4109	15.7
4110	15.715
4111	15.7164
4112	15.7251
4113	15.7331
4114	15.7345
4115	15.7345
4116	15.7346
4117	15.7469
4118	15.7537
4119	15.7565
4120	15.7665
4121	15.7678
4122	15.7734
4123	15.7818
4124	15.7838
4125	15.7974
4126	15.8028
4127	15.8129
4128	15.8244
4129	15.825
4130	15.8293
4131	15.8329
4132	15.8385
4133	15.8409
4134	15.8437
4135	15.8458
4136	15.8533
4137	15.8539
4138	15.8543
4139	15.8577
4140	15.8583
4141	15.8624
4142	15.8766
4143	15.8779
4144	15.8821
4145	15.8837
4146	15.9116
4147	15.9275
4148	15.9312
4149	15.9319
4150	15.9343
4151	15.9408
4152	15.9437
4153	15.9465
4154	15.963
4155	15.9792
4156	15.9811
4157	16.0011
4158	16.0044
4159	16.01
4160	16.0237
4161	16.0255
4162	16.032
4163	16.034
4164	16.0362
4165	16.0382
4166	16.0386
4167	16.04
4168	16.0599
4169	16.0621
4170	16.0632
4171	16.0638
4172	16.0671
4173	16.0682
4174	16.0755
4175	16.0832
4176	16.0868
4177	16.0869
4178	16.0886
4179	16.0919
4180	16.0986
4181	16.0994
4182	16.1187
4183	16.1196
4184	16.1251
4185	16.129
4186	16.1652
4187	16.1706
4188	16.1724
4189	16.1824
4190	16.1857
4191	16.1865
4192	16.2104
4193	16.2107
4194	16.2127
4195	16.2178
4196	16.2232
4197	16.2308
4198	16.2321
4199	16.2338
4200	16.2342
4201	16.244
4202	16.2467
4203	16.2621
4204	16.2714
4205	16.2781
4206	16.2793
4207	16.2845
4208	16.2873
4209	16.289
4210	16.3002
4211	16.3078
4212	16.3222
4213	16.3251
4214	16.3254
4215	16.3278
4216	16.3284
4217	16.3365
4218	16.3454
4219	16.3515
4220	16.3671
4221	16.3678
4222	16.3708
4223	16.3714
4224	16.3721
4225	16.3826
4226	16.3941
4227	16.3963
4228	16.4101
4229	16.4273
4230	16.4373
4231	16.438
4232	16.4391
4233	16.4475
4234	16.4525
4235	16.4554
4236	16.4569
4237	16.4588
4238	16.481
4239	16.4852
4240	16.4891
4241	16.4946
4242	16.4947
4243	16.4949
4244	16.5007
4245	16.5073
4246	16.5104
4247	16.5392
4248	16.5409
4249	16.5431
4250	16.5445
4251	16.5449
4252	16.5451
4253	16.5553
4254	16.5583
4255	16.5602
4256	16.5612
4257	16.5644
4258	16.566
4259	16.57
4260	16.5723
4261	16.5746
4262	16.582
4263	16.5985
4264	16.6155
4265	16.623
4266	16.6303
4267	16.6314
4268	16.6404
4269	16.6539
4270	16.6555
4271	16.6555
4272	16.6652
4273	16.6683
4274	16.6696
4275	16.6702
4276	16.6713
4277	16.6818
4278	16.6926
4279	16.693
4280	16.7069
4281	16.7186
4282	16.7232
4283	16.7325
4284	16.7431
4285	16.749
4286	16.7603
4287	16.7682
4288	16.7692
4289	16.7773
4290	16.7839
4291	16.7861
4292	16.7877
4293	16.7963
4294	16.8046
4295	16.8196
4296	16.8202
4297	16.8251
4298	16.8276
4299	16.841
4300	16.8414
4301	16.8458
4302	16.8505
4303	16.8531
4304	16.888
4305	16.8887
4306	16.8919
4307	16.8933
4308	16.894
4309	16.8971
4310	16.8994
4311	16.9112
4312	16.9155
4313	16.9227
4314	16.9295
4315	16.9354
4316	16.9504
4317	16.9649
4318	16.9661
4319	16.9729
4320	16.9879
4321	17.0012
4322	17.0021
4323	17.0059
4324	17.0174
4325	17.0211
4326	17.0263
4327	17.029
4328	17.0306
4329	17.0475
4330	17.0595
4331	17.0688
4332	17.0692
4333	17.0695
4334	17.0704
4335	17.0844
4336	17.0856
4337	17.0895
4338	17.0954
4339	17.1026
4340	17.1071
4341	17.1083
4342	17.1092
4343	17.1148
4344	17.116
4345	17.1282
4346	17.1287
4347	17.1311
4348	17.1355
4349	17.1378
4350	17.1562
4351	17.1594
4352	17.1629
4353	17.1702
4354	17.1815
4355	17.1855
4356	17.1991
4357	17.1994
4358	17.2036
4359	17.2114
4360	17.2163
4361	17.2207
4362	17.2223
4363	17.2233
4364	17.2345
4365	17.2366
4366	17.2403
4367	17.2407
4368	17.2465
4369	17.2471
4370	17.2625
4371	17.2682
4372	17.2683
4373	17.2954
4374	17.2973
4375	17.2975
4376	17.298
4377	17.3046
4378	17.3113
4379	17.3151
4380	17.3179
4381	17.3279
4382	17.3385
4383	17.3408
4384	17.3566
4385	17.3574
4386	17.3584
4387	17.3597
4388	17.3604
4389	17.3611
4390	17.3639
4391	17.3688
4392	17.3707
4393	17.3727
4394	17.3808
4395	17.3819
4396	17.3842
4397	17.3864
4398	17.3898
4399	17.3909
4400	17.3976
4401	17.4039
4402	17.4074
4403	17.4107
4404	17.4204
4405	17.4221
4406	17.4225
4407	17.4267
4408	17.4284
4409	17.4295
4410	17.4322
4411	17.4331
4412	17.435
4413	17.4371
4414	17.4381
4415	17.4485
4416	17.4559
4417	17.4626
4418	17.4696
4419	17.4845
4420	17.5045
4421	17.518
4422	17.5405
4423	17.5432
4424	17.5495
4425	17.5664
4426	17.5681
4427	17.5734
4428	17.5782
4429	17.5816
4430	17.5912
4431	17.606
4432	17.6085
4433	17.6097
4434	17.6215
4435	17.6226
4436	17.6262
4437	17.6299
4438	17.6387
4439	17.6434
4440	17.6539
4441	17.6583
4442	17.6591
4443	17.6629
4444	17.665
4445	17.6751
4446	17.6852
4447	17.7059
4448	17.7216
4449	17.7224
4450	17.7295
4451	17.7343
4452	17.7356
4453	17.7394
4454	17.751
4455	17.7524
4456	17.7546
4457	17.7678
4458	17.7717
4459	17.7765
4460	17.7784
4461	17.7876
4462	17.7889
4463	17.7911
4464	17.7945
4465	17.7998
4466	17.8083
4467	17.8085
4468	17.8089
4469	17.818
4470	17.8227
4471	17.8321
4472	17.8388
4473	17.8469
4474	17.8518
4475	17.8647
4476	17.8653
4477	17.867
4478	17.8678
4479	17.8725
4480	17.8799
4481	17.8823
4482	17.8844
4483	17.8853
4484	17.8894
4485	17.9046
4486	17.9066
4487	17.917
4488	17.9216
4489	17.9249
4490	17.9353
4491	17.9362
4492	17.9379
4493	17.9386
4494	17.9389
4495	17.9436
4496	17.9519
4497	17.9541
4498	17.9613
4499	17.9617
4500	17.9617
4501	17.9687
4502	17.9693
4503	17.9698
4504	17.9731
4505	17.974
4506	17.9805
4507	17.9898
4508	17.9911
4509	17.9915
4510	17.9971
4511	17.9997
4512	18.0071
4513	18.0142
4514	18.0205
4515	18.0208
4516	18.0259
4517	18.0268
4518	18.0346
4519	18.0397
4520	18.0412
4521	18.0432
4522	18.0653
4523	18.0661
4524	18.0713
4525	18.0781
4526	18.0787
4527	18.0906
4528	18.0944
4529	18.0994
4530	18.1065
4531	18.1103
4532	18.1136
4533	18.1262
4534	18.1322
4535	18.1335
4536	18.1372
4537	18.1423
4538	18.1446
4539	18.1522
4540	18.1554
4541	18.1675
4542	18.1701
4543	18.1772
4544	18.1775
4545	18.1831
4546	18.1941
4547	18.2002
4548	18.2111
4549	18.2149
4550	18.2192
4551	18.2201
4552	18.2245
4553	18.2272
4554	18.2285
4555	18.229
4556	18.2323
4557	18.2333
4558	18.2438
4559	18.2615
4560	18.2726
4561	18.2792
4562	18.2842
4563	18.2916
4564	18.293
4565	18.2943
4566	18.3079
4567	18.3182
4568	18.3219
4569	18.3392
4570	18.3497
4571	18.3563
4572	18.3585
4573	18.3701
4574	18.373
4575	18.3764
4576	18.3786
4577	18.3802
4578	18.3824
4579	18.3857
4580	18.3893
4581	18.3905
4582	18.3975
4583	18.4108
4584	18.4139
4585	18.4253
4586	18.4383
4587	18.4405
4588	18.4426
4589	18.4494
4590	18.458
4591	18.4659
4592	18.4695
4593	18.4792
4594	18.4811
4595	18.4866
4596	18.492
4597	18.499
4598	18.5015
4599	18.5016
4600	18.5095
4601	18.5118
4602	18.5226
4603	18.5289
4604	18.5324
4605	18.5376
4606	18.5387
4607	18.5478
4608	18.5544
4609	18.5592
4610	18.5682
4611	18.5707
4612	18.5741
4613	18.5753
4614	18.5801
4615	18.5808
4616	18.5848
4617	18.5891
4618	18.5925
4619	18.6024
4620	18.6079
4621	18.6259
4622	18.6271
4623	18.6398
4624	18.6424
4625	18.6489
4626	18.6501
4627	18.6567
4628	18.666
4629	18.6741
4630	18.6871
4631	18.7049
4632	18.7099
4633	18.711
4634	18.7173
4635	18.7338
4636	18.7447
4637	18.7525
4638	18.7548
4639	18.7577
4640	18.7671
4641	18.772
4642	18.7727
4643	18.78
4644	18.7816
4645	18.7823
4646	18.7859
4647	18.7917
4648	18.7922
4649	18.7977
4650	18.801
4651	18.807
4652	18.8088
4653	18.8106
4654	18.8216
4655	18.8219
4656	18.829
4657	18.8306
4658	18.8313
4659	18.8352
4660	18.8425
4661	18.8505
4662	18.8506
4663	18.8516
4664	18.8555
4665	18.8773
4666	18.8836
4667	18.8918
4668	18.8928
4669	18.8979
4670	18.9014
4671	18.9257
4672	18.9303
4673	18.933
4674	18.9342
4675	18.9457
4676	18.9473
4677	18.9491
4678	18.954
4679	18.9597
4680	18.962
4681	18.9655
4682	18.9754
4683	18.9767
4684	18.978
4685	18.9785
4686	18.9786
4687	18.9824
4688	18.9884
4689	19.0052
4690	19.0057
4691	19.0116
4692	19.0338
4693	19.034
4694	19.0341
4695	19.0348
4696	19.0394
4697	19.0498
4698	19.058
4699	19.0592
4700	19.0636
4701	19.071
4702	19.0807
4703	19.0849
4704	19.0866
4705	19.0955
4706	19.1068
4707	19.1069
4708	19.1158
4709	19.1298
4710	19.133
4711	19.1335
4712	19.1368
4713	19.1512
4714	19.1534
4715	19.157
4716	19.1684
4717	19.1743
4718	19.1745
4719	19.1769
4720	19.1853
4721	19.1876
4722	19.1938
4723	19.1944
4724	19.2
4725	19.2043
4726	19.2173
4727	19.2189
4728	19.2203
4729	19.221
4730	19.2373
4731	19.2373
4732	19.2387
4733	19.2427
4734	19.244
4735	19.2451
4736	19.2457
4737	19.2558
4738	19.265
4739	19.2799
4740	19.2882
4741	19.2903
4742	19.2921
4743	19.3028
4744	19.3186
4745	19.3279
4746	19.3399
4747	19.3559
4748	19.3662
4749	19.3675
4750	19.3809
4751	19.3842
4752	19.3962
4753	19.4002
4754	19.4168
4755	19.4182
4756	19.4305
4757	19.433
4758	19.439
4759	19.4398
4760	19.4513
4761	19.4561
4762	19.4618
4763	19.465
4764	19.4709
4765	19.4792
4766	19.4794
4767	19.4828
4768	19.4828
4769	19.489
4770	19.4963
4771	19.497
4772	19.4983
4773	19.5025
4774	19.5038
4775	19.5124
4776	19.5164
4777	19.5182
4778	19.5242
4779	19.533
4780	19.5356
4781	19.5375
4782	19.5423
4783	19.5482
4784	19.5622
4785	19.5646
4786	19.5706
4787	19.5784
4788	19.5847
4789	19.5914
4790	19.5932
4791	19.6149
4792	19.6175
4793	19.62
4794	19.6211
4795	19.6222
4796	19.6328
4797	19.6351
4798	19.6389
4799	19.639
4800	19.6419
4801	19.6465
4802	19.664
4803	19.665
4804	19.6699
4805	19.676
4806	19.6778
4807	19.6852
4808	19.6856
4809	19.6972
4810	19.7004
4811	19.7026
4812	19.7026
4813	19.7047
4814	19.7104
4815	19.7155
4816	19.7163
4817	19.7414
4818	19.7417
4819	19.7438
4820	19.7463
4821	19.7631
4822	19.7677
4823	19.7744
4824	19.7758
4825	19.7877
4826	19.8049
4827	19.814
4828	19.8256
4829	19.8315
4830	19.832
4831	19.8324
4832	19.8326
4833	19.8408
4834	19.8414
4835	19.8469
4836	19.8471
4837	19.8475
4838	19.8671
4839	19.8674
4840	19.869
4841	19.8909
4842	19.8945
4843	19.8962
4844	19.8993
4845	19.9006
4846	19.9038
4847	19.9129
4848	19.9135
4849	19.9405
4850	19.9768
4851	19.9807
4852	19.9819
4853	19.9873
4854	19.9982
4855	19.9983
4856	20.0025
4857	20.0051
4858	20.0212
4859	20.0242
4860	20.0266
4861	20.0301
4862	20.0363
4863	20.0483
4864	20.0515
4865	20.0573
4866	20.0641
4867	20.0644
4868	20.0709
4869	20.0712
4870	20.0827
4871	20.0852
4872	20.096
4873	20.0972
4874	20.0979
4875	20.1001
4876	20.1008
4877	20.1064
4878	20.1072
4879	20.115
4880	20.1302
4881	20.1324
4882	20.1346
4883	20.1374
4884	20.1382
4885	20.1387
4886	20.1458
4887	20.1468
4888	20.1469
4889	20.1486
4890	20.1616
4891	20.17
4892	20.1701
4893	20.1774
4894	20.1889
4895	20.1896
4896	20.19
4897	20.1986
4898	20.2003
4899	20.2044
4900	20.2075
4901	20.2134
4902	20.2142
4903	20.226
4904	20.2265
4905	20.2321
4906	20.2388
4907	20.2389
4908	20.239
4909	20.2565
4910	20.2571
4911	20.2737
4912	20.2771
4913	20.2814
4914	20.2934
4915	20.3086
4916	20.3125
4917	20.3136
4918	20.3137
4919	20.3249
4920	20.3293
4921	20.354
4922	20.358
4923	20.3602
4924	20.3611
4925	20.3624
4926	20.3648
4927	20.3672
4928	20.3717
4929	20.3787
4930	20.4004
4931	20.4104
4932	20.4176
4933	20.4241
4934	20.4259
4935	20.4305
4936	20.4311
4937	20.4368
4938	20.437
4939	20.4449
4940	20.4452
4941	20.4455
4942	20.4521
4943	20.454
4944	20.4563
4945	20.4646
4946	20.476
4947	20.4781
4948	20.4815
4949	20.4931
4950	20.4969
4951	20.5007
4952	20.5092
4953	20.5172
4954	20.5215
4955	20.5339
4956	20.54
4957	20.548
4958	20.5522
4959	20.5611
4960	20.5677
4961	20.5768
4962	20.5773
4963	20.5897
4964	20.5924
4965	20.5979
4966	20.6033
4967	20.6104
4968	20.6113
4969	20.6141
4970	20.621
4971	20.6228
4972	20.6294
4973	20.6313
4974	20.636
4975	20.6371
4976	20.638
4977	20.6568
4978	20.6606
4979	20.6654
4980	20.6813
4981	20.6872
4982	20.6881
4983	20.6927
4984	20.693
4985	20.7144
4986	20.7192
4987	20.7304
4988	20.7371
4989	20.7379
4990	20.7459
4991	20.7467
4992	20.7494
4993	20.7504
4994	20.7528
4995	20.7583
4996	20.7609
4997	20.762
4998	20.7643
4999	20.7647
5000	20.7654
5001	20.7675
5002	20.7806
5003	20.7822
5004	20.7875
5005	20.7897
5006	20.7907
5007	20.7908
5008	20.7995
5009	20.8
5010	20.8019
5011	20.8096
5012	20.8167
5013	20.8206
5014	20.8225
5015	20.8227
5016	20.8242
5017	20.8299
5018	20.8356
5019	20.8474
5020	20.8492
5021	20.8492
5022	20.851
5023	20.8602
5024	20.863
5025	20.8667
5026	20.9032
5027	20.9058
5028	20.9254
5029	20.9263
5030	20.9268
5031	20.9282
5032	20.9293
5033	20.9295
5034	20.9296
5035	20.9298
5036	20.9316
5037	20.9341
5038	20.9452
5039	20.9479
5040	20.9483
5041	20.9493
5042	20.963
5043	20.9661
5044	20.9684
5045	20.9713
5046	20.9765
5047	20.9805
5048	20.9808
5049	20.9987
5050	21.002
5051	21.0028
5052	21.0075
5053	21.0103
5054	21.0124
5055	21.0241
5056	21.0284
5057	21.0456
5058	21.0518
5059	21.0646
5060	21.0669
5061	21.0805
5062	21.086
5063	21.0974
5064	21.0986
5065	21.1047
5066	21.1069
5067	21.1092
5068	21.1184
5069	21.1345
5070	21.1544
5071	21.1714
5072	21.172
5073	21.1784
5074	21.1785
5075	21.1794
5076	21.1817
5077	21.1955
5078	21.1987
5079	21.2022
5080	21.2028
5081	21.2038
5082	21.214
5083	21.2154
5084	21.2173
5085	21.234
5086	21.2343
5087	21.2355
5088	21.2375
5089	21.2394
5090	21.2461
5091	21.2514
5092	21.2565
5093	21.2575
5094	21.2757
5095	21.2773
5096	21.293
5097	21.2978
5098	21.3006
5099	21.3033
5100	21.3175
5101	21.3183
5102	21.3248
5103	21.3336
5104	21.3381
5105	21.345
5106	21.3489
5107	21.3537
5108	21.3607
5109	21.3614
5110	21.363
5111	21.3759
5112	21.3793
5113	21.3853
5114	21.3966
5115	21.4006
5116	21.4009
5117	21.4046
5118	21.4067
5119	21.4127
5120	21.4133
5121	21.4145
5122	21.419
5123	21.4218
5124	21.4361
5125	21.4382
5126	21.4387
5127	21.4578
5128	21.4591
5129	21.4769
5130	21.477
5131	21.4864
5132	21.4965
5133	21.4986
5134	21.5054
5135	21.5106
5136	21.5304
5137	21.5344
5138	21.5405
5139	21.5407
5140	21.556
5141	21.5588
5142	21.5667
5143	21.5678
5144	21.57
5145	21.5728
5146	21.5752
5147	21.5762
5148	21.5858
5149	21.6012
5150	21.6047
5151	21.6112
5152	21.6278
5153	21.6378
5154	21.6385
5155	21.6424
5156	21.6469
5157	21.6507
5158	21.6554
5159	21.656
5160	21.6564
5161	21.6568
5162	21.6576
5163	21.6698
5164	21.6793
5165	21.7075
5166	21.7123
5167	21.7211
5168	21.7226
5169	21.7349
5170	21.7579
5171	21.7591
5172	21.766
5173	21.7989
5174	21.8187
5175	21.8293
5176	21.8431
5177	21.8551
5178	21.8606
5179	21.8683
5180	21.8807
5181	21.882
5182	21.8937
5183	21.8974
5184	21.9137
5185	21.9159
5186	21.9273
5187	21.9283
5188	21.9348
5189	21.9398
5190	21.9462
5191	21.9463
5192	21.9626
5193	21.9738
5194	21.976
5195	21.9819
5196	21.9829
5197	22.0001
5198	22.0069
5199	22.0086
5200	22.0199
5201	22.0206
5202	22.0241
5203	22.0401
5204	22.0415
5205	22.0561
5206	22.0621
5207	22.0621
5208	22.0686
5209	22.0696
5210	22.0784
5211	22.0811
5212	22.0825
5213	22.0902
5214	22.0939
5215	22.0995
5216	22.1079
5217	22.1154
5218	22.1166
5219	22.1218
5220	22.1353
5221	22.147
5222	22.1498
5223	22.1577
5224	22.1593
5225	22.1839
5226	22.1867
5227	22.1961
5228	22.1961
5229	22.2001
5230	22.2002
5231	22.2002
5232	22.2082
5233	22.2087
5234	22.211
5235	22.2161
5236	22.2236
5237	22.2384
5238	22.245
5239	22.2519
5240	22.2653
5241	22.2666
5242	22.2684
5243	22.2694
5244	22.274
5245	22.2852
5246	22.2893
5247	22.298
5248	22.3079
5249	22.3195
5250	22.3223
5251	22.3349
5252	22.3419
5253	22.3715
5254	22.3902
5255	22.4087
5256	22.4185
5257	22.4262
5258	22.4279
5259	22.4373
5260	22.4401
5261	22.4402
5262	22.4441
5263	22.4556
5264	22.4584
5265	22.469
5266	22.4915
5267	22.4919
5268	22.4992
5269	22.5098
5270	22.5107
5271	22.5126
5272	22.5159
5273	22.5286
5274	22.5346
5275	22.541
5276	22.543
5277	22.5459
5278	22.5473
5279	22.551
5280	22.5519
5281	22.5676
5282	22.5755
5283	22.5782
5284	22.5786
5285	22.5819
5286	22.5906
5287	22.6004
5288	22.6035
5289	22.6087
5290	22.6088
5291	22.6135
5292	22.6223
5293	22.6284
5294	22.6346
5295	22.6504
5296	22.6706
5297	22.6794
5298	22.6838
5299	22.6847
5300	22.6868
5301	22.6932
5302	22.7054
5303	22.7071
5304	22.7161
5305	22.7197
5306	22.7222
5307	22.7393
5308	22.7499
5309	22.7617
5310	22.7617
5311	22.7646
5312	22.7736
5313	22.7744
5314	22.7751
5315	22.7822
5316	22.7824
5317	22.7966
5318	22.7983
5319	22.8014
5320	22.8033
5321	22.8098
5322	22.8112
5323	22.8113
5324	22.8273
5325	22.8289
5326	22.8329
5327	22.8379
5328	22.839
5329	22.8442
5330	22.8619
5331	22.8692
5332	22.8748
5333	22.8824
5334	22.896
5335	22.8987
5336	22.9108
5337	22.9111
5338	22.928
5339	22.9308
5340	22.9384
5341	22.9392
5342	22.9457
5343	22.9481
5344	22.9526
5345	22.957
5346	22.961
5347	22.9826
5348	22.9844
5349	22.985
5350	22.9965
5351	22.998
5352	23.0081
5353	23.0106
5354	23.0147
5355	23.0209
5356	23.0225
5357	23.0234
5358	23.0275
5359	23.0343
5360	23.0466
5361	23.0475
5362	23.056
5363	23.0599
5364	23.0685
5365	23.0685
5366	23.079
5367	23.0864
5368	23.0891
5369	23.0927
5370	23.0952
5371	23.0998
5372	23.1015
5373	23.119
5374	23.1199
5375	23.1244
5376	23.1377
5377	23.1406
5378	23.148
5379	23.1491
5380	23.1523
5381	23.1549
5382	23.1552
5383	23.1614
5384	23.1748
5385	23.1785
5386	23.182
5387	23.1864
5388	23.2036
5389	23.2133
5390	23.214
5391	23.2159
5392	23.217
5393	23.2204
5394	23.2235
5395	23.2292
5396	23.244
5397	23.2553
5398	23.2579
5399	23.2602
5400	23.2646
5401	23.2714
5402	23.2841
5403	23.2857
5404	23.2921
5405	23.2977
5406	23.3065
5407	23.3156
5408	23.319
5409	23.3224
5410	23.3293
5411	23.339
5412	23.3429
5413	23.3442
5414	23.3522
5415	23.3551
5416	23.3552
5417	23.3692
5418	23.371
5419	23.374
5420	23.3805
5421	23.381
5422	23.3862
5423	23.3925
5424	23.3926
5425	23.3978
5426	23.3985
5427	23.4028
5428	23.4141
5429	23.4168
5430	23.4176
5431	23.4215
5432	23.4358
5433	23.4361
5434	23.4393
5435	23.4437
5436	23.4553
5437	23.4555
5438	23.4584
5439	23.4618
5440	23.4739
5441	23.4749
5442	23.475
5443	23.4752
5444	23.4753
5445	23.4805
5446	23.4817
5447	23.4881
5448	23.4928
5449	23.5072
5450	23.5075
5451	23.5176
5452	23.5351
5453	23.5392
5454	23.5453
5455	23.5504
5456	23.572
5457	23.5737
5458	23.5752
5459	23.5796
5460	23.5912
5461	23.5959
5462	23.5967
5463	23.5974
5464	23.6012
5465	23.6031
5466	23.6069
5467	23.6215
5468	23.6405
5469	23.6422
5470	23.653
5471	23.6545
5472	23.655
5473	23.6599
5474	23.6602
5475	23.6732
5476	23.6871
5477	23.6902
5478	23.695
5479	23.6957
5480	23.706
5481	23.7108
5482	23.7155
5483	23.72
5484	23.7263
5485	23.7282
5486	23.7322
5487	23.7345
5488	23.7352
5489	23.7357
5490	23.7371
5491	23.7393
5492	23.7403
5493	23.741
5494	23.7468
5495	23.7526
5496	23.7571
5497	23.7586
5498	23.7762
5499	23.7823
5500	23.7962
5501	23.7978
5502	23.7993
5503	23.8011
5504	23.8011
5505	23.8015
5506	23.8143
5507	23.8251
5508	23.8413
5509	23.8457
5510	23.8507
5511	23.8538
5512	23.8642
5513	23.8651
5514	23.8708
5515	23.8728
5516	23.8752
5517	23.8776
5518	23.8803
5519	23.8829
5520	23.8888
5521	23.8907
5522	23.8938
5523	23.8957
5524	23.9003
5525	23.9022
5526	23.9109
5527	23.9233
5528	23.9297
5529	23.9313
5530	23.9459
5531	23.9469
5532	23.95
5533	23.9595
5534	23.9632
5535	23.9694
5536	23.9711
5537	23.973
5538	23.9787
5539	23.9991
5540	24.0064
5541	24.0128
5542	24.0174
5543	24.0296
5544	24.0455
5545	24.0521
5546	24.0577
5547	24.0684
5548	24.0708
5549	24.074
5550	24.0824
5551	24.0903
5552	24.0932
5553	24.0986
5554	24.1019
5555	24.1083
5556	24.1092
5557	24.1135
5558	24.1153
5559	24.1185
5560	24.1246
5561	24.1254
5562	24.1315
5563	24.134
5564	24.1458
5565	24.1471
5566	24.1521
5567	24.1596
5568	24.1654
5569	24.1659
5570	24.176
5571	24.1776
5572	24.1868
5573	24.1897
5574	24.1908
5575	24.1965
5576	24.1997
5577	24.2046
5578	24.2053
5579	24.2164
5580	24.2204
5581	24.2213
5582	24.2238
5583	24.2254
5584	24.2262
5585	24.228
5586	24.2285
5587	24.2293
5588	24.2374
5589	24.2456
5590	24.2587
5591	24.2614
5592	24.276
5593	24.2973
5594	24.3002
5595	24.3023
5596	24.3091
5597	24.3188
5598	24.3229
5599	24.3263
5600	24.3263
5601	24.3264
5602	24.3304
5603	24.3429
5604	24.3434
5605	24.3589
5606	24.3699
5607	24.3857
5608	24.3886
5609	24.3913
5610	24.4002
5611	24.4025
5612	24.4026
5613	24.4159
5614	24.4174
5615	24.4191
5616	24.43
5617	24.4411
5618	24.442
5619	24.4455
5620	24.4501
5621	24.4544
5622	24.4594
5623	24.4617
5624	24.4663
5625	24.4787
5626	24.4817
5627	24.4831
5628	24.4881
5629	24.4925
5630	24.4931
5631	24.5086
5632	24.5105
5633	24.5272
5634	24.5287
5635	24.5294
5636	24.5322
5637	24.5338
5638	24.5343
5639	24.5396
5640	24.5435
5641	24.5511
5642	24.5558
5643	24.5569
5644	24.562
5645	24.566
5646	24.5665
5647	24.5791
5648	24.5822
5649	24.5904
5650	24.5919
5651	24.5946
5652	24.6047
5653	24.608
5654	24.6084
5655	24.6251
5656	24.6323
5657	24.6325
5658	24.6482
5659	24.6614
5660	24.6785
5661	24.6861
5662	24.6884
5663	24.6962
5664	24.6993
5665	24.7022
5666	24.7219
5667	24.7322
5668	24.7337
5669	24.74
5670	24.7425
5671	24.7468
5672	24.7475
5673	24.7615
5674	24.7742
5675	24.7804
5676	24.7832
5677	24.7838
5678	24.7848
5679	24.7874
5680	24.7876
5681	24.7911
5682	24.7934
5683	24.7947
5684	24.795
5685	24.8127
5686	24.8133
5687	24.8189
5688	24.8216
5689	24.8308
5690	24.8319
5691	24.8324
5692	24.8354
5693	24.8399
5694	24.8416
5695	24.843
5696	24.8624
5697	24.8669
5698	24.875
5699	24.9121
5700	24.9135
5701	24.9192
5702	24.9199
5703	24.9213
5704	24.9217
5705	24.9222
5706	24.9243
5707	24.9266
5708	24.9434
5709	24.948
5710	24.9538
5711	24.9568
5712	24.9689
5713	24.9693
5714	24.9743
5715	24.98
5716	24.9809
5717	24.985
5718	25.0073
5719	25.0123
5720	25.0313
5721	25.0345
5722	25.0412
5723	25.0504
5724	25.0507
5725	25.0526
5726	25.0534
5727	25.0536
5728	25.0577
5729	25.0597
5730	25.0613
5731	25.0652
5732	25.0777
5733	25.0817
5734	25.0819
5735	25.115
5736	25.1191
5737	25.1204
5738	25.1288
5739	25.1349
5740	25.1387
5741	25.1491
5742	25.15
5743	25.1519
5744	25.1519
5745	25.1567
5746	25.1616
5747	25.1618
5748	25.1621
5749	25.1641
5750	25.1668
5751	25.1778
5752	25.1918
5753	25.1945
5754	25.1969
5755	25.1985
5756	25.2009
5757	25.203
5758	25.2043
5759	25.2209
5760	25.226
5761	25.2316
5762	25.2376
5763	25.2397
5764	25.2442
5765	25.2472
5766	25.2472
5767	25.2483
5768	25.2508
5769	25.2592
5770	25.2664
5771	25.2742
5772	25.2826
5773	25.2877
5774	25.3001
5775	25.3007
5776	25.3015
5777	25.3064
5778	25.3106
5779	25.3149
5780	25.3186
5781	25.3191
5782	25.32
5783	25.3261
5784	25.3269
5785	25.3351
5786	25.3453
5787	25.3458
5788	25.36
5789	25.3628
5790	25.3665
5791	25.3686
5792	25.3696
5793	25.3742
5794	25.3755
5795	25.3765
5796	25.3827
5797	25.4008
5798	25.4016
5799	25.4043
5800	25.4314
5801	25.4321
5802	25.4391
5803	25.4393
5804	25.4458
5805	25.4472
5806	25.4495
5807	25.4527
5808	25.4659
5809	25.4716
5810	25.4731
5811	25.4846
5812	25.4854
5813	25.4857
5814	25.4912
5815	25.4929
5816	25.4957
5817	25.4974
5818	25.5029
5819	25.5139
5820	25.5149
5821	25.5276
5822	25.5298
5823	25.5336
5824	25.5374
5825	25.5399
5826	25.5403
5827	25.5404
5828	25.5493
5829	25.5528
5830	25.5542
5831	25.5557
5832	25.5612
5833	25.5613
5834	25.5644
5835	25.5656
5836	25.5698
5837	25.5767
5838	25.5804
5839	25.5833
5840	25.5908
5841	25.5941
5842	25.6002
5843	25.6012
5844	25.6041
5845	25.6047
5846	25.6121
5847	25.6124
5848	25.6188
5849	25.6268
5850	25.6318
5851	25.6337
5852	25.6493
5853	25.6555
5854	25.6681
5855	25.6725
5856	25.6841
5857	25.6869
5858	25.6956
5859	25.7017
5860	25.7033
5861	25.7066
5862	25.709
5863	25.7177
5864	25.7256
5865	25.7463
5866	25.7562
5867	25.7594
5868	25.7721
5869	25.7726
5870	25.7763
5871	25.782
5872	25.7826
5873	25.7951
5874	25.7968
5875	25.8024
5876	25.8053
5877	25.806
5878	25.8115
5879	25.8131
5880	25.8405
5881	25.8507
5882	25.8559
5883	25.8572
5884	25.8608
5885	25.8669
5886	25.8723
5887	25.8824
5888	25.8826
5889	25.8845
5890	25.8855
5891	25.8896
5892	25.8896
5893	25.9053
5894	25.9064
5895	25.9184
5896	25.9187
5897	25.9274
5898	25.9368
5899	25.9396
5900	25.9465
5901	25.9551
5902	25.9559
5903	25.9587
5904	25.9707
5905	25.9804
5906	25.981
5907	25.9909
5908	26.0047
5909	26.0138
5910	26.0157
5911	26.0163
5912	26.0182
5913	26.0327
5914	26.0459
5915	26.051
5916	26.0659
5917	26.0682
5918	26.0839
5919	26.0849
5920	26.0889
5921	26.0964
5922	26.0985
5923	26.1018
5924	26.1093
5925	26.1154
5926	26.1287
5927	26.1297
5928	26.1575
5929	26.165
5930	26.1671
5931	26.1716
5932	26.179
5933	26.1838
5934	26.1942
5935	26.1954
5936	26.2054
5937	26.2058
5938	26.2065
5939	26.2213
5940	26.2245
5941	26.2267
5942	26.2327
5943	26.2401
5944	26.2453
5945	26.2473
5946	26.2533
5947	26.2581
5948	26.267
5949	26.2703
5950	26.2704
5951	26.2869
5952	26.2899
5953	26.3022
5954	26.3057
5955	26.3064
5956	26.3067
5957	26.308
5958	26.3131
5959	26.3146
5960	26.3335
5961	26.3388
5962	26.3481
5963	26.3615
5964	26.3661
5965	26.3725
5966	26.3727
5967	26.3735
5968	26.3736
5969	26.3873
5970	26.3885
5971	26.3995
5972	26.4009
5973	26.4028
5974	26.4041
5975	26.4064
5976	26.4198
5977	26.424
5978	26.4252
5979	26.4307
5980	26.4344
5981	26.4368
5982	26.4416
5983	26.4435
5984	26.4457
5985	26.4473
5986	26.4557
5987	26.4626
5988	26.464
5989	26.4667
5990	26.4701
5991	26.4783
5992	26.4944
5993	26.5
5994	26.5096
5995	26.513
5996	26.5136
5997	26.5159
5998	26.5233
5999	26.5305
6000	26.539
6001	26.5402
6002	26.5426
6003	26.544
6004	26.5466
6005	26.562
6006	26.5623
6007	26.5676
6008	26.5679
6009	26.5769
6010	26.5901
6011	26.5904
6012	26.593
6013	26.62
6014	26.6279
6015	26.6295
6016	26.6387
6017	26.6675
6018	26.6695
6019	26.6877
6020	26.6913
6021	26.6942
6022	26.6955
6023	26.7003
6024	26.7027
6025	26.7102
6026	26.7103
6027	26.7107
6028	26.7201
6029	26.7262
6030	26.7296
6031	26.7329
6032	26.7348
6033	26.735
6034	26.7471
6035	26.7479
6036	26.7577
6037	26.7604
6038	26.7614
6039	26.7618
6040	26.7644
6041	26.7687
6042	26.7736
6043	26.7742
6044	26.7794
6045	26.7797
6046	26.781
6047	26.7841
6048	26.786
6049	26.8059
6050	26.8101
6051	26.8175
6052	26.8184
6053	26.8271
6054	26.8345
6055	26.8477
6056	26.8562
6057	26.858
6058	26.8608
6059	26.8635
6060	26.8647
6061	26.8657
6062	26.8786
6063	26.8878
6064	26.888
6065	26.89
6066	26.8905
6067	26.8926
6068	26.896
6069	26.8987
6070	26.9052
6071	26.9112
6072	26.9119
6073	26.9127
6074	26.9152
6075	26.922
6076	26.9246
6077	26.9385
6078	26.9495
6079	26.9517
6080	26.9532
6081	26.9567
6082	26.9617
6083	26.9727
6084	26.9775
6085	26.9799
6086	26.9813
6087	26.9905
6088	26.9927
6089	26.9933
6090	27.0083
6091	27.0345
6092	27.0374
6093	27.0449
6094	27.0483
6095	27.0516
6096	27.0584
6097	27.0637
6098	27.0665
6099	27.0696
6100	27.0731
6101	27.0803
6102	27.0823
6103	27.1004
6104	27.102
6105	27.1069
6106	27.1106
6107	27.1115
6108	27.114
6109	27.1338
6110	27.1357
6111	27.1384
6112	27.1472
6113	27.1549
6114	27.1566
6115	27.1589
6116	27.1633
6117	27.1635
6118	27.1687
6119	27.1749
6120	27.1768
6121	27.1839
6122	27.1877
6123	27.1932
6124	27.1957
6125	27.1997
6126	27.2002
6127	27.2023
6128	27.2049
6129	27.2198
6130	27.2201
6131	27.2217
6132	27.2287
6133	27.232
6134	27.2362
6135	27.2397
6136	27.2432
6137	27.2432
6138	27.2472
6139	27.2484
6140	27.2509
6141	27.2634
6142	27.2645
6143	27.2659
6144	27.2721
6145	27.2835
6146	27.2872
6147	27.3039
6148	27.3121
6149	27.3188
6150	27.3213
6151	27.3218
6152	27.3294
6153	27.3326
6154	27.3369
6155	27.3441
6156	27.3495
6157	27.3516
6158	27.3647
6159	27.3653
6160	27.3656
6161	27.3879
6162	27.4
6163	27.4095
6164	27.4155
6165	27.4162
6166	27.423
6167	27.4249
6168	27.4254
6169	27.4257
6170	27.4264
6171	27.4318
6172	27.4433
6173	27.448
6174	27.4525
6175	27.462
6176	27.4622
6177	27.4698
6178	27.4872
6179	27.4875
6180	27.4883
6181	27.5036
6182	27.5076
6183	27.5097
6184	27.5107
6185	27.5121
6186	27.5195
6187	27.5231
6188	27.5252
6189	27.5273
6190	27.5309
6191	27.534
6192	27.5433
6193	27.5495
6194	27.5604
6195	27.5694
6196	27.5702
6197	27.5739
6198	27.5756
6199	27.5843
6200	27.5921
6201	27.5954
6202	27.6097
6203	27.6172
6204	27.6198
6205	27.6212
6206	27.6247
6207	27.6338
6208	27.6393
6209	27.641
6210	27.6425
6211	27.6538
6212	27.6559
6213	27.6562
6214	27.6583
6215	27.6666
6216	27.6765
6217	27.6823
6218	27.6833
6219	27.6847
6220	27.6847
6221	27.6979
6222	27.6986
6223	27.7034
6224	27.7052
6225	27.7156
6226	27.717
6227	27.7241
6228	27.7344
6229	27.7461
6230	27.7463
6231	27.7478
6232	27.7486
6233	27.7586
6234	27.7601
6235	27.776
6236	27.7788
6237	27.7802
6238	27.7812
6239	27.786
6240	27.7873
6241	27.7884
6242	27.8082
6243	27.824
6244	27.8468
6245	27.8488
6246	27.8646
6247	27.8654
6248	27.8722
6249	27.8746
6250	27.8756
6251	27.8772
6252	27.8782
6253	27.8819
6254	27.8866
6255	27.8873
6256	27.889
6257	27.8987
6258	27.9009
6259	27.909
6260	27.9129
6261	27.9143
6262	27.9159
6263	27.9327
6264	27.9348
6265	27.9349
6266	27.9375
6267	27.9403
6268	27.9425
6269	27.9574
6270	27.9582
6271	27.9693
6272	27.9742
6273	27.994
6274	27.9953
6275	28.0041
6276	28.0121
6277	28.0124
6278	28.0203
6279	28.0248
6280	28.0469
6281	28.0517
6282	28.0547
6283	28.0554
6284	28.0706
6285	28.0822
6286	28.0823
6287	28.0847
6288	28.0969
6289	28.099
6290	28.1014
6291	28.1086
6292	28.1094
6293	28.1141
6294	28.1229
6295	28.1268
6296	28.1288
6297	28.1312
6298	28.1333
6299	28.1485
6300	28.1514
6301	28.1516
6302	28.174
6303	28.1756
6304	28.1819
6305	28.1913
6306	28.192
6307	28.2166
6308	28.2242
6309	28.2326
6310	28.2329
6311	28.2382
6312	28.2535
6313	28.2706
6314	28.2832
6315	28.2837
6316	28.2895
6317	28.3063
6318	28.3075
6319	28.3084
6320	28.3091
6321	28.3244
6322	28.3293
6323	28.3509
6324	28.3572
6325	28.3681
6326	28.3927
6327	28.3938
6328	28.3948
6329	28.3958
6330	28.3999
6331	28.4161
6332	28.4265
6333	28.4273
6334	28.4406
6335	28.4465
6336	28.4494
6337	28.4501
6338	28.4531
6339	28.4543
6340	28.4551
6341	28.458
6342	28.4588
6343	28.4657
6344	28.4928
6345	28.502
6346	28.5026
6347	28.5063
6348	28.5088
6349	28.5276
6350	28.5372
6351	28.5386
6352	28.5447
6353	28.5486
6354	28.5526
6355	28.5645
6356	28.5902
6357	28.5933
6358	28.6017
6359	28.6091
6360	28.6172
6361	28.6175
6362	28.6182
6363	28.6205
6364	28.6288
6365	28.6334
6366	28.6344
6367	28.6358
6368	28.6498
6369	28.6679
6370	28.6694
6371	28.6732
6372	28.6763
6373	28.6778
6374	28.6823
6375	28.6847
6376	28.6852
6377	28.6898
6378	28.7009
6379	28.7128
6380	28.714
6381	28.724
6382	28.7248
6383	28.7323
6384	28.7387
6385	28.7449
6386	28.7466
6387	28.7492
6388	28.7563
6389	28.7592
6390	28.7618
6391	28.7637
6392	28.7889
6393	28.7891
6394	28.7901
6395	28.7931
6396	28.7942
6397	28.7966
6398	28.7979
6399	28.8019
6400	28.8051
6401	28.8076
6402	28.815
6403	28.8152
6404	28.8173
6405	28.8218
6406	28.8238
6407	28.8299
6408	28.8306
6409	28.8472
6410	28.8488
6411	28.8517
6412	28.8549
6413	28.862
6414	28.8628
6415	28.8634
6416	28.8702
6417	28.882
6418	28.8823
6419	28.8833
6420	28.8833
6421	28.8865
6422	28.8938
6423	28.8993
6424	28.9041
6425	28.9054
6426	28.9056
6427	28.9083
6428	28.9095
6429	28.928
6430	28.9283
6431	28.9288
6432	28.9301
6433	28.9303
6434	28.932
6435	28.9407
6436	28.9412
6437	28.9446
6438	28.9449
6439	28.9473
6440	28.9501
6441	28.9522
6442	28.9523
6443	28.9539
6444	28.9576
6445	28.9633
6446	28.9665
6447	28.9684
6448	28.9737
6449	29.0046
6450	29.0059
6451	29.028
6452	29.0325
6453	29.0357
6454	29.0404
6455	29.0423
6456	29.0459
6457	29.0485
6458	29.0613
6459	29.0676
6460	29.0894
6461	29.0952
6462	29.1104
6463	29.1127
6464	29.1167
6465	29.1368
6466	29.1404
6467	29.1426
6468	29.149
6469	29.1504
6470	29.1575
6471	29.1629
6472	29.1714
6473	29.1735
6474	29.1831
6475	29.1881
6476	29.1972
6477	29.1985
6478	29.2041
6479	29.2117
6480	29.2202
6481	29.2272
6482	29.2344
6483	29.2492
6484	29.2513
6485	29.2545
6486	29.2545
6487	29.2755
6488	29.2804
6489	29.2806
6490	29.2854
6491	29.2907
6492	29.2922
6493	29.2944
6494	29.2975
6495	29.3038
6496	29.3067
6497	29.3075
6498	29.3076
6499	29.3117
6500	29.3166
6501	29.3176
6502	29.325
6503	29.3308
6504	29.34
6505	29.3469
6506	29.3554
6507	29.3633
6508	29.3635
6509	29.3654
6510	29.3805
6511	29.3977
6512	29.4073
6513	29.4272
6514	29.4385
6515	29.4438
6516	29.4487
6517	29.4496
6518	29.4607
6519	29.4635
6520	29.464
6521	29.4702
6522	29.4779
6523	29.49
6524	29.4916
6525	29.4948
6526	29.4969
6527	29.5098
6528	29.5098
6529	29.5186
6530	29.5244
6531	29.5271
6532	29.5305
6533	29.5387
6534	29.5418
6535	29.5464
6536	29.5561
6537	29.5609
6538	29.5702
6539	29.5709
6540	29.5789
6541	29.5791
6542	29.5793
6543	29.5815
6544	29.5898
6545	29.5915
6546	29.5936
6547	29.5939
6548	29.5983
6549	29.6043
6550	29.6157
6551	29.6183
6552	29.6226
6553	29.6313
6554	29.6319
6555	29.6383
6556	29.6385
6557	29.6402
6558	29.6415
6559	29.6432
6560	29.6516
6561	29.6579
6562	29.6593
6563	29.6651
6564	29.6711
6565	29.6778
6566	29.6792
6567	29.691
6568	29.6977
6569	29.6986
6570	29.6991
6571	29.7022
6572	29.7085
6573	29.7132
6574	29.714
6575	29.7241
6576	29.7254
6577	29.7279
6578	29.7285
6579	29.7554
6580	29.7556
6581	29.757
6582	29.7698
6583	29.7761
6584	29.7769
6585	29.7864
6586	29.7913
6587	29.8015
6588	29.8134
6589	29.8228
6590	29.8317
6591	29.8344
6592	29.8394
6593	29.8563
6594	29.87
6595	29.8735
6596	29.8738
6597	29.8757
6598	29.878
6599	29.8796
6600	29.8922
6601	29.8942
6602	29.9052
6603	29.9075
6604	29.9167
6605	29.9178
6606	29.9214
6607	29.931
6608	29.9398
6609	29.9446
6610	29.9585
6611	29.9686
6612	29.9701
6613	29.9784
6614	29.979
6615	29.9971
6616	30.0013
6617	30.0016
6618	30.0045
6619	30.0086
6620	30.0127
6621	30.0177
6622	30.0284
6623	30.0305
6624	30.0435
6625	30.055
6626	30.0565
6627	30.0605
6628	30.0609
6629	30.0649
6630	30.0682
6631	30.0704
6632	30.0828
6633	30.0892
6634	30.0922
6635	30.0944
6636	30.096
6637	30.0977
6638	30.1205
6639	30.1235
6640	30.1256
6641	30.1338
6642	30.1339
6643	30.1389
6644	30.1458
6645	30.15
6646	30.1528
6647	30.1552
6648	30.167
6649	30.1672
6650	30.1724
6651	30.1814
6652	30.1826
6653	30.1945
6654	30.2
6655	30.2424
6656	30.2524
6657	30.257
6658	30.2576
6659	30.2618
6660	30.2647
6661	30.2702
6662	30.2722
6663	30.2725
6664	30.2794
6665	30.2812
6666	30.2864
6667	30.2898
6668	30.2976
6669	30.2996
6670	30.3055
6671	30.3113
6672	30.3155
6673	30.3205
6674	30.3273
6675	30.3383
6676	30.3421
6677	30.3442
6678	30.3452
6679	30.3455
6680	30.347
6681	30.3477
6682	30.3488
6683	30.35
6684	30.3502
6685	30.3551
6686	30.3678
6687	30.3685
6688	30.3687
6689	30.3691
6690	30.3857
6691	30.4001
6692	30.4118
6693	30.4125
6694	30.4154
6695	30.4262
6696	30.4282
6697	30.4378
6698	30.4424
6699	30.444
6700	30.4471
6701	30.4494
6702	30.4686
6703	30.4699
6704	30.4769
6705	30.4844
6706	30.4849
6707	30.501
6708	30.5016
6709	30.5017
6710	30.5024
6711	30.5031
6712	30.5044
6713	30.5096
6714	30.5264
6715	30.5321
6716	30.5353
6717	30.5474
6718	30.5658
6719	30.5759
6720	30.5767
6721	30.5864
6722	30.6021
6723	30.6073
6724	30.6091
6725	30.6133
6726	30.6187
6727	30.6193
6728	30.6592
6729	30.66
6730	30.6651
6731	30.6684
6732	30.6686
6733	30.6727
6734	30.6775
6735	30.6906
6736	30.6938
6737	30.6968
6738	30.7018
6739	30.7019
6740	30.709
6741	30.7148
6742	30.7224
6743	30.7389
6744	30.7397
6745	30.7507
6746	30.7647
6747	30.7649
6748	30.7681
6749	30.7775
6750	30.7791
6751	30.7828
6752	30.7944
6753	30.8027
6754	30.8052
6755	30.8079
6756	30.809
6757	30.812
6758	30.8353
6759	30.8355
6760	30.8487
6761	30.8562
6762	30.8633
6763	30.864
6764	30.867
6765	30.8693
6766	30.8694
6767	30.8698
6768	30.8706
6769	30.8726
6770	30.875
6771	30.88
6772	30.8829
6773	30.884
6774	30.8873
6775	30.8887
6776	30.8962
6777	30.9087
6778	30.9093
6779	30.9121
6780	30.9281
6781	30.9298
6782	30.9302
6783	30.9392
6784	30.9482
6785	30.9501
6786	30.9624
6787	30.9661
6788	30.9715
6789	30.9755
6790	30.981
6791	30.9906
6792	31.0034
6793	31.0042
6794	31.0073
6795	31.0106
6796	31.0173
6797	31.024
6798	31.0271
6799	31.0302
6800	31.0316
6801	31.0338
6802	31.038
6803	31.0425
6804	31.0429
6805	31.0613
6806	31.0656
6807	31.0681
6808	31.0683
6809	31.0784
6810	31.0801
6811	31.081
6812	31.0836
6813	31.0853
6814	31.087
6815	31.0982
6816	31.1066
6817	31.1183
6818	31.1215
6819	31.1422
6820	31.1487
6821	31.1597
6822	31.172
6823	31.1764
6824	31.1784
6825	31.1811
6826	31.1842
6827	31.1859
6828	31.1871
6829	31.1872
6830	31.191
6831	31.1948
6832	31.2057
6833	31.2058
6834	31.2073
6835	31.2111
6836	31.2185
6837	31.2194
6838	31.2237
6839	31.2285
6840	31.2303
6841	31.2348
6842	31.24
6843	31.2419
6844	31.2446
6845	31.2462
6846	31.2497
6847	31.26
6848	31.2622
6849	31.2625
6850	31.2661
6851	31.2834
6852	31.2902
6853	31.3066
6854	31.3072
6855	31.3172
6856	31.3248
6857	31.3333
6858	31.3463
6859	31.3523
6860	31.353
6861	31.3673
6862	31.3685
6863	31.3748
6864	31.376
6865	31.3764
6866	31.3772
6867	31.3809
6868	31.3832
6869	31.3855
6870	31.3906
6871	31.3944
6872	31.4104
6873	31.4137
6874	31.4224
6875	31.4304
6876	31.4342
6877	31.4346
6878	31.4394
6879	31.4403
6880	31.4537
6881	31.4623
6882	31.4624
6883	31.4716
6884	31.473
6885	31.4774
6886	31.4782
6887	31.4801
6888	31.4893
6889	31.499
6890	31.5052
6891	31.5069
6892	31.5084
6893	31.5095
6894	31.5205
6895	31.5624
6896	31.5687
6897	31.5717
6898	31.5722
6899	31.5877
6900	31.5887
6901	31.6022
6902	31.6083
6903	31.6146
6904	31.6263
6905	31.6319
6906	31.6407
6907	31.651
6908	31.6511
6909	31.6559
6910	31.6669
6911	31.6669
6912	31.6676
6913	31.6714
6914	31.6832
6915	31.687
6916	31.6905
6917	31.7
6918	31.7032
6919	31.7122
6920	31.717
6921	31.7173
6922	31.7239
6923	31.7327
6924	31.7433
6925	31.7475
6926	31.7502
6927	31.7583
6928	31.7594
6929	31.7653
6930	31.7653
6931	31.7674
6932	31.7732
6933	31.7781
6934	31.7819
6935	31.7976
6936	31.8191
6937	31.8465
6938	31.8483
6939	31.8532
6940	31.855
6941	31.8598
6942	31.8666
6943	31.8709
6944	31.8811
6945	31.8812
6946	31.882
6947	31.8896
6948	31.8914
6949	31.8926
6950	31.895
6951	31.8953
6952	31.9054
6953	31.9144
6954	31.916
6955	31.9281
6956	31.9363
6957	31.9385
6958	31.9463
6959	31.9475
6960	31.9488
6961	31.9501
6962	31.9529
6963	31.9643
6964	31.9761
6965	31.9796
6966	31.9805
6967	31.9842
6968	31.9843
6969	31.9945
6970	32.0061
6971	32.0077
6972	32.0161
6973	32.0275
6974	32.0298
6975	32.0325
6976	32.0367
6977	32.0388
6978	32.0422
6979	32.0453
6980	32.0463
6981	32.0463
6982	32.0582
6983	32.0616
6984	32.0621
6985	32.0669
6986	32.0696
6987	32.0743
6988	32.0782
6989	32.096
6990	32.1251
6991	32.137
6992	32.1387
6993	32.1461
6994	32.1467
6995	32.1583
6996	32.1613
6997	32.1668
6998	32.1833
6999	32.1851
7000	32.2097
7001	32.2108
7002	32.2156
7003	32.2215
7004	32.2268
7005	32.2326
7006	32.238
7007	32.24
7008	32.241
7009	32.2477
7010	32.2481
7011	32.2528
7012	32.254
7013	32.2609
7014	32.2622
7015	32.2786
7016	32.2792
7017	32.2829
7018	32.2861
7019	32.287
7020	32.2914
7021	32.2991
7022	32.3026
7023	32.3071
7024	32.3117
7025	32.3149
7026	32.3156
7027	32.3163
7028	32.3191
7029	32.3201
7030	32.3367
7031	32.3497
7032	32.3556
7033	32.3617
7034	32.3661
7035	32.3676
7036	32.3744
7037	32.3762
7038	32.3791
7039	32.3802
7040	32.3955
7041	32.4006
7042	32.4029
7043	32.4047
7044	32.4109
7045	32.4169
7046	32.4202
7047	32.4238
7048	32.4245
7049	32.432
7050	32.4321
7051	32.4329
7052	32.4362
7053	32.4465
7054	32.4577
7055	32.4626
7056	32.4652
7057	32.4793
7058	32.4839
7059	32.484
7060	32.4861
7061	32.4934
7062	32.4971
7063	32.4971
7064	32.5002
7065	32.5076
7066	32.5078
7067	32.5231
7068	32.5282
7069	32.5322
7070	32.5458
7071	32.5478
7072	32.5556
7073	32.5641
7074	32.5737
7075	32.5985
7076	32.6028
7077	32.603
7078	32.6085
7079	32.6168
7080	32.6197
7081	32.6292
7082	32.6347
7083	32.644
7084	32.6572
7085	32.6637
7086	32.6796
7087	32.6814
7088	32.6948
7089	32.7062
7090	32.7117
7091	32.7121
7092	32.7147
7093	32.7223
7094	32.7224
7095	32.7236
7096	32.7326
7097	32.7518
7098	32.7541
7099	32.757
7100	32.7784
7101	32.7895
7102	32.7999
7103	32.8073
7104	32.8112
7105	32.8129
7106	32.8193
7107	32.8198
7108	32.8257
7109	32.8257
7110	32.831
7111	32.8334
7112	32.8434
7113	32.8451
7114	32.8533
7115	32.8536
7116	32.8621
7117	32.8628
7118	32.8629
7119	32.866
7120	32.869
7121	32.8738
7122	32.8743
7123	32.8791
7124	32.8881
7125	32.8889
7126	32.9059
7127	32.9077
7128	32.909
7129	32.9124
7130	32.9127
7131	32.9302
7132	32.9363
7133	32.9692
7134	32.9806
7135	32.9983
7136	33.0015
7137	33.0052
7138	33.0102
7139	33.0257
7140	33.031
7141	33.0425
7142	33.0593
7143	33.0604
7144	33.0644
7145	33.0678
7146	33.0819
7147	33.0827
7148	33.0841
7149	33.0886
7150	33.094
7151	33.0984
7152	33.0999
7153	33.1018
7154	33.1086
7155	33.114
7156	33.1304
7157	33.1329
7158	33.1342
7159	33.137
7160	33.1454
7161	33.1515
7162	33.1546
7163	33.1631
7164	33.1717
7165	33.175
7166	33.1759
7167	33.1872
7168	33.1882
7169	33.191
7170	33.1976
7171	33.2022
7172	33.2034
7173	33.2037
7174	33.2057
7175	33.2058
7176	33.2079
7177	33.2136
7178	33.232
7179	33.2347
7180	33.2367
7181	33.2448
7182	33.253
7183	33.2535
7184	33.2572
7185	33.2617
7186	33.267
7187	33.2676
7188	33.2689
7189	33.2712
7190	33.2741
7191	33.2808
7192	33.3299
7193	33.3327
7194	33.3364
7195	33.3415
7196	33.3439
7197	33.3634
7198	33.3689
7199	33.3714
7200	33.3888
7201	33.4181
7202	33.4275
7203	33.4295
7204	33.4347
7205	33.4438
7206	33.4455
7207	33.446
7208	33.4492
7209	33.4562
7210	33.4602
7211	33.4606
7212	33.4657
7213	33.4697
7214	33.4825
7215	33.4827
7216	33.4848
7217	33.5005
7218	33.5024
7219	33.5117
7220	33.5123
7221	33.5141
7222	33.5219
7223	33.5273
7224	33.5342
7225	33.5464
7226	33.5481
7227	33.553
7228	33.5797
7229	33.5967
7230	33.6011
7231	33.6045
7232	33.6085
7233	33.6145
7234	33.6162
7235	33.6229
7236	33.6303
7237	33.6333
7238	33.6384
7239	33.643
7240	33.6467
7241	33.6473
7242	33.6488
7243	33.6504
7244	33.6528
7245	33.653
7246	33.6642
7247	33.6667
7248	33.6678
7249	33.6702
7250	33.6749
7251	33.6767
7252	33.6792
7253	33.6803
7254	33.6918
7255	33.6926
7256	33.6929
7257	33.6969
7258	33.6987
7259	33.7072
7260	33.7091
7261	33.7136
7262	33.7172
7263	33.7178
7264	33.7197
7265	33.7259
7266	33.7302
7267	33.7357
7268	33.7384
7269	33.7455
7270	33.7537
7271	33.7614
7272	33.7628
7273	33.7753
7274	33.7843
7275	33.7844
7276	33.7851
7277	33.7879
7278	33.7883
7279	33.7884
7280	33.7942
7281	33.7969
7282	33.7973
7283	33.8108
7284	33.8155
7285	33.8156
7286	33.8199
7287	33.8229
7288	33.8322
7289	33.8392
7290	33.8433
7291	33.8446
7292	33.8646
7293	33.8732
7294	33.8734
7295	33.8774
7296	33.8793
7297	33.8913
7298	33.9088
7299	33.9124
7300	33.9339
7301	33.9353
7302	33.94
7303	33.9402
7304	33.9611
7305	33.9654
7306	33.9688
7307	33.9786
7308	33.9801
7309	33.9884
7310	33.9944
7311	34.0113
7312	34.0143
7313	34.0302
7314	34.041
7315	34.0419
7316	34.0454
7317	34.0484
7318	34.0564
7319	34.0644
7320	34.0689
7321	34.0788
7322	34.0823
7323	34.0871
7324	34.1056
7325	34.1124
7326	34.1256
7327	34.1324
7328	34.1339
7329	34.1344
7330	34.1357
7331	34.1445
7332	34.1451
7333	34.1675
7334	34.1707
7335	34.1771
7336	34.179
7337	34.1847
7338	34.1852
7339	34.2006
7340	34.2039
7341	34.2112
7342	34.2205
7343	34.2206
7344	34.2217
7345	34.229
7346	34.2333
7347	34.2338
7348	34.2367
7349	34.2411
7350	34.2459
7351	34.2516
7352	34.2636
7353	34.264
7354	34.264
7355	34.2657
7356	34.2769
7357	34.2886
7358	34.2989
7359	34.32
7360	34.3229
7361	34.3234
7362	34.3251
7363	34.3395
7364	34.3398
7365	34.3472
7366	34.3622
7367	34.3823
7368	34.3978
7369	34.3986
7370	34.4011
7371	34.4069
7372	34.4088
7373	34.4098
7374	34.4187
7375	34.4442
7376	34.4566
7377	34.4651
7378	34.4692
7379	34.4719
7380	34.4719
7381	34.4803
7382	34.4831
7383	34.4915
7384	34.5048
7385	34.5126
7386	34.5132
7387	34.5192
7388	34.5203
7389	34.5392
7390	34.5428
7391	34.5502
7392	34.5546
7393	34.5667
7394	34.5856
7395	34.6084
7396	34.6111
7397	34.6111
7398	34.6147
7399	34.6365
7400	34.6399
7401	34.6406
7402	34.6413
7403	34.6428
7404	34.6442
7405	34.6489
7406	34.6503
7407	34.6558
7408	34.6653
7409	34.6704
7410	34.6717
7411	34.6992
7412	34.7096
7413	34.7249
7414	34.7249
7415	34.7332
7416	34.7344
7417	34.7398
7418	34.741
7419	34.7702
7420	34.775
7421	34.7758
7422	34.7775
7423	34.7786
7424	34.783
7425	34.7853
7426	34.7876
7427	34.7892
7428	34.8024
7429	34.8092
7430	34.8119
7431	34.8165
7432	34.8272
7433	34.8291
7434	34.8479
7435	34.8486
7436	34.8611
7437	34.8689
7438	34.8777
7439	34.8782
7440	34.9019
7441	34.9031
7442	34.9045
7443	34.9076
7444	34.908
7445	34.9081
7446	34.9118
7447	34.9255
7448	34.9325
7449	34.947
7450	34.9494
7451	34.952
7452	34.9524
7453	34.9597
7454	34.9604
7455	34.9634
7456	34.9638
7457	34.9694
7458	34.9702
7459	34.9755
7460	34.9782
7461	34.9822
7462	34.985
7463	34.9855
7464	34.9898
7465	34.9961
7466	35.0109
7467	35.011
7468	35.0121
7469	35.0177
7470	35.0202
7471	35.0214
7472	35.0216
7473	35.0239
7474	35.0266
7475	35.0447
7476	35.0527
7477	35.0566
7478	35.0569
7479	35.0643
7480	35.0684
7481	35.0784
7482	35.0902
7483	35.1052
7484	35.1125
7485	35.1191
7486	35.1193
7487	35.1304
7488	35.1312
7489	35.1334
7490	35.1355
7491	35.1371
7492	35.1378
7493	35.141
7494	35.1459
7495	35.1465
7496	35.1503
7497	35.158
7498	35.1624
7499	35.1642
7500	35.1658
7501	35.1665
7502	35.1667
7503	35.1686
7504	35.1707
7505	35.1854
7506	35.1903
7507	35.2072
7508	35.2114
7509	35.2263
7510	35.2309
7511	35.2361
7512	35.2397
7513	35.2455
7514	35.2624
7515	35.2685
7516	35.3046
7517	35.3098
7518	35.3106
7519	35.3156
7520	35.3198
7521	35.3213
7522	35.3223
7523	35.3259
7524	35.3297
7525	35.3311
7526	35.3379
7527	35.3733
7528	35.3749
7529	35.38
7530	35.3957
7531	35.4063
7532	35.4086
7533	35.4132
7534	35.4199
7535	35.426
7536	35.4299
7537	35.4444
7538	35.445
7539	35.4472
7540	35.45
7541	35.4504
7542	35.4566
7543	35.4707
7544	35.4819
7545	35.4901
7546	35.4921
7547	35.5044
7548	35.5098
7549	35.5141
7550	35.5181
7551	35.5224
7552	35.5245
7553	35.5338
7554	35.5489
7555	35.5565
7556	35.5672
7557	35.5715
7558	35.5799
7559	35.581
7560	35.583
7561	35.5889
7562	35.6026
7563	35.604
7564	35.612
7565	35.6147
7566	35.6162
7567	35.6165
7568	35.6177
7569	35.6182
7570	35.6236
7571	35.6434
7572	35.6496
7573	35.6586
7574	35.6716
7575	35.6729
7576	35.682
7577	35.691
7578	35.7128
7579	35.7201
7580	35.7204
7581	35.7209
7582	35.724
7583	35.7282
7584	35.7296
7585	35.7297
7586	35.73
7587	35.7396
7588	35.7423
7589	35.749
7590	35.751
7591	35.7516
7592	35.768
7593	35.7799
7594	35.7804
7595	35.781
7596	35.7909
7597	35.7936
7598	35.7938
7599	35.7938
7600	35.7939
7601	35.7988
7602	35.8035
7603	35.8086
7604	35.8091
7605	35.815
7606	35.8241
7607	35.8361
7608	35.8397
7609	35.8405
7610	35.8417
7611	35.857
7612	35.867
7613	35.8935
7614	35.9021
7615	35.9032
7616	35.9056
7617	35.9056
7618	35.9247
7619	35.9373
7620	35.9413
7621	35.953
7622	35.955
7623	35.9625
7624	35.9673
7625	35.9678
7626	35.9726
7627	35.9883
7628	35.9926
7629	36.0042
7630	36.0143
7631	36.0151
7632	36.0165
7633	36.026
7634	36.0334
7635	36.0461
7636	36.0519
7637	36.0528
7638	36.067
7639	36.0748
7640	36.0791
7641	36.0818
7642	36.087
7643	36.0904
7644	36.0904
7645	36.1092
7646	36.1196
7647	36.1373
7648	36.1384
7649	36.1449
7650	36.1462
7651	36.157
7652	36.1682
7653	36.1834
7654	36.1919
7655	36.1952
7656	36.1961
7657	36.198
7658	36.1987
7659	36.2143
7660	36.2175
7661	36.2207
7662	36.2215
7663	36.2343
7664	36.2411
7665	36.2435
7666	36.2475
7667	36.2509
7668	36.268
7669	36.2696
7670	36.2813
7671	36.2845
7672	36.2973
7673	36.3105
7674	36.3141
7675	36.3208
7676	36.3212
7677	36.3238
7678	36.3265
7679	36.3268
7680	36.3393
7681	36.34
7682	36.3415
7683	36.3466
7684	36.3501
7685	36.3527
7686	36.3631
7687	36.3647
7688	36.3735
7689	36.3744
7690	36.3791
7691	36.3802
7692	36.3807
7693	36.3885
7694	36.3937
7695	36.3957
7696	36.3968
7697	36.4037
7698	36.4046
7699	36.4202
7700	36.4227
7701	36.4271
7702	36.4353
7703	36.4477
7704	36.4533
7705	36.456
7706	36.4564
7707	36.4681
7708	36.4839
7709	36.4848
7710	36.4878
7711	36.4914
7712	36.4919
7713	36.4933
7714	36.5104
7715	36.5371
7716	36.539
7717	36.5413
7718	36.5478
7719	36.5478
7720	36.5499
7721	36.5519
7722	36.5543
7723	36.5727
7724	36.5828
7725	36.6111
7726	36.6111
7727	36.619
7728	36.6208
7729	36.643
7730	36.6443
7731	36.654
7732	36.6837
7733	36.6942
7734	36.6994
7735	36.7013
7736	36.7286
7737	36.739
7738	36.7443
7739	36.7608
7740	36.7651
7741	36.7666
7742	36.7713
7743	36.7757
7744	36.7791
7745	36.7801
7746	36.7814
7747	36.789
7748	36.7904
7749	36.8052
7750	36.807
7751	36.8083
7752	36.8451
7753	36.8512
7754	36.8579
7755	36.8597
7756	36.8667
7757	36.8767
7758	36.8791
7759	36.8798
7760	36.8821
7761	36.8921
7762	36.9052
7763	36.906
7764	36.9178
7765	36.9263
7766	36.9314
7767	36.9396
7768	36.9495
7769	36.967
7770	36.9683
7771	36.9822
7772	36.9831
7773	36.9939
7774	36.9985
7775	36.9996
7776	37.0005
7777	37.0036
7778	37.0138
7779	37.0189
7780	37.0263
7781	37.0365
7782	37.0502
7783	37.0523
7784	37.054
7785	37.0558
7786	37.0644
7787	37.0728
7788	37.08
7789	37.0907
7790	37.0958
7791	37.1134
7792	37.1158
7793	37.1345
7794	37.14
7795	37.1442
7796	37.148
7797	37.1592
7798	37.1599
7799	37.1614
7800	37.1629
7801	37.1752
7802	37.1778
7803	37.1782
7804	37.1783
7805	37.1807
7806	37.1819
7807	37.1842
7808	37.1913
7809	37.1932
7810	37.1939
7811	37.2088
7812	37.2088
7813	37.2126
7814	37.2136
7815	37.2137
7816	37.2263
7817	37.2313
7818	37.234
7819	37.245
7820	37.25
7821	37.2583
7822	37.2612
7823	37.264
7824	37.2998
7825	37.311
7826	37.3211
7827	37.3263
7828	37.3284
7829	37.3311
7830	37.332
7831	37.3321
7832	37.3327
7833	37.3348
7834	37.3359
7835	37.337
7836	37.3379
7837	37.3412
7838	37.3499
7839	37.3539
7840	37.3698
7841	37.372
7842	37.3745
7843	37.3769
7844	37.3769
7845	37.3832
7846	37.3913
7847	37.4003
7848	37.4129
7849	37.4147
7850	37.4165
7851	37.4247
7852	37.4297
7853	37.4406
7854	37.4419
7855	37.4427
7856	37.4515
7857	37.4534
7858	37.4584
7859	37.4659
7860	37.4676
7861	37.4782
7862	37.4786
7863	37.4847
7864	37.4871
7865	37.488
7866	37.4884
7867	37.4911
7868	37.4946
7869	37.4999
7870	37.5013
7871	37.5048
7872	37.5199
7873	37.5285
7874	37.5408
7875	37.5433
7876	37.5557
7877	37.5597
7878	37.5667
7879	37.5684
7880	37.5722
7881	37.5734
7882	37.5803
7883	37.5808
7884	37.5817
7885	37.5955
7886	37.6076
7887	37.6108
7888	37.6215
7889	37.6254
7890	37.6656
7891	37.6687
7892	37.6767
7893	37.6806
7894	37.6824
7895	37.6834
7896	37.6848
7897	37.6856
7898	37.6864
7899	37.693
7900	37.6934
7901	37.7001
7902	37.7013
7903	37.7158
7904	37.7326
7905	37.7327
7906	37.7339
7907	37.7353
7908	37.7461
7909	37.7566
7910	37.7665
7911	37.7674
7912	37.7743
7913	37.7891
7914	37.8025
7915	37.8059
7916	37.8061
7917	37.8208
7918	37.8214
7919	37.8229
7920	37.8449
7921	37.8509
7922	37.8631
7923	37.8684
7924	37.8757
7925	37.8873
7926	37.8875
7927	37.8927
7928	37.9131
7929	37.9173
7930	37.9175
7931	37.9219
7932	37.9225
7933	37.9341
7934	37.9345
7935	37.9407
7936	37.9438
7937	37.9473
7938	37.953
7939	37.9584
7940	37.9589
7941	37.9658
7942	37.97
7943	37.9786
7944	37.9823
7945	37.9859
7946	37.9869
7947	37.991
7948	37.9968
7949	38.0094
7950	38.0124
7951	38.0193
7952	38.0194
7953	38.0396
7954	38.0422
7955	38.0441
7956	38.0461
7957	38.0529
7958	38.0541
7959	38.0612
7960	38.0663
7961	38.0663
7962	38.0729
7963	38.0949
7964	38.1046
7965	38.1047
7966	38.1149
7967	38.1189
7968	38.1347
7969	38.1359
7970	38.1426
7971	38.1435
7972	38.1485
7973	38.154
7974	38.1568
7975	38.1608
7976	38.1618
7977	38.1637
7978	38.1678
7979	38.1687
7980	38.1691
7981	38.1795
7982	38.1805
7983	38.1806
7984	38.1811
7985	38.1894
7986	38.1919
7987	38.2004
7988	38.2015
7989	38.2105
7990	38.2153
7991	38.2202
7992	38.2227
7993	38.2258
7994	38.2303
7995	38.2309
7996	38.2314
7997	38.2408
7998	38.2414
7999	38.263
8000	38.2646
8001	38.2691
8002	38.2699
8003	38.3104
8004	38.3109
8005	38.3152
8006	38.3281
8007	38.3362
8008	38.337
8009	38.3427
8010	38.3682
8011	38.375
8012	38.3783
8013	38.3851
8014	38.3856
8015	38.3952
8016	38.3957
8017	38.3957
8018	38.3993
8019	38.4102
8020	38.433
8021	38.4351
8022	38.4396
8023	38.4439
8024	38.4477
8025	38.4515
8026	38.454
8027	38.4569
8028	38.4672
8029	38.4687
8030	38.4708
8031	38.478
8032	38.4789
8033	38.4817
8034	38.4871
8035	38.4955
8036	38.5095
8037	38.5125
8038	38.526
8039	38.53
8040	38.5424
8041	38.5469
8042	38.5528
8043	38.5551
8044	38.5842
8045	38.5844
8046	38.5904
8047	38.5912
8048	38.5939
8049	38.6023
8050	38.6028
8051	38.6035
8052	38.6181
8053	38.6219
8054	38.6265
8055	38.635
8056	38.6365
8057	38.637
8058	38.6436
8059	38.6553
8060	38.6609
8061	38.6626
8062	38.6665
8063	38.6671
8064	38.668
8065	38.6684
8066	38.6828
8067	38.6858
8068	38.6907
8069	38.6927
8070	38.6975
8071	38.6982
8072	38.7081
8073	38.7113
8074	38.7122
8075	38.7169
8076	38.7217
8077	38.7226
8078	38.7261
8079	38.7312
8080	38.7448
8081	38.7647
8082	38.7872
8083	38.7944
8084	38.7951
8085	38.7985
8086	38.8042
8087	38.8275
8088	38.8353
8089	38.8432
8090	38.8478
8091	38.8495
8092	38.8603
8093	38.8666
8094	38.8726
8095	38.8733
8096	38.878
8097	38.8832
8098	38.8859
8099	38.9009
8100	38.9053
8101	38.9148
8102	38.9209
8103	38.9237
8104	38.9264
8105	38.9265
8106	38.9307
8107	38.9309
8108	38.9408
8109	38.9461
8110	38.9472
8111	38.9518
8112	38.9528
8113	38.9568
8114	38.9643
8115	38.9662
8116	38.9667
8117	38.9786
8118	38.9807
8119	38.9815
8120	38.9951
8121	39.0046
8122	39.0214
8123	39.0259
8124	39.0279
8125	39.0372
8126	39.0393
8127	39.0664
8128	39.0712
8129	39.0952
8130	39.1046
8131	39.1064
8132	39.1131
8133	39.1171
8134	39.1205
8135	39.1255
8136	39.1286
8137	39.1332
8138	39.1349
8139	39.138
8140	39.145
8141	39.1682
8142	39.174
8143	39.1762
8144	39.1811
8145	39.1859
8146	39.2028
8147	39.2096
8148	39.2122
8149	39.2162
8150	39.2232
8151	39.2333
8152	39.2334
8153	39.234
8154	39.2395
8155	39.2399
8156	39.2454
8157	39.2477
8158	39.2621
8159	39.2638
8160	39.2784
8161	39.289
8162	39.2997
8163	39.3017
8164	39.3025
8165	39.3069
8166	39.3107
8167	39.3132
8168	39.3204
8169	39.3222
8170	39.3248
8171	39.3252
8172	39.3366
8173	39.3368
8174	39.3521
8175	39.353
8176	39.3686
8177	39.375
8178	39.3797
8179	39.3927
8180	39.3994
8181	39.4015
8182	39.406
8183	39.4063
8184	39.4096
8185	39.4101
8186	39.4221
8187	39.4244
8188	39.4244
8189	39.4286
8190	39.4296
8191	39.4333
8192	39.4344
8193	39.444
8194	39.4504
8195	39.4584
8196	39.4605
8197	39.4684
8198	39.4703
8199	39.4736
8200	39.4904
8201	39.4915
8202	39.5019
8203	39.5037
8204	39.5113
8205	39.5213
8206	39.5459
8207	39.5516
8208	39.5567
8209	39.565
8210	39.5754
8211	39.5761
8212	39.5869
8213	39.5892
8214	39.6003
8215	39.6165
8216	39.6196
8217	39.6197
8218	39.632
8219	39.6337
8220	39.6399
8221	39.6459
8222	39.6492
8223	39.6563
8224	39.6566
8225	39.6851
8226	39.691
8227	39.6923
8228	39.6959
8229	39.7009
8230	39.7014
8231	39.7189
8232	39.7223
8233	39.7341
8234	39.7424
8235	39.7428
8236	39.7523
8237	39.7741
8238	39.7766
8239	39.7766
8240	39.7853
8241	39.8108
8242	39.8124
8243	39.8142
8244	39.8157
8245	39.8201
8246	39.8391
8247	39.8409
8248	39.8445
8249	39.8474
8250	39.8488
8251	39.8547
8252	39.8581
8253	39.8582
8254	39.8647
8255	39.8717
8256	39.8793
8257	39.8951
8258	39.898
8259	39.9095
8260	39.9096
8261	39.9178
8262	39.9201
8263	39.9225
8264	39.9342
8265	39.9352
8266	39.9373
8267	39.942
8268	39.9428
8269	39.947
8270	39.9473
8271	39.9589
8272	39.9592
8273	39.9677
8274	39.9686
8275	39.9705
8276	39.9754
8277	39.9784
8278	39.9852
8279	39.9893
8280	39.9968
8281	40.0033
8282	40.011
8283	40.0127
8284	40.0179
8285	40.0283
8286	40.036
8287	40.0412
8288	40.0447
8289	40.0472
8290	40.0573
8291	40.0631
8292	40.0687
8293	40.0767
8294	40.0819
8295	40.0831
8296	40.0838
8297	40.099
8298	40.1047
8299	40.1061
8300	40.1224
8301	40.124
8302	40.1327
8303	40.1435
8304	40.154
8305	40.1545
8306	40.1545
8307	40.156
8308	40.1643
8309	40.1644
8310	40.1755
8311	40.1825
8312	40.1826
8313	40.1838
8314	40.1839
8315	40.2187
8316	40.2267
8317	40.2269
8318	40.2317
8319	40.2362
8320	40.238
8321	40.2444
8322	40.2548
8323	40.2688
8324	40.2833
8325	40.2914
8326	40.3037
8327	40.3048
8328	40.3101
8329	40.313
8330	40.3214
8331	40.3219
8332	40.3284
8333	40.3505
8334	40.3726
8335	40.384
8336	40.3999
8337	40.4074
8338	40.4213
8339	40.4356
8340	40.4766
8341	40.4816
8342	40.4936
8343	40.5056
8344	40.5101
8345	40.5187
8346	40.5226
8347	40.5352
8348	40.5382
8349	40.5475
8350	40.5512
8351	40.556
8352	40.5602
8353	40.5647
8354	40.5682
8355	40.5695
8356	40.576
8357	40.59
8358	40.5961
8359	40.6031
8360	40.6232
8361	40.6353
8362	40.6395
8363	40.6405
8364	40.6418
8365	40.6519
8366	40.6592
8367	40.669
8368	40.6725
8369	40.686
8370	40.6898
8371	40.6949
8372	40.6962
8373	40.7057
8374	40.7082
8375	40.7096
8376	40.7149
8377	40.7213
8378	40.7301
8379	40.7336
8380	40.7371
8381	40.7403
8382	40.7461
8383	40.753
8384	40.7554
8385	40.7626
8386	40.7743
8387	40.7806
8388	40.783
8389	40.783
8390	40.7939
8391	40.7942
8392	40.7957
8393	40.8051
8394	40.8053
8395	40.8148
8396	40.8205
8397	40.8259
8398	40.8329
8399	40.8462
8400	40.8603
8401	40.8674
8402	40.8691
8403	40.88
8404	40.8876
8405	40.8921
8406	40.8932
8407	40.9015
8408	40.9114
8409	40.915
8410	40.9157
8411	40.9182
8412	40.919
8413	40.9265
8414	40.928
8415	40.9425
8416	40.9498
8417	40.9536
8418	40.9564
8419	40.9596
8420	40.9605
8421	40.9711
8422	40.9747
8423	40.978
8424	40.9941
8425	41.0011
8426	41.0029
8427	41.0075
8428	41.0192
8429	41.0392
8430	41.0539
8431	41.0603
8432	41.061
8433	41.1054
8434	41.1191
8435	41.1232
8436	41.1287
8437	41.1318
8438	41.142
8439	41.147
8440	41.1595
8441	41.1622
8442	41.1622
8443	41.1669
8444	41.1679
8445	41.1719
8446	41.1736
8447	41.1738
8448	41.1877
8449	41.1999
8450	41.2017
8451	41.2049
8452	41.2075
8453	41.2094
8454	41.2238
8455	41.226
8456	41.2334
8457	41.2389
8458	41.24
8459	41.2416
8460	41.2428
8461	41.2463
8462	41.2588
8463	41.2612
8464	41.2633
8465	41.267
8466	41.2689
8467	41.2812
8468	41.2822
8469	41.2831
8470	41.2892
8471	41.3001
8472	41.3047
8473	41.3113
8474	41.3122
8475	41.3378
8476	41.3388
8477	41.3449
8478	41.345
8479	41.3526
8480	41.3616
8481	41.3727
8482	41.3786
8483	41.3844
8484	41.3849
8485	41.3953
8486	41.4036
8487	41.4169
8488	41.423
8489	41.4286
8490	41.4302
8491	41.4345
8492	41.4359
8493	41.4394
8494	41.4432
8495	41.4502
8496	41.4601
8497	41.4604
8498	41.4638
8499	41.4705
8500	41.4723
8501	41.4898
8502	41.492
8503	41.4945
8504	41.4992
8505	41.5026
8506	41.5043
8507	41.508
8508	41.5089
8509	41.511
8510	41.5217
8511	41.5246
8512	41.525
8513	41.5259
8514	41.5289
8515	41.5302
8516	41.5438
8517	41.544
8518	41.546
8519	41.5495
8520	41.5509
8521	41.5534
8522	41.5547
8523	41.5552
8524	41.5555
8525	41.5581
8526	41.5647
8527	41.5702
8528	41.5716
8529	41.5766
8530	41.5942
8531	41.5948
8532	41.5959
8533	41.5966
8534	41.5996
8535	41.6063
8536	41.6139
8537	41.6195
8538	41.6201
8539	41.6308
8540	41.635
8541	41.6401
8542	41.6516
8543	41.6541
8544	41.667
8545	41.6671
8546	41.6792
8547	41.6826
8548	41.6854
8549	41.6905
8550	41.6916
8551	41.7067
8552	41.7219
8553	41.7299
8554	41.7386
8555	41.7545
8556	41.7601
8557	41.7698
8558	41.7743
8559	41.7856
8560	41.7893
8561	41.7899
8562	41.792
8563	41.8019
8564	41.8148
8565	41.8342
8566	41.8448
8567	41.8471
8568	41.8503
8569	41.8601
8570	41.863
8571	41.8751
8572	41.8765
8573	41.879
8574	41.8852
8575	41.8882
8576	41.9003
8577	41.9119
8578	41.9186
8579	41.9218
8580	41.9231
8581	41.9421
8582	41.9429
8583	41.9535
8584	41.9602
8585	41.9605
8586	41.9611
8587	41.9618
8588	41.9699
8589	41.9707
8590	41.9718
8591	41.9725
8592	41.9856
8593	41.9953
8594	41.9994
8595	42.0076
8596	42.0222
8597	42.0501
8598	42.0512
8599	42.0544
8600	42.0549
8601	42.0852
8602	42.0868
8603	42.0886
8604	42.093
8605	42.0971
8606	42.0978
8607	42.1032
8608	42.1047
8609	42.1076
8610	42.114
8611	42.1143
8612	42.1156
8613	42.1397
8614	42.1419
8615	42.1451
8616	42.1525
8617	42.155
8618	42.1836
8619	42.1884
8620	42.1932
8621	42.2115
8622	42.2168
8623	42.2238
8624	42.2252
8625	42.2381
8626	42.2764
8627	42.2766
8628	42.29
8629	42.294
8630	42.3068
8631	42.3145
8632	42.3211
8633	42.327
8634	42.3394
8635	42.3436
8636	42.3788
8637	42.3803
8638	42.3827
8639	42.3829
8640	42.3903
8641	42.3958
8642	42.3999
8643	42.4191
8644	42.4282
8645	42.43
8646	42.4376
8647	42.4678
8648	42.4832
8649	42.4844
8650	42.4872
8651	42.4983
8652	42.5001
8653	42.5008
8654	42.5099
8655	42.5181
8656	42.5253
8657	42.5375
8658	42.5402
8659	42.5435
8660	42.5458
8661	42.5461
8662	42.5494
8663	42.5672
8664	42.5821
8665	42.5858
8666	42.5971
8667	42.5978
8668	42.6134
8669	42.6158
8670	42.6353
8671	42.6434
8672	42.668
8673	42.6715
8674	42.687
8675	42.6871
8676	42.6922
8677	42.7015
8678	42.7143
8679	42.7193
8680	42.7528
8681	42.7603
8682	42.7635
8683	42.7645
8684	42.7675
8685	42.7698
8686	42.7944
8687	42.7965
8688	42.7968
8689	42.8195
8690	42.8199
8691	42.8383
8692	42.8396
8693	42.8408
8694	42.8439
8695	42.8559
8696	42.8613
8697	42.8674
8698	42.8715
8699	42.8784
8700	42.8888
8701	42.8908
8702	42.8959
8703	42.9022
8704	42.9079
8705	42.9335
8706	42.938
8707	42.9441
8708	42.948
8709	42.9637
8710	42.966
8711	42.9852
8712	42.9862
8713	43.004
8714	43.0042
8715	43.0157
8716	43.0188
8717	43.0197
8718	43.0279
8719	43.0319
8720	43.0391
8721	43.0416
8722	43.0425
8723	43.0514
8724	43.0544
8725	43.0555
8726	43.0616
8727	43.0625
8728	43.0635
8729	43.0645
8730	43.0752
8731	43.0759
8732	43.1247
8733	43.1301
8734	43.1411
8735	43.1458
8736	43.1498
8737	43.154
8738	43.1589
8739	43.1643
8740	43.1795
8741	43.1841
8742	43.1958
8743	43.1994
8744	43.2065
8745	43.2083
8746	43.2112
8747	43.2155
8748	43.2187
8749	43.2264
8750	43.2305
8751	43.2374
8752	43.2382
8753	43.2392
8754	43.2441
8755	43.2461
8756	43.253
8757	43.2555
8758	43.2556
8759	43.258
8760	43.2634
8761	43.2667
8762	43.2749
8763	43.2819
8764	43.2826
8765	43.2841
8766	43.2852
8767	43.308
8768	43.3174
8769	43.3214
8770	43.325
8771	43.3379
8772	43.3396
8773	43.3487
8774	43.3507
8775	43.3545
8776	43.3636
8777	43.3648
8778	43.3833
8779	43.3857
8780	43.4106
8781	43.4107
8782	43.4121
8783	43.4131
8784	43.4174
8785	43.4449
8786	43.4473
8787	43.4529
8788	43.4582
8789	43.4777
8790	43.4803
8791	43.4952
8792	43.5042
8793	43.5063
8794	43.5168
8795	43.5209
8796	43.5213
8797	43.5224
8798	43.5372
8799	43.5429
8800	43.5452
8801	43.5582
8802	43.5598
8803	43.5625
8804	43.5634
8805	43.5697
8806	43.5759
8807	43.5833
8808	43.5846
8809	43.5846
8810	43.5847
8811	43.5908
8812	43.6039
8813	43.6126
8814	43.6217
8815	43.6344
8816	43.6388
8817	43.6422
8818	43.6452
8819	43.647
8820	43.6483
8821	43.6514
8822	43.6596
8823	43.6628
8824	43.6685
8825	43.6728
8826	43.69
8827	43.7028
8828	43.7152
8829	43.7294
8830	43.7298
8831	43.7357
8832	43.7376
8833	43.7477
8834	43.7502
8835	43.7524
8836	43.756
8837	43.759
8838	43.774
8839	43.7743
8840	43.7771
8841	43.7817
8842	43.7926
8843	43.7975
8844	43.8046
8845	43.8096
8846	43.8116
8847	43.8127
8848	43.8175
8849	43.8302
8850	43.8368
8851	43.8453
8852	43.8505
8853	43.8625
8854	43.8703
8855	43.8704
8856	43.871
8857	43.8739
8858	43.8803
8859	43.8893
8860	43.8914
8861	43.9073
8862	43.9147
8863	43.9385
8864	43.9408
8865	43.958
8866	43.9608
8867	43.9638
8868	43.9647
8869	43.9706
8870	43.9727
8871	43.975
8872	43.9771
8873	43.9853
8874	43.9857
8875	43.9874
8876	43.9875
8877	43.997
8878	44.0029
8879	44.0133
8880	44.0173
8881	44.0328
8882	44.0354
8883	44.0399
8884	44.0458
8885	44.0595
8886	44.0733
8887	44.0768
8888	44.0894
8889	44.0952
8890	44.1011
8891	44.1303
8892	44.1318
8893	44.1524
8894	44.1784
8895	44.1984
8896	44.1985
8897	44.2001
8898	44.2007
8899	44.2107
8900	44.2132
8901	44.2173
8902	44.2174
8903	44.2274
8904	44.2319
8905	44.2356
8906	44.2434
8907	44.2444
8908	44.2488
8909	44.2556
8910	44.2613
8911	44.263
8912	44.2836
8913	44.286
8914	44.2877
8915	44.2982
8916	44.3033
8917	44.3089
8918	44.3137
8919	44.3171
8920	44.33
8921	44.3301
8922	44.3613
8923	44.3663
8924	44.3685
8925	44.3714
8926	44.3826
8927	44.3847
8928	44.3853
8929	44.3889
8930	44.4135
8931	44.4363
8932	44.4388
8933	44.4398
8934	44.4405
8935	44.4414
8936	44.4508
8937	44.4533
8938	44.4538
8939	44.4547
8940	44.4552
8941	44.4629
8942	44.4798
8943	44.4926
8944	44.4992
8945	44.4993
8946	44.5046
8947	44.5047
8948	44.507
8949	44.5104
8950	44.513
8951	44.5216
8952	44.5253
8953	44.5293
8954	44.5372
8955	44.5403
8956	44.5411
8957	44.5693
8958	44.5711
8959	44.5716
8960	44.5874
8961	44.5898
8962	44.5957
8963	44.6154
8964	44.6168
8965	44.6243
8966	44.6313
8967	44.6353
8968	44.636
8969	44.6363
8970	44.6578
8971	44.6669
8972	44.6689
8973	44.6706
8974	44.6845
8975	44.6847
8976	44.6891
8977	44.7043
8978	44.708
8979	44.7247
8980	44.7391
8981	44.7414
8982	44.7492
8983	44.7539
8984	44.7583
8985	44.76
8986	44.7769
8987	44.7823
8988	44.8014
8989	44.8151
8990	44.8198
8991	44.8222
8992	44.8268
8993	44.8332
8994	44.836
8995	44.8424
8996	44.8483
8997	44.8599
8998	44.8721
8999	44.8802
9000	44.8817
9001	44.8917
9002	44.9015
9003	44.9096
9004	44.9101
9005	44.9176
9006	44.9272
9007	44.9413
9008	44.9446
9009	44.9453
9010	44.9516
9011	44.9528
9012	44.9641
9013	44.966
9014	44.9776
9015	44.9786
9016	44.9816
9017	44.9852
9018	44.9903
9019	45.0022
9020	45.0304
9021	45.037
9022	45.0394
9023	45.0537
9024	45.0546
9025	45.0645
9026	45.0744
9027	45.0818
9028	45.0878
9029	45.1045
9030	45.1077
9031	45.1162
9032	45.1167
9033	45.1181
9034	45.1204
9035	45.1351
9036	45.1379
9037	45.1382
9038	45.1411
9039	45.1418
9040	45.1566
9041	45.1567
9042	45.1578
9043	45.1812
9044	45.1982
9045	45.2124
9046	45.2146
9047	45.2366
9048	45.2402
9049	45.2625
9050	45.2819
9051	45.2823
9052	45.2866
9053	45.2872
9054	45.2884
9055	45.2982
9056	45.3309
9057	45.3414
9058	45.3424
9059	45.3478
9060	45.3483
9061	45.3545
9062	45.3578
9063	45.3632
9064	45.3693
9065	45.3703
9066	45.3795
9067	45.3804
9068	45.3834
9069	45.3973
9070	45.416
9071	45.4178
9072	45.418
9073	45.4224
9074	45.4348
9075	45.444
9076	45.4448
9077	45.4477
9078	45.4532
9079	45.454
9080	45.4566
9081	45.4779
9082	45.4806
9083	45.4834
9084	45.4878
9085	45.4884
9086	45.4896
9087	45.4899
9088	45.4989
9089	45.5086
9090	45.5165
9091	45.5316
9092	45.5336
9093	45.5396
9094	45.544
9095	45.5555
9096	45.5563
9097	45.5798
9098	45.5856
9099	45.5863
9100	45.591
9101	45.5951
9102	45.604
9103	45.6158
9104	45.6333
9105	45.6391
9106	45.6417
9107	45.6438
9108	45.6474
9109	45.6582
9110	45.6681
9111	45.6735
9112	45.6754
9113	45.6881
9114	45.6903
9115	45.6987
9116	45.7144
9117	45.7239
9118	45.7337
9119	45.7365
9120	45.7387
9121	45.7499
9122	45.7536
9123	45.754
9124	45.7714
9125	45.7781
9126	45.7921
9127	45.8265
9128	45.8298
9129	45.8339
9130	45.8376
9131	45.852
9132	45.8686
9133	45.8779
9134	45.8846
9135	45.8876
9136	45.8962
9137	45.909
9138	45.9105
9139	45.919
9140	45.922
9141	45.9321
9142	45.9336
9143	45.9499
9144	45.9534
9145	45.9588
9146	45.9608
9147	45.9661
9148	45.9781
9149	46.0019
9150	46.0042
9151	46.008
9152	46.0153
9153	46.0234
9154	46.0371
9155	46.0506
9156	46.0548
9157	46.0674
9158	46.0733
9159	46.0798
9160	46.0893
9161	46.0924
9162	46.0943
9163	46.0943
9164	46.0959
9165	46.1138
9166	46.1155
9167	46.123
9168	46.1339
9169	46.1399
9170	46.1598
9171	46.1639
9172	46.1817
9173	46.1844
9174	46.1859
9175	46.1885
9176	46.1886
9177	46.1897
9178	46.2159
9179	46.2227
9180	46.2231
9181	46.2279
9182	46.2354
9183	46.2363
9184	46.256
9185	46.2583
9186	46.2612
9187	46.264
9188	46.269
9189	46.2775
9190	46.2779
9191	46.2866
9192	46.2931
9193	46.3089
9194	46.3177
9195	46.3248
9196	46.326
9197	46.3269
9198	46.3296
9199	46.3351
9200	46.3376
9201	46.3386
9202	46.3512
9203	46.3546
9204	46.3579
9205	46.3596
9206	46.3648
9207	46.3989
9208	46.4
9209	46.4026
9210	46.4056
9211	46.4283
9212	46.4289
9213	46.4341
9214	46.435
9215	46.4487
9216	46.4654
9217	46.4737
9218	46.4739
9219	46.4763
9220	46.4784
9221	46.4846
9222	46.4921
9223	46.5064
9224	46.5168
9225	46.5216
9226	46.5253
9227	46.537
9228	46.538
9229	46.5412
9230	46.5626
9231	46.5804
9232	46.5861
9233	46.591
9234	46.5917
9235	46.594
9236	46.6027
9237	46.6079
9238	46.6172
9239	46.6484
9240	46.6504
9241	46.6525
9242	46.6531
9243	46.6564
9244	46.6621
9245	46.6647
9246	46.6813
9247	46.6818
9248	46.6829
9249	46.7114
9250	46.7198
9251	46.7203
9252	46.73
9253	46.7356
9254	46.7392
9255	46.745
9256	46.75
9257	46.7518
9258	46.7527
9259	46.7529
9260	46.7755
9261	46.779
9262	46.7825
9263	46.7844
9264	46.7849
9265	46.7876
9266	46.8025
9267	46.8121
9268	46.8201
9269	46.8329
9270	46.8379
9271	46.8392
9272	46.8414
9273	46.842
9274	46.8489
9275	46.8526
9276	46.858
9277	46.862
9278	46.8637
9279	46.8764
9280	46.8789
9281	46.8881
9282	46.8889
9283	46.8924
9284	46.8928
9285	46.9
9286	46.9017
9287	46.9082
9288	46.9092
9289	46.9144
9290	46.9205
9291	46.9284
9292	46.9381
9293	46.9408
9294	46.9514
9295	46.9515
9296	46.9518
9297	46.9658
9298	46.9722
9299	46.9729
9300	46.9964
9301	47
9302	47.0026
9303	47.007
9304	47.013
9305	47.043
9306	47.0536
9307	47.0549
9308	47.0703
9309	47.0788
9310	47.0805
9311	47.0859
9312	47.117
9313	47.1242
9314	47.1289
9315	47.1329
9316	47.134
9317	47.1376
9318	47.1536
9319	47.1691
9320	47.1691
9321	47.176
9322	47.1851
9323	47.1905
9324	47.1932
9325	47.1944
9326	47.2
9327	47.2012
9328	47.2083
9329	47.2143
9330	47.2172
9331	47.2197
9332	47.2247
9333	47.2294
9334	47.2347
9335	47.2459
9336	47.2482
9337	47.2482
9338	47.258
9339	47.2602
9340	47.2672
9341	47.2675
9342	47.2706
9343	47.283
9344	47.2869
9345	47.3183
9346	47.3244
9347	47.326
9348	47.3276
9349	47.3278
9350	47.3289
9351	47.3341
9352	47.3368
9353	47.3421
9354	47.3726
9355	47.3751
9356	47.3788
9357	47.3847
9358	47.3882
9359	47.3986
9360	47.4057
9361	47.4117
9362	47.4404
9363	47.466
9364	47.4666
9365	47.4694
9366	47.4737
9367	47.4793
9368	47.4844
9369	47.4852
9370	47.4858
9371	47.4864
9372	47.487
9373	47.4899
9374	47.4974
9375	47.4994
9376	47.5045
9377	47.5419
9378	47.5506
9379	47.5526
9380	47.5537
9381	47.5593
9382	47.5659
9383	47.5778
9384	47.5788
9385	47.5803
9386	47.6035
9387	47.6047
9388	47.6093
9389	47.6103
9390	47.6272
9391	47.631
9392	47.6498
9393	47.6562
9394	47.6604
9395	47.6612
9396	47.663
9397	47.6788
9398	47.6793
9399	47.6801
9400	47.6804
9401	47.6834
9402	47.6937
9403	47.6943
9404	47.6966
9405	47.7098
9406	47.7101
9407	47.717
9408	47.7175
9409	47.7201
9410	47.7228
9411	47.7248
9412	47.7282
9413	47.7297
9414	47.7393
9415	47.7454
9416	47.7473
9417	47.749
9418	47.755
9419	47.7597
9420	47.7691
9421	47.7711
9422	47.7966
9423	47.8004
9424	47.818
9425	47.8249
9426	47.8271
9427	47.8418
9428	47.8523
9429	47.8548
9430	47.8556
9431	47.8624
9432	47.8853
9433	47.896
9434	47.9146
9435	47.9169
9436	47.9243
9437	47.9287
9438	47.9288
9439	47.9385
9440	47.9423
9441	47.9592
9442	47.9684
9443	47.9843
9444	47.9928
9445	47.9953
9446	47.9999
9447	48.0083
9448	48.0085
9449	48.0097
9450	48.0214
9451	48.0227
9452	48.0292
9453	48.0349
9454	48.0458
9455	48.0644
9456	48.0679
9457	48.0722
9458	48.0734
9459	48.0736
9460	48.0794
9461	48.0825
9462	48.0882
9463	48.0937
9464	48.1085
9465	48.1124
9466	48.121
9467	48.1311
9468	48.1318
9469	48.1339
9470	48.1425
9471	48.1437
9472	48.1473
9473	48.1523
9474	48.1627
9475	48.1647
9476	48.1726
9477	48.1747
9478	48.1976
9479	48.1984
9480	48.2013
9481	48.2129
9482	48.221
9483	48.2229
9484	48.226
9485	48.2353
9486	48.2422
9487	48.2433
9488	48.2644
9489	48.2697
9490	48.2761
9491	48.2796
9492	48.2846
9493	48.2888
9494	48.2897
9495	48.304
9496	48.3188
9497	48.3227
9498	48.3354
9499	48.3394
9500	48.3486
9501	48.353
9502	48.3576
9503	48.3649
9504	48.3714
9505	48.3758
9506	48.3796
9507	48.3835
9508	48.3884
9509	48.3904
9510	48.3915
9511	48.3935
9512	48.4041
9513	48.4087
9514	48.4093
9515	48.4129
9516	48.4142
9517	48.4158
9518	48.4161
9519	48.4165
9520	48.4194
9521	48.4223
9522	48.4294
9523	48.4329
9524	48.4572
9525	48.4714
9526	48.4737
9527	48.4776
9528	48.484
9529	48.4958
9530	48.5019
9531	48.5058
9532	48.5204
9533	48.5209
9534	48.5298
9535	48.536
9536	48.5432
9537	48.5437
9538	48.5449
9539	48.5544
9540	48.555
9541	48.5588
9542	48.5666
9543	48.5673
9544	48.5782
9545	48.5803
9546	48.5832
9547	48.5963
9548	48.6267
9549	48.627
9550	48.6299
9551	48.6371
9552	48.6446
9553	48.6526
9554	48.6541
9555	48.6678
9556	48.6691
9557	48.6933
9558	48.6974
9559	48.6985
9560	48.7029
9561	48.7041
9562	48.7047
9563	48.7126
9564	48.7141
9565	48.7157
9566	48.717
9567	48.7196
9568	48.7266
9569	48.7353
9570	48.737
9571	48.7599
9572	48.76
9573	48.7784
9574	48.7918
9575	48.7984
9576	48.8009
9577	48.8014
9578	48.8093
9579	48.8173
9580	48.8187
9581	48.8228
9582	48.8292
9583	48.8313
9584	48.8556
9585	48.8582
9586	48.8653
9587	48.8674
9588	48.8979
9589	48.9006
9590	48.9093
9591	48.9167
9592	48.9241
9593	48.9259
9594	48.9277
9595	48.9363
9596	48.9481
9597	48.9562
9598	48.9563
9599	48.9623
9600	48.9775
9601	49.005
9602	49.0115
9603	49.0174
9604	49.0192
9605	49.0222
9606	49.031
9607	49.0313
9608	49.0322
9609	49.0524
9610	49.061
9611	49.0636
9612	49.0746
9613	49.0929
9614	49.1013
9615	49.1038
9616	49.109
9617	49.1169
9618	49.1227
9619	49.1278
9620	49.1562
9621	49.1698
9622	49.1801
9623	49.1888
9624	49.1901
9625	49.201
9626	49.2087
9627	49.213
9628	49.2138
9629	49.2157
9630	49.2195
9631	49.2224
9632	49.2374
9633	49.2413
9634	49.2482
9635	49.2584
9636	49.2591
9637	49.2718
9638	49.2792
9639	49.284
9640	49.2861
9641	49.2943
9642	49.3173
9643	49.3248
9644	49.3317
9645	49.3335
9646	49.3387
9647	49.349
9648	49.3663
9649	49.3687
9650	49.3957
9651	49.412
9652	49.4139
9653	49.4146
9654	49.4165
9655	49.4272
9656	49.4432
9657	49.4433
9658	49.4607
9659	49.4892
9660	49.4897
9661	49.5042
9662	49.5044
9663	49.5074
9664	49.5208
9665	49.5261
9666	49.5344
9667	49.5364
9668	49.5494
9669	49.5631
9670	49.5767
9671	49.5836
9672	49.5892
9673	49.6172
9674	49.6177
9675	49.6268
9676	49.6301
9677	49.6379
9678	49.6413
9679	49.6419
9680	49.6444
9681	49.6511
9682	49.6607
9683	49.6645
9684	49.6711
9685	49.6716
9686	49.6759
9687	49.6811
9688	49.6853
9689	49.6872
9690	49.705
9691	49.7158
9692	49.7173
9693	49.7203
9694	49.7273
9695	49.7273
9696	49.7285
9697	49.7352
9698	49.7366
9699	49.7428
9700	49.7438
9701	49.7479
9702	49.7512
9703	49.7531
9704	49.7533
9705	49.7727
9706	49.7875
9707	49.8089
9708	49.8109
9709	49.8167
9710	49.8218
9711	49.8285
9712	49.8327
9713	49.8331
9714	49.8483
9715	49.8548
9716	49.8591
9717	49.8637
9718	49.8738
9719	49.8834
9720	49.8848
9721	49.8876
9722	49.8954
9723	49.9082
9724	49.9086
9725	49.9195
9726	49.9331
9727	49.9671
9728	49.9727
9729	49.9748
9730	49.9816
9731	49.9967
9732	50.009
9733	50.014
9734	50.024
9735	50.0257
9736	50.0342
9737	50.045
9738	50.0457
9739	50.061
9740	50.0617
9741	50.0824
9742	50.0877
9743	50.1075
9744	50.1092
9745	50.1131
9746	50.136
9747	50.1366
9748	50.143
9749	50.1569
9750	50.1659
9751	50.1665
9752	50.1703
9753	50.1772
9754	50.1861
9755	50.2077
9756	50.2198
9757	50.2219
9758	50.2253
9759	50.2301
9760	50.2325
9761	50.2421
9762	50.2613
9763	50.2638
9764	50.2749
9765	50.275
9766	50.2786
9767	50.2923
9768	50.2952
9769	50.3025
9770	50.3192
9771	50.3206
9772	50.3313
9773	50.3416
9774	50.3432
9775	50.3433
9776	50.3452
9777	50.3593
9778	50.3607
9779	50.3794
9780	50.3812
9781	50.4008
9782	50.402
9783	50.411
9784	50.4174
9785	50.4183
9786	50.4242
9787	50.4323
9788	50.4445
9789	50.4529
9790	50.4555
9791	50.4577
9792	50.4658
9793	50.4683
9794	50.4713
9795	50.473
9796	50.4812
9797	50.5011
9798	50.5146
9799	50.5253
9800	50.5366
9801	50.545
9802	50.5516
9803	50.5668
9804	50.5676
9805	50.5737
9806	50.5773
9807	50.5786
9808	50.5895
9809	50.5948
9810	50.6052
9811	50.6144
9812	50.6146
9813	50.6242
9814	50.6254
9815	50.6303
9816	50.6342
9817	50.6361
9818	50.6376
9819	50.6435
9820	50.6562
9821	50.669
9822	50.67
9823	50.6707
9824	50.6714
9825	50.676
9826	50.6881
9827	50.702
9828	50.703
9829	50.7054
9830	50.7259
9831	50.7467
9832	50.7577
9833	50.7627
9834	50.7721
9835	50.7791
9836	50.7892
9837	50.7964
9838	50.7971
9839	50.8086
9840	50.8098
9841	50.81
9842	50.8154
9843	50.818
9844	50.8193
9845	50.8208
9846	50.838
9847	50.8533
9848	50.858
9849	50.8618
9850	50.8721
9851	50.883
9852	50.9085
9853	50.9098
9854	50.9137
9855	50.9167
9856	50.9404
9857	50.9425
9858	50.943
9859	50.9479
9860	50.9649
9861	51.0182
9862	51.0194
9863	51.0331
9864	51.0427
9865	51.0518
9866	51.0673
9867	51.0718
9868	51.1095
9869	51.1123
9870	51.1142
9871	51.1331
9872	51.1438
9873	51.1558
9874	51.16
9875	51.1671
9876	51.1701
9877	51.191
9878	51.195
9879	51.209
9880	51.2172
9881	51.2452
9882	51.2469
9883	51.2472
9884	51.2533
9885	51.2551
9886	51.2588
9887	51.2617
9888	51.2667
9889	51.268
9890	51.2794
9891	51.2956
9892	51.2969
9893	51.2982
9894	51.2982
9895	51.2999
9896	51.3136
9897	51.3138
9898	51.3205
9899	51.323
9900	51.3352
9901	51.3362
9902	51.3451
9903	51.3563
9904	51.3906
9905	51.3971
9906	51.4021
9907	51.4152
9908	51.4185
9909	51.427
9910	51.4433
9911	51.4446
9912	51.4509
9913	51.4547
9914	51.47
9915	51.4911
9916	51.4942
9917	51.4977
9918	51.5084
9919	51.5127
9920	51.5221
9921	51.5651
9922	51.5708
9923	51.579
9924	51.5792
9925	51.5921
9926	51.5953
9927	51.6168
9928	51.6223
9929	51.6343
9930	51.6531
9931	51.6607
9932	51.6617
9933	51.6672
9934	51.6787
9935	51.697
9936	51.7044
9937	51.707
9938	51.7118
9939	51.7134
9940	51.7264
9941	51.7276
9942	51.7298
9943	51.7326
9944	51.7333
9945	51.7415
9946	51.7478
9947	51.7543
9948	51.7599
9949	51.7748
9950	51.7779
9951	51.7819
9952	51.7855
9953	51.789
9954	51.7911
9955	51.7959
9956	51.801
9957	51.8014
9958	51.807
9959	51.8114
9960	51.8314
9961	51.833
9962	51.8346
9963	51.846
9964	51.8586
9965	51.8756
9966	51.8757
9967	51.8846
9968	51.898
9969	51.9073
9970	51.9119
9971	51.9192
9972	51.9364
9973	51.9431
9974	51.9484
9975	51.949
9976	51.9524
9977	51.9547
9978	51.9568
9979	51.9605
9980	51.9611
9981	51.9681
9982	51.9733
9983	52.0015
9984	52.0023
9985	52.0202
9986	52.0395
9987	52.04
9988	52.0442
9989	52.0452
9990	52.0474
9991	52.0649
9992	52.0781
9993	52.0917
9994	52.1229
9995	52.1301
9996	52.1315
9997	52.1362
9998	52.1458
9999	52.1471
10000	52.1814
10001	52.1944
10002	52.1972
10003	52.1983
10004	52.2039
10005	52.2068
10006	52.218
10007	52.2365
10008	52.2399
10009	52.2407
10010	52.2506
10011	52.2588
10012	52.2641
10013	52.2704
10014	52.2716
10015	52.2749
10016	52.2772
10017	52.2948
10018	52.2972
10019	52.3017
10020	52.303
10021	52.3031
10022	52.3306
10023	52.3322
10024	52.3471
10025	52.3858
10026	52.3884
10027	52.3964
10028	52.3976
10029	52.3992
10030	52.407
10031	52.4081
10032	52.4099
10033	52.4109
10034	52.4256
10035	52.4285
10036	52.4381
10037	52.469
10038	52.4828
10039	52.4944
10040	52.4993
10041	52.5037
10042	52.5207
10043	52.5251
10044	52.5334
10045	52.5377
10046	52.5425
10047	52.55
10048	52.5533
10049	52.5611
10050	52.5799
10051	52.6332
10052	52.638
10053	52.6445
10054	52.6579
10055	52.6813
10056	52.6831
10057	52.7006
10058	52.7026
10059	52.7101
10060	52.7179
10061	52.7272
10062	52.746
10063	52.7474
10064	52.749
10065	52.7528
10066	52.7551
10067	52.756
10068	52.772
10069	52.7724
10070	52.7753
10071	52.7772
10072	52.7825
10073	52.7972
10074	52.8002
10075	52.801
10076	52.8074
10077	52.8283
10078	52.8294
10079	52.8327
10080	52.8491
10081	52.8663
10082	52.8702
10083	52.924
10084	52.9385
10085	52.9431
10086	52.9433
10087	52.9502
10088	52.9529
10089	52.9642
10090	52.9714
10091	52.9964
10092	53.0203
10093	53.0291
10094	53.0302
10095	53.0359
10096	53.046
10097	53.0517
10098	53.0617
10099	53.0917
10100	53.0946
10101	53.1001
10102	53.1271
10103	53.1326
10104	53.1412
10105	53.145
10106	53.1511
10107	53.1613
10108	53.1638
10109	53.1675
10110	53.1788
10111	53.1839
10112	53.1898
10113	53.1911
10114	53.2167
10115	53.217
10116	53.221
10117	53.2325
10118	53.2454
10119	53.2512
10120	53.2634
10121	53.2771
10122	53.2778
10123	53.2961
10124	53.3083
10125	53.312
10126	53.3126
10127	53.3168
10128	53.3354
10129	53.3441
10130	53.3588
10131	53.3606
10132	53.3677
10133	53.3682
10134	53.3736
10135	53.3736
10136	53.3775
10137	53.3862
10138	53.4
10139	53.4072
10140	53.4299
10141	53.4336
10142	53.4389
10143	53.4409
10144	53.4648
10145	53.4657
10146	53.4698
10147	53.4771
10148	53.484
10149	53.5052
10150	53.5079
10151	53.5173
10152	53.5283
10153	53.5293
10154	53.5417
10155	53.5417
10156	53.5467
10157	53.5576
10158	53.5621
10159	53.5671
10160	53.5763
10161	53.5788
10162	53.5793
10163	53.6365
10164	53.66
10165	53.676
10166	53.6833
10167	53.6985
10168	53.6985
10169	53.738
10170	53.7414
10171	53.747
10172	53.781
10173	53.7945
10174	53.8043
10175	53.8089
10176	53.8135
10177	53.8302
10178	53.8356
10179	53.8385
10180	53.8408
10181	53.8492
10182	53.864
10183	53.8708
10184	53.8785
10185	53.8839
10186	53.8879
10187	53.8896
10188	53.8897
10189	53.9043
10190	53.907
10191	53.9213
10192	53.9291
10193	53.9569
10194	53.9608
10195	53.9645
10196	53.9785
10197	53.9839
10198	54.0021
10199	54.0081
10200	54.0171
10201	54.0213
10202	54.0229
10203	54.0372
10204	54.0373
10205	54.0375
10206	54.069
10207	54.0819
10208	54.0826
10209	54.0844
10210	54.0993
10211	54.1025
10212	54.1048
10213	54.1119
10214	54.112
10215	54.1463
10216	54.1538
10217	54.1602
10218	54.1631
10219	54.1727
10220	54.1751
10221	54.1784
10222	54.1801
10223	54.1875
10224	54.1887
10225	54.1999
10226	54.2094
10227	54.2153
10228	54.2304
10229	54.2349
10230	54.2442
10231	54.2538
10232	54.2625
10233	54.2832
10234	54.3106
10235	54.3168
10236	54.3206
10237	54.3213
10238	54.3264
10239	54.3329
10240	54.3448
10241	54.3464
10242	54.3494
10243	54.3532
10244	54.3772
10245	54.3808
10246	54.3964
10247	54.407
10248	54.4078
10249	54.4092
10250	54.4104
10251	54.4272
10252	54.4376
10253	54.4484
10254	54.4524
10255	54.4767
10256	54.4796
10257	54.4914
10258	54.5054
10259	54.5099
10260	54.5357
10261	54.5373
10262	54.5412
10263	54.5438
10264	54.5947
10265	54.595
10266	54.5965
10267	54.6101
10268	54.6427
10269	54.6444
10270	54.6592
10271	54.6639
10272	54.6729
10273	54.6779
10274	54.6906
10275	54.7029
10276	54.7076
10277	54.7122
10278	54.7165
10279	54.7223
10280	54.7224
10281	54.7346
10282	54.7499
10283	54.7614
10284	54.7616
10285	54.7729
10286	54.8094
10287	54.8128
10288	54.8184
10289	54.8306
10290	54.8382
10291	54.8553
10292	54.8569
10293	54.8649
10294	54.871
10295	54.8735
10296	54.8934
10297	54.8996
10298	54.9086
10299	54.9221
10300	54.9223
10301	54.9225
10302	54.9361
10303	54.9706
10304	54.9724
10305	54.9763
10306	54.9787
10307	55.0003
10308	55.0122
10309	55.0134
10310	55.0221
10311	55.0354
10312	55.0488
10313	55.0489
10314	55.0509
10315	55.0563
10316	55.0608
10317	55.0632
10318	55.0655
10319	55.0816
10320	55.0825
10321	55.0919
10322	55.0935
10323	55.1067
10324	55.1148
10325	55.1278
10326	55.1343
10327	55.1377
10328	55.1425
10329	55.1439
10330	55.1477
10331	55.1754
10332	55.1918
10333	55.1944
10334	55.2012
10335	55.2083
10336	55.2118
10337	55.2286
10338	55.2369
10339	55.2466
10340	55.266
10341	55.2834
10342	55.2928
10343	55.2965
10344	55.3028
10345	55.3056
10346	55.3137
10347	55.316
10348	55.3435
10349	55.3436
10350	55.3514
10351	55.3595
10352	55.3623
10353	55.367
10354	55.3692
10355	55.3825
10356	55.3895
10357	55.3921
10358	55.396
10359	55.3963
10360	55.3977
10361	55.4121
10362	55.4372
10363	55.4399
10364	55.4418
10365	55.4529
10366	55.46
10367	55.4815
10368	55.4926
10369	55.4949
10370	55.4951
10371	55.4975
10372	55.5037
10373	55.5043
10374	55.505
10375	55.508
10376	55.5437
10377	55.5567
10378	55.5619
10379	55.5648
10380	55.5719
10381	55.5889
10382	55.5891
10383	55.6021
10384	55.6254
10385	55.6265
10386	55.6327
10387	55.6413
10388	55.663
10389	55.6869
10390	55.6887
10391	55.6941
10392	55.6943
10393	55.7108
10394	55.7131
10395	55.7184
10396	55.7218
10397	55.722
10398	55.7241
10399	55.7297
10400	55.7301
10401	55.7354
10402	55.7452
10403	55.7489
10404	55.7583
10405	55.7613
10406	55.7755
10407	55.7808
10408	55.7862
10409	55.8019
10410	55.8093
10411	55.8141
10412	55.8147
10413	55.8228
10414	55.8294
10415	55.8426
10416	55.8436
10417	55.8443
10418	55.8474
10419	55.8478
10420	55.88
10421	55.8817
10422	55.8958
10423	55.9228
10424	55.9412
10425	55.9646
10426	55.9683
10427	55.9696
10428	55.9799
10429	55.9917
10430	55.9949
10431	55.9954
10432	55.9955
10433	55.997
10434	55.9993
10435	56.0111
10436	56.0225
10437	56.0239
10438	56.0318
10439	56.0449
10440	56.0519
10441	56.0531
10442	56.0548
10443	56.0709
10444	56.0729
10445	56.0854
10446	56.1092
10447	56.1133
10448	56.1136
10449	56.1404
10450	56.1438
10451	56.1484
10452	56.149
10453	56.1538
10454	56.1585
10455	56.1613
10456	56.162
10457	56.178
10458	56.1951
10459	56.2077
10460	56.21
10461	56.2188
10462	56.2231
10463	56.2423
10464	56.2499
10465	56.2505
10466	56.2615
10467	56.2723
10468	56.2834
10469	56.2938
10470	56.305
10471	56.3061
10472	56.3068
10473	56.3126
10474	56.3253
10475	56.3479
10476	56.3507
10477	56.3596
10478	56.3687
10479	56.3845
10480	56.3854
10481	56.391
10482	56.3987
10483	56.4175
10484	56.4222
10485	56.4295
10486	56.4358
10487	56.443
10488	56.4485
10489	56.4517
10490	56.4544
10491	56.4623
10492	56.475
10493	56.4864
10494	56.5321
10495	56.5478
10496	56.5625
10497	56.5695
10498	56.577
10499	56.5865
10500	56.5873
10501	56.5979
10502	56.6108
10503	56.6261
10504	56.6277
10505	56.6301
10506	56.6413
10507	56.6468
10508	56.6711
10509	56.6834
10510	56.6936
10511	56.7007
10512	56.7066
10513	56.7101
10514	56.726
10515	56.7337
10516	56.7437
10517	56.754
10518	56.7782
10519	56.7861
10520	56.7967
10521	56.7971
10522	56.8204
10523	56.8248
10524	56.8257
10525	56.8361
10526	56.8535
10527	56.8651
10528	56.8691
10529	56.8717
10530	56.892
10531	56.9074
10532	56.9161
10533	56.9306
10534	56.939
10535	56.9403
10536	56.9505
10537	56.9813
10538	56.9989
10539	57.0075
10540	57.0139
10541	57.0171
10542	57.0218
10543	57.0308
10544	57.0393
10545	57.0399
10546	57.0439
10547	57.0492
10548	57.0499
10549	57.0697
10550	57.0773
10551	57.0839
10552	57.0853
10553	57.0936
10554	57.1127
10555	57.1163
10556	57.1215
10557	57.141
10558	57.1436
10559	57.1504
10560	57.1516
10561	57.1554
10562	57.1735
10563	57.1775
10564	57.1779
10565	57.1893
10566	57.1991
10567	57.2024
10568	57.2026
10569	57.2043
10570	57.2263
10571	57.2412
10572	57.2459
10573	57.2479
10574	57.2546
10575	57.2634
10576	57.271
10577	57.2967
10578	57.3112
10579	57.3126
10580	57.329
10581	57.3452
10582	57.3509
10583	57.3536
10584	57.3563
10585	57.358
10586	57.3677
10587	57.3684
10588	57.3732
10589	57.3815
10590	57.3893
10591	57.3903
10592	57.4079
10593	57.4086
10594	57.4124
10595	57.4137
10596	57.4184
10597	57.4308
10598	57.4507
10599	57.4552
10600	57.4569
10601	57.4591
10602	57.4593
10603	57.5075
10604	57.5122
10605	57.5131
10606	57.5347
10607	57.5618
10608	57.5642
10609	57.5658
10610	57.5744
10611	57.5812
10612	57.5853
10613	57.5889
10614	57.5898
10615	57.5957
10616	57.6171
10617	57.6246
10618	57.6432
10619	57.6733
10620	57.6799
10621	57.6867
10622	57.7078
10623	57.7117
10624	57.7176
10625	57.7248
10626	57.7422
10627	57.7485
10628	57.8011
10629	57.814
10630	57.8161
10631	57.8359
10632	57.8396
10633	57.8412
10634	57.8563
10635	57.8582
10636	57.8752
10637	57.8769
10638	57.8777
10639	57.8955
10640	57.9078
10641	57.9178
10642	57.9327
10643	57.939
10644	57.9391
10645	57.9548
10646	57.9552
10647	57.9579
10648	57.9596
10649	57.9679
10650	57.9854
10651	57.9873
10652	57.9941
10653	58.0107
10654	58.048
10655	58.0502
10656	58.0543
10657	58.0708
10658	58.0898
10659	58.0902
10660	58.0945
10661	58.0977
10662	58.1191
10663	58.1296
10664	58.1417
10665	58.1482
10666	58.1577
10667	58.1596
10668	58.163
10669	58.1783
10670	58.2027
10671	58.2034
10672	58.2078
10673	58.2154
10674	58.2305
10675	58.2345
10676	58.2512
10677	58.2538
10678	58.258
10679	58.2613
10680	58.2651
10681	58.2677
10682	58.2761
10683	58.2809
10684	58.2956
10685	58.3034
10686	58.3045
10687	58.3207
10688	58.3343
10689	58.3354
10690	58.3365
10691	58.3732
10692	58.3732
10693	58.3743
10694	58.3764
10695	58.3952
10696	58.4057
10697	58.4227
10698	58.4301
10699	58.4451
10700	58.4578
10701	58.4618
10702	58.4893
10703	58.4968
10704	58.5019
10705	58.5162
10706	58.5514
10707	58.5626
10708	58.5786
10709	58.5914
10710	58.5934
10711	58.5937
10712	58.6045
10713	58.6097
10714	58.6162
10715	58.6222
10716	58.642
10717	58.6437
10718	58.6456
10719	58.6494
10720	58.6633
10721	58.6712
10722	58.6818
10723	58.6874
10724	58.6927
10725	58.7023
10726	58.7127
10727	58.7321
10728	58.7338
10729	58.7495
10730	58.7784
10731	58.779
10732	58.779
10733	58.7824
10734	58.7858
10735	58.7895
10736	58.821
10737	58.8274
10738	58.8374
10739	58.8385
10740	58.858
10741	58.8589
10742	58.8673
10743	58.8705
10744	58.8761
10745	58.8767
10746	58.879
10747	58.8822
10748	58.8839
10749	58.9077
10750	58.9199
10751	58.9341
10752	58.9352
10753	58.9422
10754	58.9491
10755	58.9629
10756	58.9704
10757	58.9978
10758	59.0008
10759	59.0122
10760	59.0252
10761	59.0276
10762	59.034
10763	59.0467
10764	59.0558
10765	59.0603
10766	59.0851
10767	59.0882
10768	59.0998
10769	59.1099
10770	59.1122
10771	59.113
10772	59.1171
10773	59.127
10774	59.1458
10775	59.1492
10776	59.1794
10777	59.1825
10778	59.1833
10779	59.1866
10780	59.1876
10781	59.2256
10782	59.2385
10783	59.2493
10784	59.2541
10785	59.2611
10786	59.271
10787	59.2713
10788	59.2717
10789	59.2742
10790	59.275
10791	59.2891
10792	59.2935
10793	59.3085
10794	59.3198
10795	59.3236
10796	59.3305
10797	59.3428
10798	59.3446
10799	59.3561
10800	59.3639
10801	59.3706
10802	59.3739
10803	59.3748
10804	59.4057
10805	59.4197
10806	59.422
10807	59.4263
10808	59.45
10809	59.4591
10810	59.4594
10811	59.4648
10812	59.4916
10813	59.5016
10814	59.5051
10815	59.5113
10816	59.5117
10817	59.5149
10818	59.5174
10819	59.5339
10820	59.5351
10821	59.5356
10822	59.5402
10823	59.5456
10824	59.5512
10825	59.5754
10826	59.5886
10827	59.5934
10828	59.598
10829	59.6034
10830	59.6041
10831	59.6215
10832	59.6219
10833	59.6232
10834	59.6296
10835	59.6362
10836	59.6467
10837	59.67
10838	59.6749
10839	59.6769
10840	59.6857
10841	59.6933
10842	59.6996
10843	59.7024
10844	59.7149
10845	59.7152
10846	59.7157
10847	59.7187
10848	59.7211
10849	59.7216
10850	59.7239
10851	59.7306
10852	59.7417
10853	59.7534
10854	59.7543
10855	59.7631
10856	59.7839
10857	59.7858
10858	59.8207
10859	59.8222
10860	59.8329
10861	59.8514
10862	59.8573
10863	59.8574
10864	59.8633
10865	59.8673
10866	59.8677
10867	59.8714
10868	59.8913
10869	59.8939
10870	59.9353
10871	59.9368
10872	59.9455
10873	59.9461
10874	59.9719
10875	60.009
10876	60.0147
10877	60.0182
10878	60.0345
10879	60.0433
10880	60.0488
10881	60.0507
10882	60.0583
10883	60.0709
10884	60.0748
10885	60.0786
10886	60.0857
10887	60.0887
10888	60.0983
10889	60.1085
10890	60.1388
10891	60.1409
10892	60.1566
10893	60.1778
10894	60.1954
10895	60.1957
10896	60.2245
10897	60.258
10898	60.261
10899	60.2921
10900	60.2922
10901	60.2971
10902	60.3042
10903	60.3056
10904	60.326
10905	60.3373
10906	60.3524
10907	60.3537
10908	60.3855
10909	60.3856
10910	60.3939
10911	60.3961
10912	60.3985
10913	60.4144
10914	60.4175
10915	60.4209
10916	60.4217
10917	60.4282
10918	60.4316
10919	60.4426
10920	60.4464
10921	60.4867
10922	60.4876
10923	60.4908
10924	60.5004
10925	60.5033
10926	60.5161
10927	60.5171
10928	60.522
10929	60.5283
10930	60.5344
10931	60.5407
10932	60.541
10933	60.5453
10934	60.5463
10935	60.5523
10936	60.5596
10937	60.5606
10938	60.5622
10939	60.5704
10940	60.5959
10941	60.5995
10942	60.6065
10943	60.6105
10944	60.6156
10945	60.6298
10946	60.6386
10947	60.6476
10948	60.6531
10949	60.6673
10950	60.669
10951	60.67
10952	60.6727
10953	60.6731
10954	60.6766
10955	60.6783
10956	60.6854
10957	60.7127
10958	60.7151
10959	60.72
10960	60.7326
10961	60.7342
10962	60.7634
10963	60.7664
10964	60.7837
10965	60.7957
10966	60.7964
10967	60.8219
10968	60.8429
10969	60.8484
10970	60.8508
10971	60.8634
10972	60.9311
10973	60.9484
10974	60.951
10975	60.9987
10976	61.0126
10977	61.0173
10978	61.0205
10979	61.0393
10980	61.0446
10981	61.0545
10982	61.0618
10983	61.0632
10984	61.0731
10985	61.0887
10986	61.1
10987	61.1017
10988	61.1153
10989	61.1157
10990	61.1265
10991	61.1287
10992	61.1345
10993	61.1359
10994	61.1459
10995	61.1612
10996	61.1642
10997	61.167
10998	61.1718
10999	61.1768
11000	61.1778
11001	61.1841
11002	61.1878
11003	61.1979
11004	61.2036
11005	61.2068
11006	61.2096
11007	61.241
11008	61.2532
11009	61.2541
11010	61.2591
11011	61.272
11012	61.2782
11013	61.2991
11014	61.3045
11015	61.306
11016	61.3118
11017	61.3234
11018	61.3279
11019	61.3357
11020	61.3515
11021	61.3697
11022	61.3951
11023	61.4026
11024	61.4028
11025	61.4052
11026	61.4247
11027	61.425
11028	61.4277
11029	61.4464
11030	61.4676
11031	61.4733
11032	61.4786
11033	61.4811
11034	61.5049
11035	61.5058
11036	61.511
11037	61.5155
11038	61.5393
11039	61.5504
11040	61.5543
11041	61.5946
11042	61.5981
11043	61.6359
11044	61.637
11045	61.6395
11046	61.6547
11047	61.6575
11048	61.6623
11049	61.6746
11050	61.6854
11051	61.6879
11052	61.6965
11053	61.6966
11054	61.6966
11055	61.7121
11056	61.7138
11057	61.7215
11058	61.7304
11059	61.7784
11060	61.791
11061	61.7917
11062	61.7965
11063	61.7992
11064	61.8055
11065	61.8267
11066	61.8279
11067	61.8486
11068	61.8496
11069	61.8626
11070	61.8885
11071	61.89
11072	61.8984
11073	61.9007
11074	61.9092
11075	61.9196
11076	61.9298
11077	61.9318
11078	61.935
11079	61.9434
11080	61.9555
11081	61.9792
11082	62.0012
11083	62.002
11084	62.0046
11085	62.0117
11086	62.0128
11087	62.0146
11088	62.0485
11089	62.0561
11090	62.0734
11091	62.0784
11092	62.0806
11093	62.0969
11094	62.1053
11095	62.1299
11096	62.1362
11097	62.1511
11098	62.1551
11099	62.1572
11100	62.1802
11101	62.219
11102	62.2251
11103	62.2566
11104	62.2576
11105	62.2602
11106	62.2649
11107	62.2756
11108	62.2913
11109	62.2924
11110	62.2946
11111	62.3086
11112	62.3257
11113	62.3395
11114	62.3458
11115	62.3545
11116	62.3619
11117	62.3857
11118	62.4127
11119	62.4361
11120	62.4462
11121	62.4537
11122	62.4559
11123	62.4586
11124	62.4718
11125	62.4816
11126	62.5127
11127	62.5205
11128	62.521
11129	62.5275
11130	62.5303
11131	62.5637
11132	62.58
11133	62.5808
11134	62.5826
11135	62.6104
11136	62.6348
11137	62.6349
11138	62.6358
11139	62.6459
11140	62.6567
11141	62.6575
11142	62.6585
11143	62.6587
11144	62.6681
11145	62.6682
11146	62.6721
11147	62.6798
11148	62.6943
11149	62.7012
11150	62.7034
11151	62.7213
11152	62.7548
11153	62.7935
11154	62.8003
11155	62.8067
11156	62.8107
11157	62.8229
11158	62.8268
11159	62.8659
11160	62.8665
11161	62.8727
11162	62.8882
11163	62.8908
11164	62.8923
11165	62.9227
11166	62.9344
11167	62.94
11168	62.9577
11169	62.9624
11170	62.9654
11171	62.9711
11172	62.9841
11173	62.999
11174	63.0054
11175	63.0196
11176	63.026
11177	63.0323
11178	63.0367
11179	63.0493
11180	63.0511
11181	63.0676
11182	63.09
11183	63.0908
11184	63.101
11185	63.1161
11186	63.1207
11187	63.1227
11188	63.1379
11189	63.1516
11190	63.1538
11191	63.1558
11192	63.1604
11193	63.1751
11194	63.1792
11195	63.1815
11196	63.1941
11197	63.1987
11198	63.2037
11199	63.2097
11200	63.2387
11201	63.2514
11202	63.2556
11203	63.2628
11204	63.283
11205	63.3029
11206	63.3154
11207	63.3315
11208	63.3366
11209	63.3456
11210	63.3521
11211	63.3526
11212	63.3646
11213	63.3733
11214	63.4085
11215	63.4214
11216	63.4289
11217	63.448
11218	63.4756
11219	63.4829
11220	63.4843
11221	63.488
11222	63.4909
11223	63.4937
11224	63.4963
11225	63.5096
11226	63.5204
11227	63.5226
11228	63.5238
11229	63.5246
11230	63.5299
11231	63.5369
11232	63.5639
11233	63.5672
11234	63.5803
11235	63.5814
11236	63.6086
11237	63.6144
11238	63.6188
11239	63.6317
11240	63.6326
11241	63.636
11242	63.6494
11243	63.6499
11244	63.6517
11245	63.6697
11246	63.6864
11247	63.7268
11248	63.7425
11249	63.7548
11250	63.7617
11251	63.8199
11252	63.8315
11253	63.8425
11254	63.8588
11255	63.8636
11256	63.8641
11257	63.869
11258	63.8878
11259	63.9074
11260	63.9117
11261	63.9124
11262	63.9271
11263	63.9441
11264	63.945
11265	63.9498
11266	63.9499
11267	63.954
11268	63.9636
11269	63.9758
11270	63.9788
11271	63.981
11272	63.9834
11273	63.9834
11274	63.9845
11275	64.0097
11276	64.013
11277	64.015
11278	64.0212
11279	64.0371
11280	64.0415
11281	64.0496
11282	64.0504
11283	64.057
11284	64.0611
11285	64.0728
11286	64.1137
11287	64.1282
11288	64.1305
11289	64.1341
11290	64.1667
11291	64.1755
11292	64.1778
11293	64.1963
11294	64.1981
11295	64.2071
11296	64.2158
11297	64.2164
11298	64.2251
11299	64.2271
11300	64.2311
11301	64.2707
11302	64.272
11303	64.2745
11304	64.2755
11305	64.2763
11306	64.2794
11307	64.2942
11308	64.3304
11309	64.3318
11310	64.3765
11311	64.4601
11312	64.4827
11313	64.4953
11314	64.4961
11315	64.5214
11316	64.5436
11317	64.5464
11318	64.5576
11319	64.5586
11320	64.5705
11321	64.5913
11322	64.5922
11323	64.6122
11324	64.6245
11325	64.6503
11326	64.6752
11327	64.6959
11328	64.7065
11329	64.7126
11330	64.7129
11331	64.713
11332	64.7257
11333	64.7477
11334	64.7524
11335	64.7836
11336	64.7863
11337	64.7942
11338	64.7985
11339	64.8095
11340	64.8226
11341	64.8311
11342	64.8311
11343	64.8344
11344	64.8528
11345	64.8776
11346	64.8827
11347	64.8888
11348	64.8948
11349	64.9007
11350	64.914
11351	64.9204
11352	65.0222
11353	65.0379
11354	65.0392
11355	65.0612
11356	65.0642
11357	65.0694
11358	65.0868
11359	65.1154
11360	65.117
11361	65.1254
11362	65.1288
11363	65.1311
11364	65.1383
11365	65.1482
11366	65.1598
11367	65.1617
11368	65.1645
11369	65.2053
11370	65.2125
11371	65.2266
11372	65.2267
11373	65.2309
11374	65.2369
11375	65.2403
11376	65.2761
11377	65.2776
11378	65.2784
11379	65.2808
11380	65.2916
11381	65.3205
11382	65.3213
11383	65.3262
11384	65.3321
11385	65.3395
11386	65.3448
11387	65.3817
11388	65.4046
11389	65.4094
11390	65.4119
11391	65.4164
11392	65.4227
11393	65.4389
11394	65.4414
11395	65.448
11396	65.4505
11397	65.4601
11398	65.4675
11399	65.4686
11400	65.4891
11401	65.5016
11402	65.5226
11403	65.5415
11404	65.5436
11405	65.5526
11406	65.5633
11407	65.5858
11408	65.5942
11409	65.6069
11410	65.607
11411	65.6083
11412	65.6101
11413	65.6322
11414	65.6381
11415	65.6485
11416	65.6496
11417	65.6514
11418	65.6603
11419	65.6717
11420	65.6875
11421	65.688
11422	65.6908
11423	65.7069
11424	65.7104
11425	65.7139
11426	65.7152
11427	65.718
11428	65.7276
11429	65.7467
11430	65.7479
11431	65.7609
11432	65.7751
11433	65.7886
11434	65.79
11435	65.7928
11436	65.7963
11437	65.8074
11438	65.8091
11439	65.8159
11440	65.8208
11441	65.8566
11442	65.9294
11443	65.9366
11444	65.9372
11445	65.9479
11446	65.954
11447	65.9604
11448	65.9655
11449	65.9813
11450	65.9916
11451	65.9962
11452	66.0002
11453	66.0089
11454	66.0186
11455	66.0208
11456	66.0397
11457	66.0485
11458	66.0514
11459	66.0516
11460	66.0603
11461	66.0686
11462	66.0764
11463	66.0871
11464	66.0886
11465	66.0886
11466	66.0896
11467	66.0962
11468	66.1057
11469	66.1061
11470	66.1384
11471	66.1526
11472	66.154
11473	66.1562
11474	66.1691
11475	66.1694
11476	66.1783
11477	66.1873
11478	66.1903
11479	66.201
11480	66.2031
11481	66.2105
11482	66.2182
11483	66.2279
11484	66.2286
11485	66.2455
11486	66.2527
11487	66.2623
11488	66.2729
11489	66.353
11490	66.3918
11491	66.3979
11492	66.398
11493	66.4089
11494	66.4278
11495	66.4346
11496	66.5033
11497	66.5133
11498	66.5339
11499	66.5422
11500	66.5605
11501	66.5678
11502	66.6235
11503	66.6496
11504	66.6519
11505	66.6692
11506	66.6768
11507	66.6893
11508	66.7006
11509	66.716
11510	66.7317
11511	66.7538
11512	66.7541
11513	66.766
11514	66.7734
11515	66.7746
11516	66.7821
11517	66.7897
11518	66.7923
11519	66.7958
11520	66.807
11521	66.8167
11522	66.8249
11523	66.846
11524	66.8787
11525	66.8864
11526	66.9066
11527	66.9302
11528	66.9384
11529	66.9538
11530	66.9598
11531	67.015
11532	67.0205
11533	67.028
11534	67.0353
11535	67.0479
11536	67.0511
11537	67.0719
11538	67.0901
11539	67.1102
11540	67.1164
11541	67.1378
11542	67.1746
11543	67.1921
11544	67.2089
11545	67.2227
11546	67.2286
11547	67.2304
11548	67.2335
11549	67.2345
11550	67.2409
11551	67.2409
11552	67.2443
11553	67.2481
11554	67.2494
11555	67.2552
11556	67.2824
11557	67.2937
11558	67.3126
11559	67.3149
11560	67.3188
11561	67.329
11562	67.3319
11563	67.3469
11564	67.3537
11565	67.3549
11566	67.3583
11567	67.3604
11568	67.3624
11569	67.3624
11570	67.3653
11571	67.3791
11572	67.4364
11573	67.4438
11574	67.4482
11575	67.4507
11576	67.4707
11577	67.4835
11578	67.4917
11579	67.4931
11580	67.5038
11581	67.5045
11582	67.5109
11583	67.5212
11584	67.5239
11585	67.537
11586	67.5636
11587	67.5685
11588	67.5896
11589	67.5967
11590	67.6138
11591	67.6225
11592	67.6407
11593	67.6415
11594	67.6418
11595	67.6449
11596	67.6578
11597	67.6617
11598	67.6757
11599	67.6797
11600	67.6814
11601	67.7171
11602	67.7513
11603	67.7597
11604	67.7792
11605	67.8034
11606	67.8158
11607	67.8211
11608	67.8223
11609	67.8228
11610	67.8375
11611	67.8382
11612	67.8486
11613	67.8545
11614	67.8553
11615	67.8574
11616	67.8719
11617	67.9117
11618	67.9125
11619	67.9189
11620	67.9294
11621	67.9317
11622	67.9321
11623	67.9388
11624	67.9562
11625	67.9634
11626	67.9914
11627	68.0017
11628	68.0255
11629	68.0287
11630	68.0373
11631	68.0465
11632	68.0597
11633	68.0627
11634	68.065
11635	68.0657
11636	68.0658
11637	68.069
11638	68.069
11639	68.0722
11640	68.077
11641	68.0782
11642	68.1257
11643	68.1288
11644	68.1369
11645	68.1373
11646	68.1493
11647	68.1574
11648	68.18
11649	68.1969
11650	68.1999
11651	68.2266
11652	68.2643
11653	68.2957
11654	68.3322
11655	68.3368
11656	68.3456
11657	68.349
11658	68.3696
11659	68.4038
11660	68.4084
11661	68.4845
11662	68.4866
11663	68.4866
11664	68.4948
11665	68.4987
11666	68.5204
11667	68.5397
11668	68.5408
11669	68.5608
11670	68.5688
11671	68.5961
11672	68.5969
11673	68.6046
11674	68.6106
11675	68.6622
11676	68.6633
11677	68.6636
11678	68.6727
11679	68.6837
11680	68.6908
11681	68.7055
11682	68.7138
11683	68.7442
11684	68.7664
11685	68.7864
11686	68.7896
11687	68.7967
11688	68.7991
11689	68.8112
11690	68.8133
11691	68.8233
11692	68.8337
11693	68.8406
11694	68.8639
11695	68.8845
11696	68.9111
11697	68.9409
11698	68.9415
11699	68.95
11700	68.9685
11701	68.9754
11702	69.0066
11703	69.027
11704	69.0313
11705	69.0426
11706	69.0464
11707	69.0669
11708	69.0803
11709	69.0873
11710	69.0923
11711	69.0938
11712	69.1025
11713	69.1095
11714	69.1169
11715	69.1218
11716	69.1273
11717	69.153
11718	69.155
11719	69.1637
11720	69.1818
11721	69.1834
11722	69.189
11723	69.1957
11724	69.2087
11725	69.2096
11726	69.2266
11727	69.249
11728	69.2694
11729	69.27
11730	69.292
11731	69.3197
11732	69.3216
11733	69.3216
11734	69.3308
11735	69.3412
11736	69.3669
11737	69.3863
11738	69.3891
11739	69.3897
11740	69.4339
11741	69.445
11742	69.4513
11743	69.4647
11744	69.4647
11745	69.4685
11746	69.4742
11747	69.4767
11748	69.4783
11749	69.4827
11750	69.4867
11751	69.4912
11752	69.5
11753	69.5003
11754	69.5022
11755	69.5129
11756	69.5409
11757	69.5675
11758	69.5962
11759	69.605
11760	69.6058
11761	69.6069
11762	69.6413
11763	69.664
11764	69.6696
11765	69.6757
11766	69.6805
11767	69.6807
11768	69.6859
11769	69.6871
11770	69.7126
11771	69.7347
11772	69.7556
11773	69.7661
11774	69.7675
11775	69.8605
11776	69.8649
11777	69.9017
11778	69.904
11779	69.9146
11780	69.9197
11781	69.9278
11782	69.9502
11783	69.9744
11784	69.9814
11785	69.9837
11786	70.0052
11787	70.0079
11788	70.0105
11789	70.0124
11790	70.0576
11791	70.0626
11792	70.0672
11793	70.0962
11794	70.0974
11795	70.103
11796	70.1189
11797	70.1243
11798	70.1325
11799	70.1347
11800	70.1637
11801	70.1646
11802	70.1647
11803	70.1781
11804	70.1823
11805	70.1879
11806	70.1988
11807	70.2104
11808	70.2233
11809	70.2541
11810	70.2702
11811	70.2883
11812	70.2906
11813	70.3004
11814	70.3045
11815	70.3067
11816	70.3088
11817	70.3128
11818	70.3174
11819	70.3236
11820	70.3319
11821	70.3528
11822	70.3676
11823	70.3733
11824	70.3764
11825	70.3814
11826	70.3864
11827	70.392
11828	70.418
11829	70.421
11830	70.4216
11831	70.4367
11832	70.4476
11833	70.4481
11834	70.4716
11835	70.497
11836	70.4974
11837	70.4974
11838	70.5149
11839	70.5288
11840	70.5465
11841	70.5472
11842	70.5587
11843	70.5601
11844	70.588
11845	70.6024
11846	70.6038
11847	70.6199
11848	70.6355
11849	70.6399
11850	70.6401
11851	70.6403
11852	70.6652
11853	70.6754
11854	70.6863
11855	70.7026
11856	70.7174
11857	70.7381
11858	70.7408
11859	70.755
11860	70.7561
11861	70.7726
11862	70.8208
11863	70.8499
11864	70.8671
11865	70.9571
11866	70.9651
11867	71.0573
11868	71.0829
11869	71.0835
11870	71.0918
11871	71.0932
11872	71.1146
11873	71.1212
11874	71.1458
11875	71.1739
11876	71.1851
11877	71.2151
11878	71.2233
11879	71.2422
11880	71.2599
11881	71.3218
11882	71.324
11883	71.3297
11884	71.337
11885	71.3459
11886	71.3616
11887	71.3708
11888	71.3845
11889	71.3849
11890	71.3863
11891	71.3943
11892	71.4031
11893	71.4182
11894	71.4277
11895	71.4304
11896	71.4583
11897	71.4599
11898	71.4751
11899	71.4906
11900	71.4989
11901	71.505
11902	71.5187
11903	71.5356
11904	71.568
11905	71.5865
11906	71.5937
11907	71.6106
11908	71.6132
11909	71.617
11910	71.6219
11911	71.6501
11912	71.6611
11913	71.6659
11914	71.6717
11915	71.6888
11916	71.7177
11917	71.7268
11918	71.7364
11919	71.74
11920	71.7707
11921	71.7849
11922	71.7878
11923	71.8065
11924	71.8096
11925	71.8193
11926	71.841
11927	71.8513
11928	71.8552
11929	71.8884
11930	71.8919
11931	71.9084
11932	71.9103
11933	71.9257
11934	71.9534
11935	71.9614
11936	71.9693
11937	71.9915
11938	71.9998
11939	72.0241
11940	72.0301
11941	72.0331
11942	72.0352
11943	72.038
11944	72.0404
11945	72.0624
11946	72.0765
11947	72.0987
11948	72.104
11949	72.1171
11950	72.1384
11951	72.159
11952	72.1748
11953	72.1771
11954	72.1817
11955	72.1835
11956	72.1854
11957	72.2026
11958	72.2082
11959	72.225
11960	72.2456
11961	72.2466
11962	72.2569
11963	72.2611
11964	72.267
11965	72.3057
11966	72.3445
11967	72.3603
11968	72.3695
11969	72.3754
11970	72.3775
11971	72.3811
11972	72.3875
11973	72.3961
11974	72.3994
11975	72.3995
11976	72.4238
11977	72.4272
11978	72.4314
11979	72.4629
11980	72.4724
11981	72.4888
11982	72.502
11983	72.528
11984	72.5426
11985	72.546
11986	72.5825
11987	72.5961
11988	72.609
11989	72.6322
11990	72.6546
11991	72.6626
11992	72.6802
11993	72.6838
11994	72.6994
11995	72.7045
11996	72.7073
11997	72.7087
11998	72.7235
11999	72.7643
12000	72.7799
12001	72.7849
12002	72.8079
12003	72.8234
12004	72.837
12005	72.838
12006	72.859
12007	72.8618
12008	72.875
12009	72.9024
12010	72.9031
12011	72.9108
12012	72.9139
12013	72.9162
12014	72.9285
12015	72.9525
12016	72.963
12017	72.9651
12018	72.9735
12019	72.9782
12020	72.9834
12021	73.0055
12022	73.0223
12023	73.0255
12024	73.0322
12025	73.0335
12026	73.0584
12027	73.0904
12028	73.1122
12029	73.1648
12030	73.1962
12031	73.204
12032	73.2068
12033	73.2218
12034	73.2245
12035	73.254
12036	73.2843
12037	73.2847
12038	73.3098
12039	73.3131
12040	73.3456
12041	73.3582
12042	73.3589
12043	73.3733
12044	73.4195
12045	73.4295
12046	73.4395
12047	73.4517
12048	73.4573
12049	73.461
12050	73.4657
12051	73.4719
12052	73.4837
12053	73.4941
12054	73.5044
12055	73.5134
12056	73.5197
12057	73.5323
12058	73.5338
12059	73.5696
12060	73.5816
12061	73.5947
12062	73.5999
12063	73.644
12064	73.6452
12065	73.6618
12066	73.6739
12067	73.6763
12068	73.6834
12069	73.6846
12070	73.6908
12071	73.6924
12072	73.7198
12073	73.737
12074	73.7384
12075	73.8015
12076	73.8189
12077	73.8598
12078	73.8631
12079	73.8796
12080	73.9193
12081	73.9196
12082	73.9722
12083	73.98
12084	73.999
12085	74.0086
12086	74.0198
12087	74.0244
12088	74.0571
12089	74.0626
12090	74.0979
12091	74.1063
12092	74.1185
12093	74.1285
12094	74.1432
12095	74.1625
12096	74.1713
12097	74.1717
12098	74.1823
12099	74.1954
12100	74.2038
12101	74.208
12102	74.2634
12103	74.292
12104	74.2977
12105	74.3081
12106	74.3398
12107	74.3422
12108	74.3494
12109	74.3629
12110	74.3656
12111	74.4064
12112	74.4183
12113	74.4259
12114	74.4294
12115	74.4304
12116	74.4306
12117	74.443
12118	74.4514
12119	74.4646
12120	74.4696
12121	74.4856
12122	74.5326
12123	74.5825
12124	74.6108
12125	74.6276
12126	74.6286
12127	74.6515
12128	74.656
12129	74.6672
12130	74.67
12131	74.7011
12132	74.7045
12133	74.7381
12134	74.7551
12135	74.7751
12136	74.7854
12137	74.8128
12138	74.8293
12139	74.8443
12140	74.8632
12141	74.9017
12142	74.9132
12143	74.9269
12144	74.9287
12145	74.9379
12146	74.9479
12147	74.9779
12148	74.9816
12149	75.0117
12150	75.0296
12151	75.0469
12152	75.0688
12153	75.0904
12154	75.1083
12155	75.1231
12156	75.127
12157	75.1298
12158	75.1481
12159	75.1687
12160	75.1744
12161	75.178
12162	75.1799
12163	75.2006
12164	75.2056
12165	75.2303
12166	75.3562
12167	75.3927
12168	75.4421
12169	75.4558
12170	75.4601
12171	75.4606
12172	75.4683
12173	75.487
12174	75.49
12175	75.5064
12176	75.512
12177	75.5138
12178	75.5298
12179	75.5503
12180	75.561
12181	75.6108
12182	75.6197
12183	75.6775
12184	75.682
12185	75.7022
12186	75.7032
12187	75.7277
12188	75.7327
12189	75.7586
12190	75.7597
12191	75.763
12192	75.7864
12193	75.8602
12194	75.8656
12195	75.8662
12196	75.8664
12197	75.8694
12198	75.8842
12199	75.9345
12200	75.9472
12201	75.9478
12202	75.9728
12203	75.9838
12204	75.9845
12205	76.0129
12206	76.0201
12207	76.0419
12208	76.0636
12209	76.1032
12210	76.1281
12211	76.1416
12212	76.1597
12213	76.1962
12214	76.1968
12215	76.225
12216	76.2362
12217	76.248
12218	76.2533
12219	76.2743
12220	76.3525
12221	76.358
12222	76.3842
12223	76.4189
12224	76.4372
12225	76.4904
12226	76.5011
12227	76.5411
12228	76.5731
12229	76.5741
12230	76.5749
12231	76.576
12232	76.5894
12233	76.59
12234	76.5933
12235	76.5948
12236	76.6059
12237	76.61
12238	76.6142
12239	76.6347
12240	76.706
12241	76.7315
12242	76.7759
12243	76.785
12244	76.786
12245	76.8036
12246	76.8171
12247	76.8748
12248	76.9447
12249	76.9813
12250	77.0468
12251	77.0904
12252	77.0989
12253	77.1089
12254	77.1154
12255	77.1235
12256	77.1385
12257	77.1609
12258	77.1764
12259	77.2713
12260	77.3235
12261	77.3531
12262	77.3533
12263	77.3567
12264	77.3874
12265	77.4875
12266	77.4916
12267	77.5006
12268	77.5142
12269	77.5158
12270	77.5296
12271	77.5325
12272	77.5776
12273	77.6061
12274	77.6508
12275	77.6913
12276	77.6967
12277	77.7043
12278	77.7213
12279	77.7292
12280	77.7521
12281	77.7822
12282	77.8294
12283	77.8302
12284	77.8435
12285	77.8457
12286	77.8822
12287	77.883
12288	77.8833
12289	77.8845
12290	77.8865
12291	77.9098
12292	77.9143
12293	77.9274
12294	77.9485
12295	77.9619
12296	78.0036
12297	78.0262
12298	78.0579
12299	78.0641
12300	78.0692
12301	78.0709
12302	78.1264
12303	78.1609
12304	78.168
12305	78.171
12306	78.1902
12307	78.193
12308	78.2145
12309	78.2235
12310	78.2655
12311	78.2699
12312	78.3344
12313	78.3562
12314	78.3603
12315	78.3728
12316	78.4493
12317	78.4554
12318	78.458
12319	78.5805
12320	78.5941
12321	78.6377
12322	78.7073
12323	78.7234
12324	78.7571
12325	78.7721
12326	78.8025
12327	78.8626
12328	78.8645
12329	78.8842
12330	78.8951
12331	78.9052
12332	78.9432
12333	78.9568
12334	78.9665
12335	78.9688
12336	78.9786
12337	79.0025
12338	79.0179
12339	79.0387
12340	79.0663
12341	79.0828
12342	79.1067
12343	79.1361
12344	79.176
12345	79.1824
12346	79.1869
12347	79.1948
12348	79.2011
12349	79.2096
12350	79.2198
12351	79.2273
12352	79.2285
12353	79.2315
12354	79.2549
12355	79.3168
12356	79.3412
12357	79.3522
12358	79.3664
12359	79.371
12360	79.3826
12361	79.5133
12362	79.5436
12363	79.5451
12364	79.5893
12365	79.5942
12366	79.6028
12367	79.6169
12368	79.6285
12369	79.656
12370	79.6853
12371	79.696
12372	79.7105
12373	79.7774
12374	79.7809
12375	79.8295
12376	79.843
12377	79.845
12378	79.8456
12379	79.8566
12380	79.9108
12381	79.9127
12382	79.9577
12383	79.9694
12384	79.9699
12385	80.0696
12386	80.1108
12387	80.1133
12388	80.1512
12389	80.1563
12390	80.1574
12391	80.1988
12392	80.2231
12393	80.2272
12394	80.2521
12395	80.2613
12396	80.2731
12397	80.349
12398	80.3501
12399	80.3552
12400	80.3879
12401	80.4068
12402	80.4585
12403	80.4644
12404	80.5001
12405	80.502
12406	80.5302
12407	80.5684
12408	80.6474
12409	80.6612
12410	80.6763
12411	80.6921
12412	80.7647
12413	80.7691
12414	80.7911
12415	80.7946
12416	80.8331
12417	80.8375
12418	80.8479
12419	80.8506
12420	80.8543
12421	80.8544
12422	80.893
12423	80.9135
12424	80.9184
12425	80.9458
12426	80.9508
12427	80.9575
12428	81.0032
12429	81.0165
12430	81.0346
12431	81.0502
12432	81.0758
12433	81.099
12434	81.0999
12435	81.1126
12436	81.1196
12437	81.1316
12438	81.2045
12439	81.2266
12440	81.2344
12441	81.2974
12442	81.3038
12443	81.3074
12444	81.3186
12445	81.3396
12446	81.3424
12447	81.3473
12448	81.354
12449	81.3818
12450	81.4356
12451	81.4456
12452	81.4551
12453	81.4881
12454	81.4936
12455	81.4969
12456	81.5192
12457	81.607
12458	81.6468
12459	81.6766
12460	81.7341
12461	81.8478
12462	81.8771
12463	81.9279
12464	81.9293
12465	81.9556
12466	81.971
12467	81.9732
12468	82.0537
12469	82.0746
12470	82.114
12471	82.1554
12472	82.2072
12473	82.2151
12474	82.2246
12475	82.254
12476	82.2891
12477	82.3289
12478	82.4146
12479	82.4401
12480	82.4521
12481	82.4525
12482	82.4564
12483	82.4871
12484	82.4998
12485	82.5324
12486	82.5805
12487	82.6012
12488	82.6682
12489	82.6779
12490	82.7313
12491	82.7885
12492	82.7888
12493	82.8287
12494	82.85
12495	82.8775
12496	82.889
12497	82.9024
12498	82.9584
12499	82.9799
12500	82.9919
12501	83.0117
12502	83.0352
12503	83.0377
12504	83.0481
12505	83.0743
12506	83.0942
12507	83.1069
12508	83.1156
12509	83.1157
12510	83.2312
12511	83.2497
12512	83.2499
12513	83.252
12514	83.2783
12515	83.2908
12516	83.3143
12517	83.3431
12518	83.356
12519	83.3648
12520	83.4133
12521	83.459
12522	83.4608
12523	83.4825
12524	83.4893
12525	83.5461
12526	83.5604
12527	83.5862
12528	83.5887
12529	83.6031
12530	83.6264
12531	83.6327
12532	83.6692
12533	83.6872
12534	83.6903
12535	83.8363
12536	83.8462
12537	83.856
12538	83.8813
12539	83.9861
12540	84.1708
12541	84.1996
12542	84.2207
12543	84.2248
12544	84.2348
12545	84.2509
12546	84.3454
12547	84.363
12548	84.4223
12549	84.5113
12550	84.5349
12551	84.6718
12552	84.7228
12553	84.7621
12554	84.7945
12555	84.8056
12556	84.8476
12557	84.854
12558	84.9072
12559	84.9782
12560	84.9874
12561	84.996
12562	84.9971
12563	85.0277
12564	85.0663
12565	85.1362
12566	85.2705
12567	85.3633
12568	85.4307
12569	85.4399
12570	85.4494
12571	85.4805
12572	85.4833
12573	85.5613
12574	85.6319
12575	85.6666
12576	85.6708
12577	85.7052
12578	85.7174
12579	85.7667
12580	85.7943
12581	85.8361
12582	85.8457
12583	85.8479
12584	85.869
12585	85.8764
12586	85.9541
12587	85.9793
12588	86.0411
12589	86.1125
12590	86.1267
12591	86.1331
12592	86.1533
12593	86.2238
12594	86.262
12595	86.2689
12596	86.2764
12597	86.359
12598	86.3919
12599	86.4265
12600	86.4322
12601	86.4353
12602	86.4402
12603	86.5323
12604	86.5784
12605	86.598
12606	86.6295
12607	86.6539
12608	86.6861
12609	86.7356
12610	86.7656
12611	86.7884
12612	86.803
12613	86.8131
12614	86.8763
12615	86.8853
12616	86.9125
12617	86.9152
12618	86.9691
12619	87.0082
12620	87.0768
12621	87.1018
12622	87.1204
12623	87.1366
12624	87.1879
12625	87.3902
12626	87.4116
12627	87.4804
12628	87.4826
12629	87.4929
12630	87.6197
12631	87.6496
12632	87.6661
12633	87.6799
12634	87.7227
12635	87.7388
12636	87.7608
12637	87.782
12638	87.7926
12639	87.8416
12640	87.867
12641	87.9813
12642	87.9859
12643	88.0369
12644	88.094
12645	88.2169
12646	88.2804
12647	88.3696
12648	88.4598
12649	88.4634
12650	88.4962
12651	88.5605
12652	88.5763
12653	88.7667
12654	88.7921
12655	88.8333
12656	89.019
12657	89.0449
12658	89.1078
12659	89.1132
12660	89.1471
12661	89.1484
12662	89.1739
12663	89.1952
12664	89.2229
12665	89.2688
12666	89.2728
12667	89.2755
12668	89.4197
12669	89.4918
12670	89.5681
12671	89.584
12672	89.6668
12673	89.8164
12674	89.8232
12675	89.8564
12676	89.8753
12677	89.9113
12678	90.0087
12679	90.2864
12680	90.3825
12681	90.3965
12682	90.4595
12683	90.7131
12684	90.7387
12685	91.0022
12686	91.0326
12687	91.0775
12688	91.2444
12689	91.323
12690	91.4602
12691	91.6875
12692	91.7698
12693	92.5662
12694	92.601

### Sheet: Figure 4o
Low Range Case #	CW-LSTM - Diff Mortality Risk %
1	-21.3898
2	-11.0873
3	-10.9832
4	-10.8434
5	-2.9667
6	-0.7928
7	0.1789
8	0.4111
9	0.9677
10	1.2394
11	1.367
12	1.5512
13	1.6849
14	1.7028
15	1.8294
16	2.0266
17	2.1203
18	2.1613
19	2.1619
20	2.3413
21	2.5377
22	2.5452
23	2.5938
24	2.6376
25	2.9121
26	2.9959
27	2.9999
28	3.0103
29	3.1798
30	3.2143
31	3.3455
32	3.5288
33	3.6433
34	3.6539
35	4.0079
36	4.0438
37	4.1065
38	4.1917
39	4.568
40	4.7092
41	4.7381
42	4.8315
43	4.8692
44	5.0105
45	5.081
46	5.2212
47	5.248
48	5.3822
49	5.4584
50	5.7431
51	5.7546
52	5.8533
53	5.895
54	6.1062
55	6.146
56	6.1608
57	6.1635
58	6.2585
59	6.4551
60	6.5143
61	6.5208
62	6.8085
63	7.1181
64	7.3178
65	7.3441
66	7.3674
67	7.4139
68	7.5822
69	7.8373
70	7.8644
71	7.965
72	7.9845
73	8.0078
74	8.0592
75	8.1114
76	8.1837
77	8.2292
78	8.4287
79	8.4575
80	8.5256
81	8.5814
82	8.6688
83	8.7389
84	8.7502
85	8.7565
86	8.761
87	8.7639
88	8.9231
89	8.9806
90	9.1017
91	9.177
92	9.2783
93	9.324
94	9.3623
95	9.4479
96	9.5513
97	9.5957
98	9.6196
99	9.6382
100	9.6931
101	9.7012
102	9.7428
103	9.8443
104	9.9433
105	9.9654
106	10.0387
107	10.1093
108	10.1879
109	10.1955
110	10.208
111	10.2456
112	10.2496
113	10.2527
114	10.3842
115	10.3888
116	10.5562
117	10.6546
118	10.7569
119	10.8185
120	10.8274
121	11.4062
122	11.4642
123	11.4867
124	11.5289
125	11.5452
126	11.6223
127	11.6242
128	11.668
129	11.6832
130	11.7051
131	11.799
132	11.8183
133	11.8889
134	11.9089
135	11.9229
136	11.9821
137	12.005
138	12.0059
139	12.0512
140	12.0872
141	12.2752
142	12.3208
143	12.3933
144	12.4078
145	12.4173
146	12.4304
147	12.4855
148	12.5189
149	12.5674
150	12.621
151	12.6485
152	12.6812
153	12.742
154	12.8365
155	12.882
156	12.8874
157	12.8969
158	12.903
159	12.905
160	13.0546
161	13.0723
162	13.1952
163	13.2729
164	13.3074
165	13.3392
166	13.3565
167	13.3593
168	13.3917
169	13.4006
170	13.4013
171	13.4919
172	13.499
173	13.5098
174	13.5631
175	13.5964
176	13.6047
177	13.6676
178	13.7115
179	13.7169
180	13.725
181	13.7538
182	13.8722
183	13.8947
184	13.9197
185	13.9497
186	13.951
187	14.0724
188	14.0812
189	14.0952
190	14.1769
191	14.21
192	14.2286
193	14.3406
194	14.3751
195	14.3767
196	14.391
197	14.454
198	14.4701
199	14.4859
200	14.5136
201	14.53
202	14.5404
203	14.6015
204	14.7217
205	14.7449
206	14.7469
207	14.7653
208	14.7848
209	14.7925
210	14.8078
211	14.921
212	14.9587
213	15.0052
214	15.0402
215	15.0469
216	15.0683
217	15.0872
218	15.1187
219	15.1573
220	15.2185
221	15.3547
222	15.3765
223	15.4603
224	15.501
225	15.5326
226	15.5559
227	15.6851
228	15.7102
229	15.7257
230	15.7629
231	15.795
232	15.8215
233	15.8558
234	16.0124
235	16.0306
236	16.0545
237	16.0659
238	16.0914
239	16.1214
240	16.1456
241	16.1831
242	16.1851
243	16.2158
244	16.31
245	16.3785
246	16.6294
247	16.6665
248	16.732
249	16.7799
250	16.9211
251	16.9246
252	16.9562
253	16.9614
254	16.9946
255	17.011
256	17.0309
257	17.1017
258	17.1528
259	17.1551
260	17.2406
261	17.3085
262	17.3324
263	17.3348
264	17.351
265	17.3573
266	17.3671
267	17.4326
268	17.4387
269	17.4604
270	17.4901
271	17.5346
272	17.5363
273	17.6478
274	17.6501
275	17.7097
276	17.7717
277	17.7947
278	17.8362
279	17.9167
280	17.9244
281	17.9926
282	18.0015
283	18.0619
284	18.0656
285	18.0806
286	18.1115
287	18.1232
288	18.1241
289	18.1282
290	18.1917
291	18.2196
292	18.2256
293	18.2343
294	18.2623
295	18.2835
296	18.3378
297	18.3532
298	18.4045
299	18.4645
300	18.4877
301	18.5851
302	18.5871
303	18.6218
304	18.6625
305	18.7639
306	18.8084
307	18.8125
308	18.8439
309	18.8662
310	18.8749
311	19.0011
312	19.0918
313	19.1263
314	19.1416
315	19.1475
316	19.1645
317	19.1751
318	19.24
319	19.2585
320	19.2622
321	19.2761
322	19.3561
323	19.3723
324	19.3762
325	19.3814
326	19.3879
327	19.4032
328	19.4174
329	19.4805
330	19.4852
331	19.5006
332	19.5377
333	19.5478
334	19.5603
335	19.5604
336	19.6091
337	19.6354
338	19.6512
339	19.6823
340	19.6861
341	19.6879
342	19.7454
343	19.746
344	19.7718
345	19.8077
346	19.8214
347	19.8242
348	19.8249
349	19.8618
350	19.922
351	19.9988
352	20.0027
353	20.0207
354	20.0279
355	20.0637
356	20.0714
357	20.0757
358	20.0988
359	20.0993
360	20.1173
361	20.1485
362	20.1811
363	20.231
364	20.2495
365	20.2611
366	20.2742
367	20.3009
368	20.3159
369	20.3308
370	20.3369
371	20.3694
372	20.4151
373	20.4368
374	20.4464
375	20.4516
376	20.4879
377	20.5065
378	20.519
379	20.5537
380	20.5692
381	20.6209
382	20.649
383	20.65
384	20.6873
385	20.7014
386	20.7476
387	20.8289
388	20.8638
389	20.8895
390	20.9533
391	20.9557
392	20.9781
393	21.0255
394	21.0751
395	21.0847
396	21.119
397	21.2
398	21.2081
399	21.2495
400	21.2895
401	21.3169
402	21.3408
403	21.418
404	21.4577
405	21.4772
406	21.52
407	21.5468
408	21.5469
409	21.5648
410	21.6009
411	21.6417
412	21.6479
413	21.6592
414	21.688
415	21.703
416	21.7131
417	21.7767
418	21.7829
419	21.7904
420	21.7939
421	21.7991
422	21.8229
423	21.8502
424	21.874
425	21.8868
426	21.891
427	21.9097
428	21.9166
429	21.9843
430	21.9983
431	22.0117
432	22.0416
433	22.0441
434	22.0454
435	22.0919
436	22.1122
437	22.1164
438	22.1242
439	22.1377
440	22.1547
441	22.1851
442	22.2066
443	22.2155
444	22.2391
445	22.2519
446	22.2959
447	22.3064
448	22.3104
449	22.3158
450	22.3167
451	22.3272
452	22.3496
453	22.4054
454	22.4063
455	22.4109
456	22.4581
457	22.4582
458	22.4623
459	22.5177
460	22.53
461	22.5532
462	22.5577
463	22.5781
464	22.5988
465	22.6337
466	22.6548
467	22.6574
468	22.7614
469	22.7675
470	22.7794
471	22.796
472	22.8028
473	22.8106
474	22.841
475	22.8545
476	22.9314
477	22.9472
478	22.9726
479	22.996
480	22.9966
481	22.9986
482	22.9995
483	23.0022
484	23.006
485	23.0271
486	23.0346
487	23.1113
488	23.1124
489	23.1145
490	23.1296
491	23.1531
492	23.1574
493	23.1663
494	23.1901
495	23.1958
496	23.204
497	23.2222
498	23.2375
499	23.2414
500	23.2487
501	23.259
502	23.2809
503	23.301
504	23.3075
505	23.3389
506	23.3537
507	23.3619
508	23.4189
509	23.4364
510	23.4659
511	23.4709
512	23.5058
513	23.5163
514	23.5299
515	23.5309
516	23.5411
517	23.5658
518	23.583
519	23.5876
520	23.6262
521	23.6608
522	23.6772
523	23.7055
524	23.7063
525	23.7085
526	23.7553
527	23.7589
528	23.764
529	23.783
530	23.8032
531	23.8135
532	23.8191
533	23.8289
534	23.8339
535	23.8344
536	23.8459
537	23.8645
538	23.8697
539	23.9282
540	23.9369
541	23.9508
542	23.9753
543	23.9826
544	23.9891
545	24.0012
546	24.0173
547	24.0199
548	24.0259
549	24.0569
550	24.0954
551	24.1334
552	24.1497
553	24.1608
554	24.1722
555	24.1727
556	24.1762
557	24.285
558	24.3033
559	24.3035
560	24.3264
561	24.3401
562	24.3557
563	24.3558
564	24.3644
565	24.3752
566	24.4032
567	24.4167
568	24.4247
569	24.4282
570	24.5326
571	24.5439
572	24.5661
573	24.601
574	24.6052
575	24.6245
576	24.6729
577	24.6754
578	24.6888
579	24.6915
580	24.7227
581	24.7284
582	24.732
583	24.7331
584	24.7378
585	24.8075
586	24.8276
587	24.8371
588	24.8522
589	24.8757
590	24.8982
591	24.8998
592	25.0376
593	25.0843
594	25.1523
595	25.2027
596	25.2339
597	25.2421
598	25.2696
599	25.2858
600	25.2926
601	25.3006
602	25.3164
603	25.3319
604	25.3357
605	25.3388
606	25.345
607	25.351
608	25.3513
609	25.3802
610	25.396
611	25.42
612	25.4253
613	25.4288
614	25.4291
615	25.4454
616	25.4513
617	25.4801
618	25.4836
619	25.4945
620	25.5098
621	25.5186
622	25.5235
623	25.527
624	25.5489
625	25.5503
626	25.562
627	25.5668
628	25.6232
629	25.6317
630	25.6549
631	25.6734
632	25.6739
633	25.7162
634	25.7213
635	25.7636
636	25.7808
637	25.7813
638	25.8162
639	25.8636
640	25.8783
641	25.8831
642	25.8874
643	25.8918
644	25.8968
645	25.9116
646	25.9314
647	25.9575
648	25.9682
649	25.9983
650	26.0303
651	26.0434
652	26.0586
653	26.0634
654	26.0682
655	26.0841
656	26.1023
657	26.1096
658	26.1133
659	26.1337
660	26.1545
661	26.1617
662	26.1632
663	26.1701
664	26.1741
665	26.178
666	26.1795
667	26.1919
668	26.1978
669	26.1981
670	26.2099
671	26.2402
672	26.2435
673	26.2445
674	26.2489
675	26.2692
676	26.2902
677	26.2944
678	26.2979
679	26.3082
680	26.3088
681	26.3307
682	26.3712
683	26.374
684	26.4048
685	26.4091
686	26.4153
687	26.4308
688	26.4405
689	26.441
690	26.4511
691	26.4695
692	26.4812
693	26.5051
694	26.5074
695	26.5156
696	26.5212
697	26.5271
698	26.5291
699	26.5396
700	26.5412
701	26.5569
702	26.562
703	26.5821
704	26.6197
705	26.6269
706	26.6388
707	26.6421
708	26.6504
709	26.6613
710	26.6625
711	26.6833
712	26.6873
713	26.7158
714	26.718
715	26.7582
716	26.7625
717	26.7723
718	26.7812
719	26.7919
720	26.7959
721	26.8076
722	26.82
723	26.8258
724	26.8401
725	26.8518
726	26.8742
727	26.8933
728	26.9237
729	26.9266
730	26.9279
731	26.9632
732	26.9735
733	27.0088
734	27.0167
735	27.0265
736	27.051
737	27.0546
738	27.0623
739	27.0724
740	27.079
741	27.0976
742	27.1004
743	27.1293
744	27.1358
745	27.1576
746	27.1806
747	27.1821
748	27.1853
749	27.2047
750	27.2198
751	27.2277
752	27.23
753	27.2548
754	27.268
755	27.272
756	27.2815
757	27.3086
758	27.3127
759	27.3252
760	27.3412
761	27.3607
762	27.3662
763	27.3804
764	27.3885
765	27.4049
766	27.4328
767	27.4349
768	27.4437
769	27.4496
770	27.4578
771	27.4697
772	27.4803
773	27.5029
774	27.5064
775	27.5066
776	27.5337
777	27.5432
778	27.5433
779	27.5581
780	27.5899
781	27.6008
782	27.6133
783	27.6275
784	27.6454
785	27.6734
786	27.688
787	27.6905
788	27.7094
789	27.7132
790	27.728
791	27.7306
792	27.7861
793	27.7897
794	27.7916
795	27.7927
796	27.8
797	27.8084
798	27.8151
799	27.8462
800	27.849
801	27.8583
802	27.8629
803	27.8735
804	27.8764
805	27.8791
806	27.8866
807	27.8871
808	27.9098
809	27.9182
810	27.9245
811	27.9612
812	27.969
813	28.003
814	28.0139
815	28.0148
816	28.0248
817	28.0316
818	28.0509
819	28.0549
820	28.058
821	28.0596
822	28.0648
823	28.0762
824	28.0779
825	28.0838
826	28.1411
827	28.1479
828	28.1519
829	28.1804
830	28.1807
831	28.1852
832	28.1956
833	28.2111
834	28.2164
835	28.2165
836	28.2207
837	28.2213
838	28.2218
839	28.2222
840	28.2224
841	28.2226
842	28.2292
843	28.2421
844	28.2455
845	28.269
846	28.2745
847	28.3023
848	28.3145
849	28.3291
850	28.3398
851	28.3616
852	28.3734
853	28.3773
854	28.3975
855	28.4084
856	28.4234
857	28.4284
858	28.4544
859	28.4589
860	28.4637
861	28.4775
862	28.4793
863	28.4838
864	28.4884
865	28.4979
866	28.5101
867	28.5172
868	28.5791
869	28.5853
870	28.5895
871	28.5998
872	28.6061
873	28.6101
874	28.6202
875	28.6397
876	28.6413
877	28.6846
878	28.685
879	28.6884
880	28.715
881	28.7176
882	28.7274
883	28.7302
884	28.7437
885	28.7564
886	28.761
887	28.7617
888	28.7676
889	28.7734
890	28.7918
891	28.7919
892	28.7963
893	28.8283
894	28.8415
895	28.852
896	28.8663
897	28.9391
898	28.9487
899	28.9533
900	28.9559
901	28.9705
902	28.9893
903	28.997
904	29.0094
905	29.0142
906	29.0254
907	29.0397
908	29.0545
909	29.0545
910	29.0548
911	29.0701
912	29.0772
913	29.0798
914	29.103
915	29.1056
916	29.1121
917	29.1152
918	29.1309
919	29.1348
920	29.1629
921	29.1764
922	29.1983
923	29.2199
924	29.2254
925	29.2258
926	29.2648
927	29.278
928	29.2822
929	29.2916
930	29.2952
931	29.302
932	29.3086
933	29.3098
934	29.3156
935	29.3166
936	29.3251
937	29.338
938	29.3593
939	29.3717
940	29.3986
941	29.4057
942	29.4092
943	29.4258
944	29.4332
945	29.441
946	29.4569
947	29.4617
948	29.4647
949	29.4666
950	29.4689
951	29.4743
952	29.4821
953	29.4921
954	29.5
955	29.5047
956	29.5179
957	29.518
958	29.5207
959	29.5389
960	29.5395
961	29.55
962	29.569
963	29.5734
964	29.5797
965	29.5806
966	29.595
967	29.606
968	29.6163
969	29.6195
970	29.6268
971	29.6282
972	29.6451
973	29.6472
974	29.6689
975	29.6816
976	29.6901
977	29.6953
978	29.702
979	29.7056
980	29.7251
981	29.7348
982	29.7481
983	29.7501
984	29.7513
985	29.7554
986	29.7637
987	29.7884
988	29.7924
989	29.7948
990	29.8087
991	29.8215
992	29.8415
993	29.8503
994	29.856
995	29.8694
996	29.8697
997	29.8791
998	29.8977
999	29.8997
1000	29.9045
1001	29.9122
1002	29.9175
1003	29.9199
1004	29.9255
1005	29.9261
1006	29.9304
1007	29.9334
1008	29.9358
1009	29.9721
1010	29.9739
1011	29.985
1012	29.9971
1013	30.0096
1014	30.0126
1015	30.0251
1016	30.0336
1017	30.0402
1018	30.0538
1019	30.0543
1020	30.0691
1021	30.0818
1022	30.095
1023	30.1028
1024	30.1107
1025	30.1185
1026	30.1261
1027	30.1365
1028	30.1521
1029	30.1621
1030	30.1689
1031	30.1728
1032	30.1867
1033	30.1992
1034	30.2047
1035	30.2057
1036	30.2109
1037	30.2164
1038	30.2308
1039	30.2344
1040	30.2378
1041	30.2479
1042	30.2681
1043	30.2719
1044	30.2761
1045	30.2957
1046	30.297
1047	30.2975
1048	30.2981
1049	30.3017
1050	30.3041
1051	30.3165
1052	30.3299
1053	30.3517
1054	30.3552
1055	30.357
1056	30.3689
1057	30.3792
1058	30.3916
1059	30.3999
1060	30.4066
1061	30.4083
1062	30.4159
1063	30.4163
1064	30.4312
1065	30.4317
1066	30.4489
1067	30.477
1068	30.4792
1069	30.4797
1070	30.4877
1071	30.4951
1072	30.502
1073	30.5565
1074	30.5586
1075	30.5595
1076	30.5633
1077	30.569
1078	30.6036
1079	30.6156
1080	30.617
1081	30.6211
1082	30.6404
1083	30.6696
1084	30.673
1085	30.6879
1086	30.6975
1087	30.704
1088	30.7294
1089	30.7317
1090	30.7483
1091	30.7527
1092	30.7734
1093	30.8012
1094	30.8349
1095	30.8374
1096	30.8484
1097	30.853
1098	30.8542
1099	30.8709
1100	30.8709
1101	30.9089
1102	30.9151
1103	30.9359
1104	30.9391
1105	30.9454
1106	30.9485
1107	30.9627
1108	30.9686
1109	30.9715
1110	30.9751
1111	30.9768
1112	30.9803
1113	30.982
1114	31.0035
1115	31.0144
1116	31.0317
1117	31.0494
1118	31.0643
1119	31.0792
1120	31.0801
1121	31.0809
1122	31.1135
1123	31.1163
1124	31.1168
1125	31.1199
1126	31.1461
1127	31.1642
1128	31.1758
1129	31.1821
1130	31.1857
1131	31.1981
1132	31.1986
1133	31.2334
1134	31.2665
1135	31.2673
1136	31.2686
1137	31.2842
1138	31.2872
1139	31.3099
1140	31.3112
1141	31.3185
1142	31.3364
1143	31.3375
1144	31.3387
1145	31.3557
1146	31.362
1147	31.3638
1148	31.3701
1149	31.3717
1150	31.3742
1151	31.4062
1152	31.4171
1153	31.4351
1154	31.4487
1155	31.4508
1156	31.4642
1157	31.4676
1158	31.4685
1159	31.4955
1160	31.4968
1161	31.5093
1162	31.5148
1163	31.5186
1164	31.5281
1165	31.5294
1166	31.5402
1167	31.5482
1168	31.5516
1169	31.558
1170	31.5608
1171	31.5863
1172	31.5904
1173	31.6166
1174	31.6172
1175	31.6312
1176	31.6494
1177	31.6496
1178	31.6528
1179	31.684
1180	31.7062
1181	31.7092
1182	31.7093
1183	31.713
1184	31.7194
1185	31.7353
1186	31.7394
1187	31.7401
1188	31.753
1189	31.758
1190	31.7581
1191	31.7752
1192	31.7838
1193	31.7932
1194	31.7933
1195	31.7978
1196	31.798
1197	31.8074
1198	31.8224
1199	31.8229
1200	31.826
1201	31.8431
1202	31.8537
1203	31.8573
1204	31.8694
1205	31.886
1206	31.8872
1207	31.9282
1208	31.9321
1209	31.9356
1210	31.9368
1211	31.9474
1212	31.9492
1213	31.9577
1214	31.9821
1215	32.0027
1216	32.0069
1217	32.0078
1218	32.0079
1219	32.0136
1220	32.0142
1221	32.0272
1222	32.0339
1223	32.0374
1224	32.0508
1225	32.0643
1226	32.0833
1227	32.0992
1228	32.1031
1229	32.1052
1230	32.1074
1231	32.1127
1232	32.118
1233	32.1188
1234	32.1203
1235	32.1248
1236	32.1364
1237	32.1583
1238	32.1659
1239	32.1708
1240	32.2028
1241	32.2243
1242	32.2405
1243	32.2524
1244	32.2611
1245	32.2653
1246	32.2691
1247	32.27
1248	32.2702
1249	32.2819
1250	32.2877
1251	32.2899
1252	32.2942
1253	32.2992
1254	32.3043
1255	32.3082
1256	32.3102
1257	32.323
1258	32.3257
1259	32.3518
1260	32.3535
1261	32.3574
1262	32.36
1263	32.37
1264	32.3862
1265	32.3892
1266	32.3935
1267	32.3961
1268	32.3983
1269	32.4035
1270	32.4081
1271	32.4107
1272	32.4138
1273	32.4191
1274	32.4203
1275	32.4214
1276	32.424
1277	32.4262
1278	32.4272
1279	32.4365
1280	32.4472
1281	32.4476
1282	32.469
1283	32.4802
1284	32.4896
1285	32.4903
1286	32.4913
1287	32.492
1288	32.4921
1289	32.4926
1290	32.4964
1291	32.5015
1292	32.5018
1293	32.5146
1294	32.5298
1295	32.5307
1296	32.5365
1297	32.5383
1298	32.5436
1299	32.5517
1300	32.5715
1301	32.5925
1302	32.5996
1303	32.6064
1304	32.612
1305	32.6184
1306	32.6203
1307	32.6232
1308	32.6271
1309	32.6303
1310	32.6451
1311	32.6539
1312	32.6619
1313	32.6651
1314	32.6731
1315	32.6853
1316	32.6868
1317	32.697
1318	32.7045
1319	32.7318
1320	32.7346
1321	32.7436
1322	32.7555
1323	32.7595
1324	32.7604
1325	32.7619
1326	32.7619
1327	32.7903
1328	32.8
1329	32.8069
1330	32.8169
1331	32.8176
1332	32.825
1333	32.848
1334	32.8559
1335	32.8606
1336	32.8672
1337	32.8675
1338	32.8694
1339	32.8862
1340	32.8981
1341	32.9138
1342	32.9141
1343	32.9142
1344	32.9204
1345	32.9231
1346	32.9326
1347	32.9464
1348	32.9485
1349	32.9573
1350	32.9645
1351	32.9677
1352	32.9741
1353	32.9753
1354	32.98
1355	32.9821
1356	32.9886
1357	32.9939
1358	33.0087
1359	33.0223
1360	33.0232
1361	33.0272
1362	33.0297
1363	33.0345
1364	33.0568
1365	33.0585
1366	33.0599
1367	33.0628
1368	33.0666
1369	33.07
1370	33.0815
1371	33.0827
1372	33.088
1373	33.0886
1374	33.096
1375	33.1021
1376	33.1107
1377	33.1155
1378	33.1185
1379	33.1192
1380	33.136
1381	33.1454
1382	33.1504
1383	33.1601
1384	33.1743
1385	33.178
1386	33.1793
1387	33.1906
1388	33.1943
1389	33.1987
1390	33.2008
1391	33.2038
1392	33.208
1393	33.2085
1394	33.2277
1395	33.2298
1396	33.2306
1397	33.2328
1398	33.2399
1399	33.2604
1400	33.2608
1401	33.2728
1402	33.2752
1403	33.2764
1404	33.2873
1405	33.2878
1406	33.2931
1407	33.2936
1408	33.3002
1409	33.3323
1410	33.3337
1411	33.3354
1412	33.3374
1413	33.3411
1414	33.3431
1415	33.3432
1416	33.3469
1417	33.3524
1418	33.354
1419	33.3586
1420	33.3587
1421	33.3608
1422	33.3635
1423	33.3667
1424	33.3725
1425	33.3767
1426	33.3786
1427	33.379
1428	33.3817
1429	33.3836
1430	33.3872
1431	33.3965
1432	33.4035
1433	33.4165
1434	33.4187
1435	33.4189
1436	33.422
1437	33.4223
1438	33.4267
1439	33.434
1440	33.4395
1441	33.4404
1442	33.4449
1443	33.4462
1444	33.4477
1445	33.4526
1446	33.4542
1447	33.4556
1448	33.4586
1449	33.4602
1450	33.4645
1451	33.4688
1452	33.4749
1453	33.4843
1454	33.492
1455	33.5024
1456	33.5049
1457	33.5097
1458	33.5129
1459	33.5141
1460	33.5294
1461	33.5312
1462	33.5343
1463	33.5351
1464	33.5471
1465	33.5743
1466	33.5892
1467	33.622
1468	33.6243
1469	33.6258
1470	33.6586
1471	33.6614
1472	33.6637
1473	33.6689
1474	33.6732
1475	33.6941
1476	33.7012
1477	33.7065
1478	33.7189
1479	33.7227
1480	33.7253
1481	33.7264
1482	33.7302
1483	33.7303
1484	33.7326
1485	33.7373
1486	33.7417
1487	33.75
1488	33.7661
1489	33.768
1490	33.7717
1491	33.7749
1492	33.7899
1493	33.7921
1494	33.7976
1495	33.8087
1496	33.8122
1497	33.8196
1498	33.8196
1499	33.826
1500	33.8284
1501	33.8381
1502	33.8386
1503	33.8401
1504	33.8413
1505	33.8413
1506	33.843
1507	33.846
1508	33.8499
1509	33.8526
1510	33.8677
1511	33.8683
1512	33.8696
1513	33.8789
1514	33.8909
1515	33.8916
1516	33.8939
1517	33.9204
1518	33.9225
1519	33.9255
1520	33.9264
1521	33.9346
1522	33.937
1523	33.9467
1524	33.9511
1525	33.9525
1526	33.9561
1527	33.9584
1528	33.9652
1529	33.9705
1530	33.9723
1531	33.9821
1532	33.9852
1533	33.993
1534	34.0079
1535	34.0139
1536	34.0175
1537	34.0176
1538	34.0228
1539	34.0365
1540	34.0433
1541	34.0507
1542	34.0614
1543	34.0662
1544	34.0708
1545	34.0838
1546	34.0876
1547	34.0917
1548	34.0959
1549	34.11
1550	34.1261
1551	34.1391
1552	34.1456
1553	34.1469
1554	34.1568
1555	34.162
1556	34.1691
1557	34.1826
1558	34.1896
1559	34.197
1560	34.1989
1561	34.2089
1562	34.2158
1563	34.2159
1564	34.2227
1565	34.2233
1566	34.2415
1567	34.242
1568	34.2493
1569	34.2498
1570	34.2546
1571	34.259
1572	34.2671
1573	34.2756
1574	34.2768
1575	34.2792
1576	34.2832
1577	34.2885
1578	34.2886
1579	34.2987
1580	34.3011
1581	34.3052
1582	34.3085
1583	34.3103
1584	34.3253
1585	34.3401
1586	34.3557
1587	34.3624
1588	34.3729
1589	34.3825
1590	34.3877
1591	34.4046
1592	34.41
1593	34.4173
1594	34.4179
1595	34.4225
1596	34.424
1597	34.4257
1598	34.4278
1599	34.4322
1600	34.437
1601	34.4507
1602	34.4518
1603	34.4637
1604	34.4665
1605	34.4671
1606	34.4727
1607	34.4877
1608	34.4944
1609	34.5029
1610	34.521
1611	34.5273
1612	34.5294
1613	34.559
1614	34.5595
1615	34.5622
1616	34.5705
1617	34.5729
1618	34.5772
1619	34.5792
1620	34.5895
1621	34.5899
1622	34.5958
1623	34.5999
1624	34.6013
1625	34.6077
1626	34.6215
1627	34.6232
1628	34.6295
1629	34.635
1630	34.6409
1631	34.6425
1632	34.6426
1633	34.6469
1634	34.652
1635	34.6631
1636	34.6692
1637	34.6722
1638	34.6732
1639	34.6755
1640	34.6771
1641	34.6791
1642	34.681
1643	34.6867
1644	34.6991
1645	34.7071
1646	34.7089
1647	34.7108
1648	34.717
1649	34.7205
1650	34.7287
1651	34.7291
1652	34.7294
1653	34.7296
1654	34.7359
1655	34.7383
1656	34.7451
1657	34.7581
1658	34.762
1659	34.7706
1660	34.7793
1661	34.78
1662	34.8099
1663	34.8114
1664	34.8145
1665	34.8246
1666	34.8381
1667	34.8495
1668	34.8517
1669	34.8602
1670	34.8735
1671	34.8739
1672	34.8852
1673	34.8886
1674	34.8955
1675	34.9157
1676	34.9324
1677	34.9349
1678	34.9374
1679	34.9544
1680	34.961
1681	34.9736
1682	34.9786
1683	34.9788
1684	34.9812
1685	34.9817
1686	34.9987
1687	35.0017
1688	35.0057
1689	35.0238
1690	35.0245
1691	35.0276
1692	35.0327
1693	35.0493
1694	35.0564
1695	35.0571
1696	35.0605
1697	35.0632
1698	35.0672
1699	35.0753
1700	35.0768
1701	35.0784
1702	35.0788
1703	35.0813
1704	35.0872
1705	35.0961
1706	35.1083
1707	35.1086
1708	35.1154
1709	35.1202
1710	35.1204
1711	35.1254
1712	35.1267
1713	35.1283
1714	35.1327
1715	35.1336
1716	35.1383
1717	35.1431
1718	35.1438
1719	35.1543
1720	35.1769
1721	35.1774
1722	35.2002
1723	35.2009
1724	35.2147
1725	35.2234
1726	35.2326
1727	35.2345
1728	35.2465
1729	35.2472
1730	35.2574
1731	35.2615
1732	35.2668
1733	35.269
1734	35.2951
1735	35.2985
1736	35.3061
1737	35.337
1738	35.3379
1739	35.3487
1740	35.3531
1741	35.3604
1742	35.3619
1743	35.3731
1744	35.396
1745	35.3968
1746	35.4103
1747	35.4119
1748	35.4133
1749	35.4277
1750	35.4394
1751	35.4409
1752	35.4468
1753	35.4507
1754	35.4538
1755	35.4637
1756	35.4641
1757	35.4649
1758	35.4732
1759	35.4763
1760	35.4775
1761	35.4811
1762	35.4843
1763	35.4869
1764	35.4944
1765	35.4981
1766	35.4984
1767	35.5034
1768	35.5138
1769	35.5138
1770	35.526
1771	35.5298
1772	35.5302
1773	35.5313
1774	35.5408
1775	35.5441
1776	35.5455
1777	35.5624
1778	35.564
1779	35.5796
1780	35.5917
1781	35.593
1782	35.607
1783	35.6082
1784	35.6095
1785	35.6226
1786	35.6301
1787	35.6373
1788	35.6404
1789	35.6431
1790	35.6494
1791	35.6522
1792	35.6584
1793	35.6627
1794	35.6634
1795	35.665
1796	35.6775
1797	35.6868
1798	35.7045
1799	35.7049
1800	35.707
1801	35.7072
1802	35.7089
1803	35.722
1804	35.7344
1805	35.7653
1806	35.766
1807	35.7683
1808	35.7689
1809	35.7763
1810	35.7895
1811	35.7905
1812	35.7914
1813	35.8022
1814	35.8091
1815	35.8095
1816	35.8096
1817	35.8174
1818	35.8196
1819	35.8285
1820	35.838
1821	35.8387
1822	35.8396
1823	35.8546
1824	35.8699
1825	35.874
1826	35.8806
1827	35.8927
1828	35.893
1829	35.9002
1830	35.9089
1831	35.9111
1832	35.912
1833	35.9123
1834	35.9208
1835	35.9313
1836	35.9329
1837	35.9496
1838	35.9512
1839	35.9563
1840	35.957
1841	35.9619
1842	35.9629
1843	35.9749
1844	35.9754
1845	35.9797
1846	35.9859
1847	35.9951
1848	36.0013
1849	36.0131
1850	36.0201
1851	36.0347
1852	36.035
1853	36.0433
1854	36.0602
1855	36.0634
1856	36.0638
1857	36.0803
1858	36.0826
1859	36.0835
1860	36.0863
1861	36.0878
1862	36.0883
1863	36.1039
1864	36.104
1865	36.107
1866	36.1072
1867	36.1174
1868	36.1261
1869	36.133
1870	36.1444
1871	36.1446
1872	36.156
1873	36.1585
1874	36.1623
1875	36.1659
1876	36.1816
1877	36.1888
1878	36.1907
1879	36.197
1880	36.2037
1881	36.2121
1882	36.214
1883	36.225
1884	36.2293
1885	36.2313
1886	36.2355
1887	36.2512
1888	36.2575
1889	36.2606
1890	36.2626
1891	36.263
1892	36.2632
1893	36.2664
1894	36.2694
1895	36.2746
1896	36.2772
1897	36.2794
1898	36.2808
1899	36.285
1900	36.2893
1901	36.2952
1902	36.3011
1903	36.3041
1904	36.3082
1905	36.3082
1906	36.3105
1907	36.3309
1908	36.3324
1909	36.3413
1910	36.3466
1911	36.3479
1912	36.3522
1913	36.3587
1914	36.3599
1915	36.3657
1916	36.379
1917	36.386
1918	36.3878
1919	36.3881
1920	36.4036
1921	36.4156
1922	36.4184
1923	36.4325
1924	36.4331
1925	36.4365
1926	36.4436
1927	36.4441
1928	36.4449
1929	36.4473
1930	36.4488
1931	36.465
1932	36.4655
1933	36.4749
1934	36.4781
1935	36.4876
1936	36.4928
1937	36.4932
1938	36.5002
1939	36.5052
1940	36.5233
1941	36.5265
1942	36.5276
1943	36.5361
1944	36.5422
1945	36.5493
1946	36.5516
1947	36.5593
1948	36.5594
1949	36.5678
1950	36.5741
1951	36.5749
1952	36.5774
1953	36.5779
1954	36.5825
1955	36.5871
1956	36.5885
1957	36.6031
1958	36.6087
1959	36.6099
1960	36.6119
1961	36.6158
1962	36.6211
1963	36.6242
1964	36.6272
1965	36.6275
1966	36.6489
1967	36.6517
1968	36.6537
1969	36.659
1970	36.666
1971	36.6679
1972	36.6722
1973	36.6804
1974	36.7023
1975	36.7056
1976	36.7141
1977	36.715
1978	36.7402
1979	36.7446
1980	36.7496
1981	36.7593
1982	36.7633
1983	36.7644
1984	36.7695
1985	36.7708
1986	36.7872
1987	36.7916
1988	36.7933
1989	36.8115
1990	36.8126
1991	36.8166
1992	36.8216
1993	36.8297
1994	36.8341
1995	36.8377
1996	36.8428
1997	36.8602
1998	36.8672
1999	36.8673
2000	36.8698
2001	36.8724
2002	36.8816
2003	36.8824
2004	36.9059
2005	36.9297
2006	36.9374
2007	36.9484
2008	36.9507
2009	36.9538
2010	36.9593
2011	36.9833
2012	36.9851
2013	36.9878
2014	36.9955
2015	37.0106
2016	37.0113
2017	37.0261
2018	37.0262
2019	37.0276
2020	37.0382
2021	37.0466
2022	37.0491
2023	37.0539
2024	37.0604
2025	37.0644
2026	37.0656
2027	37.0823
2028	37.0863
2029	37.0882
2030	37.0983
2031	37.103
2032	37.1061
2033	37.1102
2034	37.1152
2035	37.1171
2036	37.1174
2037	37.1187
2038	37.1305
2039	37.1317
2040	37.1322
2041	37.1346
2042	37.1371
2043	37.1452
2044	37.1572
2045	37.1599
2046	37.1735
2047	37.1926
2048	37.2145
2049	37.2156
2050	37.2174
2051	37.218
2052	37.2249
2053	37.229
2054	37.2324
2055	37.2363
2056	37.255
2057	37.2645
2058	37.2647
2059	37.2666
2060	37.2686
2061	37.2762
2062	37.2835
2063	37.2843
2064	37.2921
2065	37.3028
2066	37.303
2067	37.3048
2068	37.3064
2069	37.3077
2070	37.3108
2071	37.3227
2072	37.3249
2073	37.3402
2074	37.3416
2075	37.3427
2076	37.3454
2077	37.3454
2078	37.3462
2079	37.3489
2080	37.3538
2081	37.3682
2082	37.3774
2083	37.3785
2084	37.3803
2085	37.3853
2086	37.3871
2087	37.3885
2088	37.3927
2089	37.3996
2090	37.403
2091	37.4046
2092	37.405
2093	37.4068
2094	37.4093
2095	37.4217
2096	37.4306
2097	37.4402
2098	37.442
2099	37.4476
2100	37.4526
2101	37.471
2102	37.4756
2103	37.4757
2104	37.4951
2105	37.4992
2106	37.5073
2107	37.5079
2108	37.5109
2109	37.5161
2110	37.5279
2111	37.5372
2112	37.541
2113	37.5476
2114	37.5517
2115	37.5575
2116	37.5652
2117	37.5664
2118	37.5713
2119	37.5747
2120	37.5762
2121	37.5838
2122	37.593
2123	37.5956
2124	37.6117
2125	37.6347
2126	37.6355
2127	37.6378
2128	37.6395
2129	37.6439
2130	37.6522
2131	37.6538
2132	37.6555
2133	37.6575
2134	37.6581
2135	37.6583
2136	37.6661
2137	37.6666
2138	37.6683
2139	37.6687
2140	37.6698
2141	37.6778
2142	37.681
2143	37.6847
2144	37.6904
2145	37.691
2146	37.6962
2147	37.6966
2148	37.7013
2149	37.7047
2150	37.7139
2151	37.7149
2152	37.718
2153	37.7186
2154	37.7186
2155	37.7232
2156	37.7265
2157	37.7277
2158	37.7405
2159	37.743
2160	37.7631
2161	37.7639
2162	37.7734
2163	37.775
2164	37.7753
2165	37.7791
2166	37.781
2167	37.7854
2168	37.7884
2169	37.7911
2170	37.7924
2171	37.8012
2172	37.8044
2173	37.8065
2174	37.8095
2175	37.8109
2176	37.8143
2177	37.8201
2178	37.8238
2179	37.824
2180	37.8283
2181	37.8323
2182	37.8346
2183	37.8391
2184	37.8407
2185	37.8442
2186	37.8482
2187	37.8506
2188	37.8546
2189	37.8558
2190	37.858
2191	37.8587
2192	37.8625
2193	37.8743
2194	37.8789
2195	37.8818
2196	37.8906
2197	37.9032
2198	37.9056
2199	37.914
2200	37.9161
2201	37.9426
2202	37.9453
2203	37.9552
2204	37.9579
2205	37.9581
2206	37.9628
2207	37.9663
2208	37.9673
2209	37.9686
2210	37.9745
2211	37.9776
2212	37.9859
2213	37.9924
2214	38.0196
2215	38.0225
2216	38.0315
2217	38.0328
2218	38.0338
2219	38.0338
2220	38.0386
2221	38.0419
2222	38.0468
2223	38.0506
2224	38.0538
2225	38.0592
2226	38.0691
2227	38.0701
2228	38.0711
2229	38.079
2230	38.0809
2231	38.0873
2232	38.0888
2233	38.0907
2234	38.091
2235	38.0922
2236	38.0944
2237	38.0993
2238	38.1006
2239	38.1025
2240	38.1045
2241	38.123
2242	38.125
2243	38.1357
2244	38.1506
2245	38.1537
2246	38.1573
2247	38.1601
2248	38.1614
2249	38.1659
2250	38.1757
2251	38.1773
2252	38.1793
2253	38.183
2254	38.2264
2255	38.2383
2256	38.2394
2257	38.2454
2258	38.2458
2259	38.2466
2260	38.2496
2261	38.2525
2262	38.2565
2263	38.266
2264	38.267
2265	38.2732
2266	38.2809
2267	38.286
2268	38.2881
2269	38.2928
2270	38.3024
2271	38.3053
2272	38.3068
2273	38.3098
2274	38.3178
2275	38.3183
2276	38.3206
2277	38.3335
2278	38.3364
2279	38.344
2280	38.3441
2281	38.3444
2282	38.3455
2283	38.3478
2284	38.3489
2285	38.358
2286	38.3592
2287	38.3597
2288	38.3762
2289	38.3905
2290	38.3907
2291	38.3956
2292	38.3974
2293	38.403
2294	38.4034
2295	38.4211
2296	38.425
2297	38.4264
2298	38.434
2299	38.4391
2300	38.4403
2301	38.442
2302	38.4443
2303	38.4454
2304	38.4622
2305	38.4669
2306	38.4737
2307	38.487
2308	38.4899
2309	38.4929
2310	38.5196
2311	38.5233
2312	38.5254
2313	38.5267
2314	38.5283
2315	38.5287
2316	38.5392
2317	38.5482
2318	38.5567
2319	38.5622
2320	38.563
2321	38.5649
2322	38.5658
2323	38.5665
2324	38.5672
2325	38.5701
2326	38.5717
2327	38.5743
2328	38.5762
2329	38.5831
2330	38.5862
2331	38.5888
2332	38.5888
2333	38.5904
2334	38.5917
2335	38.5945
2336	38.5987
2337	38.5988
2338	38.6018
2339	38.602
2340	38.608
2341	38.6113
2342	38.6135
2343	38.6178
2344	38.6208
2345	38.6297
2346	38.6318
2347	38.6342
2348	38.6414
2349	38.6504
2350	38.6553
2351	38.6561
2352	38.6585
2353	38.6601
2354	38.6714
2355	38.6718
2356	38.6751
2357	38.6794
2358	38.6796
2359	38.6855
2360	38.6871
2361	38.6907
2362	38.6994
2363	38.7041
2364	38.7046
2365	38.7116
2366	38.7192
2367	38.7194
2368	38.7236
2369	38.7258
2370	38.7263
2371	38.7281
2372	38.7308
2373	38.7319
2374	38.7349
2375	38.7383
2376	38.7439
2377	38.7488
2378	38.7542
2379	38.7559
2380	38.7594
2381	38.7654
2382	38.7703
2383	38.7731
2384	38.7761
2385	38.7797
2386	38.7864
2387	38.7894
2388	38.803
2389	38.8045
2390	38.8054
2391	38.8112
2392	38.8144
2393	38.821
2394	38.8211
2395	38.8212
2396	38.8218
2397	38.8229
2398	38.8303
2399	38.8337
2400	38.8361
2401	38.8364
2402	38.8565
2403	38.8577
2404	38.8603
2405	38.8614
2406	38.8642
2407	38.8662
2408	38.8774
2409	38.8807
2410	38.8891
2411	38.8898
2412	38.8933
2413	38.8998
2414	38.9007
2415	38.9128
2416	38.9167
2417	38.9337
2418	38.9349
2419	38.9398
2420	38.9502
2421	38.9505
2422	38.9606
2423	38.9693
2424	38.9707
2425	38.972
2426	38.9782
2427	38.9798
2428	38.9905
2429	38.9906
2430	39.0005
2431	39.0067
2432	39.0274
2433	39.0274
2434	39.0276
2435	39.0295
2436	39.0353
2437	39.0372
2438	39.0465
2439	39.0498
2440	39.0523
2441	39.055
2442	39.0598
2443	39.0658
2444	39.0668
2445	39.081
2446	39.0816
2447	39.0886
2448	39.0925
2449	39.1025
2450	39.1025
2451	39.1146
2452	39.1146
2453	39.1158
2454	39.1262
2455	39.1328
2456	39.1499
2457	39.1534
2458	39.1535
2459	39.159
2460	39.1601
2461	39.1607
2462	39.1636
2463	39.1658
2464	39.1798
2465	39.1854
2466	39.1902
2467	39.1949
2468	39.1986
2469	39.2042
2470	39.2084
2471	39.2126
2472	39.2127
2473	39.216
2474	39.2175
2475	39.2239
2476	39.2256
2477	39.2324
2478	39.2395
2479	39.2487
2480	39.2492
2481	39.2562
2482	39.2599
2483	39.2601
2484	39.2638
2485	39.2643
2486	39.2722
2487	39.2862
2488	39.2862
2489	39.2979
2490	39.2989
2491	39.3066
2492	39.3091
2493	39.3132
2494	39.3135
2495	39.3218
2496	39.332
2497	39.3375
2498	39.3392
2499	39.3404
2500	39.3445
2501	39.3513
2502	39.3519
2503	39.3563
2504	39.3586
2505	39.3677
2506	39.3695
2507	39.375
2508	39.3787
2509	39.3803
2510	39.3898
2511	39.3939
2512	39.3942
2513	39.409
2514	39.4111
2515	39.4167
2516	39.4347
2517	39.447
2518	39.453
2519	39.4612
2520	39.4624
2521	39.4636
2522	39.4645
2523	39.4656
2524	39.4668
2525	39.4668
2526	39.4688
2527	39.4702
2528	39.477
2529	39.4779
2530	39.4793
2531	39.4818
2532	39.4854
2533	39.4868
2534	39.4882
2535	39.4989
2536	39.5073
2537	39.5099
2538	39.5111
2539	39.5136
2540	39.5179
2541	39.5201
2542	39.523
2543	39.5275
2544	39.5323
2545	39.5324
2546	39.5374
2547	39.5649
2548	39.5674
2549	39.568
2550	39.5748
2551	39.5793
2552	39.5815
2553	39.6
2554	39.6001
2555	39.6039
2556	39.6123
2557	39.6171
2558	39.6281
2559	39.632
2560	39.6326
2561	39.6353
2562	39.6502
2563	39.6532
2564	39.6564
2565	39.6617
2566	39.6622
2567	39.6668
2568	39.6783
2569	39.6791
2570	39.6885
2571	39.7
2572	39.7021
2573	39.7051
2574	39.7065
2575	39.7118
2576	39.713
2577	39.7158
2578	39.7219
2579	39.7327
2580	39.7367
2581	39.7591
2582	39.7666
2583	39.7678
2584	39.7687
2585	39.7692
2586	39.7893
2587	39.794
2588	39.8098
2589	39.8114
2590	39.8193
2591	39.8194
2592	39.833
2593	39.8389
2594	39.8546
2595	39.8656
2596	39.8676
2597	39.8698
2598	39.8702
2599	39.8826
2600	39.8838
2601	39.8908
2602	39.898
2603	39.9091
2604	39.915
2605	39.9158
2606	39.9168
2607	39.9178
2608	39.9226
2609	39.9303
2610	39.9334
2611	39.9371
2612	39.9401
2613	39.9466
2614	39.9568
2615	39.9569
2616	39.9571
2617	39.9588
2618	39.965
2619	39.9681
2620	39.973
2621	39.9848
2622	39.9857
2623	39.9863
2624	39.9891
2625	39.9901
2626	40.001
2627	40.0014
2628	40.0045
2629	40.0064
2630	40.0103
2631	40.0127
2632	40.0266
2633	40.0393
2634	40.0396
2635	40.0415
2636	40.0415
2637	40.0441
2638	40.0466
2639	40.0498
2640	40.0549
2641	40.0581
2642	40.0617
2643	40.0647
2644	40.0735
2645	40.0745
2646	40.0896
2647	40.09
2648	40.0907
2649	40.0914
2650	40.0943
2651	40.0962
2652	40.1037
2653	40.1136
2654	40.1148
2655	40.1195
2656	40.121
2657	40.1231
2658	40.1346
2659	40.1375
2660	40.1459
2661	40.152
2662	40.1526
2663	40.1528
2664	40.1545
2665	40.1549
2666	40.1572
2667	40.1607
2668	40.1701
2669	40.1705
2670	40.1727
2671	40.1754
2672	40.1849
2673	40.1965
2674	40.1998
2675	40.2069
2676	40.2098
2677	40.2128
2678	40.219
2679	40.2258
2680	40.2289
2681	40.2341
2682	40.2354
2683	40.2377
2684	40.2403
2685	40.2412
2686	40.2423
2687	40.2506
2688	40.2574
2689	40.2579
2690	40.2673
2691	40.2763
2692	40.2822
2693	40.2845
2694	40.2856
2695	40.2926
2696	40.2981
2697	40.3139
2698	40.3365
2699	40.3382
2700	40.3457
2701	40.3461
2702	40.3476
2703	40.3526
2704	40.3557
2705	40.3638
2706	40.3648
2707	40.3649
2708	40.3692
2709	40.3745
2710	40.3792
2711	40.3894
2712	40.4016
2713	40.4104
2714	40.4243
2715	40.4261
2716	40.4263
2717	40.432
2718	40.4376
2719	40.446
2720	40.4559
2721	40.4607
2722	40.4616
2723	40.4634
2724	40.4666
2725	40.4668
2726	40.4715
2727	40.4742
2728	40.4798
2729	40.4844
2730	40.4854
2731	40.4862
2732	40.4885
2733	40.4953
2734	40.497
2735	40.4974
2736	40.4977
2737	40.4997
2738	40.5109
2739	40.5144
2740	40.5171
2741	40.5202
2742	40.5238
2743	40.5259
2744	40.5259
2745	40.5274
2746	40.5312
2747	40.5377
2748	40.5487
2749	40.5501
2750	40.5631
2751	40.564
2752	40.5647
2753	40.5805
2754	40.5806
2755	40.586
2756	40.5865
2757	40.5933
2758	40.5936
2759	40.6002
2760	40.6244
2761	40.6285
2762	40.63
2763	40.639
2764	40.6477
2765	40.6508
2766	40.6605
2767	40.6667
2768	40.6671
2769	40.6768
2770	40.6778
2771	40.6819
2772	40.7001
2773	40.7032
2774	40.7045
2775	40.7053
2776	40.7058
2777	40.7085
2778	40.7113
2779	40.7175
2780	40.7209
2781	40.7231
2782	40.7279
2783	40.7377
2784	40.7492
2785	40.7514
2786	40.7544
2787	40.7554
2788	40.7582
2789	40.7669
2790	40.7745
2791	40.7785
2792	40.7922
2793	40.794
2794	40.7962
2795	40.7979
2796	40.8222
2797	40.8248
2798	40.8356
2799	40.838
2800	40.844
2801	40.8459
2802	40.8528
2803	40.853
2804	40.8577
2805	40.8589
2806	40.8611
2807	40.862
2808	40.8628
2809	40.8639
2810	40.8711
2811	40.8742
2812	40.875
2813	40.8781
2814	40.881
2815	40.8879
2816	40.8885
2817	40.8976
2818	40.8993
2819	40.9107
2820	40.9126
2821	40.9172
2822	40.923
2823	40.924
2824	40.9319
2825	40.9335
2826	40.9358
2827	40.9377
2828	40.9436
2829	40.9469
2830	40.9471
2831	40.9475
2832	40.9479
2833	40.952
2834	40.9663
2835	40.968
2836	40.9748
2837	40.9835
2838	40.9851
2839	40.9894
2840	41.0033
2841	41.0053
2842	41.0058
2843	41.009
2844	41.0182
2845	41.0187
2846	41.0233
2847	41.0297
2848	41.0336
2849	41.0384
2850	41.041
2851	41.0456
2852	41.0468
2853	41.0471
2854	41.054
2855	41.0724
2856	41.084
2857	41.0871
2858	41.0875
2859	41.0889
2860	41.089
2861	41.0923
2862	41.0926
2863	41.0944
2864	41.0965
2865	41.0972
2866	41.1004
2867	41.1041
2868	41.1084
2869	41.1136
2870	41.1138
2871	41.1175
2872	41.1212
2873	41.1216
2874	41.1226
2875	41.1305
2876	41.1332
2877	41.1367
2878	41.1396
2879	41.1397
2880	41.1418
2881	41.1627
2882	41.1682
2883	41.1692
2884	41.1706
2885	41.1876
2886	41.196
2887	41.1975
2888	41.2016
2889	41.2031
2890	41.2032
2891	41.2088
2892	41.2134
2893	41.2144
2894	41.2168
2895	41.2214
2896	41.2226
2897	41.2236
2898	41.2358
2899	41.2387
2900	41.2389
2901	41.2408
2902	41.2425
2903	41.2448
2904	41.2499
2905	41.2502
2906	41.2548
2907	41.2611
2908	41.2645
2909	41.2742
2910	41.2745
2911	41.2746
2912	41.2804
2913	41.2897
2914	41.3021
2915	41.3053
2916	41.3093
2917	41.314
2918	41.3178
2919	41.3199
2920	41.3214
2921	41.323
2922	41.3254
2923	41.3261
2924	41.3303
2925	41.3308
2926	41.3328
2927	41.3336
2928	41.3463
2929	41.3467
2930	41.353
2931	41.3682
2932	41.3692
2933	41.3795
2934	41.3798
2935	41.3972
2936	41.399
2937	41.401
2938	41.4041
2939	41.405
2940	41.4062
2941	41.4107
2942	41.4114
2943	41.4126
2944	41.4142
2945	41.4218
2946	41.4274
2947	41.4286
2948	41.4335
2949	41.4371
2950	41.4515
2951	41.4541
2952	41.4579
2953	41.461
2954	41.4623
2955	41.464
2956	41.4644
2957	41.4692
2958	41.48
2959	41.4817
2960	41.482
2961	41.4822
2962	41.4867
2963	41.492
2964	41.4922
2965	41.4924
2966	41.4935
2967	41.4958
2968	41.496
2969	41.496
2970	41.4986
2971	41.5023
2972	41.5024
2973	41.5146
2974	41.5165
2975	41.519
2976	41.5201
2977	41.5222
2978	41.5278
2979	41.53
2980	41.5371
2981	41.5385
2982	41.5463
2983	41.5498
2984	41.5534
2985	41.5567
2986	41.559
2987	41.5621
2988	41.5674
2989	41.5682
2990	41.5724
2991	41.5739
2992	41.5801
2993	41.5811
2994	41.5823
2995	41.5832
2996	41.585
2997	41.5875
2998	41.5887
2999	41.5949
3000	41.5953
3001	41.6007
3002	41.6031
3003	41.6041
3004	41.6111
3005	41.6207
3006	41.6235
3007	41.6308
3008	41.6316
3009	41.633
3010	41.6358
3011	41.6402
3012	41.6409
3013	41.6505
3014	41.6507
3015	41.653
3016	41.6613
3017	41.67
3018	41.6709
3019	41.6713
3020	41.6767
3021	41.6787
3022	41.6823
3023	41.6884
3024	41.6913
3025	41.6941
3026	41.6964
3027	41.6998
3028	41.7034
3029	41.7116
3030	41.7144
3031	41.7194
3032	41.7196
3033	41.7236
3034	41.7249
3035	41.7276
3036	41.7306
3037	41.741
3038	41.7504
3039	41.7509
3040	41.7532
3041	41.7555
3042	41.7582
3043	41.7622
3044	41.7647
3045	41.7709
3046	41.7726
3047	41.7736
3048	41.7842
3049	41.7871
3050	41.7874
3051	41.7911
3052	41.792
3053	41.8026
3054	41.8032
3055	41.8105
3056	41.8113
3057	41.8116
3058	41.8157
3059	41.8226
3060	41.8249
3061	41.8251
3062	41.8312
3063	41.8315
3064	41.8321
3065	41.8385
3066	41.8455
3067	41.8578
3068	41.8592
3069	41.8769
3070	41.8802
3071	41.8919
3072	41.8942
3073	41.8974
3074	41.9001
3075	41.906
3076	41.9089
3077	41.9092
3078	41.9201
3079	41.9219
3080	41.9264
3081	41.9288
3082	41.9292
3083	41.9329
3084	41.9448
3085	41.9453
3086	41.9481
3087	41.9542
3088	41.9583
3089	41.974
3090	41.9827
3091	41.9992
3092	42.008
3093	42.0086
3094	42.0092
3095	42.0109
3096	42.0139
3097	42.014
3098	42.0276
3099	42.0305
3100	42.0348
3101	42.0421
3102	42.0446
3103	42.0478
3104	42.057
3105	42.0621
3106	42.0663
3107	42.0671
3108	42.0692
3109	42.0722
3110	42.0802
3111	42.0873
3112	42.0876
3113	42.0956
3114	42.1024
3115	42.1041
3116	42.1129
3117	42.114
3118	42.1194
3119	42.1215
3120	42.1342
3121	42.1419
3122	42.1423
3123	42.1426
3124	42.1428
3125	42.1433
3126	42.1436
3127	42.1446
3128	42.1512
3129	42.152
3130	42.1524
3131	42.1525
3132	42.164
3133	42.1777
3134	42.1827
3135	42.1828
3136	42.1828
3137	42.1862
3138	42.188
3139	42.1948
3140	42.1952
3141	42.199
3142	42.1991
3143	42.1992
3144	42.2027
3145	42.2078
3146	42.2095
3147	42.2107
3148	42.2139
3149	42.2168
3150	42.2181
3151	42.2184
3152	42.2198
3153	42.2198
3154	42.2274
3155	42.2292
3156	42.2368
3157	42.261
3158	42.266
3159	42.2675
3160	42.2751
3161	42.2754
3162	42.2768
3163	42.277
3164	42.2775
3165	42.2817
3166	42.2839
3167	42.2884
3168	42.2908
3169	42.2917
3170	42.2917
3171	42.2928
3172	42.2932
3173	42.2954
3174	42.297
3175	42.3
3176	42.3054
3177	42.3148
3178	42.3158
3179	42.3187
3180	42.3188
3181	42.3189
3182	42.3421
3183	42.3422
3184	42.343
3185	42.3441
3186	42.3447
3187	42.3526
3188	42.3541
3189	42.3566
3190	42.3604
3191	42.3636
3192	42.3643
3193	42.3695
3194	42.3729
3195	42.3804
3196	42.3864
3197	42.388
3198	42.3897
3199	42.3915
3200	42.3974
3201	42.3988
3202	42.4018
3203	42.4038
3204	42.4061
3205	42.4144
3206	42.4176
3207	42.4205
3208	42.4221
3209	42.4225
3210	42.4247
3211	42.4249
3212	42.4288
3213	42.4314
3214	42.4345
3215	42.4355
3216	42.4413
3217	42.449
3218	42.4534
3219	42.456
3220	42.4566
3221	42.4613
3222	42.4624
3223	42.4643
3224	42.4647
3225	42.4662
3226	42.4701
3227	42.4726
3228	42.4729
3229	42.4764
3230	42.4798
3231	42.4834
3232	42.4838
3233	42.4886
3234	42.4902
3235	42.4984
3236	42.5006
3237	42.5016
3238	42.5036
3239	42.5081
3240	42.5109
3241	42.5149
3242	42.5157
3243	42.5235
3244	42.5328
3245	42.5333
3246	42.5356
3247	42.5388
3248	42.5401
3249	42.5469
3250	42.5541
3251	42.5549
3252	42.5642
3253	42.5653
3254	42.5814
3255	42.5829
3256	42.5858
3257	42.5864
3258	42.5923
3259	42.5925
3260	42.5932
3261	42.5981
3262	42.6036
3263	42.6078
3264	42.6081
3265	42.6091
3266	42.6128
3267	42.6168
3268	42.6189
3269	42.6228
3270	42.6255
3271	42.6268
3272	42.6296
3273	42.6309
3274	42.6315
3275	42.6336
3276	42.6376
3277	42.6423
3278	42.644
3279	42.6489
3280	42.6511
3281	42.6532
3282	42.6534
3283	42.6572
3284	42.6594
3285	42.6688
3286	42.6715
3287	42.6751
3288	42.6783
3289	42.6801
3290	42.6902
3291	42.7097
3292	42.7151
3293	42.7212
3294	42.7224
3295	42.7261
3296	42.7287
3297	42.7309
3298	42.7318
3299	42.7323
3300	42.7341
3301	42.7401
3302	42.744
3303	42.7602
3304	42.7637
3305	42.7768
3306	42.7831
3307	42.7846
3308	42.7848
3309	42.7874
3310	42.7928
3311	42.7946
3312	42.7977
3313	42.7985
3314	42.8022
3315	42.8133
3316	42.8165
3317	42.817
3318	42.8212
3319	42.8222
3320	42.8335
3321	42.8337
3322	42.8349
3323	42.8368
3324	42.8423
3325	42.843
3326	42.8441
3327	42.8445
3328	42.8446
3329	42.8449
3330	42.8523
3331	42.8539
3332	42.8581
3333	42.8583
3334	42.8596
3335	42.8635
3336	42.864
3337	42.8665
3338	42.8708
3339	42.8776
3340	42.8804
3341	42.8816
3342	42.8844
3343	42.8897
3344	42.8985
3345	42.9022
3346	42.9049
3347	42.905
3348	42.9066
3349	42.9138
3350	42.918
3351	42.92
3352	42.9213
3353	42.927
3354	42.9276
3355	42.9437
3356	42.9454
3357	42.9463
3358	42.95
3359	42.9522
3360	42.966
3361	42.9679
3362	42.9706
3363	42.9734
3364	42.9769
3365	42.9775
3366	42.9805
3367	42.985
3368	42.9932
3369	42.9936
3370	42.995
3371	43.0017
3372	43.0086
3373	43.0091
3374	43.0122
3375	43.0158
3376	43.0207
3377	43.0226
3378	43.0238
3379	43.0284
3380	43.029
3381	43.033
3382	43.0369
3383	43.0389
3384	43.0437
3385	43.0473
3386	43.0538
3387	43.056
3388	43.0596
3389	43.0598
3390	43.0608
3391	43.0641
3392	43.066
3393	43.0774
3394	43.0781
3395	43.0794
3396	43.0821
3397	43.0884
3398	43.0911
3399	43.0957
3400	43.099
3401	43.1038
3402	43.1045
3403	43.1112
3404	43.1208
3405	43.1214
3406	43.1334
3407	43.135
3408	43.1398
3409	43.1401
3410	43.1464
3411	43.1491
3412	43.1496
3413	43.1606
3414	43.1607
3415	43.1642
3416	43.1722
3417	43.1736
3418	43.1755
3419	43.1785
3420	43.179
3421	43.18
3422	43.1823
3423	43.1896
3424	43.1904
3425	43.192
3426	43.1938
3427	43.1952
3428	43.1955
3429	43.1976
3430	43.199
3431	43.2045
3432	43.2058
3433	43.2062
3434	43.2103
3435	43.2223
3436	43.2243
3437	43.2276
3438	43.2366
3439	43.2452
3440	43.2468
3441	43.25
3442	43.2554
3443	43.2558
3444	43.2568
3445	43.2581
3446	43.2581
3447	43.2596
3448	43.2742
3449	43.2794
3450	43.2831
3451	43.2903
3452	43.292
3453	43.2985
3454	43.3037
3455	43.3176
3456	43.3191
3457	43.3196
3458	43.3223
3459	43.332
3460	43.3444
3461	43.3466
3462	43.3626
3463	43.3641
3464	43.3645
3465	43.3652
3466	43.3661
3467	43.3694
3468	43.372
3469	43.3768
3470	43.377
3471	43.3802
3472	43.3806
3473	43.3868
3474	43.3876
3475	43.3909
3476	43.3934
3477	43.3953
3478	43.408
3479	43.4083
3480	43.4134
3481	43.4174
3482	43.4214
3483	43.4231
3484	43.4331
3485	43.4366
3486	43.4433
3487	43.4458
3488	43.4462
3489	43.4535
3490	43.4571
3491	43.4691
3492	43.4723
3493	43.4735
3494	43.4763
3495	43.4885
3496	43.4902
3497	43.4916
3498	43.4951
3499	43.5014
3500	43.5022
3501	43.5079
3502	43.5107
3503	43.5169
3504	43.5194
3505	43.5216
3506	43.5246
3507	43.5255
3508	43.5269
3509	43.5272
3510	43.5288
3511	43.5308
3512	43.5406
3513	43.542
3514	43.5464
3515	43.5472
3516	43.5517
3517	43.558
3518	43.5629
3519	43.565
3520	43.5681
3521	43.573
3522	43.5772
3523	43.6014
3524	43.6044
3525	43.6055
3526	43.6062
3527	43.6088
3528	43.6108
3529	43.6166
3530	43.6178
3531	43.62
3532	43.6201
3533	43.622
3534	43.6238
3535	43.6254
3536	43.6413
3537	43.6513
3538	43.6564
3539	43.6568
3540	43.6601
3541	43.6604
3542	43.6659
3543	43.6688
3544	43.6691
3545	43.6763
3546	43.6788
3547	43.6828
3548	43.6839
3549	43.686
3550	43.688
3551	43.6882
3552	43.6891
3553	43.6917
3554	43.6992
3555	43.6998
3556	43.6998
3557	43.7011
3558	43.7087
3559	43.7153
3560	43.7182
3561	43.7211
3562	43.7246
3563	43.7275
3564	43.7284
3565	43.7301
3566	43.7418
3567	43.7477
3568	43.7539
3569	43.7569
3570	43.7576
3571	43.7605
3572	43.762
3573	43.7627
3574	43.7653
3575	43.766
3576	43.7703
3577	43.7717
3578	43.7808
3579	43.784
3580	43.7886
3581	43.7937
3582	43.7981
3583	43.8168
3584	43.818
3585	43.8269
3586	43.827
3587	43.8284
3588	43.8291
3589	43.8302
3590	43.8342
3591	43.8349
3592	43.8393
3593	43.8397
3594	43.8403
3595	43.8444
3596	43.8486
3597	43.8524
3598	43.86
3599	43.8619
3600	43.8624
3601	43.8691
3602	43.8729
3603	43.8729
3604	43.8756
3605	43.8789
3606	43.8864
3607	43.8965
3608	43.8979
3609	43.9009
3610	43.9048
3611	43.9049
3612	43.9069
3613	43.9087
3614	43.9112
3615	43.9131
3616	43.9163
3617	43.918
3618	43.9194
3619	43.9229
3620	43.9249
3621	43.9297
3622	43.9379
3623	43.9398
3624	43.9424
3625	43.9431
3626	43.9506
3627	43.9542
3628	43.9544
3629	43.9589
3630	43.9627
3631	43.963
3632	43.9698
3633	43.9753
3634	43.9767
3635	43.9909
3636	43.9949
3637	43.995
3638	43.9988
3639	44.0107
3640	44.0155
3641	44.0157
3642	44.0161
3643	44.0163
3644	44.0165
3645	44.0194
3646	44.0198
3647	44.0223
3648	44.0229
3649	44.0244
3650	44.0259
3651	44.0358
3652	44.037
3653	44.0392
3654	44.0413
3655	44.0442
3656	44.0652
3657	44.0656
3658	44.0659
3659	44.089
3660	44.0945
3661	44.0979
3662	44.1019
3663	44.1048
3664	44.1079
3665	44.1225
3666	44.1249
3667	44.1371
3668	44.1401
3669	44.1422
3670	44.1428
3671	44.1477
3672	44.1521
3673	44.1539
3674	44.165
3675	44.168
3676	44.1718
3677	44.1818
3678	44.1829
3679	44.1829
3680	44.1851
3681	44.1852
3682	44.2016
3683	44.2022
3684	44.2036
3685	44.2038
3686	44.2068
3687	44.2085
3688	44.2089
3689	44.2179
3690	44.2218
3691	44.2242
3692	44.2256
3693	44.2262
3694	44.2275
3695	44.2361
3696	44.2383
3697	44.2421
3698	44.2461
3699	44.2516
3700	44.2528
3701	44.2588
3702	44.2718
3703	44.2738
3704	44.2799
3705	44.2806
3706	44.2826
3707	44.2837
3708	44.2846
3709	44.2893
3710	44.2915
3711	44.2928
3712	44.2973
3713	44.2977
3714	44.2979
3715	44.2993
3716	44.3053
3717	44.3109
3718	44.3188
3719	44.3313
3720	44.3401
3721	44.3436
3722	44.3447
3723	44.3459
3724	44.3494
3725	44.3517
3726	44.3522
3727	44.3554
3728	44.3577
3729	44.3667
3730	44.3687
3731	44.3801
3732	44.39
3733	44.3973
3734	44.3983
3735	44.3995
3736	44.3998
3737	44.4013
3738	44.4135
3739	44.4206
3740	44.4219
3741	44.4237
3742	44.4314
3743	44.4328
3744	44.4427
3745	44.4439
3746	44.4463
3747	44.4466
3748	44.4597
3749	44.463
3750	44.4671
3751	44.4696
3752	44.4735
3753	44.475
3754	44.4782
3755	44.4808
3756	44.4833
3757	44.4838
3758	44.4919
3759	44.4929
3760	44.4972
3761	44.5003
3762	44.5044
3763	44.5082
3764	44.5091
3765	44.5148
3766	44.5174
3767	44.5184
3768	44.5216
3769	44.5224
3770	44.5255
3771	44.5329
3772	44.5331
3773	44.5502
3774	44.5585
3775	44.5587
3776	44.5588
3777	44.5605
3778	44.5615
3779	44.5617
3780	44.563
3781	44.5673
3782	44.5699
3783	44.5707
3784	44.5802
3785	44.5816
3786	44.5856
3787	44.5863
3788	44.5886
3789	44.5967
3790	44.5969
3791	44.5971
3792	44.5992
3793	44.6059
3794	44.6079
3795	44.6131
3796	44.6212
3797	44.624
3798	44.6255
3799	44.6286
3800	44.6441
3801	44.6482
3802	44.6492
3803	44.6495
3804	44.6499
3805	44.6503
3806	44.6504
3807	44.6532
3808	44.6577
3809	44.6619
3810	44.6621
3811	44.6631
3812	44.6671
3813	44.6705
3814	44.6739
3815	44.6761
3816	44.6783
3817	44.6847
3818	44.686
3819	44.6913
3820	44.6924
3821	44.6979
3822	44.6982
3823	44.6995
3824	44.7101
3825	44.7102
3826	44.7112
3827	44.7125
3828	44.7173
3829	44.7182
3830	44.7189
3831	44.7234
3832	44.7269
3833	44.7278
3834	44.7279
3835	44.7344
3836	44.7397
3837	44.7414
3838	44.7458
3839	44.7466
3840	44.75
3841	44.754
3842	44.7549
3843	44.7559
3844	44.7646
3845	44.7667
3846	44.767
3847	44.767
3848	44.769
3849	44.7706
3850	44.7757
3851	44.7761
3852	44.7858
3853	44.7868
3854	44.7886
3855	44.7891
3856	44.7919
3857	44.7963
3858	44.7976
3859	44.8029
3860	44.8149
3861	44.8158
3862	44.8162
3863	44.8204
3864	44.8206
3865	44.821
3866	44.8227
3867	44.8316
3868	44.8388
3869	44.8415
3870	44.8454
3871	44.8494
3872	44.8507
3873	44.8551
3874	44.8689
3875	44.8708
3876	44.8758
3877	44.8787
3878	44.8789
3879	44.8821
3880	44.893
3881	44.8967
3882	44.9015
3883	44.9061
3884	44.9074
3885	44.9084
3886	44.9115
3887	44.915
3888	44.9196
3889	44.921
3890	44.9218
3891	44.9227
3892	44.9254
3893	44.9278
3894	44.9508
3895	44.9518
3896	44.9614
3897	44.9631
3898	44.9647
3899	44.9649
3900	44.966
3901	44.97
3902	44.9769
3903	44.9772
3904	44.9828
3905	44.9833
3906	44.9848
3907	44.988
3908	44.9896
3909	44.9899
3910	44.9921
3911	44.9928
3912	45.0036
3913	45.0127
3914	45.0201
3915	45.0294
3916	45.0388
3917	45.0395
3918	45.0406
3919	45.042
3920	45.044
3921	45.0545
3922	45.0577
3923	45.0587
3924	45.0611
3925	45.0666
3926	45.069
3927	45.0779
3928	45.0941
3929	45.1004
3930	45.1011
3931	45.1012
3932	45.1085
3933	45.1118
3934	45.1135
3935	45.1166
3936	45.1204
3937	45.1226
3938	45.1294
3939	45.1307
3940	45.1331
3941	45.139
3942	45.1403
3943	45.141
3944	45.143
3945	45.1517
3946	45.1528
3947	45.1531
3948	45.1549
3949	45.1599
3950	45.1613
3951	45.1636
3952	45.167
3953	45.1688
3954	45.174
3955	45.1745
3956	45.1763
3957	45.1821
3958	45.1839
3959	45.1843
3960	45.1909
3961	45.1942
3962	45.1984
3963	45.2009
3964	45.2019
3965	45.2029
3966	45.2095
3967	45.2104
3968	45.2139
3969	45.2144
3970	45.2162
3971	45.2165
3972	45.2208
3973	45.2262
3974	45.2281
3975	45.2316
3976	45.2353
3977	45.2358
3978	45.2386
3979	45.2439
3980	45.2445
3981	45.247
3982	45.2472
3983	45.25
3984	45.2501
3985	45.2564
3986	45.2583
3987	45.2599
3988	45.2659
3989	45.2664
3990	45.2681
3991	45.2712
3992	45.2726
3993	45.2742
3994	45.2827
3995	45.2831
3996	45.285
3997	45.2872
3998	45.2889
3999	45.2899
4000	45.2941
4001	45.2942
4002	45.2987
4003	45.299
4004	45.3027
4005	45.3047
4006	45.3071
4007	45.3081
4008	45.3112
4009	45.3195
4010	45.3231
4011	45.326
4012	45.3304
4013	45.3332
4014	45.3366
4015	45.3406
4016	45.3407
4017	45.3425
4018	45.3431
4019	45.349
4020	45.3491
4021	45.3498
4022	45.354
4023	45.3542
4024	45.3569
4025	45.3569
4026	45.357
4027	45.3582
4028	45.3595
4029	45.36
4030	45.3607
4031	45.3618
4032	45.3622
4033	45.3634
4034	45.3657
4035	45.3725
4036	45.3733
4037	45.3805
4038	45.3933
4039	45.395
4040	45.3973
4041	45.4041
4042	45.4057
4043	45.4083
4044	45.4099
4045	45.4115
4046	45.4192
4047	45.4351
4048	45.441
4049	45.4466
4050	45.4525
4051	45.4672
4052	45.4692
4053	45.4721
4054	45.4731
4055	45.4812
4056	45.4821
4057	45.491
4058	45.4924
4059	45.4934
4060	45.4973
4061	45.4989
4062	45.5006
4063	45.5064
4064	45.5074
4065	45.5079
4066	45.5087
4067	45.5113
4068	45.5224
4069	45.5241
4070	45.5257
4071	45.5391
4072	45.5449
4073	45.5468
4074	45.5522
4075	45.5566
4076	45.5624
4077	45.5641
4078	45.5662
4079	45.5686
4080	45.5689
4081	45.5695
4082	45.5832
4083	45.5857
4084	45.5863
4085	45.5863
4086	45.6056
4087	45.6083
4088	45.6096
4089	45.6097
4090	45.6111
4091	45.6147
4092	45.6185
4093	45.6232
4094	45.6252
4095	45.6298
4096	45.6306
4097	45.6362
4098	45.6383
4099	45.6404
4100	45.6524
4101	45.6562
4102	45.6563
4103	45.6765
4104	45.6836
4105	45.6861
4106	45.6907
4107	45.6909
4108	45.7004
4109	45.7043
4110	45.7045
4111	45.7084
4112	45.7089
4113	45.711
4114	45.7115
4115	45.7124
4116	45.7152
4117	45.7186
4118	45.7199
4119	45.7265
4120	45.7272
4121	45.7284
4122	45.7313
4123	45.7323
4124	45.7396
4125	45.7405
4126	45.7447
4127	45.7459
4128	45.75
4129	45.7529
4130	45.7535
4131	45.7655
4132	45.7656
4133	45.7719
4134	45.7865
4135	45.7902
4136	45.7967
4137	45.8063
4138	45.8065
4139	45.81
4140	45.8135
4141	45.815
4142	45.8313
4143	45.8321
4144	45.8384
4145	45.8517
4146	45.8565
4147	45.8596
4148	45.8679
4149	45.868
4150	45.8691
4151	45.8698
4152	45.8703
4153	45.8759
4154	45.8761
4155	45.885
4156	45.8861
4157	45.889
4158	45.8901
4159	45.9055
4160	45.9099
4161	45.9119
4162	45.9142
4163	45.9191
4164	45.9197
4165	45.9207
4166	45.9226
4167	45.9231
4168	45.9285
4169	45.9413
4170	45.9578
4171	45.9739
4172	45.9809
4173	45.9848
4174	45.985
4175	46.0008
4176	46.0127
4177	46.0202
4178	46.0224
4179	46.0248
4180	46.0253
4181	46.0263
4182	46.0273
4183	46.0412
4184	46.0421
4185	46.0488
4186	46.0539
4187	46.0543
4188	46.0678
4189	46.0715
4190	46.08
4191	46.0802
4192	46.0896
4193	46.09
4194	46.0919
4195	46.0922
4196	46.0953
4197	46.0969
4198	46.0969
4199	46.0991
4200	46.1042
4201	46.1046
4202	46.1078
4203	46.1148
4204	46.1152
4205	46.1162
4206	46.1208
4207	46.1256
4208	46.1272
4209	46.1284
4210	46.134
4211	46.1376
4212	46.1396
4213	46.1401
4214	46.1403
4215	46.1502
4216	46.157
4217	46.161
4218	46.1652
4219	46.1661
4220	46.1667
4221	46.1706
4222	46.1816
4223	46.1861
4224	46.1888
4225	46.1896
4226	46.1902
4227	46.1924
4228	46.1947
4229	46.204
4230	46.2051
4231	46.2055
4232	46.206
4233	46.2078
4234	46.214
4235	46.2159
4236	46.2167
4237	46.2254
4238	46.2305
4239	46.2316
4240	46.2319
4241	46.2406
4242	46.2436
4243	46.2444
4244	46.2447
4245	46.2589
4246	46.2673
4247	46.279
4248	46.2791
4249	46.2833
4250	46.2848
4251	46.2908
4252	46.2933
4253	46.294
4254	46.2946
4255	46.3028
4256	46.3102
4257	46.3109
4258	46.3169
4259	46.3227
4260	46.3247
4261	46.3294
4262	46.3301
4263	46.3323
4264	46.3328
4265	46.3334
4266	46.3367
4267	46.341
4268	46.3417
4269	46.3452
4270	46.3531
4271	46.3598
4272	46.3703
4273	46.3722
4274	46.3728
4275	46.3747
4276	46.3787
4277	46.3853
4278	46.3867
4279	46.394
4280	46.3952
4281	46.4021
4282	46.4051
4283	46.4075
4284	46.4085
4285	46.4096
4286	46.4147
4287	46.4154
4288	46.4209
4289	46.4211
4290	46.423
4291	46.4235
4292	46.4243
4293	46.4284
4294	46.4328
4295	46.4358
4296	46.4379
4297	46.4429
4298	46.4433
4299	46.4518
4300	46.4608
4301	46.4613
4302	46.4638
4303	46.465
4304	46.466
4305	46.4665
4306	46.4711
4307	46.483
4308	46.4838
4309	46.4845
4310	46.4866
4311	46.4874
4312	46.4893
4313	46.4924
4314	46.5
4315	46.5054
4316	46.5055
4317	46.5077
4318	46.5094
4319	46.5189
4320	46.5189
4321	46.5296
4322	46.53
4323	46.5302
4324	46.5321
4325	46.5336
4326	46.5354
4327	46.5377
4328	46.5466
4329	46.5571
4330	46.5618
4331	46.5902
4332	46.5907
4333	46.5926
4334	46.5982
4335	46.6006
4336	46.6074
4337	46.6326
4338	46.6448
4339	46.6505
4340	46.6531
4341	46.6635
4342	46.6649
4343	46.6738
4344	46.6777
4345	46.6808
4346	46.6877
4347	46.6935
4348	46.695
4349	46.6951
4350	46.6956
4351	46.7028
4352	46.712
4353	46.7179
4354	46.7243
4355	46.7268
4356	46.7281
4357	46.7362
4358	46.7383
4359	46.7417
4360	46.7465
4361	46.7482
4362	46.7601
4363	46.7608
4364	46.7711
4365	46.775
4366	46.7802
4367	46.7808
4368	46.782
4369	46.7844
4370	46.7848
4371	46.7869
4372	46.7931
4373	46.7947
4374	46.801
4375	46.8013
4376	46.8032
4377	46.8058
4378	46.8075
4379	46.8139
4380	46.816
4381	46.8197
4382	46.8232
4383	46.8252
4384	46.8329
4385	46.8396
4386	46.844
4387	46.8442
4388	46.8464
4389	46.8496
4390	46.8563
4391	46.8578
4392	46.8617
4393	46.8651
4394	46.8658
4395	46.868
4396	46.8751
4397	46.8767
4398	46.883
4399	46.8848
4400	46.8863
4401	46.8895
4402	46.8967
4403	46.9045
4404	46.9068
4405	46.9068
4406	46.9079
4407	46.9104
4408	46.9153
4409	46.9166
4410	46.9168
4411	46.9178
4412	46.9214
4413	46.9219
4414	46.9225
4415	46.9229
4416	46.9296
4417	46.9327
4418	46.944
4419	46.9455
4420	46.9657
4421	46.968
4422	46.9748
4423	46.9793
4424	46.9814
4425	46.9847
4426	46.9868
4427	46.9915
4428	46.9923
4429	46.9945
4430	46.9962
4431	46.9983
4432	47.0013
4433	47.0014
4434	47.0029
4435	47.0051
4436	47.0217
4437	47.0245
4438	47.0317
4439	47.0346
4440	47.0347
4441	47.0425
4442	47.0477
4443	47.0511
4444	47.0514
4445	47.0521
4446	47.0534
4447	47.0559
4448	47.0565
4449	47.0575
4450	47.0604
4451	47.0627
4452	47.0673
4453	47.0705
4454	47.0715
4455	47.0732
4456	47.0747
4457	47.0792
4458	47.0852
4459	47.0911
4460	47.0957
4461	47.1061
4462	47.1098
4463	47.1103
4464	47.1107
4465	47.1161
4466	47.1186
4467	47.1231
4468	47.1261
4469	47.131
4470	47.1325
4471	47.1346
4472	47.1353
4473	47.1529
4474	47.1532
4475	47.156
4476	47.1613
4477	47.1632
4478	47.1689
4479	47.1732
4480	47.1795
4481	47.1839
4482	47.1852
4483	47.1856
4484	47.1922
4485	47.1925
4486	47.1957
4487	47.196
4488	47.1979
4489	47.1984
4490	47.1988
4491	47.199
4492	47.2048
4493	47.2066
4494	47.2102
4495	47.2113
4496	47.2117
4497	47.2138
4498	47.2139
4499	47.218
4500	47.2192
4501	47.2233
4502	47.2236
4503	47.2245
4504	47.2259
4505	47.2277
4506	47.2297
4507	47.2324
4508	47.2346
4509	47.2357
4510	47.2373
4511	47.2388
4512	47.244
4513	47.2501
4514	47.252
4515	47.2526
4516	47.2536
4517	47.2552
4518	47.257
4519	47.2584
4520	47.2641
4521	47.2715
4522	47.2769
4523	47.2785
4524	47.2849
4525	47.292
4526	47.298
4527	47.3014
4528	47.3127
4529	47.3131
4530	47.3155
4531	47.3203
4532	47.3245
4533	47.3287
4534	47.3312
4535	47.3409
4536	47.3421
4537	47.3441
4538	47.347
4539	47.3528
4540	47.3528
4541	47.3536
4542	47.3556
4543	47.3559
4544	47.3587
4545	47.3591
4546	47.369
4547	47.3697
4548	47.3711
4549	47.3727
4550	47.3808
4551	47.39
4552	47.3932
4553	47.3932
4554	47.3948
4555	47.4002
4556	47.4051
4557	47.4088
4558	47.4127
4559	47.4138
4560	47.4181
4561	47.4183
4562	47.4291
4563	47.4334
4564	47.4366
4565	47.4369
4566	47.437
4567	47.438
4568	47.44
4569	47.4404
4570	47.4418
4571	47.442
4572	47.4443
4573	47.4564
4574	47.4575
4575	47.4611
4576	47.467
4577	47.467
4578	47.4826
4579	47.486
4580	47.4865
4581	47.4891
4582	47.4896
4583	47.4916
4584	47.4953
4585	47.4993
4586	47.5024
4587	47.5054
4588	47.5112
4589	47.5129
4590	47.5152
4591	47.5155
4592	47.5191
4593	47.5192
4594	47.5195
4595	47.5221
4596	47.5225
4597	47.5228
4598	47.532
4599	47.5371
4600	47.5403
4601	47.5448
4602	47.5457
4603	47.5466
4604	47.552
4605	47.5568
4606	47.563
4607	47.5705
4608	47.5746
4609	47.5796
4610	47.5877
4611	47.5893
4612	47.5951
4613	47.5952
4614	47.5974
4615	47.5993
4616	47.6069
4617	47.6118
4618	47.6127
4619	47.6163
4620	47.6217
4621	47.6271
4622	47.6343
4623	47.6372
4624	47.6438
4625	47.6532
4626	47.6592
4627	47.6602
4628	47.6634
4629	47.6639
4630	47.6701
4631	47.6809
4632	47.6868
4633	47.6885
4634	47.6891
4635	47.6893
4636	47.691
4637	47.6942
4638	47.7032
4639	47.7035
4640	47.7076
4641	47.7163
4642	47.7203
4643	47.7203
4644	47.7216
4645	47.7221
4646	47.7247
4647	47.7254
4648	47.7271
4649	47.7317
4650	47.7344
4651	47.7384
4652	47.7443
4653	47.7465
4654	47.7545
4655	47.7547
4656	47.7556
4657	47.7599
4658	47.761
4659	47.7665
4660	47.7763
4661	47.7771
4662	47.7776
4663	47.7821
4664	47.7829
4665	47.7908
4666	47.7918
4667	47.7937
4668	47.7968
4669	47.8007
4670	47.8024
4671	47.8035
4672	47.8068
4673	47.8094
4674	47.8111
4675	47.8132
4676	47.8161
4677	47.8182
4678	47.8212
4679	47.8223
4680	47.8232
4681	47.8273
4682	47.8299
4683	47.8311
4684	47.8327
4685	47.8328
4686	47.8359
4687	47.8377
4688	47.8399
4689	47.852
4690	47.8634
4691	47.8646
4692	47.8712
4693	47.8722
4694	47.8788
4695	47.8812
4696	47.8819
4697	47.8825
4698	47.883
4699	47.8833
4700	47.8873
4701	47.8877
4702	47.8994
4703	47.9125
4704	47.9138
4705	47.9196
4706	47.9203
4707	47.9225
4708	47.9325
4709	47.9338
4710	47.9448
4711	47.9471
4712	47.9518
4713	47.9545
4714	47.9605
4715	47.9631
4716	47.964
4717	47.9686
4718	47.9706
4719	47.9923
4720	47.9949
4721	47.9958
4722	48.0025
4723	48.0053
4724	48.027
4725	48.0352
4726	48.0389
4727	48.0427
4728	48.0449
4729	48.0458
4730	48.0491
4731	48.0515
4732	48.0543
4733	48.0557
4734	48.0558
4735	48.0672
4736	48.0674
4737	48.0706
4738	48.0751
4739	48.0853
4740	48.0963
4741	48.0967
4742	48.1038
4743	48.1214
4744	48.1276
4745	48.1287
4746	48.1291
4747	48.1309
4748	48.1311
4749	48.1329
4750	48.136
4751	48.1382
4752	48.1407
4753	48.143
4754	48.1454
4755	48.1533
4756	48.1575
4757	48.1595
4758	48.1619
4759	48.1668
4760	48.1669
4761	48.1679
4762	48.169
4763	48.1803
4764	48.1804
4765	48.191
4766	48.1931
4767	48.1963
4768	48.1987
4769	48.1988
4770	48.2094
4771	48.2097
4772	48.211
4773	48.2116
4774	48.2117
4775	48.2135
4776	48.2147
4777	48.2208
4778	48.2215
4779	48.2271
4780	48.2408
4781	48.2457
4782	48.2478
4783	48.2488
4784	48.2521
4785	48.2612
4786	48.2634
4787	48.2702
4788	48.2706
4789	48.2745
4790	48.277
4791	48.2821
4792	48.292
4793	48.2929
4794	48.2962
4795	48.2967
4796	48.3017
4797	48.3026
4798	48.3045
4799	48.3047
4800	48.31
4801	48.3122
4802	48.3158
4803	48.323
4804	48.3261
4805	48.3303
4806	48.3373
4807	48.3412
4808	48.3421
4809	48.3427
4810	48.3489
4811	48.3491
4812	48.3518
4813	48.3527
4814	48.3579
4815	48.3725
4816	48.373
4817	48.3745
4818	48.3759
4819	48.3786
4820	48.3794
4821	48.3795
4822	48.3798
4823	48.3816
4824	48.3836
4825	48.384
4826	48.3853
4827	48.3901
4828	48.3921
4829	48.3941
4830	48.3992
4831	48.4055
4832	48.4185
4833	48.4198
4834	48.4212
4835	48.4255
4836	48.4285
4837	48.4294
4838	48.4361
4839	48.4379
4840	48.4438
4841	48.4546
4842	48.4597
4843	48.4644
4844	48.4698
4845	48.4703
4846	48.4773
4847	48.4815
4848	48.4833
4849	48.4837
4850	48.4842
4851	48.4889
4852	48.4969
4853	48.4971
4854	48.4987
4855	48.5014
4856	48.5028
4857	48.5097
4858	48.5111
4859	48.5114
4860	48.5162
4861	48.5176
4862	48.5188
4863	48.5212
4864	48.5224
4865	48.531
4866	48.5316
4867	48.5338
4868	48.5368
4869	48.538
4870	48.5393
4871	48.5466
4872	48.5475
4873	48.5496
4874	48.5496
4875	48.5521
4876	48.5619
4877	48.5642
4878	48.5688
4879	48.5724
4880	48.5731
4881	48.5736
4882	48.5788
4883	48.5799
4884	48.5869
4885	48.5884
4886	48.5916
4887	48.5917
4888	48.5924
4889	48.5952
4890	48.5966
4891	48.6022
4892	48.6043
4893	48.6091
4894	48.61
4895	48.611
4896	48.6118
4897	48.6163
4898	48.6182
4899	48.6241
4900	48.6285
4901	48.631
4902	48.6321
4903	48.6392
4904	48.6395
4905	48.6401
4906	48.6429
4907	48.6533
4908	48.6592
4909	48.6605
4910	48.6624
4911	48.663
4912	48.6735
4913	48.6781
4914	48.6891
4915	48.6954
4916	48.6984
4917	48.7115
4918	48.7144
4919	48.7163
4920	48.7197
4921	48.7239
4922	48.7272
4923	48.7308
4924	48.7316
4925	48.7322
4926	48.7382
4927	48.741
4928	48.7453
4929	48.7519
4930	48.7522
4931	48.7539
4932	48.7563
4933	48.7611
4934	48.7657
4935	48.7671
4936	48.7674
4937	48.7782
4938	48.7796
4939	48.7811
4940	48.7844
4941	48.7871
4942	48.7889
4943	48.7911
4944	48.7947
4945	48.8042
4946	48.8048
4947	48.8222
4948	48.8228
4949	48.8291
4950	48.8292
4951	48.8339
4952	48.8349
4953	48.8418
4954	48.8441
4955	48.8573
4956	48.8583
4957	48.8756
4958	48.881
4959	48.8832
4960	48.8834
4961	48.8852
4962	48.8896
4963	48.8923
4964	48.9
4965	48.9033
4966	48.9045
4967	48.907
4968	48.9094
4969	48.9114
4970	48.9138
4971	48.9179
4972	48.9183
4973	48.9194
4974	48.9203
4975	48.9212
4976	48.9289
4977	48.9308
4978	48.9349
4979	48.936
4980	48.9363
4981	48.9377
4982	48.9406
4983	48.9446
4984	48.9464
4985	48.9587
4986	48.965
4987	48.9687
4988	48.9689
4989	48.9754
4990	48.9769
4991	48.9811
4992	48.9829
4993	48.9881
4994	48.9899
4995	48.9915
4996	48.998
4997	49.0029
4998	49.0089
4999	49.0121
5000	49.0254
5001	49.0276
5002	49.0331
5003	49.0341
5004	49.0346
5005	49.0389
5006	49.0414
5007	49.0502
5008	49.0523
5009	49.0531
5010	49.0551
5011	49.0592
5012	49.0601
5013	49.0618
5014	49.0628
5015	49.0701
5016	49.0701
5017	49.0746
5018	49.0796
5019	49.08
5020	49.0811
5021	49.0826
5022	49.0835
5023	49.0895
5024	49.0923
5025	49.0966
5026	49.099
5027	49.1168
5028	49.1182
5029	49.1302
5030	49.1308
5031	49.1333
5032	49.1345
5033	49.1355
5034	49.1426
5035	49.1431
5036	49.1469
5037	49.1545
5038	49.1597
5039	49.1599
5040	49.1634
5041	49.1656
5042	49.1739
5043	49.1813
5044	49.1887
5045	49.1929
5046	49.1938
5047	49.1963
5048	49.199
5049	49.1992
5050	49.2003
5051	49.2064
5052	49.208
5053	49.2372
5054	49.2376
5055	49.2442
5056	49.2456
5057	49.2524
5058	49.2601
5059	49.2663
5060	49.267
5061	49.2695
5062	49.2708
5063	49.2737
5064	49.2739
5065	49.2762
5066	49.2847
5067	49.2857
5068	49.2898
5069	49.3021
5070	49.3063
5071	49.3088
5072	49.3089
5073	49.3128
5074	49.3136
5075	49.3175
5076	49.3211
5077	49.322
5078	49.3347
5079	49.3357
5080	49.3373
5081	49.3402
5082	49.3413
5083	49.3441
5084	49.3468
5085	49.3482
5086	49.3537
5087	49.3542
5088	49.3561
5089	49.3613
5090	49.3689
5091	49.3705
5092	49.3729
5093	49.3745
5094	49.3755
5095	49.3769
5096	49.3776
5097	49.378
5098	49.3783
5099	49.3787
5100	49.3799
5101	49.3823
5102	49.3831
5103	49.3929
5104	49.395
5105	49.4006
5106	49.4008
5107	49.4029
5108	49.4034
5109	49.4103
5110	49.4119
5111	49.4167
5112	49.4186
5113	49.4338
5114	49.4353
5115	49.4376
5116	49.4462
5117	49.4604
5118	49.468
5119	49.4688
5120	49.4715
5121	49.48
5122	49.483
5123	49.4847
5124	49.49
5125	49.5014
5126	49.5027
5127	49.5037
5128	49.5084
5129	49.5132
5130	49.5206
5131	49.5234
5132	49.5247
5133	49.5261
5134	49.5283
5135	49.5328
5136	49.5501
5137	49.5585
5138	49.5623
5139	49.565
5140	49.5655
5141	49.5715
5142	49.5792
5143	49.5819
5144	49.5825
5145	49.5917
5146	49.5925
5147	49.5959
5148	49.5964
5149	49.5976
5150	49.6004
5151	49.6006
5152	49.6058
5153	49.6111
5154	49.6126
5155	49.6134
5156	49.6141
5157	49.6162
5158	49.618
5159	49.6238
5160	49.6286
5161	49.6338
5162	49.6384
5163	49.6469
5164	49.6489
5165	49.6498
5166	49.6547
5167	49.6559
5168	49.6561
5169	49.6633
5170	49.6653
5171	49.6668
5172	49.6699
5173	49.6721
5174	49.6729
5175	49.6731
5176	49.6776
5177	49.6807
5178	49.6819
5179	49.6907
5180	49.6921
5181	49.6935
5182	49.6945
5183	49.6969
5184	49.713
5185	49.7139
5186	49.7166
5187	49.718
5188	49.7186
5189	49.7203
5190	49.7251
5191	49.7259
5192	49.728
5193	49.7308
5194	49.7369
5195	49.7395
5196	49.7467
5197	49.7471
5198	49.7512
5199	49.7512
5200	49.7583
5201	49.7603
5202	49.7607
5203	49.7611
5204	49.7648
5205	49.7734
5206	49.7751
5207	49.7817
5208	49.7826
5209	49.7906
5210	49.792
5211	49.7939
5212	49.7967
5213	49.7992
5214	49.8016
5215	49.8023
5216	49.8093
5217	49.8116
5218	49.8118
5219	49.8127
5220	49.823
5221	49.8232
5222	49.8248
5223	49.8255
5224	49.8292
5225	49.8341
5226	49.8342
5227	49.8409
5228	49.8471
5229	49.8488
5230	49.8497
5231	49.8645
5232	49.8658
5233	49.8666
5234	49.8709
5235	49.8741
5236	49.879
5237	49.8839
5238	49.8863
5239	49.8883
5240	49.8884
5241	49.8906
5242	49.8923
5243	49.8954
5244	49.8964
5245	49.9049
5246	49.9079
5247	49.9133
5248	49.9145
5249	49.9177
5250	49.9187
5251	49.9193
5252	49.9207
5253	49.9215
5254	49.9354
5255	49.936
5256	49.9369
5257	49.9422
5258	49.9425
5259	49.9481
5260	49.9485
5261	49.9492
5262	49.9517
5263	49.9536
5264	49.9538
5265	49.964
5266	49.9675
5267	49.9696
5268	49.9709
5269	49.9757
5270	49.9855
5271	49.9957
5272	50.0017
5273	50.0115
5274	50.0116
5275	50.0117
5276	50.0178
5277	50.0222
5278	50.0294
5279	50.0387
5280	50.056
5281	50.0579
5282	50.0616
5283	50.0629
5284	50.0656
5285	50.0724
5286	50.0769
5287	50.0896
5288	50.0986
5289	50.1001
5290	50.1021
5291	50.1095
5292	50.1118
5293	50.1121
5294	50.1285
5295	50.1286
5296	50.1421
5297	50.1503
5298	50.1503
5299	50.1534
5300	50.1697
5301	50.1722
5302	50.1726
5303	50.1735
5304	50.1756
5305	50.1757
5306	50.1839
5307	50.1972
5308	50.2028
5309	50.2053
5310	50.2075
5311	50.2148
5312	50.2263
5313	50.2301
5314	50.2328
5315	50.2328
5316	50.2336
5317	50.2364
5318	50.2392
5319	50.2483
5320	50.2662
5321	50.2767
5322	50.2774
5323	50.2795
5324	50.2899
5325	50.2912
5326	50.2918
5327	50.2931
5328	50.2965
5329	50.298
5330	50.2986
5331	50.3019
5332	50.302
5333	50.305
5334	50.305
5335	50.3142
5336	50.3219
5337	50.3266
5338	50.3279
5339	50.3279
5340	50.3308
5341	50.3319
5342	50.3339
5343	50.3408
5344	50.3539
5345	50.356
5346	50.3597
5347	50.36
5348	50.3719
5349	50.3758
5350	50.377
5351	50.3791
5352	50.3818
5353	50.3853
5354	50.3877
5355	50.39
5356	50.3999
5357	50.4044
5358	50.4183
5359	50.4213
5360	50.4238
5361	50.4242
5362	50.4256
5363	50.4259
5364	50.4274
5365	50.4286
5366	50.4299
5367	50.4325
5368	50.4338
5369	50.4434
5370	50.4463
5371	50.4477
5372	50.448
5373	50.4574
5374	50.4611
5375	50.4628
5376	50.4637
5377	50.4675
5378	50.4726
5379	50.4797
5380	50.4803
5381	50.481
5382	50.4843
5383	50.4881
5384	50.492
5385	50.5029
5386	50.5036
5387	50.5076
5388	50.5156
5389	50.517
5390	50.518
5391	50.5184
5392	50.5243
5393	50.5372
5394	50.5574
5395	50.5586
5396	50.5611
5397	50.5688
5398	50.586
5399	50.5917
5400	50.5975
5401	50.6004
5402	50.6011
5403	50.6082
5404	50.6101
5405	50.6115
5406	50.6158
5407	50.6192
5408	50.6205
5409	50.6261
5410	50.6374
5411	50.6375
5412	50.6376
5413	50.6497
5414	50.6504
5415	50.653
5416	50.6661
5417	50.6681
5418	50.6689
5419	50.676
5420	50.68
5421	50.6822
5422	50.6829
5423	50.6875
5424	50.69
5425	50.6946
5426	50.7005
5427	50.7075
5428	50.7084
5429	50.7097
5430	50.7128
5431	50.7145
5432	50.7161
5433	50.7194
5434	50.7252
5435	50.7323
5436	50.7395
5437	50.7409
5438	50.7546
5439	50.758
5440	50.7594
5441	50.7597
5442	50.7667
5443	50.772
5444	50.7721
5445	50.7728
5446	50.775
5447	50.7832
5448	50.7891
5449	50.7902
5450	50.792
5451	50.7924
5452	50.7932
5453	50.7958
5454	50.8023
5455	50.8075
5456	50.8076
5457	50.8138
5458	50.8182
5459	50.8193
5460	50.8199
5461	50.824
5462	50.8275
5463	50.8284
5464	50.8325
5465	50.8329
5466	50.8377
5467	50.8378
5468	50.8407
5469	50.846
5470	50.8514
5471	50.8514
5472	50.8564
5473	50.859
5474	50.8604
5475	50.863
5476	50.8875
5477	50.8956
5478	50.9005
5479	50.9053
5480	50.9079
5481	50.911
5482	50.9116
5483	50.9179
5484	50.9187
5485	50.9204
5486	50.9283
5487	50.9291
5488	50.9316
5489	50.9346
5490	50.9365
5491	50.9406
5492	50.9446
5493	50.951
5494	50.951
5495	50.9552
5496	50.9608
5497	50.9678
5498	50.9685
5499	50.9708
5500	50.9716
5501	50.9784
5502	50.987
5503	50.9897
5504	50.9926
5505	50.9981
5506	50.9982
5507	51.0222
5508	51.0228
5509	51.0265
5510	51.0309
5511	51.0437
5512	51.0457
5513	51.0474
5514	51.0495
5515	51.0534
5516	51.0613
5517	51.0616
5518	51.0638
5519	51.0648
5520	51.071
5521	51.0711
5522	51.0843
5523	51.0922
5524	51.0948
5525	51.1013
5526	51.1017
5527	51.1019
5528	51.1039
5529	51.1081
5530	51.1232
5531	51.131
5532	51.1352
5533	51.1372
5534	51.1376
5535	51.1397
5536	51.1465
5537	51.147
5538	51.1484
5539	51.1629
5540	51.1646
5541	51.165
5542	51.1657
5543	51.1692
5544	51.1779
5545	51.1788
5546	51.1909
5547	51.1941
5548	51.1949
5549	51.199
5550	51.1993
5551	51.2039
5552	51.2062
5553	51.2133
5554	51.2138
5555	51.2156
5556	51.2159
5557	51.2255
5558	51.2273
5559	51.2295
5560	51.2308
5561	51.2409
5562	51.2447
5563	51.2472
5564	51.249
5565	51.2544
5566	51.2567
5567	51.2611
5568	51.2647
5569	51.266
5570	51.2676
5571	51.2741
5572	51.2744
5573	51.2751
5574	51.2799
5575	51.283
5576	51.2832
5577	51.2894
5578	51.295
5579	51.3002
5580	51.3058
5581	51.3155
5582	51.3178
5583	51.3235
5584	51.3248
5585	51.3256
5586	51.3341
5587	51.351
5588	51.3543
5589	51.3583
5590	51.3718
5591	51.383
5592	51.3843
5593	51.3891
5594	51.3971
5595	51.3973
5596	51.4183
5597	51.4238
5598	51.4316
5599	51.4333
5600	51.4353
5601	51.4359
5602	51.4392
5603	51.4439
5604	51.4457
5605	51.4479
5606	51.4511
5607	51.4522
5608	51.4536
5609	51.4553
5610	51.458
5611	51.4708
5612	51.4741
5613	51.4745
5614	51.4784
5615	51.4791
5616	51.48
5617	51.4912
5618	51.4955
5619	51.5071
5620	51.5071
5621	51.5072
5622	51.5102
5623	51.5109
5624	51.5217
5625	51.5272
5626	51.5286
5627	51.5306
5628	51.5314
5629	51.5366
5630	51.5368
5631	51.5404
5632	51.5406
5633	51.5525
5634	51.5552
5635	51.5594
5636	51.56
5637	51.5624
5638	51.5644
5639	51.5658
5640	51.5689
5641	51.5697
5642	51.572
5643	51.5758
5644	51.5798
5645	51.5829
5646	51.5856
5647	51.5869
5648	51.5896
5649	51.5917
5650	51.5918
5651	51.5953
5652	51.6033
5653	51.6033
5654	51.6043
5655	51.6114
5656	51.614
5657	51.6259
5658	51.6261
5659	51.6272
5660	51.6294
5661	51.6351
5662	51.6434
5663	51.6454
5664	51.6538
5665	51.6563
5666	51.6596
5667	51.6648
5668	51.6657
5669	51.6814
5670	51.6815
5671	51.7061
5672	51.7095
5673	51.7157
5674	51.7173
5675	51.7222
5676	51.726
5677	51.7277
5678	51.7332
5679	51.7354
5680	51.736
5681	51.7389
5682	51.739
5683	51.7391
5684	51.7426
5685	51.7467
5686	51.7476
5687	51.7506
5688	51.7533
5689	51.7536
5690	51.7541
5691	51.7604
5692	51.7632
5693	51.7656
5694	51.7693
5695	51.7701
5696	51.772
5697	51.789
5698	51.7895
5699	51.791
5700	51.791
5701	51.7928
5702	51.7998
5703	51.8074
5704	51.8128
5705	51.8202
5706	51.8224
5707	51.8248
5708	51.8251
5709	51.8291
5710	51.8295
5711	51.8318
5712	51.8375
5713	51.8376
5714	51.8385
5715	51.8448
5716	51.8472
5717	51.8604
5718	51.8613
5719	51.8643
5720	51.8706
5721	51.8836
5722	51.884
5723	51.8842
5724	51.8854
5725	51.8961
5726	51.9004
5727	51.9007
5728	51.9043
5729	51.9048
5730	51.9049
5731	51.9132
5732	51.9159
5733	51.92
5734	51.9241
5735	51.9315
5736	51.9316
5737	51.932
5738	51.9336
5739	51.9353
5740	51.9388
5741	51.9389
5742	51.9394
5743	51.94
5744	51.9437
5745	51.9474
5746	51.9488
5747	51.9589
5748	51.968
5749	51.9704
5750	51.9715
5751	51.9736
5752	51.9744
5753	51.9752
5754	51.9803
5755	51.9824
5756	51.9853
5757	51.9948
5758	51.9982
5759	51.9991
5760	51.9997
5761	52.0006
5762	52.0049
5763	52.007
5764	52.0085
5765	52.0103
5766	52.014
5767	52.019
5768	52.0201
5769	52.0308
5770	52.0368
5771	52.0369
5772	52.0474
5773	52.0492
5774	52.0615
5775	52.0637
5776	52.0644
5777	52.0845
5778	52.0879
5779	52.0886
5780	52.0903
5781	52.0956
5782	52.097
5783	52.103
5784	52.1074
5785	52.1118
5786	52.112
5787	52.1152
5788	52.1169
5789	52.1173
5790	52.1211
5791	52.1225
5792	52.1236
5793	52.1261
5794	52.127
5795	52.1299
5796	52.1311
5797	52.1365
5798	52.1374
5799	52.1387
5800	52.14
5801	52.1422
5802	52.1444
5803	52.146
5804	52.1519
5805	52.1548
5806	52.1566
5807	52.1665
5808	52.171
5809	52.1718
5810	52.1766
5811	52.177
5812	52.1843
5813	52.1846
5814	52.2025
5815	52.2089
5816	52.2121
5817	52.2123
5818	52.223
5819	52.2267
5820	52.2274
5821	52.2285
5822	52.2285
5823	52.2289
5824	52.2334
5825	52.2339
5826	52.2347
5827	52.2395
5828	52.2585
5829	52.2678
5830	52.2686
5831	52.2728
5832	52.2758
5833	52.2765
5834	52.277
5835	52.2775
5836	52.2792
5837	52.2801
5838	52.286
5839	52.2995
5840	52.3026
5841	52.3079
5842	52.3101
5843	52.3136
5844	52.3172
5845	52.3227
5846	52.3295
5847	52.3299
5848	52.3423
5849	52.3491
5850	52.3586
5851	52.3664
5852	52.3705
5853	52.3814
5854	52.3906
5855	52.3999
5856	52.4013
5857	52.4064
5858	52.4144
5859	52.4175
5860	52.4263
5861	52.4264
5862	52.4283
5863	52.4295
5864	52.4337
5865	52.4348
5866	52.4369
5867	52.4369
5868	52.4427
5869	52.4429
5870	52.4619
5871	52.4631
5872	52.4732
5873	52.4824
5874	52.4824
5875	52.4882
5876	52.4888
5877	52.4984
5878	52.5018
5879	52.503
5880	52.5087
5881	52.5145
5882	52.516
5883	52.5181
5884	52.5252
5885	52.5287
5886	52.5338
5887	52.5356
5888	52.5476
5889	52.5529
5890	52.5714
5891	52.5733
5892	52.5735
5893	52.5762
5894	52.5826
5895	52.588
5896	52.5921
5897	52.596
5898	52.6119
5899	52.6147
5900	52.6175
5901	52.6198
5902	52.6205
5903	52.6233
5904	52.6238
5905	52.6263
5906	52.6284
5907	52.631
5908	52.6345
5909	52.6393
5910	52.6397
5911	52.6458
5912	52.649
5913	52.6501
5914	52.652
5915	52.653
5916	52.6531
5917	52.6555
5918	52.6607
5919	52.6632
5920	52.6729
5921	52.6797
5922	52.6843
5923	52.6879
5924	52.7044
5925	52.7078
5926	52.7294
5927	52.7353
5928	52.7363
5929	52.7391
5930	52.7482
5931	52.7484
5932	52.7494
5933	52.7667
5934	52.7684
5935	52.769
5936	52.7732
5937	52.782
5938	52.7842
5939	52.7847
5940	52.7897
5941	52.8036
5942	52.8067
5943	52.8084
5944	52.8106
5945	52.8164
5946	52.8166
5947	52.8225
5948	52.8304
5949	52.8308
5950	52.8319
5951	52.8361
5952	52.8372
5953	52.838
5954	52.8455
5955	52.8557
5956	52.8559
5957	52.8562
5958	52.8628
5959	52.8637
5960	52.8661
5961	52.8682
5962	52.8692
5963	52.8731
5964	52.8766
5965	52.8777
5966	52.8806
5967	52.8825
5968	52.8868
5969	52.8873
5970	52.8877
5971	52.8967
5972	52.898
5973	52.8982
5974	52.8984
5975	52.9015
5976	52.9066
5977	52.9138
5978	52.9202
5979	52.9206
5980	52.9209
5981	52.9256
5982	52.9333
5983	52.9347
5984	52.9418
5985	52.9427
5986	52.9444
5987	52.9488
5988	52.9492
5989	52.9518
5990	52.9608
5991	52.9712
5992	52.9722
5993	52.9792
5994	52.992
5995	52.9935
5996	52.9982
5997	53.0136
5998	53.0142
5999	53.0149
6000	53.0194
6001	53.0223
6002	53.0268
6003	53.0289
6004	53.0297
6005	53.0357
6006	53.0422
6007	53.0474
6008	53.0475
6009	53.0493
6010	53.0574
6011	53.0696
6012	53.0734
6013	53.0814
6014	53.087
6015	53.0893
6016	53.0894
6017	53.0916
6018	53.0926
6019	53.094
6020	53.0954
6021	53.1016
6022	53.1069
6023	53.1083
6024	53.1093
6025	53.1109
6026	53.1128
6027	53.1223
6028	53.1243
6029	53.1384
6030	53.1395
6031	53.1397
6032	53.1482
6033	53.1483
6034	53.1511
6035	53.1538
6036	53.1548
6037	53.1558
6038	53.1595
6039	53.1682
6040	53.1739
6041	53.1773
6042	53.1817
6043	53.1905
6044	53.1962
6045	53.1999
6046	53.2008
6047	53.2086
6048	53.2115
6049	53.22
6050	53.225
6051	53.2254
6052	53.2264
6053	53.2272
6054	53.2347
6055	53.2362
6056	53.239
6057	53.2413
6058	53.2416
6059	53.2425
6060	53.2445
6061	53.2527
6062	53.257
6063	53.2575
6064	53.2731
6065	53.2775
6066	53.2815
6067	53.2847
6068	53.2921
6069	53.2966
6070	53.3029
6071	53.3091
6072	53.3128
6073	53.3136
6074	53.3157
6075	53.3313
6076	53.3376
6077	53.339
6078	53.3391
6079	53.3438
6080	53.3446
6081	53.3483
6082	53.3486
6083	53.3503
6084	53.3525
6085	53.3541
6086	53.3634
6087	53.3652
6088	53.3685
6089	53.3698
6090	53.3738
6091	53.375
6092	53.3767
6093	53.3828
6094	53.3858
6095	53.3979
6096	53.3981
6097	53.4048
6098	53.405
6099	53.4057
6100	53.408
6101	53.4099
6102	53.4113
6103	53.4177
6104	53.4278
6105	53.4294
6106	53.4374
6107	53.4388
6108	53.4405
6109	53.4411
6110	53.4422
6111	53.4447
6112	53.4478
6113	53.4549
6114	53.4549
6115	53.4567
6116	53.458
6117	53.4595
6118	53.4706
6119	53.4761
6120	53.4762
6121	53.4775
6122	53.4832
6123	53.4869
6124	53.4877
6125	53.4968
6126	53.4987
6127	53.5075
6128	53.5091
6129	53.5099
6130	53.5108
6131	53.5184
6132	53.5223
6133	53.5263
6134	53.5321
6135	53.5341
6136	53.5414
6137	53.5415
6138	53.5438
6139	53.5474
6140	53.5486
6141	53.5617
6142	53.5659
6143	53.567
6144	53.5671
6145	53.577
6146	53.5771
6147	53.5792
6148	53.58
6149	53.5935
6150	53.6012
6151	53.6058
6152	53.6079
6153	53.6088
6154	53.6096
6155	53.6102
6156	53.6141
6157	53.6172
6158	53.6206
6159	53.6243
6160	53.6264
6161	53.6275
6162	53.6392
6163	53.6498
6164	53.6569
6165	53.6635
6166	53.6672
6167	53.6741
6168	53.6871
6169	53.6872
6170	53.69
6171	53.6936
6172	53.6943
6173	53.6966
6174	53.7048
6175	53.7126
6176	53.7147
6177	53.7147
6178	53.7174
6179	53.718
6180	53.7231
6181	53.7234
6182	53.7242
6183	53.7292
6184	53.732
6185	53.7364
6186	53.7387
6187	53.7439
6188	53.7443
6189	53.7501
6190	53.7531
6191	53.7538
6192	53.7574
6193	53.7602
6194	53.7677
6195	53.7677
6196	53.7677
6197	53.77
6198	53.7707
6199	53.7719
6200	53.7765
6201	53.7775
6202	53.7809
6203	53.7837
6204	53.789
6205	53.797
6206	53.7974
6207	53.7977
6208	53.8034
6209	53.8141
6210	53.8151
6211	53.8204
6212	53.8204
6213	53.8207
6214	53.822
6215	53.8222
6216	53.8242
6217	53.8286
6218	53.8389
6219	53.8426
6220	53.8444
6221	53.846
6222	53.8558
6223	53.8584
6224	53.8733
6225	53.8783
6226	53.8836
6227	53.8868
6228	53.888
6229	53.8941
6230	53.8999
6231	53.9038
6232	53.9081
6233	53.9109
6234	53.911
6235	53.9142
6236	53.9151
6237	53.9181
6238	53.919
6239	53.9193
6240	53.9203
6241	53.9224
6242	53.9231
6243	53.9256
6244	53.9285
6245	53.935
6246	53.9399
6247	53.9528
6248	53.9532
6249	53.9705
6250	53.9962
6251	54.0068
6252	54.0084
6253	54.0107
6254	54.0153
6255	54.0208
6256	54.0295
6257	54.0304
6258	54.0314
6259	54.0322
6260	54.0374
6261	54.0396
6262	54.0416
6263	54.0476
6264	54.0479
6265	54.0496
6266	54.0559
6267	54.058
6268	54.0596
6269	54.0704
6270	54.0729
6271	54.0773
6272	54.0779
6273	54.0805
6274	54.081
6275	54.0852
6276	54.0872
6277	54.0986
6278	54.1045
6279	54.1102
6280	54.1126
6281	54.1153
6282	54.1208
6283	54.1224
6284	54.1327
6285	54.1332
6286	54.1477
6287	54.1494
6288	54.1516
6289	54.1583
6290	54.1613
6291	54.1616
6292	54.1716
6293	54.1851
6294	54.1853
6295	54.1893
6296	54.1953
6297	54.2043
6298	54.2065
6299	54.2091
6300	54.2102
6301	54.2192
6302	54.2212
6303	54.2217
6304	54.2311
6305	54.2338
6306	54.2367
6307	54.2424
6308	54.2426
6309	54.2429
6310	54.2556
6311	54.2636
6312	54.2654
6313	54.2662
6314	54.2666
6315	54.2673
6316	54.2681
6317	54.2714
6318	54.2715
6319	54.2743
6320	54.2805
6321	54.2829
6322	54.2833
6323	54.2848
6324	54.289
6325	54.2913
6326	54.2993
6327	54.3072
6328	54.3155
6329	54.3274
6330	54.3362
6331	54.3387
6332	54.3422
6333	54.3442
6334	54.3443
6335	54.3463
6336	54.3483
6337	54.35
6338	54.3558
6339	54.3629
6340	54.3708
6341	54.3752
6342	54.3776
6343	54.3896
6344	54.3916
6345	54.3969
6346	54.3988
6347	54.4023
6348	54.4034
6349	54.4228
6350	54.4275
6351	54.428
6352	54.4323
6353	54.4329
6354	54.4342
6355	54.4352
6356	54.4403
6357	54.4543
6358	54.4572
6359	54.4614
6360	54.4698
6361	54.4712
6362	54.4802
6363	54.4947
6364	54.4949
6365	54.4963
6366	54.4968
6367	54.5004
6368	54.5108
6369	54.5147
6370	54.5192
6371	54.5198
6372	54.5209
6373	54.5323
6374	54.5449
6375	54.5455
6376	54.5494
6377	54.5501
6378	54.5552
6379	54.5565
6380	54.5614
6381	54.5695
6382	54.5724
6383	54.5726
6384	54.5769
6385	54.5819
6386	54.5835
6387	54.5859
6388	54.5961
6389	54.5996
6390	54.6003
6391	54.6007
6392	54.6045
6393	54.6105
6394	54.6122
6395	54.6134
6396	54.6213
6397	54.6371
6398	54.6482
6399	54.6499
6400	54.6515
6401	54.6525
6402	54.6649
6403	54.6676
6404	54.6677
6405	54.6687
6406	54.6732
6407	54.6775
6408	54.6851
6409	54.6917
6410	54.6962
6411	54.698
6412	54.7009
6413	54.7019
6414	54.7037
6415	54.7062
6416	54.7074
6417	54.7125
6418	54.7204
6419	54.7233
6420	54.727
6421	54.7277
6422	54.7282
6423	54.7346
6424	54.7354
6425	54.7409
6426	54.7547
6427	54.7568
6428	54.7597
6429	54.7621
6430	54.7626
6431	54.7656
6432	54.7703
6433	54.7711
6434	54.7728
6435	54.7751
6436	54.7797
6437	54.7807
6438	54.783
6439	54.7861
6440	54.7941
6441	54.796
6442	54.7962
6443	54.7975
6444	54.7997
6445	54.8076
6446	54.8122
6447	54.8155
6448	54.8173
6449	54.8188
6450	54.8326
6451	54.8333
6452	54.8361
6453	54.8365
6454	54.8416
6455	54.8473
6456	54.8523
6457	54.8536
6458	54.8537
6459	54.8636
6460	54.8705
6461	54.8823
6462	54.8984
6463	54.9053
6464	54.9185
6465	54.9231
6466	54.9288
6467	54.9296
6468	54.9385
6469	54.9399
6470	54.9417
6471	54.9479
6472	54.9563
6473	54.9584
6474	54.9642
6475	54.971
6476	54.9803
6477	54.9861
6478	54.9922
6479	54.9969
6480	54.9994
6481	55.0068
6482	55.0153
6483	55.0222
6484	55.0226
6485	55.026
6486	55.0279
6487	55.0309
6488	55.0372
6489	55.0446
6490	55.0503
6491	55.0705
6492	55.071
6493	55.0783
6494	55.0843
6495	55.0862
6496	55.0903
6497	55.0929
6498	55.0943
6499	55.0959
6500	55.0968
6501	55.0988
6502	55.1133
6503	55.1137
6504	55.1152
6505	55.1166
6506	55.1235
6507	55.1237
6508	55.1253
6509	55.1311
6510	55.1368
6511	55.1479
6512	55.1493
6513	55.1508
6514	55.1564
6515	55.1646
6516	55.168
6517	55.1783
6518	55.1841
6519	55.1856
6520	55.1872
6521	55.1888
6522	55.2013
6523	55.2098
6524	55.2103
6525	55.2128
6526	55.2221
6527	55.2296
6528	55.2351
6529	55.2376
6530	55.2487
6531	55.2488
6532	55.2523
6533	55.2547
6534	55.2622
6535	55.2675
6536	55.2679
6537	55.2714
6538	55.2767
6539	55.2809
6540	55.2844
6541	55.2972
6542	55.3003
6543	55.3177
6544	55.3226
6545	55.3275
6546	55.3276
6547	55.3288
6548	55.3298
6549	55.332
6550	55.3367
6551	55.34
6552	55.3426
6553	55.3482
6554	55.3496
6555	55.3514
6556	55.3541
6557	55.3638
6558	55.3669
6559	55.3783
6560	55.3811
6561	55.3856
6562	55.3858
6563	55.3883
6564	55.3943
6565	55.4031
6566	55.4069
6567	55.4117
6568	55.4171
6569	55.4183
6570	55.4188
6571	55.4209
6572	55.4241
6573	55.4264
6574	55.4265
6575	55.4304
6576	55.4308
6577	55.4318
6578	55.4342
6579	55.4362
6580	55.448
6581	55.4562
6582	55.4577
6583	55.4578
6584	55.4606
6585	55.4655
6586	55.4657
6587	55.4668
6588	55.4708
6589	55.4733
6590	55.4828
6591	55.4828
6592	55.4858
6593	55.4976
6594	55.5127
6595	55.525
6596	55.5294
6597	55.536
6598	55.5363
6599	55.5394
6600	55.54
6601	55.5421
6602	55.5537
6603	55.5547
6604	55.5643
6605	55.5668
6606	55.5678
6607	55.5725
6608	55.578
6609	55.5799
6610	55.5844
6611	55.5849
6612	55.5858
6613	55.5871
6614	55.588
6615	55.5888
6616	55.5967
6617	55.5971
6618	55.6037
6619	55.6063
6620	55.6154
6621	55.6178
6622	55.6269
6623	55.6304
6624	55.6352
6625	55.6406
6626	55.6417
6627	55.6459
6628	55.646
6629	55.6539
6630	55.6571
6631	55.6585
6632	55.6588
6633	55.6604
6634	55.6616
6635	55.6629
6636	55.6645
6637	55.6678
6638	55.6682
6639	55.6729
6640	55.6863
6641	55.6908
6642	55.6941
6643	55.7048
6644	55.7053
6645	55.707
6646	55.7089
6647	55.7233
6648	55.7253
6649	55.7262
6650	55.7268
6651	55.7272
6652	55.7275
6653	55.7335
6654	55.7338
6655	55.7365
6656	55.737
6657	55.7462
6658	55.7558
6659	55.7609
6660	55.7724
6661	55.7803
6662	55.7809
6663	55.7839
6664	55.7886
6665	55.8011
6666	55.8019
6667	55.8026
6668	55.8087
6669	55.8124
6670	55.8247
6671	55.8249
6672	55.8258
6673	55.8363
6674	55.8433
6675	55.8435
6676	55.8472
6677	55.848
6678	55.849
6679	55.8542
6680	55.8578
6681	55.861
6682	55.8811
6683	55.8898
6684	55.896
6685	55.9062
6686	55.9101
6687	55.9143
6688	55.9203
6689	55.9207
6690	55.93
6691	55.9415
6692	55.9466
6693	55.9614
6694	55.966
6695	55.9674
6696	55.9682
6697	55.9736
6698	55.9737
6699	55.9783
6700	55.9807
6701	55.9988
6702	56.002
6703	56.0059
6704	56.0074
6705	56.0089
6706	56.0224
6707	56.0264
6708	56.0288
6709	56.0294
6710	56.0298
6711	56.03
6712	56.0372
6713	56.06
6714	56.066
6715	56.0681
6716	56.0688
6717	56.0801
6718	56.0818
6719	56.0848
6720	56.0869
6721	56.0962
6722	56.0964
6723	56.0992
6724	56.0996
6725	56.0997
6726	56.1046
6727	56.1075
6728	56.1185
6729	56.1186
6730	56.1192
6731	56.123
6732	56.1269
6733	56.1317
6734	56.138
6735	56.1402
6736	56.1431
6737	56.1513
6738	56.1534
6739	56.1588
6740	56.1621
6741	56.166
6742	56.1716
6743	56.1718
6744	56.1797
6745	56.1832
6746	56.1875
6747	56.1891
6748	56.1915
6749	56.1929
6750	56.1945
6751	56.201
6752	56.2014
6753	56.2044
6754	56.2054
6755	56.2066
6756	56.2093
6757	56.2134
6758	56.2156
6759	56.2264
6760	56.229
6761	56.2311
6762	56.2392
6763	56.2403
6764	56.2489
6765	56.2544
6766	56.2575
6767	56.2671
6768	56.2672
6769	56.2674
6770	56.2762
6771	56.2822
6772	56.2934
6773	56.2944
6774	56.3036
6775	56.3038
6776	56.312
6777	56.3181
6778	56.3189
6779	56.325
6780	56.3258
6781	56.346
6782	56.3465
6783	56.3521
6784	56.3546
6785	56.3595
6786	56.3614
6787	56.3638
6788	56.3845
6789	56.3863
6790	56.3891
6791	56.3897
6792	56.3904
6793	56.3976
6794	56.3986
6795	56.4088
6796	56.413
6797	56.4157
6798	56.4369
6799	56.4393
6800	56.4404
6801	56.441
6802	56.4414
6803	56.4425
6804	56.444
6805	56.4547
6806	56.4732
6807	56.4734
6808	56.4774
6809	56.4823
6810	56.4828
6811	56.4865
6812	56.4937
6813	56.4985
6814	56.5
6815	56.5061
6816	56.5063
6817	56.5172
6818	56.5179
6819	56.532
6820	56.5353
6821	56.5432
6822	56.5507
6823	56.5527
6824	56.5551
6825	56.5724
6826	56.5757
6827	56.5768
6828	56.5783
6829	56.5839
6830	56.5847
6831	56.5863
6832	56.5888
6833	56.5978
6834	56.5982
6835	56.6057
6836	56.6087
6837	56.6211
6838	56.6276
6839	56.6339
6840	56.6392
6841	56.6515
6842	56.6575
6843	56.6632
6844	56.6636
6845	56.6636
6846	56.6745
6847	56.6824
6848	56.6836
6849	56.6911
6850	56.7075
6851	56.7123
6852	56.713
6853	56.7179
6854	56.7181
6855	56.72
6856	56.7201
6857	56.7215
6858	56.7242
6859	56.7274
6860	56.743
6861	56.7561
6862	56.7601
6863	56.7687
6864	56.7697
6865	56.7799
6866	56.7867
6867	56.7932
6868	56.7944
6869	56.8175
6870	56.821
6871	56.8216
6872	56.8237
6873	56.8275
6874	56.829
6875	56.8298
6876	56.8362
6877	56.8395
6878	56.8397
6879	56.8426
6880	56.8434
6881	56.8476
6882	56.8534
6883	56.8556
6884	56.8559
6885	56.8705
6886	56.8744
6887	56.8761
6888	56.8811
6889	56.8881
6890	56.8923
6891	56.8938
6892	56.8998
6893	56.9021
6894	56.9082
6895	56.9086
6896	56.917
6897	56.9222
6898	56.9258
6899	56.927
6900	56.927
6901	56.9275
6902	56.9298
6903	56.9316
6904	56.9387
6905	56.942
6906	56.9509
6907	56.9514
6908	56.9531
6909	56.9567
6910	56.9582
6911	56.9608
6912	56.964
6913	56.977
6914	56.9774
6915	56.9786
6916	56.9791
6917	56.9809
6918	56.9828
6919	56.9863
6920	56.9923
6921	56.9979
6922	56.9986
6923	57.0005
6924	57.0014
6925	57.0034
6926	57.0051
6927	57.0066
6928	57.0365
6929	57.0527
6930	57.0535
6931	57.0648
6932	57.0693
6933	57.0717
6934	57.078
6935	57.0795
6936	57.0807
6937	57.0811
6938	57.0828
6939	57.0844
6940	57.0845
6941	57.0895
6942	57.0904
6943	57.0921
6944	57.1081
6945	57.1098
6946	57.1205
6947	57.1243
6948	57.1254
6949	57.1262
6950	57.1278
6951	57.1304
6952	57.1347
6953	57.137
6954	57.1451
6955	57.1457
6956	57.1491
6957	57.1496
6958	57.1542
6959	57.1551
6960	57.1574
6961	57.1576
6962	57.1709
6963	57.1711
6964	57.1797
6965	57.1816
6966	57.1917
6967	57.1919
6968	57.1963
6969	57.201
6970	57.2054
6971	57.2069
6972	57.2083
6973	57.2085
6974	57.2179
6975	57.2408
6976	57.2412
6977	57.2424
6978	57.2454
6979	57.2471
6980	57.2507
6981	57.2679
6982	57.2684
6983	57.2708
6984	57.2724
6985	57.2735
6986	57.2756
6987	57.2794
6988	57.2825
6989	57.2872
6990	57.2887
6991	57.2896
6992	57.2962
6993	57.2972
6994	57.3005
6995	57.3008
6996	57.3014
6997	57.3111
6998	57.3131
6999	57.3156
7000	57.3221
7001	57.3301
7002	57.3334
7003	57.3344
7004	57.3362
7005	57.3507
7006	57.3535
7007	57.3543
7008	57.3555
7009	57.3561
7010	57.3577
7011	57.3631
7012	57.3641
7013	57.3655
7014	57.3706
7015	57.3782
7016	57.3859
7017	57.3935
7018	57.4069
7019	57.4084
7020	57.4086
7021	57.4091
7022	57.4125
7023	57.4184
7024	57.4231
7025	57.4234
7026	57.4365
7027	57.4437
7028	57.4438
7029	57.4476
7030	57.4542
7031	57.4563
7032	57.4569
7033	57.4612
7034	57.4621
7035	57.4722
7036	57.4798
7037	57.4808
7038	57.4942
7039	57.4982
7040	57.5001
7041	57.5012
7042	57.5015
7043	57.5057
7044	57.5073
7045	57.5078
7046	57.5111
7047	57.5204
7048	57.5287
7049	57.5361
7050	57.5487
7051	57.5495
7052	57.5534
7053	57.5643
7054	57.5706
7055	57.5707
7056	57.571
7057	57.576
7058	57.587
7059	57.5924
7060	57.5972
7061	57.5995
7062	57.6009
7063	57.6122
7064	57.6134
7065	57.6163
7066	57.6192
7067	57.6204
7068	57.6239
7069	57.6346
7070	57.6361
7071	57.6373
7072	57.6401
7073	57.6427
7074	57.6457
7075	57.654
7076	57.6554
7077	57.6595
7078	57.6635
7079	57.6772
7080	57.6785
7081	57.679
7082	57.6823
7083	57.6961
7084	57.7042
7085	57.7072
7086	57.7147
7087	57.7168
7088	57.7172
7089	57.7178
7090	57.7244
7091	57.7266
7092	57.7325
7093	57.736
7094	57.7387
7095	57.7405
7096	57.7427
7097	57.7432
7098	57.7504
7099	57.7547
7100	57.7574
7101	57.7602
7102	57.761
7103	57.7735
7104	57.7758
7105	57.7941
7106	57.7974
7107	57.7988
7108	57.8011
7109	57.8025
7110	57.8026
7111	57.8037
7112	57.8195
7113	57.8236
7114	57.8319
7115	57.845
7116	57.846
7117	57.8486
7118	57.8497
7119	57.8559
7120	57.8566
7121	57.86
7122	57.8616
7123	57.8707
7124	57.8728
7125	57.8732
7126	57.8841
7127	57.8939
7128	57.8969
7129	57.8993
7130	57.9181
7131	57.9206
7132	57.9215
7133	57.9232
7134	57.9263
7135	57.9263
7136	57.9345
7137	57.9426
7138	57.943
7139	57.9514
7140	57.9523
7141	57.9561
7142	57.958
7143	57.9593
7144	57.9604
7145	57.9673
7146	57.9703
7147	57.9736
7148	58.005
7149	58.0062
7150	58.0106
7151	58.0214
7152	58.0223
7153	58.0293
7154	58.0342
7155	58.0395
7156	58.0474
7157	58.05
7158	58.0581
7159	58.0689
7160	58.0691
7161	58.0778
7162	58.0887
7163	58.0903
7164	58.1004
7165	58.1021
7166	58.1037
7167	58.1051
7168	58.1074
7169	58.1094
7170	58.1131
7171	58.118
7172	58.1221
7173	58.1307
7174	58.1428
7175	58.156
7176	58.1586
7177	58.1636
7178	58.1644
7179	58.1676
7180	58.1727
7181	58.173
7182	58.1752
7183	58.1772
7184	58.1786
7185	58.186
7186	58.2006
7187	58.2039
7188	58.2117
7189	58.2151
7190	58.2201
7191	58.2208
7192	58.2226
7193	58.2265
7194	58.256
7195	58.2563
7196	58.2591
7197	58.2617
7198	58.2642
7199	58.2667
7200	58.2693
7201	58.2801
7202	58.2972
7203	58.2981
7204	58.2995
7205	58.3023
7206	58.3113
7207	58.3157
7208	58.319
7209	58.3209
7210	58.3298
7211	58.3353
7212	58.3375
7213	58.3426
7214	58.3436
7215	58.3456
7216	58.3494
7217	58.3512
7218	58.353
7219	58.36
7220	58.3688
7221	58.3705
7222	58.3729
7223	58.3792
7224	58.3802
7225	58.3915
7226	58.3917
7227	58.3924
7228	58.4083
7229	58.4086
7230	58.4105
7231	58.4149
7232	58.4177
7233	58.4191
7234	58.4202
7235	58.4247
7236	58.4258
7237	58.4308
7238	58.4459
7239	58.4494
7240	58.4506
7241	58.4522
7242	58.4643
7243	58.4643
7244	58.4676
7245	58.4682
7246	58.4732
7247	58.4763
7248	58.4861
7249	58.4876
7250	58.4921
7251	58.4955
7252	58.4998
7253	58.5017
7254	58.5072
7255	58.5084
7256	58.5112
7257	58.5113
7258	58.5119
7259	58.5134
7260	58.5202
7261	58.5238
7262	58.526
7263	58.528
7264	58.5288
7265	58.5298
7266	58.5374
7267	58.5412
7268	58.5461
7269	58.5468
7270	58.5527
7271	58.5547
7272	58.5551
7273	58.5592
7274	58.5602
7275	58.6031
7276	58.6064
7277	58.6068
7278	58.6085
7279	58.6158
7280	58.6294
7281	58.6344
7282	58.6345
7283	58.6353
7284	58.6361
7285	58.6385
7286	58.6391
7287	58.6449
7288	58.6457
7289	58.6474
7290	58.6509
7291	58.6538
7292	58.6544
7293	58.6562
7294	58.6602
7295	58.6659
7296	58.6678
7297	58.6681
7298	58.676
7299	58.6813
7300	58.6827
7301	58.6843
7302	58.6942
7303	58.6944
7304	58.6976
7305	58.7005
7306	58.7061
7307	58.7082
7308	58.7155
7309	58.729
7310	58.7306
7311	58.7337
7312	58.7356
7313	58.742
7314	58.7444
7315	58.7452
7316	58.7456
7317	58.7515
7318	58.7574
7319	58.7574
7320	58.7645
7321	58.7673
7322	58.7681
7323	58.7762
7324	58.7769
7325	58.7838
7326	58.7859
7327	58.7872
7328	58.8004
7329	58.8009
7330	58.8045
7331	58.8046
7332	58.8113
7333	58.8151
7334	58.8172
7335	58.8177
7336	58.8227
7337	58.8249
7338	58.8414
7339	58.8429
7340	58.853
7341	58.8646
7342	58.8675
7343	58.8677
7344	58.8691
7345	58.8719
7346	58.8754
7347	58.8764
7348	58.8789
7349	58.8835
7350	58.8862
7351	58.8941
7352	58.8944
7353	58.8961
7354	58.8998
7355	58.9015
7356	58.9021
7357	58.904
7358	58.9128
7359	58.9137
7360	58.9147
7361	58.9213
7362	58.9226
7363	58.9243
7364	58.9244
7365	58.9282
7366	58.9309
7367	58.9313
7368	58.9344
7369	58.9358
7370	58.9377
7371	58.938
7372	58.9432
7373	58.9438
7374	58.944
7375	58.9466
7376	58.9512
7377	58.9693
7378	58.9725
7379	58.9739
7380	58.9751
7381	58.9759
7382	58.9768
7383	58.9775
7384	58.9799
7385	58.9832
7386	58.9891
7387	58.9898
7388	58.9905
7389	58.9924
7390	58.993
7391	58.9943
7392	59.001
7393	59.0036
7394	59.0069
7395	59.0092
7396	59.0168
7397	59.0171
7398	59.021
7399	59.0213
7400	59.0225
7401	59.0232
7402	59.0268
7403	59.0318
7404	59.0325
7405	59.039
7406	59.0405
7407	59.0542
7408	59.0558
7409	59.059
7410	59.069
7411	59.076
7412	59.0762
7413	59.0829
7414	59.0901
7415	59.0901
7416	59.0941
7417	59.0941
7418	59.0949
7419	59.0951
7420	59.1015
7421	59.1039
7422	59.1059
7423	59.1064
7424	59.1069
7425	59.1121
7426	59.1149
7427	59.1154
7428	59.1166
7429	59.1362
7430	59.1415
7431	59.1469
7432	59.1475
7433	59.1483
7434	59.1484
7435	59.1495
7436	59.1508
7437	59.1515
7438	59.154
7439	59.1624
7440	59.174
7441	59.178
7442	59.1817
7443	59.1821
7444	59.1852
7445	59.196
7446	59.2068
7447	59.207
7448	59.2071
7449	59.21
7450	59.2126
7451	59.2261
7452	59.2263
7453	59.2352
7454	59.2462
7455	59.2555
7456	59.2641
7457	59.266
7458	59.2795
7459	59.2825
7460	59.2935
7461	59.3038
7462	59.3045
7463	59.3098
7464	59.3112
7465	59.3273
7466	59.3277
7467	59.337
7468	59.3435
7469	59.3473
7470	59.3488
7471	59.368
7472	59.3712
7473	59.3714
7474	59.372
7475	59.3731
7476	59.3781
7477	59.3786
7478	59.3795
7479	59.3918
7480	59.3934
7481	59.394
7482	59.4001
7483	59.4007
7484	59.4164
7485	59.4224
7486	59.4275
7487	59.4371
7488	59.4403
7489	59.4562
7490	59.4697
7491	59.501
7492	59.5041
7493	59.5066
7494	59.5132
7495	59.5151
7496	59.523
7497	59.5288
7498	59.53
7499	59.5488
7500	59.5495
7501	59.5517
7502	59.5546
7503	59.5557
7504	59.5643
7505	59.5694
7506	59.5717
7507	59.5766
7508	59.5773
7509	59.5776
7510	59.5795
7511	59.5846
7512	59.5936
7513	59.5958
7514	59.5978
7515	59.5996
7516	59.6082
7517	59.6103
7518	59.6166
7519	59.6169
7520	59.6197
7521	59.62
7522	59.6272
7523	59.6289
7524	59.6361
7525	59.6366
7526	59.6428
7527	59.6539
7528	59.6668
7529	59.6678
7530	59.673
7531	59.6759
7532	59.6817
7533	59.6843
7534	59.6848
7535	59.6865
7536	59.6885
7537	59.6907
7538	59.6915
7539	59.6941
7540	59.6961
7541	59.7003
7542	59.7013
7543	59.7039
7544	59.7118
7545	59.7127
7546	59.7135
7547	59.726
7548	59.7281
7549	59.7404
7550	59.7418
7551	59.7439
7552	59.7439
7553	59.7448
7554	59.7457
7555	59.7491
7556	59.7523
7557	59.7564
7558	59.7599
7559	59.7631
7560	59.7645
7561	59.7684
7562	59.7725
7563	59.7767
7564	59.7802
7565	59.783
7566	59.7851
7567	59.786
7568	59.7874
7569	59.7883
7570	59.7903
7571	59.7921
7572	59.7987
7573	59.799
7574	59.801
7575	59.8072
7576	59.8098
7577	59.8118
7578	59.815
7579	59.8152
7580	59.8205
7581	59.8216
7582	59.8244
7583	59.8285
7584	59.8306
7585	59.8438
7586	59.8458
7587	59.8509
7588	59.8626
7589	59.8634
7590	59.87
7591	59.8703
7592	59.8779
7593	59.8793
7594	59.8805
7595	59.9018
7596	59.9019
7597	59.9026
7598	59.9111
7599	59.915
7600	59.9183
7601	59.9207
7602	59.9246
7603	59.9278
7604	59.9308
7605	59.9552
7606	59.9686
7607	59.9711
7608	59.9743
7609	59.9746
7610	59.978
7611	60.0066
7612	60.0094
7613	60.0149
7614	60.0157
7615	60.0251
7616	60.0263
7617	60.0342
7618	60.0359
7619	60.0406
7620	60.0493
7621	60.0541
7622	60.068
7623	60.0705
7624	60.0789
7625	60.0792
7626	60.0849
7627	60.0904
7628	60.0913
7629	60.0919
7630	60.0939
7631	60.0973
7632	60.1012
7633	60.1014
7634	60.1105
7635	60.1111
7636	60.1113
7637	60.1113
7638	60.1233
7639	60.1361
7640	60.1453
7641	60.157
7642	60.1614
7643	60.1615
7644	60.1736
7645	60.1756
7646	60.1782
7647	60.1891
7648	60.2061
7649	60.2118
7650	60.2378
7651	60.2452
7652	60.2664
7653	60.2688
7654	60.2722
7655	60.2722
7656	60.2934
7657	60.3027
7658	60.3096
7659	60.3099
7660	60.3116
7661	60.3324
7662	60.3367
7663	60.3375
7664	60.338
7665	60.3406
7666	60.3467
7667	60.3503
7668	60.3542
7669	60.3628
7670	60.3649
7671	60.3679
7672	60.3705
7673	60.3907
7674	60.4018
7675	60.4018
7676	60.4028
7677	60.4036
7678	60.4073
7679	60.4074
7680	60.4096
7681	60.4105
7682	60.4137
7683	60.4153
7684	60.4227
7685	60.4242
7686	60.4243
7687	60.427
7688	60.4272
7689	60.4273
7690	60.4302
7691	60.4307
7692	60.433
7693	60.4409
7694	60.4425
7695	60.4441
7696	60.445
7697	60.4473
7698	60.4574
7699	60.4578
7700	60.47
7701	60.4706
7702	60.474
7703	60.4817
7704	60.4837
7705	60.4897
7706	60.4899
7707	60.4948
7708	60.4954
7709	60.5037
7710	60.5038
7711	60.5063
7712	60.5089
7713	60.5091
7714	60.5137
7715	60.5281
7716	60.5296
7717	60.5321
7718	60.5364
7719	60.5373
7720	60.5402
7721	60.5493
7722	60.5499
7723	60.5523
7724	60.5638
7725	60.5782
7726	60.5823
7727	60.5945
7728	60.6011
7729	60.6023
7730	60.6139
7731	60.6207
7732	60.6218
7733	60.6218
7734	60.6282
7735	60.6297
7736	60.6495
7737	60.6502
7738	60.6554
7739	60.6556
7740	60.6565
7741	60.6604
7742	60.6607
7743	60.6617
7744	60.6619
7745	60.6677
7746	60.6718
7747	60.6731
7748	60.6769
7749	60.6912
7750	60.6954
7751	60.7026
7752	60.7063
7753	60.7127
7754	60.7156
7755	60.7406
7756	60.7467
7757	60.748
7758	60.7528
7759	60.7608
7760	60.7685
7761	60.7819
7762	60.7883
7763	60.8057
7764	60.8084
7765	60.8089
7766	60.8122
7767	60.8131
7768	60.8197
7769	60.8248
7770	60.8254
7771	60.8261
7772	60.8274
7773	60.8287
7774	60.8353
7775	60.8375
7776	60.8425
7777	60.8459
7778	60.8484
7779	60.8559
7780	60.8589
7781	60.8609
7782	60.8694
7783	60.8756
7784	60.878
7785	60.8792
7786	60.8801
7787	60.8889
7788	60.8903
7789	60.8905
7790	60.8924
7791	60.8935
7792	60.8979
7793	60.907
7794	60.9099
7795	60.9142
7796	60.9221
7797	60.935
7798	60.9358
7799	60.9375
7800	60.9401
7801	60.9426
7802	60.9443
7803	60.954
7804	60.963
7805	60.9642
7806	60.973
7807	60.9798
7808	60.991
7809	60.993
7810	60.996
7811	61.0001
7812	61.0091
7813	61.0126
7814	61.0144
7815	61.0153
7816	61.0172
7817	61.0199
7818	61.0238
7819	61.025
7820	61.0312
7821	61.0322
7822	61.033
7823	61.0358
7824	61.0385
7825	61.0406
7826	61.0445
7827	61.0469
7828	61.0484
7829	61.0625
7830	61.0656
7831	61.0665
7832	61.0696
7833	61.0699
7834	61.0786
7835	61.0793
7836	61.0835
7837	61.0851
7838	61.089
7839	61.1
7840	61.1032
7841	61.1064
7842	61.1071
7843	61.1072
7844	61.1089
7845	61.1178
7846	61.1188
7847	61.1202
7848	61.1299
7849	61.1356
7850	61.1375
7851	61.1428
7852	61.1475
7853	61.1534
7854	61.1565
7855	61.1571
7856	61.1575
7857	61.1656
7858	61.1702
7859	61.1936
7860	61.1966
7861	61.2056
7862	61.2089
7863	61.2135
7864	61.214
7865	61.2156
7866	61.2211
7867	61.2236
7868	61.2238
7869	61.2241
7870	61.2308
7871	61.2323
7872	61.2361
7873	61.2373
7874	61.2427
7875	61.2474
7876	61.2489
7877	61.2519
7878	61.2521
7879	61.2535
7880	61.2567
7881	61.2574
7882	61.2782
7883	61.2792
7884	61.2834
7885	61.2926
7886	61.2985
7887	61.299
7888	61.3037
7889	61.3084
7890	61.3084
7891	61.3115
7892	61.3234
7893	61.3243
7894	61.3251
7895	61.3372
7896	61.3389
7897	61.3405
7898	61.3514
7899	61.3561
7900	61.3633
7901	61.3659
7902	61.3732
7903	61.3742
7904	61.3798
7905	61.3864
7906	61.3878
7907	61.3898
7908	61.3981
7909	61.4034
7910	61.4112
7911	61.4237
7912	61.426
7913	61.4267
7914	61.4328
7915	61.438
7916	61.4393
7917	61.4465
7918	61.4486
7919	61.4519
7920	61.4657
7921	61.4664
7922	61.484
7923	61.4861
7924	61.4925
7925	61.501
7926	61.509
7927	61.5283
7928	61.5347
7929	61.5353
7930	61.5535
7931	61.5597
7932	61.5602
7933	61.5604
7934	61.5698
7935	61.5775
7936	61.5795
7937	61.5823
7938	61.5922
7939	61.5938
7940	61.5942
7941	61.5952
7942	61.6007
7943	61.6027
7944	61.606
7945	61.6067
7946	61.6089
7947	61.6108
7948	61.6185
7949	61.6238
7950	61.6293
7951	61.6363
7952	61.6376
7953	61.6419
7954	61.6495
7955	61.6516
7956	61.6597
7957	61.6672
7958	61.6712
7959	61.6781
7960	61.68
7961	61.6966
7962	61.7065
7963	61.708
7964	61.7104
7965	61.7115
7966	61.7121
7967	61.7162
7968	61.7164
7969	61.7295
7970	61.7324
7971	61.7327
7972	61.7363
7973	61.7418
7974	61.7473
7975	61.7477
7976	61.7484
7977	61.7488
7978	61.7501
7979	61.7542
7980	61.8003
7981	61.8121
7982	61.8177
7983	61.8219
7984	61.8229
7985	61.8243
7986	61.8272
7987	61.8286
7988	61.8325
7989	61.841
7990	61.8431
7991	61.8431
7992	61.8441
7993	61.8458
7994	61.8501
7995	61.8505
7996	61.8555
7997	61.8567
7998	61.8602
7999	61.8628
8000	61.8728
8001	61.8778
8002	61.8787
8003	61.8806
8004	61.8809
8005	61.8898
8006	61.8942
8007	61.8993
8008	61.8995
8009	61.9036
8010	61.9079
8011	61.913
8012	61.9156
8013	61.9194
8014	61.9226
8015	61.9238
8016	61.9271
8017	61.9318
8018	61.9348
8019	61.9508
8020	61.9516
8021	61.9528
8022	61.9535
8023	61.9544
8024	61.9643
8025	61.9658
8026	61.9694
8027	61.9723
8028	61.9795
8029	61.9829
8030	61.9849
8031	61.9855
8032	61.9911
8033	61.9935
8034	62.0002
8035	62.0003
8036	62.0019
8037	62.0152
8038	62.0159
8039	62.0162
8040	62.0188
8041	62.0243
8042	62.0245
8043	62.0269
8044	62.0286
8045	62.0304
8046	62.0341
8047	62.0412
8048	62.0452
8049	62.0524
8050	62.0571
8051	62.0583
8052	62.0619
8053	62.0688
8054	62.0706
8055	62.0746
8056	62.0841
8057	62.0893
8058	62.092
8059	62.0962
8060	62.0967
8061	62.0981
8062	62.1013
8063	62.1036
8064	62.1039
8065	62.1086
8066	62.1097
8067	62.1204
8068	62.1207
8069	62.1391
8070	62.1432
8071	62.1434
8072	62.1476
8073	62.1483
8074	62.1491
8075	62.1658
8076	62.1737
8077	62.1751
8078	62.1784
8079	62.1802
8080	62.1855
8081	62.1864
8082	62.1865
8083	62.1892
8084	62.2025
8085	62.2119
8086	62.2141
8087	62.2175
8088	62.2208
8089	62.2212
8090	62.2286
8091	62.2394
8092	62.2478
8093	62.2484
8094	62.2513
8095	62.2518
8096	62.2533
8097	62.2633
8098	62.268
8099	62.2703
8100	62.2727
8101	62.2781
8102	62.2785
8103	62.2793
8104	62.2813
8105	62.2917
8106	62.2931
8107	62.2959
8108	62.2998
8109	62.301
8110	62.3043
8111	62.3066
8112	62.3104
8113	62.3122
8114	62.3137
8115	62.3149
8116	62.3314
8117	62.3332
8118	62.3366
8119	62.3403
8120	62.3404
8121	62.3444
8122	62.3488
8123	62.3525
8124	62.3646
8125	62.3655
8126	62.3724
8127	62.3804
8128	62.4017
8129	62.4068
8130	62.4078
8131	62.4081
8132	62.4091
8133	62.4108
8134	62.4109
8135	62.4205
8136	62.4261
8137	62.433
8138	62.4347
8139	62.4424
8140	62.443
8141	62.4459
8142	62.4503
8143	62.4543
8144	62.4574
8145	62.4623
8146	62.4661
8147	62.4667
8148	62.4737
8149	62.4776
8150	62.4783
8151	62.4815
8152	62.4823
8153	62.4841
8154	62.4854
8155	62.4989
8156	62.5009
8157	62.5029
8158	62.5032
8159	62.5084
8160	62.5093
8161	62.5103
8162	62.5106
8163	62.5109
8164	62.5147
8165	62.5179
8166	62.5212
8167	62.5277
8168	62.5283
8169	62.5408
8170	62.5435
8171	62.5456
8172	62.5495
8173	62.5514
8174	62.5545
8175	62.556
8176	62.5571
8177	62.5585
8178	62.5708
8179	62.573
8180	62.5753
8181	62.5755
8182	62.5789
8183	62.5795
8184	62.5816
8185	62.5944
8186	62.5959
8187	62.5994
8188	62.6028
8189	62.6038
8190	62.6073
8191	62.6157
8192	62.6178
8193	62.6211
8194	62.624
8195	62.6326
8196	62.6418
8197	62.6421
8198	62.6529
8199	62.6558
8200	62.6573
8201	62.6593
8202	62.6773
8203	62.68
8204	62.6806
8205	62.6901
8206	62.6931
8207	62.6999
8208	62.7214
8209	62.7303
8210	62.7314
8211	62.7327
8212	62.7332
8213	62.7369
8214	62.7385
8215	62.744
8216	62.7505
8217	62.7617
8218	62.7657
8219	62.7915
8220	62.7916
8221	62.7974
8222	62.7999
8223	62.8116
8224	62.8124
8225	62.814
8226	62.8187
8227	62.8243
8228	62.8282
8229	62.83
8230	62.831
8231	62.8376
8232	62.8396
8233	62.8434
8234	62.8463
8235	62.8536
8236	62.8573
8237	62.8624
8238	62.8678
8239	62.8696
8240	62.8788
8241	62.8891
8242	62.898
8243	62.9015
8244	62.9069
8245	62.9131
8246	62.9167
8247	62.9186
8248	62.9269
8249	62.9307
8250	62.9365
8251	62.9393
8252	62.9415
8253	62.9462
8254	62.9469
8255	62.9582
8256	62.9768
8257	62.9771
8258	62.9807
8259	62.9823
8260	62.9893
8261	62.9939
8262	62.9964
8263	63.0024
8264	63.0028
8265	63.0042
8266	63.006
8267	63.0154
8268	63.0326
8269	63.0388
8270	63.0406
8271	63.0459
8272	63.0469
8273	63.0518
8274	63.0534
8275	63.0582
8276	63.0583
8277	63.0635
8278	63.0653
8279	63.0717
8280	63.0789
8281	63.0818
8282	63.0833
8283	63.0909
8284	63.1002
8285	63.1164
8286	63.1176
8287	63.1276
8288	63.128
8289	63.1425
8290	63.1445
8291	63.1479
8292	63.1507
8293	63.1508
8294	63.1513
8295	63.1681
8296	63.17
8297	63.1711
8298	63.174
8299	63.1776
8300	63.1785
8301	63.1805
8302	63.183
8303	63.1902
8304	63.194
8305	63.1969
8306	63.1991
8307	63.1999
8308	63.2022
8309	63.2032
8310	63.2044
8311	63.2059
8312	63.2443
8313	63.2462
8314	63.2497
8315	63.25
8316	63.2581
8317	63.2625
8318	63.2708
8319	63.2945
8320	63.3085
8321	63.3217
8322	63.3229
8323	63.3241
8324	63.3259
8325	63.3357
8326	63.3364
8327	63.3364
8328	63.338
8329	63.3437
8330	63.3437
8331	63.3446
8332	63.346
8333	63.346
8334	63.3487
8335	63.3574
8336	63.3589
8337	63.3596
8338	63.3603
8339	63.3656
8340	63.3728
8341	63.3801
8342	63.381
8343	63.3913
8344	63.3964
8345	63.3985
8346	63.4022
8347	63.404
8348	63.4075
8349	63.4088
8350	63.4131
8351	63.4252
8352	63.4305
8353	63.4381
8354	63.441
8355	63.445
8356	63.4481
8357	63.4659
8358	63.4696
8359	63.4716
8360	63.48
8361	63.4857
8362	63.4879
8363	63.4957
8364	63.4991
8365	63.4998
8366	63.4999
8367	63.5152
8368	63.5162
8369	63.5168
8370	63.5202
8371	63.5218
8372	63.5236
8373	63.5236
8374	63.5317
8375	63.5323
8376	63.5332
8377	63.5394
8378	63.5456
8379	63.5473
8380	63.5535
8381	63.5562
8382	63.5604
8383	63.5821
8384	63.5866
8385	63.5869
8386	63.5885
8387	63.5926
8388	63.5965
8389	63.5995
8390	63.6022
8391	63.606
8392	63.6078
8393	63.6105
8394	63.6145
8395	63.6176
8396	63.6177
8397	63.6253
8398	63.6267
8399	63.629
8400	63.6306
8401	63.6321
8402	63.6332
8403	63.6387
8404	63.6389
8405	63.64
8406	63.6428
8407	63.6443
8408	63.647
8409	63.6496
8410	63.6502
8411	63.6558
8412	63.6559
8413	63.6612
8414	63.6658
8415	63.6707
8416	63.672
8417	63.6774
8418	63.681
8419	63.6869
8420	63.692
8421	63.7007
8422	63.7103
8423	63.7105
8424	63.715
8425	63.7202
8426	63.7214
8427	63.723
8428	63.7283
8429	63.7318
8430	63.7318
8431	63.7439
8432	63.7455
8433	63.7532
8434	63.7652
8435	63.7665
8436	63.7674
8437	63.7781
8438	63.7797
8439	63.7823
8440	63.7911
8441	63.7969
8442	63.7971
8443	63.8029
8444	63.8082
8445	63.8266
8446	63.8299
8447	63.8392
8448	63.8434
8449	63.8484
8450	63.8505
8451	63.858
8452	63.8583
8453	63.8592
8454	63.886
8455	63.8976
8456	63.9064
8457	63.9086
8458	63.9112
8459	63.9144
8460	63.9173
8461	63.9179
8462	63.9239
8463	63.9239
8464	63.9275
8465	63.9307
8466	63.9335
8467	63.9357
8468	63.9411
8469	63.9606
8470	63.9626
8471	63.9667
8472	63.9671
8473	63.9674
8474	63.9746
8475	63.9749
8476	63.9775
8477	63.9809
8478	63.9952
8479	63.9977
8480	63.9978
8481	64.0117
8482	64.0133
8483	64.0171
8484	64.0218
8485	64.0229
8486	64.039
8487	64.0692
8488	64.0694
8489	64.0818
8490	64.0842
8491	64.0845
8492	64.0871
8493	64.0883
8494	64.0947
8495	64.0998
8496	64.1049
8497	64.1131
8498	64.1152
8499	64.1167
8500	64.1182
8501	64.1198
8502	64.1212
8503	64.1254
8504	64.1298
8505	64.1352
8506	64.1388
8507	64.1427
8508	64.1575
8509	64.1618
8510	64.1639
8511	64.1761
8512	64.1764
8513	64.1779
8514	64.1835
8515	64.1839
8516	64.1896
8517	64.1905
8518	64.2023
8519	64.2033
8520	64.2058
8521	64.2218
8522	64.2254
8523	64.2272
8524	64.2273
8525	64.2299
8526	64.2324
8527	64.2373
8528	64.2423
8529	64.2505
8530	64.2556
8531	64.2589
8532	64.2605
8533	64.2637
8534	64.2671
8535	64.2705
8536	64.2754
8537	64.2764
8538	64.2783
8539	64.2785
8540	64.2867
8541	64.2947
8542	64.3021
8543	64.3078
8544	64.311
8545	64.3111
8546	64.3183
8547	64.3198
8548	64.3217
8549	64.3249
8550	64.3517
8551	64.3576
8552	64.3584
8553	64.3586
8554	64.3626
8555	64.3663
8556	64.3682
8557	64.3708
8558	64.3715
8559	64.3746
8560	64.3778
8561	64.3792
8562	64.3811
8563	64.3817
8564	64.3842
8565	64.389
8566	64.4089
8567	64.4099
8568	64.4185
8569	64.4199
8570	64.4367
8571	64.4451
8572	64.4478
8573	64.4531
8574	64.4544
8575	64.4609
8576	64.4611
8577	64.463
8578	64.4637
8579	64.4641
8580	64.481
8581	64.4816
8582	64.4902
8583	64.4945
8584	64.4969
8585	64.4977
8586	64.5035
8587	64.5075
8588	64.5083
8589	64.5277
8590	64.5378
8591	64.5409
8592	64.5422
8593	64.5505
8594	64.5542
8595	64.5678
8596	64.5695
8597	64.5792
8598	64.5839
8599	64.5989
8600	64.5996
8601	64.6169
8602	64.6202
8603	64.6424
8604	64.6526
8605	64.6541
8606	64.6581
8607	64.6678
8608	64.673
8609	64.6918
8610	64.6973
8611	64.7155
8612	64.7163
8613	64.7191
8614	64.722
8615	64.7239
8616	64.7249
8617	64.7267
8618	64.7315
8619	64.7317
8620	64.7357
8621	64.7395
8622	64.7475
8623	64.7476
8624	64.7503
8625	64.7509
8626	64.7525
8627	64.7565
8628	64.7657
8629	64.7708
8630	64.7776
8631	64.7925
8632	64.8036
8633	64.8235
8634	64.8274
8635	64.8298
8636	64.8321
8637	64.8399
8638	64.8458
8639	64.8489
8640	64.8553
8641	64.8606
8642	64.8661
8643	64.8663
8644	64.8798
8645	64.8804
8646	64.8823
8647	64.8886
8648	64.8948
8649	64.9056
8650	64.9082
8651	64.9089
8652	64.9138
8653	64.9305
8654	64.9336
8655	64.9364
8656	64.9381
8657	64.9383
8658	64.9408
8659	64.9409
8660	64.9421
8661	64.9431
8662	64.9507
8663	64.9575
8664	64.9592
8665	64.9674
8666	64.9677
8667	64.9827
8668	64.9832
8669	64.9885
8670	64.9953
8671	65.0004
8672	65.0062
8673	65.0311
8674	65.0378
8675	65.0378
8676	65.0439
8677	65.0498
8678	65.0608
8679	65.0661
8680	65.0711
8681	65.0714
8682	65.0771
8683	65.0858
8684	65.0879
8685	65.0889
8686	65.0891
8687	65.0942
8688	65.0992
8689	65.1072
8690	65.1087
8691	65.1097
8692	65.1129
8693	65.1132
8694	65.1133
8695	65.1174
8696	65.1174
8697	65.1278
8698	65.13
8699	65.1342
8700	65.1382
8701	65.143
8702	65.1544
8703	65.1637
8704	65.1677
8705	65.1691
8706	65.1732
8707	65.1779
8708	65.1783
8709	65.1827
8710	65.1856
8711	65.2153
8712	65.2167
8713	65.2244
8714	65.2257
8715	65.2318
8716	65.2399
8717	65.2446
8718	65.2643
8719	65.2736
8720	65.2864
8721	65.2958
8722	65.2974
8723	65.2979
8724	65.2994
8725	65.3057
8726	65.3144
8727	65.3146
8728	65.3201
8729	65.3318
8730	65.3362
8731	65.3494
8732	65.3563
8733	65.3588
8734	65.3653
8735	65.3694
8736	65.3695
8737	65.3777
8738	65.3856
8739	65.3857
8740	65.3883
8741	65.3981
8742	65.3995
8743	65.3999
8744	65.4029
8745	65.4069
8746	65.4086
8747	65.4138
8748	65.4175
8749	65.4176
8750	65.4273
8751	65.4383
8752	65.4588
8753	65.4634
8754	65.4635
8755	65.4663
8756	65.4666
8757	65.4736
8758	65.4759
8759	65.4897
8760	65.4938
8761	65.498
8762	65.5012
8763	65.504
8764	65.5042
8765	65.507
8766	65.5073
8767	65.5171
8768	65.5297
8769	65.5426
8770	65.5471
8771	65.5559
8772	65.5703
8773	65.5798
8774	65.5863
8775	65.5868
8776	65.5873
8777	65.5894
8778	65.5928
8779	65.5935
8780	65.6007
8781	65.6029
8782	65.6082
8783	65.6155
8784	65.6214
8785	65.6219
8786	65.6237
8787	65.6289
8788	65.6324
8789	65.6369
8790	65.6395
8791	65.6428
8792	65.6458
8793	65.6491
8794	65.6518
8795	65.6538
8796	65.6539
8797	65.6573
8798	65.6576
8799	65.6618
8800	65.6647
8801	65.675
8802	65.6803
8803	65.6901
8804	65.6948
8805	65.6955
8806	65.715
8807	65.7198
8808	65.7324
8809	65.7395
8810	65.7538
8811	65.7644
8812	65.782
8813	65.791
8814	65.797
8815	65.7971
8816	65.8161
8817	65.8218
8818	65.8263
8819	65.8428
8820	65.8434
8821	65.8462
8822	65.8544
8823	65.8567
8824	65.8569
8825	65.8584
8826	65.8645
8827	65.8659
8828	65.868
8829	65.8704
8830	65.8883
8831	65.8885
8832	65.8886
8833	65.8887
8834	65.8961
8835	65.9061
8836	65.9077
8837	65.911
8838	65.917
8839	65.9208
8840	65.9292
8841	65.9339
8842	65.935
8843	65.938
8844	65.9492
8845	65.9515
8846	65.9556
8847	65.9603
8848	65.9651
8849	65.9707
8850	65.9722
8851	65.9733
8852	65.9781
8853	65.9878
8854	65.9915
8855	65.998
8856	66.0026
8857	66.0068
8858	66.016
8859	66.0281
8860	66.0296
8861	66.034
8862	66.0357
8863	66.0372
8864	66.039
8865	66.0453
8866	66.046
8867	66.0482
8868	66.049
8869	66.0501
8870	66.0508
8871	66.0529
8872	66.0562
8873	66.0603
8874	66.0684
8875	66.0752
8876	66.077
8877	66.0855
8878	66.0883
8879	66.1036
8880	66.1043
8881	66.1153
8882	66.1322
8883	66.1342
8884	66.1372
8885	66.1375
8886	66.1446
8887	66.147
8888	66.15
8889	66.1503
8890	66.1588
8891	66.1702
8892	66.1834
8893	66.1987
8894	66.2002
8895	66.2005
8896	66.2065
8897	66.2088
8898	66.209
8899	66.2092
8900	66.2149
8901	66.2157
8902	66.2182
8903	66.2277
8904	66.2305
8905	66.2408
8906	66.2479
8907	66.2598
8908	66.2619
8909	66.2677
8910	66.2704
8911	66.2739
8912	66.2744
8913	66.2778
8914	66.3133
8915	66.3171
8916	66.3202
8917	66.3232
8918	66.3294
8919	66.3342
8920	66.3377
8921	66.3407
8922	66.3425
8923	66.3459
8924	66.346
8925	66.3641
8926	66.3645
8927	66.3656
8928	66.3681
8929	66.3738
8930	66.3764
8931	66.3792
8932	66.3815
8933	66.3825
8934	66.3869
8935	66.3946
8936	66.3958
8937	66.3973
8938	66.4065
8939	66.4094
8940	66.4134
8941	66.4284
8942	66.4421
8943	66.4421
8944	66.4436
8945	66.4465
8946	66.4563
8947	66.4612
8948	66.4642
8949	66.4661
8950	66.4661
8951	66.4665
8952	66.4694
8953	66.4703
8954	66.4709
8955	66.4723
8956	66.4736
8957	66.4738
8958	66.4775
8959	66.4812
8960	66.4907
8961	66.4941
8962	66.4995
8963	66.5011
8964	66.5102
8965	66.5269
8966	66.5274
8967	66.5312
8968	66.5357
8969	66.5395
8970	66.5504
8971	66.5505
8972	66.5572
8973	66.5686
8974	66.5696
8975	66.5763
8976	66.5777
8977	66.5838
8978	66.5846
8979	66.5853
8980	66.5872
8981	66.5953
8982	66.5981
8983	66.5996
8984	66.6008
8985	66.6228
8986	66.625
8987	66.6336
8988	66.6373
8989	66.6384
8990	66.6493
8991	66.6504
8992	66.6532
8993	66.6571
8994	66.661
8995	66.6633
8996	66.6746
8997	66.6784
8998	66.6841
8999	66.6861
9000	66.6938
9001	66.7023
9002	66.7092
9003	66.7113
9004	66.7128
9005	66.7133
9006	66.7165
9007	66.7176
9008	66.7188
9009	66.7194
9010	66.721
9011	66.7227
9012	66.7279
9013	66.7304
9014	66.7342
9015	66.7367
9016	66.7377
9017	66.7419
9018	66.7642
9019	66.7736
9020	66.7754
9021	66.7789
9022	66.7865
9023	66.7891
9024	66.7893
9025	66.793
9026	66.7937
9027	66.7939
9028	66.7964
9029	66.7996
9030	66.8
9031	66.8032
9032	66.8105
9033	66.8158
9034	66.822
9035	66.8232
9036	66.8245
9037	66.8271
9038	66.8295
9039	66.8298
9040	66.8315
9041	66.833
9042	66.8347
9043	66.8417
9044	66.8422
9045	66.8512
9046	66.8659
9047	66.8673
9048	66.8682
9049	66.8698
9050	66.8789
9051	66.88
9052	66.8898
9053	66.8964
9054	66.8979
9055	66.9038
9056	66.9038
9057	66.9105
9058	66.918
9059	66.9227
9060	66.9236
9061	66.925
9062	66.9251
9063	66.9309
9064	66.9374
9065	66.9573
9066	66.9579
9067	66.9818
9068	66.986
9069	66.9861
9070	66.9916
9071	66.9956
9072	67
9073	67.0023
9074	67.0063
9075	67.0075
9076	67.0152
9077	67.0157
9078	67.0181
9079	67.0347
9080	67.0364
9081	67.0367
9082	67.0552
9083	67.0554
9084	67.0568
9085	67.0609
9086	67.0636
9087	67.066
9088	67.0746
9089	67.075
9090	67.0787
9091	67.0811
9092	67.0834
9093	67.0932
9094	67.0943
9095	67.0949
9096	67.1025
9097	67.1079
9098	67.1164
9099	67.1222
9100	67.1254
9101	67.1382
9102	67.1394
9103	67.1395
9104	67.1468
9105	67.1498
9106	67.1508
9107	67.152
9108	67.1533
9109	67.1637
9110	67.1656
9111	67.1698
9112	67.1745
9113	67.1767
9114	67.1799
9115	67.1821
9116	67.1847
9117	67.1966
9118	67.2005
9119	67.2011
9120	67.2027
9121	67.2097
9122	67.2105
9123	67.2167
9124	67.227
9125	67.2274
9126	67.2293
9127	67.2305
9128	67.2328
9129	67.2347
9130	67.2352
9131	67.2427
9132	67.2463
9133	67.2464
9134	67.2486
9135	67.2497
9136	67.2505
9137	67.2528
9138	67.2541
9139	67.2564
9140	67.264
9141	67.2645
9142	67.2662
9143	67.268
9144	67.2845
9145	67.2895
9146	67.2925
9147	67.2928
9148	67.2992
9149	67.3016
9150	67.3025
9151	67.3096
9152	67.3099
9153	67.31
9154	67.3212
9155	67.3243
9156	67.3251
9157	67.3255
9158	67.3262
9159	67.3297
9160	67.3392
9161	67.3413
9162	67.3428
9163	67.3519
9164	67.3536
9165	67.3594
9166	67.3604
9167	67.3656
9168	67.3658
9169	67.3677
9170	67.3683
9171	67.3708
9172	67.3754
9173	67.3764
9174	67.3781
9175	67.3793
9176	67.3854
9177	67.3888
9178	67.4001
9179	67.4002
9180	67.4018
9181	67.404
9182	67.412
9183	67.4367
9184	67.4387
9185	67.4401
9186	67.4453
9187	67.4509
9188	67.4531
9189	67.4546
9190	67.4552
9191	67.459
9192	67.4632
9193	67.4636
9194	67.4652
9195	67.4668
9196	67.4758
9197	67.4764
9198	67.4809
9199	67.4812
9200	67.4896
9201	67.4972
9202	67.4992
9203	67.5007
9204	67.5054
9205	67.5148
9206	67.5164
9207	67.5208
9208	67.5219
9209	67.5266
9210	67.5302
9211	67.5303
9212	67.539
9213	67.5393
9214	67.5467
9215	67.5552
9216	67.5584
9217	67.5592
9218	67.5597
9219	67.5606
9220	67.5626
9221	67.5655
9222	67.5669
9223	67.5688
9224	67.5691
9225	67.5831
9226	67.5906
9227	67.5932
9228	67.6086
9229	67.6239
9230	67.6451
9231	67.6483
9232	67.6519
9233	67.6525
9234	67.6819
9235	67.6836
9236	67.6864
9237	67.6875
9238	67.6975
9239	67.7009
9240	67.7028
9241	67.7034
9242	67.714
9243	67.7155
9244	67.7156
9245	67.7159
9246	67.7169
9247	67.7201
9248	67.7246
9249	67.7267
9250	67.7272
9251	67.7337
9252	67.7418
9253	67.743
9254	67.7433
9255	67.751
9256	67.7572
9257	67.7583
9258	67.7588
9259	67.7622
9260	67.7682
9261	67.7703
9262	67.7738
9263	67.7762
9264	67.7837
9265	67.7844
9266	67.7866
9267	67.7935
9268	67.7975
9269	67.7994
9270	67.8045
9271	67.807
9272	67.8073
9273	67.8085
9274	67.8111
9275	67.816
9276	67.8212
9277	67.8294
9278	67.8296
9279	67.8495
9280	67.852
9281	67.8604
9282	67.8613
9283	67.8634
9284	67.8685
9285	67.8806
9286	67.8844
9287	67.8858
9288	67.8871
9289	67.8874
9290	67.8891
9291	67.8905
9292	67.8979
9293	67.9138
9294	67.9188
9295	67.9263
9296	67.9326
9297	67.9355
9298	67.9437
9299	67.9449
9300	67.9481
9301	67.9499
9302	67.9525
9303	67.9696
9304	67.979
9305	67.9807
9306	67.9818
9307	67.9837
9308	67.9854
9309	67.9862
9310	67.9875
9311	67.9921
9312	67.9927
9313	67.9953
9314	67.9974
9315	67.9989
9316	68.0021
9317	68.0021
9318	68.0145
9319	68.0196
9320	68.0201
9321	68.027
9322	68.0295
9323	68.0305
9324	68.0309
9325	68.0315
9326	68.0396
9327	68.0465
9328	68.0488
9329	68.0519
9330	68.0521
9331	68.0558
9332	68.0674
9333	68.0722
9334	68.0791
9335	68.0825
9336	68.084
9337	68.0874
9338	68.0944
9339	68.0998
9340	68.1038
9341	68.1041
9342	68.1058
9343	68.1138
9344	68.1146
9345	68.1307
9346	68.1309
9347	68.1447
9348	68.1486
9349	68.149
9350	68.1524
9351	68.155
9352	68.1692
9353	68.1778
9354	68.1872
9355	68.2034
9356	68.2086
9357	68.2124
9358	68.2173
9359	68.2192
9360	68.2198
9361	68.2257
9362	68.2398
9363	68.2442
9364	68.2467
9365	68.2521
9366	68.2528
9367	68.254
9368	68.2585
9369	68.2592
9370	68.26
9371	68.2616
9372	68.2718
9373	68.2724
9374	68.2836
9375	68.286
9376	68.294
9377	68.2948
9378	68.3078
9379	68.3093
9380	68.3288
9381	68.3303
9382	68.3376
9383	68.339
9384	68.3393
9385	68.3395
9386	68.3399
9387	68.3465
9388	68.3475
9389	68.3483
9390	68.3527
9391	68.3561
9392	68.3669
9393	68.3696
9394	68.3699
9395	68.3759
9396	68.3763
9397	68.3765
9398	68.3799
9399	68.3974
9400	68.4003
9401	68.403
9402	68.4086
9403	68.4087
9404	68.4094
9405	68.4168
9406	68.419
9407	68.4264
9408	68.4272
9409	68.4357
9410	68.4419
9411	68.4522
9412	68.4548
9413	68.4549
9414	68.461
9415	68.4631
9416	68.4652
9417	68.4655
9418	68.4689
9419	68.4741
9420	68.4811
9421	68.4873
9422	68.4912
9423	68.4985
9424	68.5022
9425	68.508
9426	68.5083
9427	68.512
9428	68.5191
9429	68.5236
9430	68.5271
9431	68.5279
9432	68.53
9433	68.5306
9434	68.5314
9435	68.5326
9436	68.536
9437	68.5367
9438	68.5468
9439	68.5543
9440	68.5644
9441	68.5645
9442	68.5665
9443	68.5712
9444	68.5724
9445	68.5886
9446	68.6064
9447	68.6095
9448	68.6103
9449	68.6163
9450	68.6256
9451	68.6278
9452	68.6319
9453	68.6369
9454	68.637
9455	68.6399
9456	68.6517
9457	68.6596
9458	68.6607
9459	68.6628
9460	68.6691
9461	68.673
9462	68.673
9463	68.6805
9464	68.6935
9465	68.6973
9466	68.705
9467	68.7164
9468	68.7177
9469	68.7214
9470	68.7248
9471	68.736
9472	68.746
9473	68.7491
9474	68.7587
9475	68.7662
9476	68.7714
9477	68.7741
9478	68.7742
9479	68.7777
9480	68.7812
9481	68.7861
9482	68.7888
9483	68.7946
9484	68.7975
9485	68.8065
9486	68.8098
9487	68.8134
9488	68.8136
9489	68.8295
9490	68.8331
9491	68.8332
9492	68.8347
9493	68.8349
9494	68.8472
9495	68.8479
9496	68.8579
9497	68.8582
9498	68.8589
9499	68.8639
9500	68.8743
9501	68.8756
9502	68.9047
9503	68.9081
9504	68.9102
9505	68.9113
9506	68.9146
9507	68.9216
9508	68.9348
9509	68.935
9510	68.9429
9511	68.9462
9512	68.9525
9513	68.9535
9514	68.9659
9515	68.9766
9516	68.9789
9517	68.9855
9518	68.986
9519	68.9865
9520	68.9908
9521	68.9919
9522	68.9923
9523	68.9934
9524	69
9525	69.0056
9526	69.0057
9527	69.0166
9528	69.0167
9529	69.0196
9530	69.0206
9531	69.0223
9532	69.0253
9533	69.0312
9534	69.0327
9535	69.0406
9536	69.0557
9537	69.0622
9538	69.0623
9539	69.0669
9540	69.0789
9541	69.0855
9542	69.0857
9543	69.0874
9544	69.0877
9545	69.0924
9546	69.0932
9547	69.0955
9548	69.0992
9549	69.1072
9550	69.1122
9551	69.1131
9552	69.1156
9553	69.1184
9554	69.1313
9555	69.1392
9556	69.1415
9557	69.1488
9558	69.1504
9559	69.1532
9560	69.1533
9561	69.1546
9562	69.1546
9563	69.1683
9564	69.1712
9565	69.1713
9566	69.1726
9567	69.1756
9568	69.1916
9569	69.1941
9570	69.1951
9571	69.1976
9572	69.2035
9573	69.2043
9574	69.207
9575	69.2108
9576	69.211
9577	69.2124
9578	69.2139
9579	69.2233
9580	69.2328
9581	69.238
9582	69.2451
9583	69.2485
9584	69.2512
9585	69.2587
9586	69.2597
9587	69.2644
9588	69.2645
9589	69.2711
9590	69.2741
9591	69.2751
9592	69.2774
9593	69.2799
9594	69.2849
9595	69.2849
9596	69.2863
9597	69.2887
9598	69.2891
9599	69.2912
9600	69.2931
9601	69.2968
9602	69.2997
9603	69.3001
9604	69.3053
9605	69.3061
9606	69.3131
9607	69.3183
9608	69.3229
9609	69.3264
9610	69.3279
9611	69.3317
9612	69.3343
9613	69.3352
9614	69.3427
9615	69.3491
9616	69.3518
9617	69.358
9618	69.3666
9619	69.3678
9620	69.3754
9621	69.3755
9622	69.3857
9623	69.3871
9624	69.3877
9625	69.3981
9626	69.4046
9627	69.4048
9628	69.4103
9629	69.4123
9630	69.4124
9631	69.4143
9632	69.4303
9633	69.4336
9634	69.4421
9635	69.4494
9636	69.4523
9637	69.4578
9638	69.4646
9639	69.4682
9640	69.4728
9641	69.4952
9642	69.499
9643	69.5008
9644	69.5027
9645	69.5028
9646	69.5051
9647	69.5054
9648	69.5071
9649	69.5142
9650	69.5173
9651	69.5257
9652	69.5261
9653	69.5314
9654	69.5341
9655	69.5408
9656	69.5507
9657	69.558
9658	69.5632
9659	69.5643
9660	69.5681
9661	69.5742
9662	69.5765
9663	69.5863
9664	69.6076
9665	69.6282
9666	69.6299
9667	69.6319
9668	69.6344
9669	69.6409
9670	69.6497
9671	69.6523
9672	69.6537
9673	69.6586
9674	69.6636
9675	69.6641
9676	69.6642
9677	69.6654
9678	69.6671
9679	69.6675
9680	69.6767
9681	69.6767
9682	69.6835
9683	69.6847
9684	69.6946
9685	69.697
9686	69.7007
9687	69.7063
9688	69.7103
9689	69.7112
9690	69.7271
9691	69.7294
9692	69.7329
9693	69.7345
9694	69.7438
9695	69.7495
9696	69.7532
9697	69.7541
9698	69.7557
9699	69.7558
9700	69.7611
9701	69.7614
9702	69.768
9703	69.7687
9704	69.7706
9705	69.7708
9706	69.7757
9707	69.7778
9708	69.7792
9709	69.7797
9710	69.7825
9711	69.787
9712	69.7898
9713	69.7915
9714	69.7996
9715	69.8021
9716	69.8063
9717	69.8069
9718	69.8102
9719	69.8126
9720	69.8153
9721	69.8161
9722	69.8204
9723	69.8229
9724	69.8335
9725	69.846
9726	69.865
9727	69.8683
9728	69.8731
9729	69.8816
9730	69.8844
9731	69.8853
9732	69.894
9733	69.8952
9734	69.8964
9735	69.9041
9736	69.906
9737	69.9085
9738	69.9092
9739	69.9122
9740	69.9161
9741	69.9183
9742	69.9223
9743	69.9249
9744	69.9373
9745	69.939
9746	69.9404
9747	69.9446
9748	69.9479
9749	69.9544
9750	69.9555
9751	69.9699
9752	69.9768
9753	69.9772
9754	69.9781
9755	69.9851
9756	69.9879
9757	69.9939
9758	69.998
9759	70
9760	70.0083
9761	70.0187
9762	70.0459
9763	70.0493
9764	70.0572
9765	70.0583
9766	70.0588
9767	70.0614
9768	70.0631
9769	70.0635
9770	70.0652
9771	70.0658
9772	70.0671
9773	70.0738
9774	70.0742
9775	70.0839
9776	70.087
9777	70.0893
9778	70.0932
9779	70.0937
9780	70.0939
9781	70.0943
9782	70.0947
9783	70.0976
9784	70.1004
9785	70.1013
9786	70.1065
9787	70.1387
9788	70.1409
9789	70.1415
9790	70.1595
9791	70.1784
9792	70.183
9793	70.1897
9794	70.1946
9795	70.1956
9796	70.1974
9797	70.1999
9798	70.207
9799	70.2128
9800	70.2184
9801	70.2192
9802	70.2199
9803	70.2285
9804	70.229
9805	70.2365
9806	70.239
9807	70.2432
9808	70.2454
9809	70.2549
9810	70.2597
9811	70.2764
9812	70.2835
9813	70.2902
9814	70.2913
9815	70.2937
9816	70.2952
9817	70.3052
9818	70.3092
9819	70.3106
9820	70.3163
9821	70.3165
9822	70.3187
9823	70.3402
9824	70.3412
9825	70.3421
9826	70.3529
9827	70.3546
9828	70.3563
9829	70.3619
9830	70.3639
9831	70.3653
9832	70.3662
9833	70.3761
9834	70.3844
9835	70.3851
9836	70.3904
9837	70.392
9838	70.3955
9839	70.4121
9840	70.4171
9841	70.4197
9842	70.4272
9843	70.4344
9844	70.4465
9845	70.4466
9846	70.4494
9847	70.4497
9848	70.4498
9849	70.456
9850	70.4569
9851	70.4608
9852	70.4768
9853	70.4794
9854	70.4799
9855	70.4833
9856	70.4877
9857	70.4923
9858	70.4932
9859	70.5032
9860	70.5051
9861	70.5121
9862	70.5178
9863	70.5231
9864	70.5333
9865	70.5349
9866	70.5393
9867	70.5461
9868	70.5465
9869	70.5527
9870	70.5572
9871	70.573
9872	70.5787
9873	70.5821
9874	70.5877
9875	70.5903
9876	70.5926
9877	70.5941
9878	70.5944
9879	70.6042
9880	70.6063
9881	70.6241
9882	70.6294
9883	70.6297
9884	70.6297
9885	70.6299
9886	70.6386
9887	70.6464
9888	70.6492
9889	70.6496
9890	70.6561
9891	70.6599
9892	70.6633
9893	70.6874
9894	70.6913
9895	70.699
9896	70.7034
9897	70.7061
9898	70.7143
9899	70.7148
9900	70.72
9901	70.7361
9902	70.742
9903	70.7597
9904	70.76
9905	70.7662
9906	70.7678
9907	70.7806
9908	70.7807
9909	70.7847
9910	70.7921
9911	70.8014
9912	70.8097
9913	70.8124
9914	70.8147
9915	70.8147
9916	70.8152
9917	70.8152
9918	70.823
9919	70.8392
9920	70.8428
9921	70.8643
9922	70.8684
9923	70.8684
9924	70.8725
9925	70.8752
9926	70.8784
9927	70.8809
9928	70.8834
9929	70.8834
9930	70.8839
9931	70.8923
9932	70.8931
9933	70.9009
9934	70.9011
9935	70.9074
9936	70.9082
9937	70.9105
9938	70.9117
9939	70.9231
9940	70.9328
9941	70.9357
9942	70.9409
9943	70.9472
9944	70.9528
9945	70.9595
9946	70.9661
9947	70.9679
9948	70.9686
9949	70.9704
9950	70.9898
9951	70.9902
9952	70.9941
9953	70.995
9954	71.0069
9955	71.0114
9956	71.0301
9957	71.0318
9958	71.0333
9959	71.0459
9960	71.05
9961	71.0536
9962	71.0587
9963	71.0593
9964	71.0759
9965	71.0812
9966	71.0824
9967	71.084
9968	71.1062
9969	71.1174
9970	71.123
9971	71.1367
9972	71.1389
9973	71.1417
9974	71.1421
9975	71.1468
9976	71.1493
9977	71.1497
9978	71.1498
9979	71.1506
9980	71.1515
9981	71.1552
9982	71.1604
9983	71.1749
9984	71.1828
9985	71.189
9986	71.1917
9987	71.1923
9988	71.1945
9989	71.1992
9990	71.1998
9991	71.2006
9992	71.2025
9993	71.2069
9994	71.2107
9995	71.258
9996	71.2755
9997	71.2843
9998	71.2858
9999	71.2897
10000	71.295
10001	71.2967
10002	71.3133
10003	71.316
10004	71.3356
10005	71.3368
10006	71.3371
10007	71.3524
10008	71.3568
10009	71.359
10010	71.3658
10011	71.3712
10012	71.3735
10013	71.374
10014	71.3821
10015	71.3995
10016	71.4026
10017	71.4039
10018	71.4159
10019	71.4331
10020	71.4414
10021	71.4428
10022	71.4429
10023	71.4491
10024	71.4542
10025	71.4628
10026	71.4766
10027	71.4767
10028	71.4811
10029	71.4923
10030	71.4969
10031	71.4979
10032	71.4979
10033	71.5006
10034	71.5012
10035	71.5018
10036	71.5055
10037	71.5068
10038	71.5105
10039	71.5148
10040	71.5267
10041	71.5268
10042	71.5277
10043	71.5433
10044	71.5466
10045	71.5571
10046	71.5635
10047	71.565
10048	71.5695
10049	71.5716
10050	71.5828
10051	71.5843
10052	71.5873
10053	71.5876
10054	71.5919
10055	71.5924
10056	71.6018
10057	71.6075
10058	71.6147
10059	71.6151
10060	71.6197
10061	71.6244
10062	71.6295
10063	71.6345
10064	71.643
10065	71.6632
10066	71.664
10067	71.6653
10068	71.6729
10069	71.6792
10070	71.6801
10071	71.7114
10072	71.7121
10073	71.7268
10074	71.7309
10075	71.7362
10076	71.7369
10077	71.7394
10078	71.7468
10079	71.7541
10080	71.7563
10081	71.7581
10082	71.7627
10083	71.7645
10084	71.7758
10085	71.7768
10086	71.7778
10087	71.7851
10088	71.7865
10089	71.7901
10090	71.7948
10091	71.8033
10092	71.8049
10093	71.8164
10094	71.8238
10095	71.8256
10096	71.8314
10097	71.839
10098	71.8436
10099	71.8475
10100	71.8498
10101	71.8502
10102	71.8775
10103	71.8816
10104	71.8902
10105	71.8916
10106	71.8936
10107	71.8991
10108	71.9054
10109	71.9099
10110	71.9147
10111	71.9158
10112	71.9274
10113	71.9376
10114	71.9413
10115	71.9489
10116	71.9492
10117	71.9492
10118	71.9543
10119	71.9588
10120	71.9591
10121	71.9695
10122	71.97
10123	71.9795
10124	72.0013
10125	72.0042
10126	72.0236
10127	72.0256
10128	72.0264
10129	72.0375
10130	72.0388
10131	72.0539
10132	72.0562
10133	72.0595
10134	72.0619
10135	72.0653
10136	72.0663
10137	72.0775
10138	72.0787
10139	72.0956
10140	72.0973
10141	72.0978
10142	72.0989
10143	72.1028
10144	72.1054
10145	72.1081
10146	72.1159
10147	72.1162
10148	72.1264
10149	72.1287
10150	72.1385
10151	72.1404
10152	72.142
10153	72.1574
10154	72.1595
10155	72.1596
10156	72.1598
10157	72.1608
10158	72.1614
10159	72.1642
10160	72.1692
10161	72.174
10162	72.1759
10163	72.1788
10164	72.1879
10165	72.2001
10166	72.2011
10167	72.2049
10168	72.2074
10169	72.2112
10170	72.2164
10171	72.2329
10172	72.2343
10173	72.2344
10174	72.24
10175	72.2592
10176	72.2678
10177	72.2694
10178	72.2694
10179	72.2905
10180	72.2908
10181	72.2985
10182	72.308
10183	72.3123
10184	72.3164
10185	72.3318
10186	72.3369
10187	72.3387
10188	72.3503
10189	72.3507
10190	72.3562
10191	72.3635
10192	72.3648
10193	72.3694
10194	72.3749
10195	72.376
10196	72.3785
10197	72.3819
10198	72.3832
10199	72.3842
10200	72.3859
10201	72.3869
10202	72.3881
10203	72.4007
10204	72.4015
10205	72.4063
10206	72.4132
10207	72.4134
10208	72.4217
10209	72.4219
10210	72.4257
10211	72.4434
10212	72.4603
10213	72.4638
10214	72.471
10215	72.4735
10216	72.4755
10217	72.4959
10218	72.5062
10219	72.5108
10220	72.5113
10221	72.5144
10222	72.5153
10223	72.5245
10224	72.5334
10225	72.5373
10226	72.5404
10227	72.5453
10228	72.5457
10229	72.5461
10230	72.5466
10231	72.5474
10232	72.549
10233	72.5586
10234	72.5616
10235	72.5671
10236	72.5709
10237	72.5767
10238	72.5858
10239	72.5974
10240	72.604
10241	72.6051
10242	72.6071
10243	72.6128
10244	72.617
10245	72.6173
10246	72.6186
10247	72.6304
10248	72.6372
10249	72.6495
10250	72.6562
10251	72.6605
10252	72.661
10253	72.6648
10254	72.6682
10255	72.6757
10256	72.6794
10257	72.6942
10258	72.696
10259	72.6964
10260	72.6977
10261	72.6983
10262	72.7016
10263	72.708
10264	72.7087
10265	72.7138
10266	72.7142
10267	72.7158
10268	72.7167
10269	72.7207
10270	72.7257
10271	72.7302
10272	72.7314
10273	72.7392
10274	72.7514
10275	72.7587
10276	72.7773
10277	72.7783
10278	72.7823
10279	72.7863
10280	72.7872
10281	72.8023
10282	72.8024
10283	72.8031
10284	72.8092
10285	72.8101
10286	72.8174
10287	72.8194
10288	72.82
10289	72.8292
10290	72.864
10291	72.8745
10292	72.8747
10293	72.878
10294	72.878
10295	72.8786
10296	72.8834
10297	72.8843
10298	72.892
10299	72.8979
10300	72.8981
10301	72.9002
10302	72.9085
10303	72.9157
10304	72.9159
10305	72.9175
10306	72.9177
10307	72.9178
10308	72.9221
10309	72.9255
10310	72.9322
10311	72.9409
10312	72.9417
10313	72.9451
10314	72.9462
10315	72.9535
10316	72.9641
10317	72.9669
10318	72.9737
10319	72.9855
10320	73.0048
10321	73.0066
10322	73.012
10323	73.0194
10324	73.0234
10325	73.0245
10326	73.0252
10327	73.0743
10328	73.0914
10329	73.0996
10330	73.1011
10331	73.103
10332	73.1067
10333	73.1086
10334	73.1164
10335	73.1233
10336	73.1255
10337	73.127
10338	73.1285
10339	73.1324
10340	73.1428
10341	73.1455
10342	73.1494
10343	73.1634
10344	73.1695
10345	73.1699
10346	73.1725
10347	73.1791
10348	73.1825
10349	73.1887
10350	73.1921
10351	73.2001
10352	73.2088
10353	73.2149
10354	73.2159
10355	73.2239
10356	73.243
10357	73.2491
10358	73.2501
10359	73.2518
10360	73.2561
10361	73.2563
10362	73.2702
10363	73.275
10364	73.2793
10365	73.283
10366	73.2947
10367	73.2954
10368	73.3053
10369	73.3153
10370	73.3156
10371	73.3189
10372	73.3232
10373	73.3272
10374	73.3286
10375	73.3322
10376	73.3341
10377	73.3361
10378	73.3425
10379	73.343
10380	73.356
10381	73.3571
10382	73.358
10383	73.3623
10384	73.3628
10385	73.3668
10386	73.3729
10387	73.3786
10388	73.382
10389	73.3866
10390	73.3933
10391	73.395
10392	73.398
10393	73.3996
10394	73.4045
10395	73.4097
10396	73.4113
10397	73.4156
10398	73.4203
10399	73.4281
10400	73.4325
10401	73.4533
10402	73.4547
10403	73.456
10404	73.4563
10405	73.459
10406	73.461
10407	73.4637
10408	73.4697
10409	73.4748
10410	73.497
10411	73.5022
10412	73.5041
10413	73.5053
10414	73.5069
10415	73.5132
10416	73.5193
10417	73.5253
10418	73.5295
10419	73.5393
10420	73.5409
10421	73.5579
10422	73.5583
10423	73.5655
10424	73.5735
10425	73.5836
10426	73.5863
10427	73.5933
10428	73.5939
10429	73.5957
10430	73.5983
10431	73.5985
10432	73.6087
10433	73.6243
10434	73.6322
10435	73.6423
10436	73.6435
10437	73.668
10438	73.6683
10439	73.6702
10440	73.6809
10441	73.6937
10442	73.694
10443	73.6946
10444	73.7122
10445	73.7208
10446	73.721
10447	73.727
10448	73.7275
10449	73.7309
10450	73.7385
10451	73.7491
10452	73.7497
10453	73.7528
10454	73.7582
10455	73.7591
10456	73.7592
10457	73.7596
10458	73.7608
10459	73.7618
10460	73.7654
10461	73.7759
10462	73.785
10463	73.7862
10464	73.7884
10465	73.7901
10466	73.7939
10467	73.7979
10468	73.7996
10469	73.8001
10470	73.8087
10471	73.8198
10472	73.8198
10473	73.8234
10474	73.8295
10475	73.8331
10476	73.8335
10477	73.8357
10478	73.8428
10479	73.8455
10480	73.8475
10481	73.8509
10482	73.8519
10483	73.8527
10484	73.8546
10485	73.8587
10486	73.8726
10487	73.8743
10488	73.8945
10489	73.9073
10490	73.9075
10491	73.9077
10492	73.9234
10493	73.9309
10494	73.9337
10495	73.935
10496	73.9509
10497	73.951
10498	73.9529
10499	73.9564
10500	73.9714
10501	73.9763
10502	73.9765
10503	73.9934
10504	73.9936
10505	74.0033
10506	74.0044
10507	74.0147
10508	74.016
10509	74.0224
10510	74.0232
10511	74.0302
10512	74.0316
10513	74.0413
10514	74.0439
10515	74.0546
10516	74.0562
10517	74.0564
10518	74.0696
10519	74.0712
10520	74.0745
10521	74.0883
10522	74.0907
10523	74.0983
10524	74.0996
10525	74.1012
10526	74.1022
10527	74.1043
10528	74.1079
10529	74.1196
10530	74.1285
10531	74.1355
10532	74.1362
10533	74.1381
10534	74.1408
10535	74.1457
10536	74.1561
10537	74.1673
10538	74.1829
10539	74.1905
10540	74.1936
10541	74.1951
10542	74.1953
10543	74.2093
10544	74.2098
10545	74.2107
10546	74.2146
10547	74.2229
10548	74.2368
10549	74.2394
10550	74.2421
10551	74.2429
10552	74.2497
10553	74.2517
10554	74.2523
10555	74.2552
10556	74.2614
10557	74.2642
10558	74.2675
10559	74.2772
10560	74.2822
10561	74.2842
10562	74.2857
10563	74.2865
10564	74.2895
10565	74.2974
10566	74.2993
10567	74.3018
10568	74.3081
10569	74.3106
10570	74.3128
10571	74.314
10572	74.338
10573	74.3387
10574	74.3462
10575	74.35
10576	74.3571
10577	74.3595
10578	74.3665
10579	74.3737
10580	74.3861
10581	74.3889
10582	74.3901
10583	74.3944
10584	74.3986
10585	74.4063
10586	74.4076
10587	74.4113
10588	74.4139
10589	74.4157
10590	74.4266
10591	74.4321
10592	74.4326
10593	74.4353
10594	74.4353
10595	74.44
10596	74.4541
10597	74.4548
10598	74.4613
10599	74.4643
10600	74.4655
10601	74.4686
10602	74.4709
10603	74.4823
10604	74.485
10605	74.4924
10606	74.4975
10607	74.498
10608	74.4996
10609	74.513
10610	74.5163
10611	74.5167
10612	74.5169
10613	74.5175
10614	74.5332
10615	74.5336
10616	74.536
10617	74.5373
10618	74.5434
10619	74.5474
10620	74.5476
10621	74.5642
10622	74.5799
10623	74.5831
10624	74.5831
10625	74.5878
10626	74.5899
10627	74.5917
10628	74.598
10629	74.5986
10630	74.6156
10631	74.6168
10632	74.6372
10633	74.6379
10634	74.6481
10635	74.6486
10636	74.6488
10637	74.6546
10638	74.6728
10639	74.6937
10640	74.6995
10641	74.7169
10642	74.7184
10643	74.7189
10644	74.7218
10645	74.7245
10646	74.7251
10647	74.7271
10648	74.7311
10649	74.7393
10650	74.7416
10651	74.7447
10652	74.747
10653	74.7503
10654	74.7506
10655	74.7509
10656	74.7526
10657	74.754
10658	74.758
10659	74.7612
10660	74.7637
10661	74.7647
10662	74.7672
10663	74.785
10664	74.7949
10665	74.7973
10666	74.8003
10667	74.8045
10668	74.8066
10669	74.8119
10670	74.8124
10671	74.8185
10672	74.8253
10673	74.8318
10674	74.8376
10675	74.8404
10676	74.8432
10677	74.8493
10678	74.8556
10679	74.87
10680	74.8713
10681	74.8749
10682	74.8782
10683	74.8965
10684	74.9195
10685	74.9274
10686	74.9279
10687	74.9452
10688	74.9596
10689	74.9678
10690	74.9728
10691	74.9792
10692	74.9837
10693	74.9844
10694	74.9893
10695	74.9982
10696	75.0035
10697	75.0041
10698	75.0078
10699	75.0174
10700	75.0202
10701	75.022
10702	75.0232
10703	75.0265
10704	75.0427
10705	75.0491
10706	75.054
10707	75.0549
10708	75.0672
10709	75.0831
10710	75.0999
10711	75.1054
10712	75.122
10713	75.1221
10714	75.1239
10715	75.1312
10716	75.1344
10717	75.1377
10718	75.1405
10719	75.1546
10720	75.1616
10721	75.1652
10722	75.167
10723	75.1816
10724	75.1906
10725	75.1916
10726	75.2016
10727	75.205
10728	75.2063
10729	75.2065
10730	75.2083
10731	75.2151
10732	75.2171
10733	75.2323
10734	75.2357
10735	75.2378
10736	75.2453
10737	75.246
10738	75.2543
10739	75.2587
10740	75.2612
10741	75.2688
10742	75.2756
10743	75.2824
10744	75.2914
10745	75.2939
10746	75.2978
10747	75.3027
10748	75.3084
10749	75.3195
10750	75.3277
10751	75.3324
10752	75.3337
10753	75.3341
10754	75.3443
10755	75.3553
10756	75.3575
10757	75.3587
10758	75.361
10759	75.3628
10760	75.3692
10761	75.3718
10762	75.372
10763	75.3778
10764	75.3865
10765	75.3937
10766	75.403
10767	75.4039
10768	75.4075
10769	75.4167
10770	75.422
10771	75.4361
10772	75.438
10773	75.4523
10774	75.462
10775	75.476
10776	75.4886
10777	75.4912
10778	75.4918
10779	75.4965
10780	75.4984
10781	75.5059
10782	75.5334
10783	75.5399
10784	75.5407
10785	75.557
10786	75.56
10787	75.5627
10788	75.5668
10789	75.5714
10790	75.5741
10791	75.5747
10792	75.5779
10793	75.5792
10794	75.5993
10795	75.6089
10796	75.6092
10797	75.613
10798	75.6147
10799	75.6278
10800	75.6392
10801	75.6453
10802	75.6487
10803	75.6537
10804	75.687
10805	75.6893
10806	75.6998
10807	75.7046
10808	75.7334
10809	75.7349
10810	75.7395
10811	75.7429
10812	75.7452
10813	75.7548
10814	75.7552
10815	75.7561
10816	75.7608
10817	75.7613
10818	75.7659
10819	75.7736
10820	75.7752
10821	75.789
10822	75.79
10823	75.7921
10824	75.7939
10825	75.7943
10826	75.7959
10827	75.8058
10828	75.8237
10829	75.8328
10830	75.8427
10831	75.8459
10832	75.849
10833	75.8536
10834	75.8606
10835	75.8685
10836	75.8726
10837	75.8872
10838	75.8909
10839	75.8911
10840	75.8959
10841	75.8969
10842	75.9
10843	75.9283
10844	75.9356
10845	75.947
10846	75.9653
10847	75.9713
10848	75.9733
10849	75.9791
10850	75.9803
10851	75.9849
10852	75.9874
10853	75.9884
10854	75.9897
10855	75.9926
10856	75.9927
10857	75.9996
10858	76.0043
10859	76.0362
10860	76.0373
10861	76.0539
10862	76.0612
10863	76.0808
10864	76.0839
10865	76.0997
10866	76.1009
10867	76.1021
10868	76.1116
10869	76.1122
10870	76.1194
10871	76.1313
10872	76.134
10873	76.136
10874	76.1411
10875	76.1554
10876	76.1629
10877	76.1744
10878	76.1804
10879	76.1845
10880	76.1846
10881	76.187
10882	76.1957
10883	76.2088
10884	76.211
10885	76.2481
10886	76.2562
10887	76.2676
10888	76.2993
10889	76.3124
10890	76.3131
10891	76.3212
10892	76.3244
10893	76.3272
10894	76.3297
10895	76.343
10896	76.345
10897	76.3489
10898	76.3489
10899	76.3502
10900	76.3638
10901	76.3676
10902	76.3697
10903	76.3709
10904	76.3709
10905	76.3776
10906	76.3858
10907	76.3888
10908	76.3897
10909	76.3955
10910	76.3978
10911	76.4296
10912	76.4383
10913	76.4403
10914	76.441
10915	76.454
10916	76.4763
10917	76.5019
10918	76.503
10919	76.5037
10920	76.5041
10921	76.5097
10922	76.5308
10923	76.5344
10924	76.5407
10925	76.545
10926	76.5495
10927	76.5496
10928	76.5568
10929	76.5732
10930	76.5788
10931	76.5837
10932	76.5859
10933	76.5891
10934	76.5906
10935	76.6191
10936	76.6234
10937	76.6246
10938	76.6246
10939	76.6262
10940	76.6283
10941	76.6289
10942	76.6359
10943	76.6402
10944	76.6404
10945	76.6461
10946	76.6616
10947	76.6687
10948	76.6711
10949	76.6851
10950	76.6882
10951	76.6975
10952	76.7034
10953	76.7068
10954	76.7135
10955	76.714
10956	76.7141
10957	76.7158
10958	76.718
10959	76.7251
10960	76.7267
10961	76.7306
10962	76.731
10963	76.7343
10964	76.7347
10965	76.7382
10966	76.7401
10967	76.7489
10968	76.7518
10969	76.7541
10970	76.7545
10971	76.7608
10972	76.7617
10973	76.7757
10974	76.7841
10975	76.7873
10976	76.7935
10977	76.7997
10978	76.8023
10979	76.8059
10980	76.8065
10981	76.8136
10982	76.8155
10983	76.8279
10984	76.828
10985	76.8318
10986	76.8405
10987	76.8479
10988	76.8746
10989	76.8768
10990	76.8906
10991	76.8923
10992	76.896
10993	76.896
10994	76.9113
10995	76.9227
10996	76.9238
10997	76.932
10998	76.9454
10999	76.9477
11000	76.9503
11001	76.9624
11002	76.9709
11003	76.9794
11004	76.9927
11005	76.9959
11006	77.0027
11007	77.0066
11008	77.009
11009	77.0164
11010	77.0187
11011	77.0282
11012	77.0339
11013	77.0394
11014	77.0403
11015	77.0545
11016	77.0551
11017	77.064
11018	77.1247
11019	77.1266
11020	77.1334
11021	77.1616
11022	77.1643
11023	77.1681
11024	77.1752
11025	77.1801
11026	77.182
11027	77.192
11028	77.2017
11029	77.2038
11030	77.2162
11031	77.2215
11032	77.2296
11033	77.2333
11034	77.2402
11035	77.2495
11036	77.2547
11037	77.2672
11038	77.2719
11039	77.2756
11040	77.2836
11041	77.2864
11042	77.289
11043	77.2941
11044	77.2996
11045	77.3067
11046	77.3123
11047	77.3399
11048	77.3434
11049	77.3491
11050	77.3624
11051	77.366
11052	77.3661
11053	77.367
11054	77.3695
11055	77.3735
11056	77.3822
11057	77.3941
11058	77.3997
11059	77.4039
11060	77.4044
11061	77.4236
11062	77.4468
11063	77.4498
11064	77.4584
11065	77.4711
11066	77.484
11067	77.493
11068	77.4948
11069	77.5047
11070	77.5051
11071	77.5084
11072	77.5134
11073	77.5153
11074	77.519
11075	77.5296
11076	77.5296
11077	77.5307
11078	77.5335
11079	77.5353
11080	77.5437
11081	77.5438
11082	77.5525
11083	77.5564
11084	77.5648
11085	77.5693
11086	77.6013
11087	77.6129
11088	77.6149
11089	77.6199
11090	77.6238
11091	77.6261
11092	77.6329
11093	77.6518
11094	77.6543
11095	77.6658
11096	77.6673
11097	77.6764
11098	77.6833
11099	77.6977
11100	77.7007
11101	77.7084
11102	77.7104
11103	77.726
11104	77.7355
11105	77.7395
11106	77.7466
11107	77.7713
11108	77.7738
11109	77.7819
11110	77.7837
11111	77.7923
11112	77.8148
11113	77.8254
11114	77.8477
11115	77.8583
11116	77.8653
11117	77.8728
11118	77.873
11119	77.8742
11120	77.8786
11121	77.8828
11122	77.8908
11123	77.8932
11124	77.8954
11125	77.9046
11126	77.9075
11127	77.9194
11128	77.9208
11129	77.9253
11130	77.9328
11131	77.964
11132	77.9705
11133	77.9788
11134	77.9816
11135	78.0003
11136	78.0044
11137	78.02
11138	78.0281
11139	78.035
11140	78.0363
11141	78.0393
11142	78.0543
11143	78.0635
11144	78.0941
11145	78.0976
11146	78.1066
11147	78.1072
11148	78.1123
11149	78.1157
11150	78.1303
11151	78.1323
11152	78.1327
11153	78.1359
11154	78.1467
11155	78.1514
11156	78.1582
11157	78.1604
11158	78.165
11159	78.168
11160	78.1747
11161	78.1779
11162	78.1993
11163	78.203
11164	78.2209
11165	78.2226
11166	78.2466
11167	78.2509
11168	78.2607
11169	78.2612
11170	78.2694
11171	78.2713
11172	78.2901
11173	78.2905
11174	78.3222
11175	78.3564
11176	78.3588
11177	78.3791
11178	78.385
11179	78.3905
11180	78.3934
11181	78.413
11182	78.418
11183	78.4204
11184	78.4291
11185	78.4315
11186	78.4321
11187	78.4363
11188	78.4495
11189	78.4523
11190	78.4637
11191	78.4707
11192	78.4734
11193	78.4781
11194	78.4848
11195	78.4863
11196	78.4876
11197	78.4893
11198	78.502
11199	78.5108
11200	78.5145
11201	78.5262
11202	78.5267
11203	78.5293
11204	78.532
11205	78.5329
11206	78.5395
11207	78.5508
11208	78.5546
11209	78.5565
11210	78.5672
11211	78.5719
11212	78.5757
11213	78.5799
11214	78.5832
11215	78.5895
11216	78.5964
11217	78.5964
11218	78.6068
11219	78.6085
11220	78.6136
11221	78.6419
11222	78.6553
11223	78.6703
11224	78.6703
11225	78.7057
11226	78.707
11227	78.7133
11228	78.7147
11229	78.7158
11230	78.7232
11231	78.7317
11232	78.736
11233	78.7424
11234	78.7705
11235	78.7749
11236	78.7763
11237	78.781
11238	78.7876
11239	78.7911
11240	78.8016
11241	78.8128
11242	78.82
11243	78.8217
11244	78.8221
11245	78.8486
11246	78.8808
11247	78.8877
11248	78.8883
11249	78.8898
11250	78.9012
11251	78.9019
11252	78.9029
11253	78.9065
11254	78.9105
11255	78.9208
11256	78.9225
11257	78.9239
11258	78.9282
11259	78.9291
11260	78.9317
11261	78.9395
11262	78.9413
11263	78.9485
11264	78.9621
11265	78.9655
11266	78.9715
11267	78.9864
11268	78.9869
11269	79.0041
11270	79.0116
11271	79.0141
11272	79.02
11273	79.0241
11274	79.0283
11275	79.0309
11276	79.0311
11277	79.0327
11278	79.0393
11279	79.0419
11280	79.0527
11281	79.0584
11282	79.0625
11283	79.068
11284	79.069
11285	79.085
11286	79.0876
11287	79.0949
11288	79.1069
11289	79.1129
11290	79.114
11291	79.1167
11292	79.1179
11293	79.1182
11294	79.1199
11295	79.1245
11296	79.1247
11297	79.1267
11298	79.137
11299	79.1498
11300	79.1548
11301	79.1618
11302	79.165
11303	79.1686
11304	79.1761
11305	79.177
11306	79.1778
11307	79.1814
11308	79.1957
11309	79.2003
11310	79.2049
11311	79.213
11312	79.2193
11313	79.2233
11314	79.229
11315	79.2324
11316	79.2327
11317	79.2331
11318	79.2437
11319	79.2523
11320	79.2536
11321	79.2635
11322	79.2641
11323	79.2661
11324	79.2707
11325	79.2732
11326	79.2871
11327	79.3055
11328	79.307
11329	79.3075
11330	79.3323
11331	79.3366
11332	79.3379
11333	79.3692
11334	79.3731
11335	79.3931
11336	79.3972
11337	79.4261
11338	79.4291
11339	79.4451
11340	79.4548
11341	79.4561
11342	79.4588
11343	79.4618
11344	79.4621
11345	79.4707
11346	79.4816
11347	79.4912
11348	79.492
11349	79.4998
11350	79.5087
11351	79.5099
11352	79.5116
11353	79.534
11354	79.5365
11355	79.5427
11356	79.5449
11357	79.5634
11358	79.5732
11359	79.5839
11360	79.5937
11361	79.5953
11362	79.6128
11363	79.6299
11364	79.6308
11365	79.6371
11366	79.6425
11367	79.6448
11368	79.6487
11369	79.6489
11370	79.6703
11371	79.6713
11372	79.683
11373	79.6831
11374	79.6976
11375	79.7024
11376	79.7046
11377	79.7251
11378	79.7308
11379	79.7338
11380	79.7471
11381	79.7728
11382	79.7744
11383	79.78
11384	79.7829
11385	79.7835
11386	79.7836
11387	79.7898
11388	79.8074
11389	79.8243
11390	79.8406
11391	79.8415
11392	79.8439
11393	79.847
11394	79.8504
11395	79.8633
11396	79.871
11397	79.8765
11398	79.8773
11399	79.8869
11400	79.9151
11401	79.9179
11402	79.9242
11403	79.9306
11404	79.9442
11405	79.9447
11406	79.9546
11407	79.972
11408	79.9815
11409	79.9971
11410	79.9997
11411	80.0048
11412	80.0156
11413	80.0173
11414	80.0204
11415	80.0254
11416	80.0448
11417	80.0478
11418	80.0481
11419	80.0607
11420	80.0648
11421	80.0663
11422	80.0666
11423	80.0711
11424	80.0726
11425	80.0777
11426	80.0794
11427	80.0802
11428	80.087
11429	80.0903
11430	80.0933
11431	80.0997
11432	80.101
11433	80.1048
11434	80.1175
11435	80.1193
11436	80.136
11437	80.1418
11438	80.1447
11439	80.1521
11440	80.155
11441	80.1602
11442	80.1751
11443	80.191
11444	80.1951
11445	80.1997
11446	80.201
11447	80.2024
11448	80.2154
11449	80.2185
11450	80.2316
11451	80.2416
11452	80.242
11453	80.2461
11454	80.2503
11455	80.2705
11456	80.2711
11457	80.2783
11458	80.2813
11459	80.2873
11460	80.2877
11461	80.2921
11462	80.3009
11463	80.3086
11464	80.3263
11465	80.3295
11466	80.3501
11467	80.3525
11468	80.3558
11469	80.362
11470	80.3728
11471	80.3782
11472	80.3823
11473	80.4059
11474	80.4247
11475	80.4255
11476	80.4281
11477	80.4327
11478	80.4473
11479	80.4513
11480	80.463
11481	80.4646
11482	80.4717
11483	80.4729
11484	80.4762
11485	80.4823
11486	80.5269
11487	80.5299
11488	80.5495
11489	80.5616
11490	80.5736
11491	80.5882
11492	80.5927
11493	80.5987
11494	80.6005
11495	80.612
11496	80.6121
11497	80.62
11498	80.6338
11499	80.6363
11500	80.6398
11501	80.6408
11502	80.6442
11503	80.6571
11504	80.6683
11505	80.6707
11506	80.6708
11507	80.6739
11508	80.679
11509	80.6819
11510	80.6824
11511	80.6928
11512	80.6976
11513	80.7002
11514	80.7085
11515	80.7394
11516	80.7593
11517	80.7614
11518	80.767
11519	80.7728
11520	80.7836
11521	80.7874
11522	80.7884
11523	80.7894
11524	80.7914
11525	80.7973
11526	80.8
11527	80.8021
11528	80.8155
11529	80.8184
11530	80.8196
11531	80.82
11532	80.82
11533	80.8211
11534	80.8216
11535	80.8303
11536	80.8397
11537	80.8445
11538	80.8562
11539	80.8641
11540	80.8723
11541	80.8848
11542	80.9007
11543	80.9027
11544	80.9105
11545	80.9195
11546	80.9251
11547	80.93
11548	80.9324
11549	80.9327
11550	80.9372
11551	80.9499
11552	80.9508
11553	80.951
11554	80.9531
11555	80.9572
11556	80.9645
11557	80.9686
11558	80.9738
11559	80.9907
11560	80.9911
11561	80.9924
11562	81.0017
11563	81.0058
11564	81.0071
11565	81.009
11566	81.0141
11567	81.0163
11568	81.0168
11569	81.0192
11570	81.0203
11571	81.0218
11572	81.0244
11573	81.0298
11574	81.0316
11575	81.042
11576	81.0495
11577	81.0766
11578	81.0767
11579	81.0783
11580	81.0795
11581	81.0809
11582	81.0815
11583	81.0926
11584	81.0952
11585	81.0962
11586	81.1006
11587	81.1363
11588	81.1462
11589	81.1479
11590	81.1512
11591	81.1522
11592	81.1608
11593	81.1659
11594	81.1789
11595	81.1866
11596	81.1876
11597	81.1876
11598	81.1911
11599	81.2083
11600	81.2119
11601	81.2242
11602	81.227
11603	81.2273
11604	81.2293
11605	81.2311
11606	81.2348
11607	81.2351
11608	81.236
11609	81.2419
11610	81.2453
11611	81.2586
11612	81.2954
11613	81.3005
11614	81.3213
11615	81.3232
11616	81.3314
11617	81.345
11618	81.3609
11619	81.363
11620	81.3698
11621	81.3931
11622	81.4019
11623	81.4052
11624	81.4121
11625	81.4243
11626	81.4474
11627	81.4545
11628	81.4601
11629	81.4748
11630	81.4792
11631	81.4904
11632	81.5134
11633	81.5154
11634	81.5324
11635	81.5366
11636	81.5473
11637	81.5559
11638	81.5592
11639	81.5638
11640	81.5695
11641	81.5717
11642	81.5757
11643	81.5906
11644	81.6018
11645	81.6037
11646	81.6088
11647	81.6095
11648	81.615
11649	81.6324
11650	81.6411
11651	81.6456
11652	81.6554
11653	81.6744
11654	81.6827
11655	81.6876
11656	81.6924
11657	81.6953
11658	81.7084
11659	81.7086
11660	81.7165
11661	81.7191
11662	81.7336
11663	81.7435
11664	81.7501
11665	81.7537
11666	81.7923
11667	81.8026
11668	81.8032
11669	81.8036
11670	81.8416
11671	81.8424
11672	81.8514
11673	81.8626
11674	81.8674
11675	81.8774
11676	81.8795
11677	81.8936
11678	81.8952
11679	81.9082
11680	81.9089
11681	81.9202
11682	81.9402
11683	81.9416
11684	81.9452
11685	81.9497
11686	81.9504
11687	81.9556
11688	81.9659
11689	81.9675
11690	81.9806
11691	81.9982
11692	82.0012
11693	82.0016
11694	82.0054
11695	82.0073
11696	82.0284
11697	82.0357
11698	82.0598
11699	82.0622
11700	82.0658
11701	82.0706
11702	82.0784
11703	82.0852
11704	82.0884
11705	82.0891
11706	82.1051
11707	82.1232
11708	82.1304
11709	82.1443
11710	82.1663
11711	82.1683
11712	82.175
11713	82.1819
11714	82.1857
11715	82.1879
11716	82.1907
11717	82.2005
11718	82.2136
11719	82.2236
11720	82.235
11721	82.2447
11722	82.2506
11723	82.2509
11724	82.2576
11725	82.2596
11726	82.2721
11727	82.2749
11728	82.276
11729	82.2947
11730	82.2994
11731	82.3226
11732	82.3233
11733	82.3327
11734	82.3346
11735	82.345
11736	82.3674
11737	82.3771
11738	82.3802
11739	82.3891
11740	82.3911
11741	82.3925
11742	82.4058
11743	82.4151
11744	82.4165
11745	82.42
11746	82.4419
11747	82.4448
11748	82.4564
11749	82.4619
11750	82.4627
11751	82.4669
11752	82.4724
11753	82.4771
11754	82.4857
11755	82.4925
11756	82.4957
11757	82.5078
11758	82.51
11759	82.5146
11760	82.5152
11761	82.5169
11762	82.5175
11763	82.5318
11764	82.5458
11765	82.5471
11766	82.5602
11767	82.5777
11768	82.5799
11769	82.5894
11770	82.606
11771	82.6081
11772	82.6224
11773	82.6249
11774	82.6302
11775	82.6303
11776	82.6347
11777	82.6493
11778	82.654
11779	82.6619
11780	82.6675
11781	82.67
11782	82.6721
11783	82.6761
11784	82.6774
11785	82.6878
11786	82.6941
11787	82.7179
11788	82.7333
11789	82.7354
11790	82.7356
11791	82.7387
11792	82.7437
11793	82.7691
11794	82.773
11795	82.7777
11796	82.7855
11797	82.8242
11798	82.8271
11799	82.839
11800	82.8445
11801	82.8449
11802	82.8451
11803	82.8557
11804	82.8603
11805	82.8835
11806	82.8843
11807	82.8844
11808	82.8976
11809	82.9172
11810	82.9253
11811	82.9253
11812	82.9269
11813	82.9308
11814	82.9348
11815	82.9392
11816	82.9602
11817	82.9651
11818	82.9754
11819	82.9812
11820	82.9812
11821	82.9823
11822	82.9901
11823	82.9908
11824	83.0005
11825	83.0025
11826	83.005
11827	83.014
11828	83.0286
11829	83.0341
11830	83.04
11831	83.0507
11832	83.0825
11833	83.0877
11834	83.0926
11835	83.0972
11836	83.1096
11837	83.1151
11838	83.1283
11839	83.132
11840	83.1347
11841	83.1354
11842	83.1449
11843	83.1466
11844	83.1583
11845	83.1795
11846	83.1966
11847	83.2122
11848	83.2141
11849	83.217
11850	83.2211
11851	83.2269
11852	83.2286
11853	83.2402
11854	83.2415
11855	83.2508
11856	83.2577
11857	83.2585
11858	83.2871
11859	83.293
11860	83.2949
11861	83.2952
11862	83.3007
11863	83.3028
11864	83.3052
11865	83.3067
11866	83.31
11867	83.3246
11868	83.3343
11869	83.3426
11870	83.3521
11871	83.353
11872	83.3536
11873	83.365
11874	83.3771
11875	83.3861
11876	83.3881
11877	83.3927
11878	83.4046
11879	83.414
11880	83.4266
11881	83.4384
11882	83.4433
11883	83.4508
11884	83.4516
11885	83.4665
11886	83.4718
11887	83.4733
11888	83.4782
11889	83.4884
11890	83.4906
11891	83.5002
11892	83.5062
11893	83.5264
11894	83.5325
11895	83.5333
11896	83.5345
11897	83.5356
11898	83.5431
11899	83.5716
11900	83.5726
11901	83.5834
11902	83.5941
11903	83.5948
11904	83.6122
11905	83.6214
11906	83.6227
11907	83.6316
11908	83.6399
11909	83.6591
11910	83.6624
11911	83.6637
11912	83.6726
11913	83.6753
11914	83.6768
11915	83.6783
11916	83.6783
11917	83.6831
11918	83.6961
11919	83.6976
11920	83.7014
11921	83.7113
11922	83.7118
11923	83.7123
11924	83.7228
11925	83.7235
11926	83.7687
11927	83.7842
11928	83.7861
11929	83.7982
11930	83.8078
11931	83.8294
11932	83.8408
11933	83.8474
11934	83.8476
11935	83.8485
11936	83.8539
11937	83.8548
11938	83.8577
11939	83.8608
11940	83.8808
11941	83.881
11942	83.8836
11943	83.8895
11944	83.8903
11945	83.9046
11946	83.9303
11947	83.9579
11948	83.9628
11949	83.9661
11950	83.9756
11951	83.9839
11952	83.9964
11953	83.9986
11954	84.0316
11955	84.035
11956	84.0375
11957	84.0415
11958	84.0515
11959	84.0661
11960	84.0666
11961	84.0749
11962	84.0811
11963	84.0846
11964	84.0852
11965	84.0869
11966	84.0918
11967	84.0999
11968	84.1031
11969	84.1036
11970	84.124
11971	84.1251
11972	84.1297
11973	84.137
11974	84.1549
11975	84.1574
11976	84.175
11977	84.2057
11978	84.209
11979	84.2127
11980	84.2168
11981	84.2179
11982	84.2359
11983	84.2385
11984	84.2405
11985	84.2518
11986	84.2564
11987	84.2655
11988	84.2764
11989	84.2886
11990	84.2942
11991	84.2973
11992	84.3043
11993	84.3046
11994	84.3148
11995	84.3161
11996	84.318
11997	84.3261
11998	84.3271
11999	84.3355
12000	84.3357
12001	84.3416
12002	84.3783
12003	84.38
12004	84.3874
12005	84.4054
12006	84.4072
12007	84.4117
12008	84.45
12009	84.4507
12010	84.4576
12011	84.4637
12012	84.4715
12013	84.4791
12014	84.4796
12015	84.4802
12016	84.482
12017	84.5007
12018	84.5041
12019	84.5119
12020	84.5124
12021	84.5161
12022	84.5169
12023	84.5201
12024	84.5391
12025	84.5478
12026	84.5527
12027	84.5779
12028	84.5823
12029	84.6322
12030	84.6507
12031	84.6525
12032	84.6679
12033	84.6826
12034	84.6996
12035	84.7037
12036	84.7682
12037	84.7885
12038	84.829
12039	84.8335
12040	84.8369
12041	84.8369
12042	84.8505
12043	84.8595
12044	84.866
12045	84.8661
12046	84.8781
12047	84.8821
12048	84.8826
12049	84.8862
12050	84.8968
12051	84.9062
12052	84.9144
12053	84.9186
12054	84.9197
12055	84.9365
12056	84.941
12057	84.9465
12058	84.9483
12059	84.9503
12060	84.9579
12061	84.9604
12062	84.9612
12063	84.9637
12064	84.9638
12065	84.9785
12066	84.9867
12067	85.0015
12068	85.0022
12069	85.012
12070	85.0146
12071	85.0159
12072	85.0233
12073	85.0308
12074	85.054
12075	85.0577
12076	85.0641
12077	85.0727
12078	85.0758
12079	85.0804
12080	85.12
12081	85.1333
12082	85.1416
12083	85.143
12084	85.1433
12085	85.1487
12086	85.1497
12087	85.155
12088	85.1554
12089	85.1712
12090	85.176
12091	85.1869
12092	85.1894
12093	85.2015
12094	85.2031
12095	85.2202
12096	85.2204
12097	85.2209
12098	85.2366
12099	85.2658
12100	85.2696
12101	85.271
12102	85.2741
12103	85.2785
12104	85.2815
12105	85.3121
12106	85.3164
12107	85.3166
12108	85.338
12109	85.34
12110	85.3509
12111	85.351
12112	85.352
12113	85.3596
12114	85.3654
12115	85.3677
12116	85.3765
12117	85.3836
12118	85.3959
12119	85.4058
12120	85.4101
12121	85.4103
12122	85.4141
12123	85.4202
12124	85.4211
12125	85.4323
12126	85.4401
12127	85.4424
12128	85.4474
12129	85.4474
12130	85.48
12131	85.4882
12132	85.5084
12133	85.5111
12134	85.5147
12135	85.5224
12136	85.5339
12137	85.5423
12138	85.5527
12139	85.5544
12140	85.5688
12141	85.5892
12142	85.5897
12143	85.5948
12144	85.6001
12145	85.6072
12146	85.609
12147	85.6236
12148	85.6244
12149	85.6419
12150	85.6802
12151	85.686
12152	85.7198
12153	85.723
12154	85.7284
12155	85.7443
12156	85.7645
12157	85.7739
12158	85.7764
12159	85.7954
12160	85.8149
12161	85.8203
12162	85.8211
12163	85.847
12164	85.8499
12165	85.8548
12166	85.8618
12167	85.8853
12168	85.8901
12169	85.8911
12170	85.8944
12171	85.8958
12172	85.9108
12173	85.9115
12174	85.9144
12175	85.9206
12176	85.9245
12177	85.9407
12178	85.9501
12179	85.9536
12180	85.9708
12181	85.9767
12182	85.9796
12183	85.9924
12184	85.9958
12185	85.9971
12186	85.9992
12187	85.9996
12188	86.0204
12189	86.0316
12190	86.0484
12191	86.0528
12192	86.0586
12193	86.0619
12194	86.0701
12195	86.0736
12196	86.0745
12197	86.0792
12198	86.1174
12199	86.1192
12200	86.1284
12201	86.1295
12202	86.1321
12203	86.134
12204	86.14
12205	86.1488
12206	86.1824
12207	86.1846
12208	86.1992
12209	86.2099
12210	86.2117
12211	86.2156
12212	86.2165
12213	86.2204
12214	86.2205
12215	86.223
12216	86.2339
12217	86.2346
12218	86.249
12219	86.2533
12220	86.2549
12221	86.2665
12222	86.2705
12223	86.2848
12224	86.2851
12225	86.3124
12226	86.317
12227	86.3219
12228	86.3274
12229	86.4118
12230	86.4193
12231	86.4305
12232	86.4346
12233	86.4385
12234	86.4417
12235	86.459
12236	86.4671
12237	86.4813
12238	86.4845
12239	86.5034
12240	86.5165
12241	86.5174
12242	86.5218
12243	86.5236
12244	86.5249
12245	86.5289
12246	86.5293
12247	86.5585
12248	86.5846
12249	86.59
12250	86.6013
12251	86.6024
12252	86.604
12253	86.6432
12254	86.6507
12255	86.6784
12256	86.6806
12257	86.6841
12258	86.692
12259	86.6927
12260	86.6993
12261	86.7016
12262	86.7097
12263	86.7414
12264	86.751
12265	86.7587
12266	86.7603
12267	86.7632
12268	86.7649
12269	86.7946
12270	86.8329
12271	86.8575
12272	86.8837
12273	86.8963
12274	86.9101
12275	86.913
12276	86.9177
12277	86.9328
12278	86.9342
12279	86.9431
12280	86.9478
12281	86.9639
12282	86.9704
12283	86.9789
12284	86.9903
12285	87.0017
12286	87.0196
12287	87.0301
12288	87.0414
12289	87.0489
12290	87.0673
12291	87.0682
12292	87.079
12293	87.0847
12294	87.0912
12295	87.0977
12296	87.1103
12297	87.1236
12298	87.1326
12299	87.1331
12300	87.1374
12301	87.1374
12302	87.1392
12303	87.1468
12304	87.154
12305	87.1607
12306	87.1905
12307	87.2177
12308	87.2324
12309	87.233
12310	87.2335
12311	87.2343
12312	87.2373
12313	87.2767
12314	87.2898
12315	87.3044
12316	87.3155
12317	87.3202
12318	87.3241
12319	87.3296
12320	87.3349
12321	87.3466
12322	87.3486
12323	87.3805
12324	87.3881
12325	87.3948
12326	87.4108
12327	87.4201
12328	87.4203
12329	87.4242
12330	87.4362
12331	87.4539
12332	87.4665
12333	87.4823
12334	87.4829
12335	87.4896
12336	87.4928
12337	87.5069
12338	87.5177
12339	87.5179
12340	87.5207
12341	87.5517
12342	87.5528
12343	87.562
12344	87.5753
12345	87.5812
12346	87.5829
12347	87.5887
12348	87.6032
12349	87.6041
12350	87.6235
12351	87.6418
12352	87.6621
12353	87.6712
12354	87.6742
12355	87.6805
12356	87.6898
12357	87.6998
12358	87.706
12359	87.7107
12360	87.7189
12361	87.7291
12362	87.735
12363	87.7367
12364	87.7592
12365	87.77
12366	87.7737
12367	87.7761
12368	87.788
12369	87.7918
12370	87.8024
12371	87.8053
12372	87.8141
12373	87.8197
12374	87.8216
12375	87.8269
12376	87.869
12377	87.8768
12378	87.8946
12379	87.8978
12380	87.9189
12381	87.9421
12382	87.9543
12383	87.9818
12384	87.9892
12385	88.011
12386	88.0207
12387	88.0372
12388	88.0491
12389	88.061
12390	88.0632
12391	88.0682
12392	88.083
12393	88.1163
12394	88.145
12395	88.1549
12396	88.1641
12397	88.1654
12398	88.1659
12399	88.1702
12400	88.1789
12401	88.1815
12402	88.1953
12403	88.2092
12404	88.2196
12405	88.2896
12406	88.3032
12407	88.3036
12408	88.3043
12409	88.3128
12410	88.3222
12411	88.3374
12412	88.3407
12413	88.3467
12414	88.3731
12415	88.3901
12416	88.3997
12417	88.4064
12418	88.4103
12419	88.4167
12420	88.4276
12421	88.4396
12422	88.4593
12423	88.4763
12424	88.4953
12425	88.5199
12426	88.5422
12427	88.5544
12428	88.5634
12429	88.5929
12430	88.6202
12431	88.6242
12432	88.6256
12433	88.6309
12434	88.6362
12435	88.6421
12436	88.6536
12437	88.654
12438	88.6582
12439	88.6638
12440	88.6671
12441	88.6804
12442	88.7607
12443	88.7692
12444	88.7774
12445	88.7865
12446	88.8068
12447	88.811
12448	88.8377
12449	88.8427
12450	88.8825
12451	88.893
12452	88.9166
12453	88.9233
12454	88.9277
12455	88.9374
12456	88.9405
12457	88.9518
12458	88.9563
12459	88.968
12460	88.9797
12461	88.9818
12462	88.9875
12463	89.0126
12464	89.0203
12465	89.0361
12466	89.0398
12467	89.0404
12468	89.0427
12469	89.0564
12470	89.0705
12471	89.1019
12472	89.1098
12473	89.1177
12474	89.1432
12475	89.1803
12476	89.1858
12477	89.2113
12478	89.2473
12479	89.2523
12480	89.2531
12481	89.2638
12482	89.2831
12483	89.2855
12484	89.2984
12485	89.3276
12486	89.3411
12487	89.3478
12488	89.3524
12489	89.3562
12490	89.3617
12491	89.3669
12492	89.3675
12493	89.3809
12494	89.4154
12495	89.4173
12496	89.4187
12497	89.4478
12498	89.4642
12499	89.4778
12500	89.4821
12501	89.494
12502	89.5142
12503	89.5163
12504	89.5422
12505	89.5442
12506	89.547
12507	89.5678
12508	89.5724
12509	89.5841
12510	89.5878
12511	89.5953
12512	89.6218
12513	89.6337
12514	89.7212
12515	89.7366
12516	89.7509
12517	89.7593
12518	89.7833
12519	89.8134
12520	89.8193
12521	89.8201
12522	89.867
12523	89.892
12524	89.9238
12525	89.9401
12526	89.9491
12527	89.9509
12528	89.9872
12529	89.9895
12530	89.9986
12531	90.0077
12532	90.0129
12533	90.0178
12534	90.0844
12535	90.0946
12536	90.2004
12537	90.2269
12538	90.2295
12539	90.2301
12540	90.2327
12541	90.2558
12542	90.2631
12543	90.3066
12544	90.3314
12545	90.3349
12546	90.3372
12547	90.3811
12548	90.3871
12549	90.4051
12550	90.4303
12551	90.4433
12552	90.453
12553	90.4723
12554	90.4741
12555	90.4904
12556	90.4943
12557	90.4949
12558	90.5149
12559	90.5164
12560	90.5285
12561	90.5353
12562	90.5392
12563	90.5499
12564	90.5652
12565	90.5899
12566	90.5964
12567	90.6595
12568	90.6646
12569	90.6858
12570	90.7177
12571	90.752
12572	90.7672
12573	90.7744
12574	90.7807
12575	90.7972
12576	90.8148
12577	90.8194
12578	90.8223
12579	90.8429
12580	90.8671
12581	90.9276
12582	90.9407
12583	90.9446
12584	90.9545
12585	90.9639
12586	90.9708
12587	90.9932
12588	91.0191
12589	91.0345
12590	91.0706
12591	91.0907
12592	91.1541
12593	91.1601
12594	91.2437
12595	91.2469
12596	91.2469
12597	91.2959
12598	91.2971
12599	91.2971
12600	91.2986
12601	91.3019
12602	91.3028
12603	91.3082
12604	91.3095
12605	91.317
12606	91.3488
12607	91.3664
12608	91.3727
12609	91.3729
12610	91.4003
12611	91.4277
12612	91.4445
12613	91.451
12614	91.4572
12615	91.4863
12616	91.4938
12617	91.6084
12618	91.6154
12619	91.6176
12620	91.6587
12621	91.7019
12622	91.7032
12623	91.7195
12624	91.7198
12625	91.7305
12626	91.7335
12627	91.7419
12628	91.7489
12629	91.7829
12630	91.8557
12631	91.8853
12632	91.955
12633	91.9723
12634	91.976
12635	91.9942
12636	91.9967
12637	92.0013
12638	92.0171
12639	92.0206
12640	92.0413
12641	92.0442
12642	92.0903
12643	92.0998
12644	92.1232
12645	92.179
12646	92.1942
12647	92.2039
12648	92.2099
12649	92.2302
12650	92.2362
12651	92.2441
12652	92.3506
12653	92.3603
12654	92.364
12655	92.3809
12656	92.3823
12657	92.3997
12658	92.4084
12659	92.4255
12660	92.4553
12661	92.462
12662	92.4676
12663	92.4849
12664	92.5009
12665	92.5079
12666	92.5348
12667	92.6092
12668	92.6311
12669	92.658
12670	92.7144
12671	92.7987
12672	92.8735
12673	92.8883
12674	92.9033
12675	92.9956
12676	93.008
12677	93.0299
12678	93.0346
12679	93.0704
12680	93.0805
12681	93.084
12682	93.176
12683	93.3305
12684	93.4408
12685	93.5012
12686	93.5757
12687	93.7975
12688	93.8671
12689	94.08
12690	94.1442
12691	94.1838
12692	94.1865
12693	95.6377
12694	96.0186

### Sheet: Figure 5a
Respiratory Rate (BPM)	Original Patient Record	Standard Deviation (StdDev)	Generated Patient Record	Standard Deviation (StdDev)
1	17.67	2.31	32.32	10.865
2	18.33	4.04	31.355	10.619
3	17.33	6.51	25.101	6.798
4	17	5.2	24.804	4.047
5	15.33	3.21	23.608	5.309
6	16.33	3.21	23.166	4.697
7	21.67	15.04	27.54	15.089
8	19	6.24	25.528	7.935
9	18.67	4.51	25.917	8.622
10	18.33	4.04	23.121	5.904
11	21	7.55	26.662	11.412
12	17.67	3.51	21.238	5.278
13	14.67	3.21	20.648	7.66
14	16	5.2	25.743	13.674
15	14.67	4.04	24.87	12.636
16	15	4.36	21.601	10.358
17	16.67	6.51	23.012	11.893
18	19.67	5.51	26.986	7.031
19	14.33	4.51	21.335	10.588
20	19.33	10.69	24.078	9.736
21	17	1.73	25.063	6.241
22	19	1.73	26.438	8.861
23	20	2.65	27.94	6.587
24	16.33	1.53	23.34	6.317
25	20.67	2.52	30.836	7.063
26	19	2.65	34.193	8.188
27	18.67	1.15	33.846	7.306
28	18.67	1.53	26.897	4.209
29	18.67	2.52	34.893	11.635
30	15	2.65	30.22	10.742
31	17.67	1.15	30.509	7.657
32	17.67	0.58	30.989	7.808
33	18.67	3.06	38.657	8.347
34	17.67	2.08	37.052	13.548
35	18.33	2.08	38.909	12.942
36	17.67	2.08	35.917	13.278
37	19	4.58	41.269	5.699
38	18	0	45.247	19.296
39	15.33	1.15	39.393	13.52
40	17.33	2.08	38.3	4.984
41	17.33	1.15	53.4	23.609
42	16.67	3.06	41.59	7.816
43	17	2.65	41.239	5.726
44	17.33	4.04	37.454	7.647
45	17	0	85.925	30.346
46	17.33	2.31	62.891	16.19
47	22.33	8.5	70.578	7.583
48	19.67	5.03	55.026	13.325
AVG

### Sheet: Figure 5b
Temperature (C)	Original Patient Record	Standard Deviation (StdDev)	Generated Patient Record	Standard Deviation (StdDev)
1	36.77	0.29	36.37	0.4
2	36.8	0.26	36.4	0.17
3	36.87	0.21	36.53	0.21
4	36.77	0.31	36.43	0.25
5	36.57	0.29	36.4	0.26
6	36.67	0.25	36.3	0.17
7	36.77	0.32	36.5	0.26
8	36.63	0.25	36.27	0.21
9	37	0.26	36.73	0.31
10	37.03	0.29	36.63	0.47
11	37.07	0.32	36.7	0.26
12	37.1	0.36	36.7	0.44
13	37	0.52	36.7	0.52
14	37	0.52	36.57	0.57
15	37	0.52	36.53	0.51
16	37.03	0.58	36.57	0.57
17	36.9	0.82	36.57	0.81
18	36.83	0.78	36.5	0.7
19	36.83	0.78	36.23	0.76
20	36.83	0.78	36.4	0.7
21	36.83	0.75	36.5	0.89
22	36.83	0.75	36.5	0.7
23	36.77	0.64	36.3	0.72
24	36.77	0.64	36.2	0.72
25	36.67	0.46	36.27	0.55
26	36.67	0.46	35.73	0.75
27	36.67	0.46	35.67	0.8
28	36.4	0.8	35.7	0.8
29	36.67	0.46	36.23	0.4
30	36.67	0.46	35.87	0.4
31	36.8	0.69	36	0.61
32	36.8	0.69	35.97	0.64
33	36.7	0.36	35.9	0
34	36.8	0.26	35.93	0.42
35	36.9	0.26	35.93	0.29
36	36.87	0.25	35.93	0.12
37	36.77	0.35	35.77	0.25
38	36.7	0.26	35.43	0.32
39	36.7	0.26	35.2	0.1
40	36.7	0.26	35.1	0.2
41	36.13	0.5	34.43	0.61
42	36.13	0.5	33.73	0.81
43	36.13	0.5	33.57	0.84
44	36.13	0.5	33.3	0.87
45	36.93	0.86	34.03	0.25
46	36.93	0.86	33.17	0.32
47	36.93	0.86	30.4	2.16
48	36.93	0.86	31.23	1.68

### Sheet: Figure 5c
Systolic Blood Pressure (mm Hg)	Original Patient Record	Standard Deviation (StdDev)	Generated Patient Record	Standard Deviation (StdDev)
1	109.67	14.43	89.37	26.64
2	105.67	23.12	91.8	25.35
3	110.33	23.18	97.27	8.01
4	111.67	28.02	96.23	14.57
5	108	25.51	94.13	16.07
6	124.33	6.03	108.2	10.22
7	120	15.1	105	4.58
8	116.67	15.31	95.17	7.08
9	112.67	3.79	98.63	10.87
10	116.33	24.38	97.73	40.07
11	115.33	14.74	96.6	31.73
12	107.33	10.69	92.77	9.06
13	102.33	15.18	83.87	22.28
14	110.67	18.58	87.83	11.22
15	112.33	20.43	89.27	2.21
16	112.67	23.18	92.43	5.84
17	116.67	14.22	102.57	6.83
18	124.67	9.07	111.67	7.57
19	121.33	10.12	93.63	18.68
20	131.33	12.01	109.13	29.34
21	129.33	7.51	113.17	22.42
22	129.33	9.45	117.67	20.4
23	133.33	6.66	115.47	22.4
24	128	9.54	110.53	31.56
25	127.67	20.6	115.07	30.95
26	131	16	113.6	30.04
27	137.67	10.07	120.8	29.15
28	143.33	22.23	129.33	40.53
29	139.67	11.06	132	23.07
30	131.33	4.93	105.67	33.13
31	123	8.66	102.37	37.82
32	139.33	14.05	120.53	35.91
33	144	28.48	119.27	57.69
34	128.33	21.57	111.33	39.68
35	126.33	7.23	103.87	25.82
36	124.33	12.66	98.43	31.64
37	124.67	11.24	100.5	43.41
38	138.67	19.35	119.07	45.19
39	133	29.6	84.27	83.51
40	129	7	76.33	68.92
41	135.67	12.9	92.67	81
42	132.33	10.21	79.57	73.18
43	121.67	9.29	71.43	62.99
44	105.33	35.1	45.3	39.34
45	129.33	11.68	55.9	75.66
46	135	8.72	49.71	82.55
47	121	15.39	34.67	60.04
48	125.33	9.02	38.67	66.97

### Sheet: Figure 5d
Changed Attribute	Resp. Rate			Temperature			Systolic BP
	LR	CW LSTM	LSTM	LR	CW LSTM	LSTM	LR	CW LSTM	LSTM
Mortality Risk	0.05	0.28	0.13	0.02	0.18	0.19	0.02	0.27	0.14
	0.45	0.22	0.2	0.14	0.1	0.17	0.13	0.19	0.13
	0.32	0.11	0.16	0.05	0.13	0.18	0.05	0.37	0.2
Detected Alerts	2	2	1	0	0	2	0	2	2

### Sheet: Figure 6a
CS Tumor Size	Survivability Probability (Mean)	Standard Deviation (StdDev)
0.06	0.98	0.02
0.29	0.98	0.02
0.52	0.98	0.02
0.75	0.98	0.02
0.98	0.98	0.02
1.21	0.98	0.02
1.44	0.98	0.02
1.67	0.98	0.02
1.9	0.98	0.02
2.12	0.98	0.02
2.35	0.98	0.02
2.58	0.98	0.02
2.81	0.98	0.02
3.04	0.98	0.02
3.27	0.98	0.02
3.5	0.98	0.02
3.73	0.98	0.02
3.96	0.98	0.02
4.19	0.98	0.02
4.42	0.98	0.02
4.65	0.98	0.02
4.88	0.98	0.02
5.11	0.98	0.02
5.34	0.98	0.02
5.57	0.98	0.02
5.8	0.98	0.02
6.03	0.98	0.02
6.26	0.98	0.02
6.49	0.98	0.02
6.72	0.98	0.02
6.95	0.98	0.02
7.18	0.98	0.02
7.41	0.98	0.02
7.63	0.98	0.02
7.86	0.98	0.02
8.09	0.98	0.02
8.32	0.98	0.02
8.55	0.98	0.02
8.78	0.98	0.02
9.01	0.98	0.02
9.24	0.98	0.02
9.47	0.98	0.02
9.7	0.98	0.02
9.93	0.98	0.02
10.16	0.98	0.02
10.39	0.98	0.02
10.62	0.98	0.02
10.85	0.98	0.02
11.08	0.98	0.02
11.31	0.98	0.02
11.54	0.98	0.02
11.77	0.98	0.02
12	0.98	0.02
12.23	0.98	0.02
12.46	0.98	0.02
12.69	0.98	0.02
12.92	0.98	0.02
13.14	0.98	0.02
13.37	0.98	0.02
13.6	0.98	0.02
13.83	0.98	0.02
14.06	0.98	0.02
14.29	0.98	0.02
14.52	0.98	0.02
14.75	0.98	0.02
14.98	0.98	0.02
15.21	0.98	0.02
15.44	0.98	0.02
15.67	0.98	0.02
15.9	0.98	0.02
16.13	0.98	0.02
16.36	0.97	0.02
16.59	0.97	0.02
16.82	0.97	0.02
17.05	0.97	0.02
17.28	0.97	0.02
17.51	0.97	0.02
17.74	0.97	0.02
17.97	0.97	0.02
18.2	0.97	0.02
18.43	0.97	0.02
18.65	0.97	0.02
18.88	0.97	0.02
19.11	0.97	0.02
19.34	0.97	0.02
19.57	0.97	0.02
19.8	0.97	0.02
20.03	0.97	0.02
20.26	0.97	0.02
20.49	0.97	0.02
20.72	0.97	0.02
20.95	0.97	0.02
21.18	0.97	0.02
21.41	0.97	0.02
21.64	0.97	0.02
21.87	0.97	0.02
22.1	0.97	0.02
22.33	0.97	0.02
22.56	0.97	0.02
22.79	0.97	0.02
23.02	0.97	0.02
23.25	0.97	0.02
23.48	0.97	0.02
23.71	0.97	0.02
23.94	0.97	0.02
24.16	0.97	0.03
24.39	0.97	0.03
24.62	0.97	0.03
24.85	0.97	0.03
25.08	0.97	0.03
25.31	0.97	0.03
25.54	0.97	0.03
25.77	0.97	0.03
26	0.97	0.03
26.23	0.97	0.03
26.46	0.97	0.03
26.69	0.97	0.03
26.92	0.97	0.03
27.15	0.97	0.03
27.38	0.97	0.03
27.61	0.97	0.03
27.84	0.97	0.03
28.07	0.97	0.03
28.3	0.97	0.03
28.53	0.97	0.03
28.76	0.97	0.03
28.99	0.97	0.03
29.22	0.97	0.03
29.45	0.97	0.03
29.67	0.97	0.03
29.9	0.97	0.03
30.13	0.97	0.03
30.36	0.97	0.03
30.59	0.97	0.03
30.82	0.97	0.03
31.05	0.97	0.03
31.28	0.97	0.03
31.51	0.97	0.03
31.74	0.97	0.03
31.97	0.97	0.03
32.2	0.97	0.03
32.43	0.97	0.03
32.66	0.97	0.03
32.89	0.97	0.03
33.12	0.97	0.03
33.35	0.97	0.03
33.58	0.96	0.03
33.81	0.96	0.03
34.04	0.96	0.03
34.27	0.96	0.03
34.5	0.96	0.03
34.73	0.96	0.03
34.96	0.96	0.03
35.18	0.96	0.03
35.41	0.96	0.03
35.64	0.96	0.03
35.87	0.96	0.03
36.1	0.96	0.03
36.33	0.96	0.03
36.56	0.96	0.03
36.79	0.96	0.03
37.02	0.96	0.03
37.25	0.96	0.03
37.48	0.96	0.03
37.71	0.96	0.03
37.94	0.96	0.03
38.17	0.96	0.03
38.4	0.96	0.03
38.63	0.96	0.03
38.86	0.96	0.03
39.09	0.96	0.03
39.32	0.96	0.03
39.55	0.96	0.03
39.78	0.96	0.03
40.01	0.96	0.03
40.24	0.96	0.03
40.46	0.96	0.03
40.69	0.96	0.03
40.92	0.96	0.03
41.15	0.96	0.03
41.38	0.96	0.03
41.61	0.96	0.03
41.84	0.96	0.04
42.07	0.96	0.04
42.3	0.96	0.04
42.53	0.96	0.04
42.76	0.96	0.04
42.99	0.96	0.04
43.22	0.96	0.04
43.45	0.96	0.04
43.68	0.96	0.04
43.91	0.96	0.04
44.14	0.96	0.04
44.37	0.96	0.04
44.6	0.96	0.04
44.83	0.96	0.04
45.06	0.96	0.04
45.29	0.96	0.04
45.52	0.96	0.04
45.75	0.96	0.04
45.97	0.96	0.04
46.2	0.96	0.04
46.43	0.96	0.04
46.66	0.95	0.04
46.89	0.95	0.04
47.12	0.95	0.04
47.35	0.95	0.04
47.58	0.95	0.04
47.81	0.95	0.04
48.04	0.95	0.04
48.27	0.95	0.04
48.5	0.95	0.04
48.73	0.95	0.04
48.96	0.95	0.04
49.19	0.95	0.04
49.42	0.95	0.04
49.65	0.95	0.04
49.88	0.95	0.04
50.11	0.95	0.04
50.34	0.95	0.04
50.57	0.95	0.04
50.8	0.95	0.04
51.03	0.95	0.04
51.26	0.95	0.04
51.48	0.95	0.04
51.71	0.95	0.04
51.94	0.95	0.04
52.17	0.95	0.04
52.4	0.95	0.04
52.63	0.95	0.04
52.86	0.95	0.04
53.09	0.95	0.04
53.32	0.95	0.04
53.55	0.95	0.04
53.78	0.95	0.04
54.01	0.95	0.04
54.24	0.95	0.04
54.47	0.95	0.04
54.7	0.95	0.04
54.93	0.95	0.04
55.16	0.95	0.04
55.39	0.95	0.04
55.62	0.95	0.05
55.85	0.95	0.05
56.08	0.95	0.05
56.31	0.95	0.05
56.54	0.95	0.05
56.77	0.95	0.05
56.99	0.95	0.05
57.22	0.94	0.05
57.45	0.94	0.05
57.68	0.94	0.05
57.91	0.94	0.05
58.14	0.94	0.05
58.37	0.94	0.05
58.6	0.94	0.05
58.83	0.94	0.05
59.06	0.94	0.05
59.29	0.94	0.05
59.52	0.94	0.05
59.75	0.94	0.05
59.98	0.94	0.05
60.21	0.94	0.05
60.44	0.94	0.05
60.67	0.94	0.05
60.9	0.94	0.05
61.13	0.94	0.05
61.36	0.94	0.05
61.59	0.94	0.05
61.82	0.94	0.05
62.05	0.94	0.05
62.28	0.94	0.05
62.5	0.94	0.05
62.73	0.94	0.05
62.96	0.94	0.05
63.19	0.94	0.05
63.42	0.94	0.05
63.65	0.94	0.05
63.88	0.94	0.05
64.11	0.94	0.05
64.34	0.94	0.05
64.57	0.94	0.05
64.8	0.94	0.05
65.03	0.94	0.05
65.26	0.94	0.05
65.49	0.94	0.05
65.72	0.94	0.05
65.95	0.94	0.05
66.18	0.94	0.05
66.41	0.94	0.05
66.64	0.94	0.05
66.87	0.94	0.05
67.1	0.94	0.05
67.33	0.94	0.05
67.56	0.93	0.05
67.79	0.93	0.05
68.01	0.93	0.05
68.24	0.93	0.05
68.47	0.93	0.05
68.7	0.93	0.05
68.93	0.93	0.05
69.16	0.93	0.05
69.39	0.93	0.05
69.62	0.93	0.05
69.85	0.93	0.05
70.08	0.93	0.05
70.31	0.93	0.05
70.54	0.93	0.05
70.77	0.93	0.05
71	0.93	0.05
71.23	0.93	0.05
71.46	0.93	0.05
71.69	0.93	0.05
71.92	0.93	0.05
72.15	0.93	0.06
72.38	0.93	0.06
72.61	0.93	0.06
72.84	0.93	0.06
73.07	0.93	0.06
73.3	0.93	0.06
73.52	0.93	0.06
73.75	0.93	0.06
73.98	0.93	0.06
74.21	0.93	0.06
74.44	0.93	0.06
74.67	0.93	0.06
74.9	0.93	0.06
75.13	0.93	0.06
75.36	0.93	0.06
75.59	0.93	0.06
75.82	0.93	0.06
76.05	0.93	0.06
76.28	0.93	0.06
76.51	0.93	0.06
76.74	0.93	0.06
76.97	0.93	0.06
77.2	0.93	0.06
77.43	0.93	0.06
77.66	0.93	0.06
77.89	0.93	0.06
78.12	0.93	0.06
78.35	0.93	0.06
78.58	0.92	0.06
78.81	0.92	0.06
79.03	0.92	0.06
79.26	0.92	0.06
79.49	0.92	0.06
79.72	0.92	0.06
79.95	0.92	0.06
80.18	0.92	0.06
80.41	0.92	0.06
80.64	0.92	0.06
80.87	0.92	0.06
81.1	0.92	0.06
81.33	0.92	0.06
81.56	0.92	0.06
81.79	0.92	0.06
82.02	0.92	0.06
82.25	0.92	0.06
82.48	0.92	0.06
82.71	0.92	0.06
82.94	0.92	0.06
83.17	0.92	0.06
83.4	0.92	0.06
83.63	0.92	0.06
83.86	0.92	0.06
84.09	0.92	0.06
84.32	0.92	0.06
84.54	0.92	0.06
84.77	0.92	0.06
85	0.92	0.06
85.23	0.92	0.06
85.46	0.92	0.06
85.69	0.92	0.06
85.92	0.92	0.06
86.15	0.92	0.06
86.38	0.92	0.06
86.61	0.92	0.06
86.84	0.92	0.06
87.07	0.92	0.06
87.3	0.92	0.06
87.53	0.92	0.06
87.76	0.92	0.06
87.99	0.92	0.06
88.22	0.92	0.06
88.45	0.92	0.06
88.68	0.92	0.06
88.91	0.92	0.06
89.14	0.92	0.06
89.37	0.92	0.06
89.6	0.92	0.06
89.83	0.92	0.06
90.05	0.92	0.06
90.28	0.91	0.06
90.51	0.91	0.06
90.74	0.91	0.06
90.97	0.91	0.06
91.2	0.91	0.06
91.43	0.91	0.06
91.66	0.91	0.06
91.89	0.91	0.06
92.12	0.91	0.06
92.35	0.91	0.06
92.58	0.91	0.06
92.81	0.91	0.06
93.04	0.91	0.06
93.27	0.91	0.06
93.5	0.91	0.06
93.73	0.91	0.06
93.96	0.91	0.06
94.19	0.91	0.06
94.42	0.91	0.06
94.65	0.91	0.06
94.88	0.91	0.06
95.11	0.91	0.06
95.34	0.91	0.07
95.56	0.91	0.07
95.79	0.91	0.07
96.02	0.91	0.07
96.25	0.91	0.07
96.48	0.91	0.07
96.71	0.91	0.07
96.94	0.91	0.07
97.17	0.91	0.07
97.4	0.91	0.07
97.63	0.91	0.07
97.86	0.91	0.07
98.09	0.91	0.07
98.32	0.91	0.07
98.55	0.91	0.07
98.78	0.91	0.07
99.01	0.91	0.07
99.24	0.91	0.07
99.47	0.91	0.07
99.7	0.91	0.07
99.93	0.91	0.07
100.16	0.91	0.07
100.39	0.91	0.07
100.62	0.91	0.07
100.85	0.91	0.07
101.07	0.91	0.07
101.3	0.91	0.07
101.53	0.91	0.07
101.76	0.91	0.07
101.99	0.91	0.07
102.22	0.91	0.07
102.45	0.91	0.07
102.68	0.91	0.07
102.91	0.9	0.07
103.14	0.9	0.07
103.37	0.9	0.07
103.6	0.9	0.07
103.83	0.9	0.07
104.06	0.9	0.07
104.29	0.9	0.07
104.52	0.9	0.07
104.75	0.9	0.07
104.98	0.9	0.07
105.21	0.9	0.07
105.44	0.9	0.07
105.67	0.9	0.07
105.9	0.9	0.07
106.13	0.9	0.07
106.36	0.9	0.07
106.58	0.9	0.07
106.81	0.9	0.07
107.04	0.9	0.07
107.27	0.9	0.07
107.5	0.9	0.07
107.73	0.9	0.07
107.96	0.9	0.07
108.19	0.9	0.07
108.42	0.9	0.07
108.65	0.9	0.07
108.88	0.9	0.07
109.11	0.9	0.07
109.34	0.9	0.07
109.57	0.9	0.07
109.8	0.9	0.07
110.03	0.9	0.07
110.26	0.9	0.07
110.49	0.9	0.07
110.72	0.9	0.07
110.95	0.9	0.07
111.18	0.9	0.07
111.41	0.9	0.07
111.64	0.9	0.07
111.87	0.9	0.07
112.09	0.9	0.07
112.32	0.9	0.07
112.55	0.9	0.07
112.78	0.9	0.07
113.01	0.9	0.07
113.24	0.9	0.07
113.47	0.9	0.07
113.7	0.9	0.07
113.93	0.9	0.07
114.16	0.9	0.07
114.39	0.9	0.07
114.62	0.9	0.07
114.85	0.9	0.07
115.08	0.9	0.07
115.31	0.9	0.07
115.54	0.9	0.07
115.77	0.9	0.07
116	0.9	0.07
116.23	0.9	0.07
116.46	0.89	0.07
116.69	0.89	0.07
116.92	0.89	0.07
117.15	0.89	0.07
117.38	0.89	0.07
117.6	0.89	0.07
117.83	0.89	0.07
118.06	0.89	0.08
118.29	0.89	0.08
118.52	0.89	0.08
118.75	0.89	0.08
118.98	0.89	0.08
119.21	0.89	0.08
119.44	0.89	0.08
119.67	0.89	0.08
119.9	0.89	0.08
120.13	0.89	0.08
120.36	0.89	0.08
120.59	0.89	0.08
120.82	0.89	0.08
121.05	0.89	0.08
121.28	0.89	0.08
121.51	0.89	0.08
121.74	0.89	0.08
121.97	0.89	0.08
122.2	0.89	0.08
122.43	0.89	0.08
122.66	0.89	0.08
122.89	0.89	0.08
123.11	0.89	0.08
123.34	0.89	0.08
123.57	0.89	0.08
123.8	0.89	0.08
124.03	0.89	0.08
124.26	0.89	0.08
124.49	0.89	0.08
124.72	0.89	0.08
124.95	0.89	0.08
125.18	0.89	0.08
125.41	0.89	0.08
125.64	0.89	0.08
125.87	0.89	0.08
126.1	0.89	0.08
126.33	0.89	0.08
126.56	0.89	0.08
126.79	0.89	0.08
127.02	0.89	0.08
127.25	0.89	0.08
127.48	0.89	0.08
127.71	0.89	0.08
127.94	0.89	0.08
128.17	0.89	0.08
128.4	0.89	0.08
128.62	0.89	0.08
128.85	0.89	0.08
129.08	0.89	0.08
129.31	0.89	0.08
129.54	0.89	0.08
129.77	0.88	0.08
130	0.88	0.08
130.23	0.88	0.08
130.46	0.88	0.08
130.69	0.88	0.08
130.92	0.88	0.08
131.15	0.88	0.08
131.38	0.88	0.08
131.61	0.88	0.08
131.84	0.88	0.08
132.07	0.88	0.08
132.3	0.88	0.08
132.53	0.88	0.08
132.76	0.88	0.08
132.99	0.88	0.08
133.22	0.88	0.08
133.45	0.88	0.08
133.68	0.88	0.08
133.91	0.88	0.08
134.13	0.88	0.08
134.36	0.88	0.08
134.59	0.88	0.08
134.82	0.88	0.08
135.05	0.88	0.08
135.28	0.88	0.08
135.51	0.88	0.08
135.74	0.88	0.08
135.97	0.88	0.08
136.2	0.88	0.08
136.43	0.88	0.08
136.66	0.88	0.08
136.89	0.88	0.08
137.12	0.88	0.08
137.35	0.88	0.08
137.58	0.88	0.08
137.81	0.88	0.08
138.04	0.88	0.08
138.27	0.88	0.08
138.5	0.88	0.08
138.73	0.88	0.08
138.96	0.88	0.08
139.19	0.88	0.08
139.42	0.88	0.08
139.64	0.88	0.08
139.87	0.88	0.08
140.1	0.88	0.08
140.33	0.88	0.08
140.56	0.88	0.08
140.79	0.88	0.08
141.02	0.88	0.08
141.25	0.88	0.08
141.48	0.88	0.08
141.71	0.88	0.08
141.94	0.88	0.08
142.17	0.88	0.08
142.4	0.88	0.08
142.63	0.88	0.08
142.86	0.88	0.08
143.09	0.88	0.08
143.32	0.88	0.08
143.55	0.88	0.08
143.78	0.88	0.08
144.01	0.88	0.08
144.24	0.88	0.08
144.47	0.88	0.08
144.7	0.87	0.08
144.93	0.87	0.08
145.15	0.87	0.08
145.38	0.87	0.08
145.61	0.87	0.08
145.84	0.87	0.08
146.07	0.87	0.08
146.3	0.87	0.08
146.53	0.87	0.08
146.76	0.87	0.08
146.99	0.87	0.08
147.22	0.87	0.08
147.45	0.87	0.08
147.68	0.87	0.08
147.91	0.87	0.08
148.14	0.87	0.08
148.37	0.87	0.08
148.6	0.87	0.08
148.83	0.87	0.08
149.06	0.87	0.08
149.29	0.87	0.08
149.52	0.87	0.08
149.75	0.87	0.08
149.98	0.87	0.08
150.21	0.87	0.08
150.44	0.87	0.08
150.66	0.87	0.08
150.89	0.87	0.08
151.12	0.87	0.08
151.35	0.87	0.08
151.58	0.87	0.08
151.81	0.87	0.08
152.04	0.87	0.08
152.27	0.87	0.08
152.5	0.87	0.08
152.73	0.87	0.08
152.96	0.87	0.08
153.19	0.87	0.08
153.42	0.87	0.08
153.65	0.87	0.08
153.88	0.87	0.08
154.11	0.87	0.08
154.34	0.87	0.08
154.57	0.87	0.08
154.8	0.87	0.08
155.03	0.87	0.08
155.26	0.87	0.08
155.49	0.87	0.08
155.72	0.87	0.08
155.95	0.87	0.08
156.17	0.87	0.08
156.4	0.87	0.08
156.63	0.87	0.08
156.86	0.87	0.08
157.09	0.87	0.08
157.32	0.87	0.08
157.55	0.87	0.08
157.78	0.87	0.08
158.01	0.87	0.08
158.24	0.87	0.08
158.47	0.87	0.08
158.7	0.87	0.08
158.93	0.87	0.08
159.16	0.87	0.08
159.39	0.87	0.08
159.62	0.87	0.08
159.85	0.87	0.08
160.08	0.86	0.08
160.31	0.86	0.08
160.54	0.86	0.08
160.77	0.86	0.08
161	0.86	0.08
161.23	0.86	0.08
161.46	0.86	0.08
161.68	0.86	0.08
161.91	0.86	0.08
162.14	0.86	0.08
162.37	0.86	0.08
162.6	0.86	0.08
162.83	0.86	0.08
163.06	0.86	0.08
163.29	0.86	0.08
163.52	0.86	0.08
163.75	0.86	0.08
163.98	0.86	0.08
164.21	0.86	0.08
164.44	0.86	0.08
164.67	0.86	0.08
164.9	0.86	0.08
165.13	0.86	0.08
165.36	0.86	0.08
165.59	0.86	0.08
165.82	0.86	0.08
166.05	0.86	0.08
166.28	0.86	0.08
166.51	0.86	0.08
166.74	0.86	0.08
166.97	0.86	0.08
167.19	0.86	0.08
167.42	0.86	0.08
167.65	0.86	0.08
167.88	0.86	0.08
168.11	0.86	0.08
168.34	0.86	0.08
168.57	0.86	0.08
168.8	0.86	0.08
169.03	0.86	0.08
169.26	0.86	0.08
169.49	0.86	0.08
169.72	0.86	0.08
169.95	0.86	0.08
170.18	0.86	0.08
170.41	0.86	0.08
170.64	0.86	0.08
170.87	0.86	0.08
171.1	0.86	0.08
171.33	0.86	0.08
171.56	0.86	0.08
171.79	0.86	0.08
172.02	0.86	0.08
172.25	0.86	0.08
172.48	0.86	0.08
172.7	0.86	0.08
172.93	0.86	0.08
173.16	0.86	0.08
173.39	0.86	0.08
173.62	0.86	0.08
173.85	0.86	0.08
174.08	0.86	0.08
174.31	0.86	0.08
174.54	0.86	0.08
174.77	0.86	0.08
175	0.86	0.08
175.23	0.86	0.08
175.46	0.86	0.08
175.69	0.86	0.08
175.92	0.86	0.08
176.15	0.86	0.08
176.38	0.86	0.08
176.61	0.86	0.08
176.84	0.86	0.08
177.07	0.86	0.08
177.3	0.86	0.08
177.53	0.86	0.08
177.76	0.86	0.08
177.99	0.86	0.08
178.21	0.86	0.08
178.44	0.86	0.08
178.67	0.86	0.08
178.9	0.86	0.08
179.13	0.86	0.08
179.36	0.86	0.08
179.59	0.86	0.08
179.82	0.86	0.08
180.05	0.85	0.08
180.28	0.85	0.08
180.51	0.85	0.08
180.74	0.85	0.08
180.97	0.85	0.09
181.2	0.85	0.09
181.43	0.85	0.09
181.66	0.85	0.09
181.89	0.85	0.09
182.12	0.85	0.09
182.35	0.85	0.09
182.58	0.85	0.09
182.81	0.85	0.09
183.04	0.85	0.09
183.27	0.85	0.09
183.5	0.85	0.09
183.72	0.85	0.09
183.95	0.85	0.09
184.18	0.85	0.09
184.41	0.85	0.09
184.64	0.85	0.09
184.87	0.85	0.09
185.1	0.85	0.09
185.33	0.85	0.09
185.56	0.85	0.09
185.79	0.85	0.09
186.02	0.85	0.09
186.25	0.85	0.09
186.48	0.85	0.09
186.71	0.85	0.09
186.94	0.85	0.09
187.17	0.85	0.09
187.4	0.85	0.09
187.63	0.85	0.09
187.86	0.85	0.09
188.09	0.85	0.09
188.32	0.85	0.09
188.55	0.85	0.09
188.78	0.85	0.09
189.01	0.85	0.09
189.23	0.85	0.09
189.46	0.85	0.09
189.69	0.85	0.09
189.92	0.85	0.09
190.15	0.85	0.09
190.38	0.85	0.09
190.61	0.85	0.09
190.84	0.85	0.09
191.07	0.85	0.09
191.3	0.85	0.09
191.53	0.85	0.09
191.76	0.85	0.09
191.99	0.85	0.09
192.22	0.85	0.09
192.45	0.85	0.09
192.68	0.85	0.09
192.91	0.85	0.09
193.14	0.85	0.09
193.37	0.85	0.09
193.6	0.85	0.09
193.83	0.85	0.09
194.06	0.85	0.09
194.29	0.85	0.09
194.52	0.85	0.09
194.74	0.85	0.09
194.97	0.85	0.09
195.2	0.85	0.09
195.43	0.85	0.09
195.66	0.85	0.09
195.89	0.85	0.09
196.12	0.85	0.09
196.35	0.85	0.09
196.58	0.85	0.09
196.81	0.85	0.09
197.04	0.85	0.09
197.27	0.85	0.09
197.5	0.85	0.09
197.73	0.85	0.09
197.96	0.85	0.09
198.19	0.85	0.09
198.42	0.85	0.09
198.65	0.85	0.09
198.88	0.85	0.09
199.11	0.85	0.09
199.34	0.85	0.09
199.57	0.85	0.09
199.8	0.85	0.09
200.03	0.85	0.09
200.25	0.85	0.09
200.48	0.85	0.09
200.71	0.85	0.09
200.94	0.85	0.09
201.17	0.85	0.09
201.4	0.85	0.09
201.63	0.85	0.09
201.86	0.85	0.09
202.09	0.85	0.09
202.32	0.85	0.09
202.55	0.85	0.09
202.78	0.84	0.09
203.01	0.84	0.09
203.24	0.84	0.09
203.47	0.84	0.09
203.7	0.84	0.09
203.93	0.84	0.09
204.16	0.84	0.09
204.39	0.84	0.09
204.62	0.84	0.09
204.85	0.84	0.09
205.08	0.84	0.09
205.31	0.84	0.09
205.54	0.84	0.09
205.76	0.84	0.09
205.99	0.84	0.09
206.22	0.84	0.09
206.45	0.84	0.09
206.68	0.84	0.09
206.91	0.84	0.09
207.14	0.84	0.09
207.37	0.84	0.09
207.6	0.84	0.09
207.83	0.84	0.09
208.06	0.84	0.09
208.29	0.84	0.09
208.52	0.84	0.09
208.75	0.84	0.09
208.98	0.84	0.09
209.21	0.84	0.09
209.44	0.84	0.09
209.67	0.84	0.09
209.9	0.84	0.09
210.13	0.84	0.09
210.36	0.84	0.09
210.59	0.84	0.09
210.82	0.84	0.09
211.05	0.84	0.09
211.27	0.84	0.09
211.5	0.84	0.09
211.73	0.84	0.09
211.96	0.84	0.09
212.19	0.84	0.09
212.42	0.84	0.09
212.65	0.84	0.09
212.88	0.84	0.09
213.11	0.84	0.09
213.34	0.84	0.09
213.57	0.84	0.09
213.8	0.84	0.09
214.03	0.84	0.09
214.26	0.84	0.09
214.49	0.84	0.09
214.72	0.84	0.09
214.95	0.84	0.09
215.18	0.84	0.09
215.41	0.84	0.09
215.64	0.84	0.09
215.87	0.84	0.09
216.1	0.84	0.09
216.33	0.84	0.09
216.56	0.84	0.09
216.78	0.84	0.09
217.01	0.84	0.09
217.24	0.84	0.09
217.47	0.84	0.09
217.7	0.84	0.09
217.93	0.84	0.09
218.16	0.84	0.09
218.39	0.84	0.09
218.62	0.84	0.09
218.85	0.84	0.09
219.08	0.84	0.09
219.31	0.84	0.09
219.54	0.84	0.09
219.77	0.84	0.09
220	0.84	0.09
220.23	0.84	0.09
220.46	0.84	0.09
220.69	0.84	0.09
220.92	0.84	0.09
221.15	0.84	0.09
221.38	0.84	0.09
221.61	0.84	0.09
221.84	0.84	0.09
222.07	0.84	0.09
222.29	0.84	0.09
222.52	0.84	0.09
222.75	0.84	0.09
222.98	0.84	0.09
223.21	0.84	0.09
223.44	0.84	0.09
223.67	0.84	0.09
223.9	0.84	0.09
224.13	0.84	0.09
224.36	0.84	0.09
224.59	0.84	0.09
224.82	0.84	0.09
225.05	0.84	0.09
225.28	0.84	0.09
225.51	0.84	0.09
225.74	0.84	0.09
225.97	0.84	0.09
226.2	0.84	0.09
226.43	0.83	0.09
226.66	0.83	0.09
226.89	0.83	0.09
227.12	0.83	0.09
227.35	0.83	0.09
227.58	0.83	0.09
227.8	0.83	0.09
228.03	0.83	0.09
228.26	0.83	0.09
228.49	0.83	0.09
228.72	0.83	0.09
228.95	0.83	0.09
229.18	0.83	0.09
229.41	0.83	0.09
229.64	0.83	0.09
229.87	0.83	0.09
230.1	0.83	0.09
230.33	0.83	0.09
230.56	0.83	0.09
230.79	0.83	0.09
231.02	0.83	0.09
231.25	0.83	0.09
231.48	0.83	0.09
231.71	0.83	0.09
231.94	0.83	0.09
232.17	0.83	0.09
232.4	0.83	0.09
232.63	0.83	0.09
232.86	0.83	0.09
233.09	0.83	0.09
233.31	0.83	0.09
233.54	0.83	0.09
233.77	0.83	0.09
234	0.83	0.09
234.23	0.83	0.09
234.46	0.83	0.09
234.69	0.83	0.09
234.92	0.83	0.09
235.15	0.83	0.09
235.38	0.83	0.09
235.61	0.83	0.09
235.84	0.83	0.09
236.07	0.83	0.09
236.3	0.83	0.09
236.53	0.83	0.09
236.76	0.83	0.09
236.99	0.83	0.09
237.22	0.83	0.09
237.45	0.83	0.09
237.68	0.83	0.09
237.91	0.83	0.09
238.14	0.83	0.09
238.37	0.83	0.09
238.6	0.83	0.09
238.82	0.83	0.09
239.05	0.83	0.09
239.28	0.83	0.09
239.51	0.83	0.09
239.74	0.83	0.09
239.97	0.83	0.09
240.2	0.83	0.09
240.43	0.83	0.09
240.66	0.83	0.09
240.89	0.83	0.09
241.12	0.83	0.09
241.35	0.83	0.09
241.58	0.83	0.09
241.81	0.83	0.09
242.04	0.83	0.09
242.27	0.83	0.09
242.5	0.83	0.09
242.73	0.83	0.09
242.96	0.83	0.09
243.19	0.83	0.09
243.42	0.83	0.09
243.65	0.83	0.09
243.88	0.83	0.09
244.11	0.83	0.09
244.33	0.83	0.09
244.56	0.83	0.09
244.79	0.83	0.09
245.02	0.83	0.09
245.25	0.83	0.09
245.48	0.83	0.09
245.71	0.83	0.09
245.94	0.83	0.09
246.17	0.83	0.09
246.4	0.83	0.09
246.63	0.83	0.09
246.86	0.83	0.09
247.09	0.83	0.09
247.32	0.83	0.09
247.55	0.83	0.09
247.78	0.83	0.09
248.01	0.83	0.09
248.24	0.83	0.09
248.47	0.83	0.09
248.7	0.83	0.09
248.93	0.83	0.09
249.16	0.83	0.09
249.39	0.83	0.09
249.62	0.83	0.09
249.84	0.83	0.09
250.07	0.83	0.09
250.3	0.82	0.09
250.53	0.82	0.09
250.76	0.82	0.09
250.99	0.82	0.09
251.22	0.82	0.09
251.45	0.82	0.09
251.68	0.82	0.09
251.91	0.82	0.09
252.14	0.82	0.09
252.37	0.82	0.09
252.6	0.82	0.09
252.83	0.82	0.09
253.06	0.82	0.09
253.29	0.82	0.09
253.52	0.82	0.09
253.75	0.82	0.09
253.98	0.82	0.09
254.21	0.82	0.09
254.44	0.82	0.09
254.67	0.82	0.09
254.9	0.82	0.09
255.13	0.82	0.09
255.35	0.82	0.09
255.58	0.82	0.09
255.81	0.82	0.09
256.04	0.82	0.09
256.27	0.82	0.09
256.5	0.82	0.09
256.73	0.82	0.09
256.96	0.82	0.09
257.19	0.82	0.09
257.42	0.82	0.09
257.65	0.82	0.09
257.88	0.82	0.09
258.11	0.82	0.09
258.34	0.82	0.09
258.57	0.82	0.09
258.8	0.82	0.09
259.03	0.82	0.09
259.26	0.82	0.09
259.49	0.82	0.09
259.72	0.82	0.09
259.95	0.82	0.09
260.18	0.82	0.09
260.41	0.82	0.09
260.64	0.82	0.09
260.86	0.82	0.09
261.09	0.82	0.09
261.32	0.82	0.09
261.55	0.82	0.09
261.78	0.82	0.09
262.01	0.82	0.09
262.24	0.82	0.09
262.47	0.82	0.09
262.7	0.82	0.09
262.93	0.82	0.09
263.16	0.82	0.09
263.39	0.82	0.09
263.62	0.82	0.09
263.85	0.82	0.09
264.08	0.82	0.09
264.31	0.82	0.09
264.54	0.82	0.09
264.77	0.82	0.09
265	0.82	0.09
265.23	0.82	0.09
265.46	0.82	0.09
265.69	0.82	0.09
265.92	0.82	0.09
266.15	0.82	0.09
266.37	0.82	0.09
266.6	0.82	0.09
266.83	0.82	0.09
267.06	0.82	0.09
267.29	0.82	0.09
267.52	0.82	0.09
267.75	0.82	0.09
267.98	0.82	0.09
268.21	0.82	0.09
268.44	0.82	0.09
268.67	0.82	0.09
268.9	0.82	0.09
269.13	0.82	0.09
269.36	0.82	0.09
269.59	0.82	0.09
269.82	0.82	0.09
270.05	0.82	0.09
270.28	0.82	0.09
270.51	0.82	0.09
270.74	0.82	0.09
270.97	0.82	0.09
271.2	0.82	0.09
271.43	0.82	0.09
271.66	0.82	0.09
271.88	0.82	0.09
272.11	0.82	0.09
272.34	0.82	0.09
272.57	0.82	0.09
272.8	0.82	0.09
273.03	0.82	0.09
273.26	0.82	0.09
273.49	0.82	0.09
273.72	0.82	0.09
273.95	0.82	0.09
274.18	0.82	0.09
274.41	0.82	0.09
274.64	0.82	0.09
274.87	0.82	0.09
275.1	0.82	0.09
275.33	0.82	0.09
275.56	0.82	0.09
275.79	0.82	0.09
276.02	0.81	0.09
276.25	0.81	0.09
276.48	0.81	0.09
276.71	0.81	0.09
276.94	0.81	0.09
277.17	0.81	0.09
277.39	0.81	0.09
277.62	0.81	0.09
277.85	0.81	0.09
278.08	0.81	0.09
278.31	0.81	0.09
278.54	0.81	0.09
278.77	0.81	0.09
279	0.81	0.09
279.23	0.81	0.09
279.46	0.81	0.09
279.69	0.81	0.09
279.92	0.81	0.09
280.15	0.81	0.09
280.38	0.81	0.09
280.61	0.81	0.09
280.84	0.81	0.09
281.07	0.81	0.09
281.3	0.81	0.09
281.53	0.81	0.09
281.76	0.81	0.09
281.99	0.81	0.09
282.22	0.81	0.09
282.45	0.81	0.09
282.68	0.81	0.09
282.9	0.81	0.09
283.13	0.81	0.09
283.36	0.81	0.09
283.59	0.81	0.09
283.82	0.81	0.09
284.05	0.81	0.09
284.28	0.81	0.09
284.51	0.81	0.09
284.74	0.81	0.09
284.97	0.81	0.09
285.2	0.81	0.09
285.43	0.81	0.09
285.66	0.81	0.09
285.89	0.81	0.09
286.12	0.81	0.09
286.35	0.81	0.09
286.58	0.81	0.09
286.81	0.81	0.09
287.04	0.81	0.09
287.27	0.81	0.09
287.5	0.81	0.09
287.73	0.81	0.09
287.96	0.81	0.09
288.19	0.81	0.09
288.41	0.81	0.09
288.64	0.81	0.09
288.87	0.81	0.09
289.1	0.81	0.09
289.33	0.81	0.09
289.56	0.81	0.09
289.79	0.81	0.09
290.02	0.81	0.09
290.25	0.81	0.09
290.48	0.81	0.09
290.71	0.81	0.09
290.94	0.81	0.09
291.17	0.81	0.09
291.4	0.81	0.09
291.63	0.81	0.09
291.86	0.81	0.09
292.09	0.81	0.09
292.32	0.81	0.09
292.55	0.81	0.09
292.78	0.81	0.09
293.01	0.81	0.09
293.24	0.81	0.09
293.47	0.81	0.09
293.7	0.81	0.09
293.92	0.81	0.09
294.15	0.81	0.09
294.38	0.81	0.09
294.61	0.81	0.09
294.84	0.81	0.09
295.07	0.81	0.09
295.3	0.81	0.09
295.53	0.81	0.09
295.76	0.81	0.09
295.99	0.81	0.09
296.22	0.81	0.09
296.45	0.81	0.09
296.68	0.81	0.09
296.91	0.81	0.09
297.14	0.81	0.09
297.37	0.81	0.09
297.6	0.81	0.09
297.83	0.81	0.09
298.06	0.81	0.09
298.29	0.81	0.09
298.52	0.81	0.09
298.75	0.81	0.09
298.98	0.81	0.09
299.21	0.81	0.09
299.43	0.81	0.09
299.66	0.81	0.09
299.89	0.81	0.09
300.12	0.81	0.09
300.35	0.81	0.09
300.58	0.81	0.09
300.81	0.81	0.09
301.04	0.81	0.09
301.27	0.81	0.09
301.5	0.81	0.09
301.73	0.81	0.09
301.96	0.81	0.09
302.19	0.81	0.09
302.42	0.81	0.09
302.65	0.81	0.09
302.88	0.81	0.09
303.11	0.81	0.09
303.34	0.81	0.09
303.57	0.81	0.09
303.8	0.81	0.09
304.03	0.8	0.09
304.26	0.8	0.09
304.49	0.8	0.09
304.72	0.8	0.09
304.94	0.8	0.09
305.17	0.8	0.09
305.4	0.8	0.09
305.63	0.8	0.09
305.86	0.8	0.09
306.09	0.8	0.09
306.32	0.8	0.09
306.55	0.8	0.09
306.78	0.8	0.09
307.01	0.8	0.09
307.24	0.8	0.09
307.47	0.8	0.09
307.7	0.8	0.09
307.93	0.8	0.09
308.16	0.8	0.09
308.39	0.8	0.09
308.62	0.8	0.09
308.85	0.8	0.09
309.08	0.8	0.09
309.31	0.8	0.09
309.54	0.8	0.09
309.77	0.8	0.09
310	0.8	0.09
310.23	0.8	0.09
310.45	0.8	0.09
310.68	0.8	0.09
310.91	0.8	0.09
311.14	0.8	0.09
311.37	0.8	0.08
311.6	0.8	0.08
311.83	0.8	0.08
312.06	0.8	0.08
312.29	0.8	0.08
312.52	0.8	0.08
312.75	0.8	0.08
312.98	0.8	0.08
313.21	0.8	0.08
313.44	0.8	0.08
313.67	0.8	0.08
313.9	0.8	0.08
314.13	0.8	0.08
314.36	0.8	0.08
314.59	0.8	0.08
314.82	0.8	0.08
315.05	0.8	0.08
315.28	0.8	0.08
315.51	0.8	0.08
315.74	0.8	0.08
315.96	0.8	0.08
316.19	0.8	0.08
316.42	0.8	0.08
316.65	0.8	0.08
316.88	0.8	0.08
317.11	0.8	0.08
317.34	0.8	0.08
317.57	0.8	0.08
317.8	0.8	0.08
318.03	0.8	0.08
318.26	0.8	0.08
318.49	0.8	0.08
318.72	0.8	0.08
318.95	0.8	0.08
319.18	0.8	0.08
319.41	0.8	0.08
319.64	0.8	0.08
319.87	0.8	0.08
320.1	0.8	0.08
320.33	0.8	0.08
320.56	0.8	0.08
320.79	0.8	0.08
321.02	0.8	0.08
321.25	0.8	0.08
321.47	0.8	0.08
321.7	0.8	0.08
321.93	0.8	0.08
322.16	0.8	0.08
322.39	0.8	0.08
322.62	0.8	0.09
322.85	0.8	0.09
323.08	0.8	0.09
323.31	0.8	0.09
323.54	0.8	0.09
323.77	0.8	0.09
324	0.8	0.09
324.23	0.8	0.09
324.46	0.8	0.09
324.69	0.8	0.09
324.92	0.8	0.09
325.15	0.8	0.09
325.38	0.8	0.09
325.61	0.8	0.09
325.84	0.8	0.09
326.07	0.8	0.09
326.3	0.8	0.09
326.53	0.8	0.09
326.76	0.8	0.09
326.98	0.8	0.09
327.21	0.8	0.09
327.44	0.8	0.09
327.67	0.8	0.09
327.9	0.8	0.09
328.13	0.8	0.09
328.36	0.8	0.09
328.59	0.8	0.09
328.82	0.8	0.09
329.05	0.8	0.09
329.28	0.8	0.09
329.51	0.8	0.09
329.74	0.8	0.09
329.97	0.8	0.09
330.2	0.8	0.09
330.43	0.8	0.09
330.66	0.8	0.09
330.89	0.8	0.09
331.12	0.8	0.09
331.35	0.8	0.09
331.58	0.8	0.09
331.81	0.8	0.09
332.04	0.8	0.09
332.27	0.8	0.09
332.49	0.8	0.09
332.72	0.8	0.09
332.95	0.8	0.09
333.18	0.8	0.09
333.41	0.8	0.09
333.64	0.8	0.09
333.87	0.8	0.09
334.1	0.8	0.09
334.33	0.8	0.09
334.56	0.8	0.09
334.79	0.8	0.09
335.02	0.8	0.09
335.25	0.8	0.09
335.48	0.8	0.09
335.71	0.8	0.09
335.94	0.8	0.09
336.17	0.8	0.09
336.4	0.8	0.09
336.63	0.8	0.09
336.86	0.8	0.09
337.09	0.8	0.09
337.32	0.8	0.09
337.55	0.8	0.09
337.78	0.8	0.09
338	0.8	0.09
338.23	0.8	0.09
338.46	0.8	0.09
338.69	0.8	0.09
338.92	0.8	0.09
339.15	0.8	0.09
339.38	0.8	0.09
339.61	0.8	0.09
339.84	0.8	0.09
340.07	0.8	0.09
340.3	0.8	0.09
340.53	0.8	0.09
340.76	0.8	0.09
340.99	0.8	0.09
341.22	0.8	0.09
341.45	0.8	0.09
341.68	0.8	0.09
341.91	0.8	0.09
342.14	0.8	0.09
342.37	0.8	0.09
342.6	0.8	0.09
342.83	0.8	0.09
343.06	0.8	0.09
343.29	0.8	0.09
343.51	0.8	0.09
343.74	0.8	0.09
343.97	0.79	0.09
344.2	0.79	0.09
344.43	0.79	0.09
344.66	0.79	0.09
344.89	0.79	0.09
345.12	0.79	0.09
345.35	0.79	0.09
345.58	0.79	0.09
345.81	0.79	0.09
346.04	0.79	0.09
346.27	0.79	0.09
346.5	0.79	0.09
346.73	0.79	0.09
346.96	0.79	0.09
347.19	0.79	0.09
347.42	0.79	0.09
347.65	0.79	0.09
347.88	0.79	0.09
348.11	0.79	0.09
348.34	0.79	0.09
348.57	0.79	0.09
348.8	0.79	0.09
349.02	0.79	0.09
349.25	0.79	0.09
349.48	0.79	0.09
349.71	0.79	0.09
349.94	0.79	0.09
350.17	0.79	0.09
350.4	0.79	0.09
350.63	0.79	0.09
350.86	0.79	0.09
351.09	0.79	0.09
351.32	0.79	0.09
351.55	0.79	0.09
351.78	0.79	0.09
352.01	0.79	0.09
352.24	0.79	0.09
352.47	0.79	0.09
352.7	0.79	0.09
352.93	0.79	0.09
353.16	0.79	0.09
353.39	0.79	0.09
353.62	0.79	0.09
353.85	0.79	0.09
354.08	0.79	0.09
354.31	0.79	0.09
354.53	0.79	0.09
354.76	0.79	0.09
354.99	0.79	0.09
355.22	0.79	0.09
355.45	0.79	0.09
355.68	0.79	0.09
355.91	0.79	0.09
356.14	0.79	0.09
356.37	0.79	0.09
356.6	0.79	0.09
356.83	0.79	0.09
357.06	0.79	0.09
357.29	0.79	0.09
357.52	0.79	0.09
357.75	0.79	0.09
357.98	0.79	0.09
358.21	0.79	0.09
358.44	0.79	0.09
358.67	0.79	0.09
358.9	0.79	0.09
359.13	0.79	0.09
359.36	0.79	0.09
359.59	0.79	0.09
359.82	0.79	0.09
360.04	0.79	0.09
360.27	0.79	0.09
360.5	0.79	0.09
360.73	0.79	0.09
360.96	0.79	0.09
361.19	0.79	0.09
361.42	0.79	0.09
361.65	0.79	0.09
361.88	0.79	0.09
362.11	0.79	0.09
362.34	0.79	0.09
447.52	0.78	0.08
447.75	0.78	0.08
447.98	0.78	0.08
448.2	0.78	0.08
448.43	0.78	0.08
448.66	0.78	0.08
448.89	0.78	0.08
449.12	0.78	0.08
449.35	0.78	0.08
449.58	0.78	0.08
449.81	0.78	0.08
450.04	0.78	0.08
450.27	0.78	0.08
450.5	0.78	0.08
450.73	0.78	0.08
450.96	0.78	0.08
451.19	0.78	0.08
451.42	0.78	0.08
451.65	0.78	0.08
451.88	0.78	0.08
452.11	0.78	0.08
452.34	0.78	0.08
452.57	0.78	0.08
452.8	0.78	0.08
453.03	0.78	0.08
453.26	0.78	0.08
453.49	0.78	0.08
453.71	0.78	0.08
453.94	0.78	0.08
454.17	0.78	0.08
454.4	0.78	0.08
454.63	0.78	0.08
454.86	0.78	0.08
455.09	0.78	0.08
455.32	0.78	0.08
455.55	0.78	0.08
455.78	0.78	0.08
456.01	0.78	0.08
456.24	0.78	0.08
456.47	0.78	0.08
456.7	0.78	0.08
456.93	0.78	0.08
457.16	0.78	0.08
457.39	0.78	0.08
457.62	0.78	0.08
457.85	0.78	0.08
458.08	0.78	0.08
458.31	0.78	0.08
458.54	0.78	0.08
458.77	0.78	0.08
459	0.78	0.08
459.22	0.78	0.08
459.45	0.78	0.08
459.68	0.78	0.08
459.91	0.78	0.08
460.14	0.78	0.08
460.37	0.78	0.08
460.6	0.78	0.08
460.83	0.78	0.08
461.06	0.78	0.08
461.29	0.78	0.08
461.52	0.78	0.08
461.75	0.78	0.08
461.98	0.78	0.08
462.21	0.78	0.08
462.44	0.78	0.08
462.67	0.78	0.08
462.9	0.78	0.08
463.13	0.78	0.08
463.36	0.78	0.08
463.59	0.78	0.08
463.82	0.78	0.08
464.05	0.78	0.08
464.28	0.78	0.08
464.51	0.78	0.08
464.73	0.78	0.08
464.96	0.78	0.08
465.19	0.78	0.08
465.42	0.78	0.08
465.65	0.78	0.08
465.88	0.78	0.08
466.11	0.78	0.08
466.34	0.78	0.08
466.57	0.78	0.08
466.8	0.78	0.08
467.03	0.78	0.08
467.26	0.78	0.08
467.49	0.78	0.08
467.72	0.78	0.08
467.95	0.78	0.08
468.18	0.78	0.08
468.41	0.78	0.08
468.64	0.78	0.08
468.87	0.78	0.08
469.1	0.78	0.08
469.33	0.78	0.08
469.56	0.78	0.08
469.79	0.78	0.08
470.02	0.78	0.08
470.24	0.78	0.08
470.47	0.78	0.08
470.7	0.78	0.08
470.93	0.78	0.08
471.16	0.78	0.08
471.39	0.78	0.08
471.62	0.78	0.08
471.85	0.78	0.08
472.08	0.78	0.08
472.31	0.78	0.08
472.54	0.78	0.08
472.77	0.78	0.08
473	0.78	0.08
473.23	0.78	0.08
473.46	0.78	0.08
473.69	0.78	0.08
473.92	0.78	0.08
474.15	0.78	0.08
474.38	0.78	0.08
474.61	0.78	0.08
474.84	0.78	0.08
475.07	0.78	0.08
475.3	0.78	0.08
475.53	0.78	0.08
475.75	0.78	0.08
475.98	0.78	0.08
476.21	0.78	0.08
476.44	0.78	0.08
476.67	0.78	0.08
476.9	0.78	0.08
477.13	0.78	0.08
477.36	0.78	0.08
477.59	0.78	0.08
477.82	0.78	0.08
478.05	0.78	0.08
478.28	0.78	0.08
478.51	0.78	0.08
478.74	0.78	0.08
478.97	0.78	0.08
479.2	0.78	0.08
479.43	0.78	0.08
479.66	0.78	0.08
479.89	0.78	0.08
480.12	0.78	0.08
480.35	0.78	0.08
480.58	0.78	0.08
480.81	0.78	0.08
481.04	0.78	0.08
481.26	0.78	0.08
481.49	0.78	0.08
481.72	0.78	0.08
481.95	0.78	0.08
482.18	0.78	0.08
482.41	0.78	0.08
482.64	0.78	0.08
482.87	0.78	0.08
483.1	0.78	0.08
483.33	0.78	0.08
483.56	0.78	0.08
483.79	0.78	0.08
484.02	0.78	0.08
484.25	0.78	0.08
484.48	0.78	0.08
484.71	0.78	0.08
484.94	0.78	0.08
485.17	0.78	0.08
485.4	0.78	0.08
485.63	0.78	0.08
485.86	0.78	0.08
486.09	0.78	0.08
486.32	0.78	0.08
486.55	0.78	0.08
486.77	0.78	0.08
487	0.78	0.08
487.23	0.78	0.08
487.46	0.78	0.08
487.69	0.78	0.08
487.92	0.78	0.08
488.15	0.78	0.08
488.38	0.78	0.08
488.61	0.78	0.08
488.84	0.78	0.08
489.07	0.78	0.08
489.3	0.78	0.08
489.53	0.77	0.08
489.76	0.77	0.08
489.99	0.77	0.08
490.22	0.77	0.08
490.45	0.77	0.08
490.68	0.77	0.08
490.91	0.77	0.08
491.14	0.77	0.08
491.37	0.77	0.08
491.6	0.77	0.08
491.83	0.77	0.08
492.06	0.77	0.08
492.28	0.77	0.08
492.51	0.77	0.08
492.74	0.77	0.08
492.97	0.77	0.08
493.2	0.77	0.08
493.43	0.77	0.08
493.66	0.77	0.08
493.89	0.77	0.08
494.12	0.77	0.08
494.35	0.77	0.08
494.58	0.77	0.08
494.81	0.77	0.08
495.04	0.77	0.08
495.27	0.77	0.08
495.5	0.77	0.08
495.73	0.77	0.08
495.96	0.77	0.08
496.19	0.77	0.08
496.42	0.77	0.08
496.65	0.77	0.08
496.88	0.77	0.08
497.11	0.77	0.08
497.34	0.77	0.08
497.57	0.77	0.08
497.79	0.77	0.08
498.02	0.77	0.08
498.25	0.77	0.08
498.48	0.77	0.08
498.71	0.77	0.08
498.94	0.77	0.08
499.17	0.77	0.08
499.4	0.77	0.08
499.63	0.77	0.08
499.86	0.77	0.08
500.09	0.77	0.08
500.32	0.77	0.08
500.55	0.77	0.08
500.78	0.77	0.08
501.01	0.77	0.08
501.24	0.77	0.08
501.47	0.77	0.08
501.7	0.77	0.08
501.93	0.77	0.08
502.16	0.77	0.08
502.39	0.77	0.08
502.62	0.77	0.08
502.85	0.77	0.08
503.08	0.77	0.08
503.3	0.77	0.08
503.53	0.77	0.08
503.76	0.77	0.08
503.99	0.77	0.08
504.22	0.77	0.08
504.45	0.77	0.08
504.68	0.77	0.08
504.91	0.77	0.08
505.14	0.77	0.08
505.37	0.77	0.08
505.6	0.77	0.08
505.83	0.77	0.08
506.06	0.77	0.08
506.29	0.77	0.08
506.52	0.77	0.08
506.75	0.77	0.08
506.98	0.77	0.08
507.21	0.77	0.08
507.44	0.77	0.08
507.67	0.77	0.08
507.9	0.77	0.08
508.13	0.77	0.08
508.36	0.77	0.08
508.59	0.77	0.08
508.81	0.77	0.08
509.04	0.77	0.08
509.27	0.77	0.08
509.5	0.77	0.08
509.73	0.77	0.08
509.96	0.77	0.08
510.19	0.77	0.08
510.42	0.77	0.08
510.65	0.77	0.08
510.88	0.77	0.08
511.11	0.77	0.08
511.34	0.77	0.08
511.57	0.77	0.08
511.8	0.77	0.08
512.03	0.77	0.08
512.26	0.77	0.08
512.49	0.77	0.08
512.72	0.77	0.08
512.95	0.77	0.08
513.18	0.77	0.08
513.41	0.77	0.08
513.64	0.77	0.08
513.87	0.77	0.08
514.1	0.77	0.08
514.32	0.77	0.08
514.55	0.77	0.08
514.78	0.77	0.08
515.01	0.77	0.08
515.24	0.77	0.08
515.47	0.77	0.08
515.7	0.77	0.08
515.93	0.77	0.08
516.16	0.77	0.08
516.39	0.77	0.08
516.62	0.77	0.08
516.85	0.77	0.08
517.08	0.77	0.08
517.31	0.77	0.08
517.54	0.77	0.08
517.77	0.77	0.08
518	0.77	0.08
518.23	0.77	0.08
518.46	0.77	0.08
518.69	0.77	0.08
518.92	0.77	0.08
519.15	0.77	0.08
519.38	0.77	0.08
519.61	0.77	0.08
519.83	0.77	0.08
520.06	0.77	0.08
520.29	0.77	0.08
520.52	0.77	0.08
520.75	0.77	0.08
520.98	0.77	0.08
521.21	0.77	0.08
521.44	0.77	0.08
521.67	0.77	0.08
521.9	0.77	0.08
522.13	0.77	0.08
522.36	0.77	0.08
522.59	0.77	0.08
522.82	0.77	0.08
523.05	0.77	0.08
523.28	0.77	0.08
523.51	0.77	0.08
523.74	0.77	0.08
523.97	0.77	0.08
524.2	0.77	0.08
524.43	0.77	0.08
524.66	0.77	0.08
524.89	0.77	0.08
525.12	0.77	0.08
525.34	0.77	0.08
525.57	0.77	0.08
525.8	0.77	0.08
526.03	0.77	0.08
526.26	0.77	0.08
526.49	0.77	0.08
526.72	0.77	0.08
526.95	0.77	0.08
527.18	0.77	0.08
527.41	0.77	0.08
527.64	0.77	0.08
527.87	0.77	0.08
528.1	0.77	0.08
528.33	0.77	0.08
528.56	0.77	0.08
528.79	0.77	0.08
529.02	0.77	0.08
529.25	0.77	0.08
529.48	0.77	0.08
529.71	0.77	0.08
529.94	0.77	0.08
530.17	0.77	0.08
530.4	0.77	0.08
530.63	0.77	0.08
530.85	0.77	0.08
531.08	0.77	0.08
531.31	0.77	0.08
531.54	0.77	0.08
531.77	0.77	0.08
532	0.77	0.08
532.23	0.77	0.08
532.46	0.77	0.08
532.69	0.77	0.08
532.92	0.77	0.08
533.15	0.77	0.08
533.38	0.77	0.08
533.61	0.77	0.08
533.84	0.77	0.08
534.07	0.77	0.08
534.3	0.77	0.08
534.53	0.77	0.08
534.76	0.77	0.08
534.99	0.77	0.08
535.22	0.77	0.08
535.45	0.77	0.08
535.68	0.77	0.08
535.91	0.77	0.08
536.14	0.77	0.08
536.36	0.77	0.08
536.59	0.77	0.08
536.82	0.77	0.08
537.05	0.77	0.08
537.28	0.77	0.08
537.51	0.77	0.08
537.74	0.77	0.08
537.97	0.77	0.08
538.2	0.77	0.08
538.43	0.77	0.08
538.66	0.77	0.08
538.89	0.77	0.08
539.12	0.77	0.08
539.35	0.77	0.08
539.58	0.77	0.08
539.81	0.77	0.08
540.04	0.77	0.08
540.27	0.77	0.08
540.5	0.77	0.08
540.73	0.77	0.08
540.96	0.77	0.08
541.19	0.77	0.08
541.42	0.77	0.08
541.65	0.77	0.08
541.87	0.77	0.08
542.1	0.77	0.08
542.33	0.77	0.08
542.56	0.77	0.08
542.79	0.77	0.08
543.02	0.77	0.08
543.25	0.77	0.08
543.48	0.77	0.08
543.71	0.77	0.08
543.94	0.77	0.08
544.17	0.77	0.08
544.4	0.77	0.08
544.63	0.77	0.08
544.86	0.77	0.08
545.09	0.77	0.08
545.32	0.77	0.08
545.55	0.77	0.08
545.78	0.77	0.08
546.01	0.77	0.08
546.24	0.77	0.08
546.47	0.77	0.08
546.7	0.77	0.08
546.93	0.77	0.08
547.16	0.77	0.08
547.38	0.77	0.08
547.61	0.77	0.08
547.84	0.77	0.08
548.07	0.77	0.08
548.3	0.77	0.08
548.53	0.77	0.08
548.76	0.77	0.08
548.99	0.77	0.08
549.22	0.77	0.08
549.45	0.77	0.08
549.68	0.77	0.08
549.91	0.77	0.08
550.14	0.77	0.08
550.37	0.77	0.08
550.6	0.77	0.08
550.83	0.77	0.08
551.06	0.77	0.08
551.29	0.77	0.08
551.52	0.77	0.08
551.75	0.77	0.08
551.98	0.77	0.08
552.21	0.77	0.08
552.44	0.77	0.08
552.67	0.77	0.08
552.89	0.77	0.08
553.12	0.77	0.08
553.35	0.77	0.08
553.58	0.77	0.08
553.81	0.77	0.08
554.04	0.77	0.08
554.27	0.77	0.08
554.5	0.77	0.08
554.73	0.77	0.08
554.96	0.77	0.08
555.19	0.77	0.08
555.42	0.77	0.08
555.65	0.77	0.08
555.88	0.77	0.08
556.11	0.77	0.08
556.34	0.77	0.08
556.57	0.77	0.08
556.8	0.77	0.08
557.03	0.77	0.08
557.26	0.77	0.08
557.49	0.77	0.08
557.72	0.77	0.08
557.95	0.77	0.08
558.18	0.77	0.08
558.4	0.77	0.08
558.63	0.77	0.08
558.86	0.77	0.08
559.09	0.77	0.08
559.32	0.77	0.08
559.55	0.77	0.08
559.78	0.77	0.08
560.01	0.77	0.08
560.24	0.77	0.08
560.47	0.77	0.08
560.7	0.77	0.08
560.93	0.77	0.08
561.16	0.77	0.08
561.39	0.77	0.08
561.62	0.77	0.08
561.85	0.77	0.08
562.08	0.77	0.08
562.31	0.77	0.08
562.54	0.77	0.08
562.77	0.77	0.08
563	0.77	0.08
563.23	0.77	0.08
563.46	0.77	0.08
563.69	0.77	0.08
563.91	0.77	0.08
564.14	0.77	0.08
564.37	0.77	0.08
564.6	0.77	0.08
564.83	0.77	0.08
565.06	0.77	0.08
565.29	0.77	0.08
565.52	0.77	0.08
565.75	0.77	0.08
565.98	0.77	0.08
566.21	0.77	0.08
566.44	0.77	0.08
566.67	0.77	0.08
566.9	0.77	0.08
567.13	0.77	0.08
567.36	0.77	0.08
567.59	0.77	0.08
567.82	0.77	0.08
568.05	0.77	0.08
568.28	0.77	0.08
568.51	0.77	0.08
568.74	0.77	0.08
568.97	0.77	0.08
569.2	0.78	0.08
569.42	0.78	0.08
569.65	0.78	0.08
569.88	0.78	0.08
570.11	0.78	0.08
570.34	0.78	0.08
570.57	0.78	0.08
570.8	0.78	0.08
571.03	0.78	0.08
571.26	0.78	0.08
571.49	0.78	0.08
571.72	0.78	0.08
571.95	0.78	0.08
572.18	0.78	0.08
572.41	0.78	0.08
572.64	0.78	0.08
572.87	0.78	0.08
573.1	0.78	0.08
573.33	0.78	0.08
573.56	0.78	0.08
573.79	0.78	0.08
574.02	0.78	0.08
574.25	0.78	0.08
574.48	0.78	0.08
574.71	0.78	0.08
574.93	0.78	0.08
575.16	0.78	0.08
575.39	0.78	0.08
575.62	0.78	0.08
575.85	0.78	0.08
576.08	0.78	0.08
576.31	0.78	0.08
576.54	0.78	0.08
576.77	0.78	0.08
577	0.78	0.08
577.23	0.78	0.08
577.46	0.78	0.08
577.69	0.78	0.08
577.92	0.78	0.08
578.15	0.78	0.08
578.38	0.78	0.08
578.61	0.78	0.08
578.84	0.78	0.08
579.07	0.78	0.08
579.3	0.78	0.08
579.53	0.78	0.08
579.76	0.78	0.08
579.99	0.78	0.08
580.22	0.78	0.08
580.44	0.78	0.08
580.67	0.78	0.08
580.9	0.78	0.08
581.13	0.78	0.08
581.36	0.78	0.08
581.59	0.78	0.08
581.82	0.78	0.08
582.05	0.78	0.08
582.28	0.78	0.08
582.51	0.78	0.08
582.74	0.78	0.08
582.97	0.78	0.08
583.2	0.78	0.08
583.43	0.78	0.08
583.66	0.78	0.08
583.89	0.78	0.08
584.12	0.78	0.08
584.35	0.78	0.08
584.58	0.78	0.08
584.81	0.78	0.08
585.04	0.78	0.08
585.27	0.78	0.08
585.5	0.78	0.08
585.73	0.78	0.08
585.95	0.78	0.08
586.18	0.78	0.08
586.41	0.78	0.08
586.64	0.78	0.08
586.87	0.78	0.08
587.1	0.78	0.08
587.33	0.78	0.08
587.56	0.78	0.08
587.79	0.78	0.08
588.02	0.78	0.08
588.25	0.78	0.08
588.48	0.78	0.08
588.71	0.78	0.08
588.94	0.78	0.08
589.17	0.78	0.08
589.4	0.78	0.08
589.63	0.78	0.08
589.86	0.78	0.08
590.09	0.78	0.08
590.32	0.78	0.08
590.55	0.78	0.08
590.78	0.78	0.08
591.01	0.78	0.08
591.24	0.78	0.08
591.46	0.78	0.08
591.69	0.78	0.08
591.92	0.78	0.08
592.15	0.78	0.08
592.38	0.78	0.08
592.61	0.78	0.08
592.84	0.78	0.08
593.07	0.78	0.08
593.3	0.78	0.08
593.53	0.78	0.08
593.76	0.78	0.08
593.99	0.78	0.08
594.22	0.78	0.08
594.45	0.78	0.08
594.68	0.78	0.08
594.91	0.78	0.08
595.14	0.78	0.08
595.37	0.78	0.08
595.6	0.78	0.08
595.83	0.78	0.08
596.06	0.78	0.08
596.29	0.78	0.08
596.52	0.78	0.08
596.75	0.78	0.08
596.97	0.78	0.08
597.2	0.78	0.08
597.43	0.78	0.08
597.66	0.78	0.08
597.89	0.78	0.08
598.12	0.78	0.08
598.35	0.78	0.08
598.58	0.78	0.08
598.81	0.78	0.08
599.04	0.78	0.08
599.27	0.78	0.08
599.5	0.78	0.08
599.73	0.78	0.08
599.96	0.78	0.08
600.19	0.78	0.08
600.42	0.78	0.08
600.65	0.78	0.08
600.88	0.78	0.08
601.11	0.78	0.08
601.34	0.78	0.08
601.57	0.78	0.08
601.8	0.78	0.08
602.03	0.78	0.08
602.26	0.78	0.08
602.48	0.78	0.08
602.71	0.78	0.08
602.94	0.78	0.08
603.17	0.78	0.08
603.4	0.78	0.08
603.63	0.78	0.08
603.86	0.78	0.08
604.09	0.78	0.08
604.32	0.78	0.08
604.55	0.78	0.08
604.78	0.78	0.08
605.01	0.78	0.08
605.24	0.78	0.08
605.47	0.78	0.08
605.7	0.78	0.08
605.93	0.78	0.08
606.16	0.78	0.08
606.39	0.78	0.08
606.62	0.78	0.08
606.85	0.78	0.08
607.08	0.78	0.08
607.31	0.78	0.08
607.54	0.78	0.08
607.77	0.78	0.08
607.99	0.78	0.08
608.22	0.78	0.08
608.45	0.78	0.08
608.68	0.78	0.08
608.91	0.78	0.08
609.14	0.78	0.08
609.37	0.78	0.08
609.6	0.78	0.08
609.83	0.78	0.08
610.06	0.78	0.08
610.29	0.78	0.08
610.52	0.78	0.08
610.75	0.78	0.08
610.98	0.78	0.08
611.21	0.78	0.08
611.44	0.78	0.08
611.67	0.78	0.08
611.9	0.78	0.08
612.13	0.78	0.08
612.36	0.78	0.08
612.59	0.78	0.08
612.82	0.78	0.08
613.05	0.78	0.08
613.28	0.78	0.08
613.5	0.78	0.08
613.73	0.78	0.08
613.96	0.78	0.08
614.19	0.78	0.08
614.42	0.78	0.08
614.65	0.78	0.08
614.88	0.78	0.08
615.11	0.78	0.08
615.34	0.78	0.08
615.57	0.78	0.08
615.8	0.78	0.08
616.03	0.78	0.08
616.26	0.78	0.08
616.49	0.78	0.08
616.72	0.78	0.08
616.95	0.78	0.08
617.18	0.78	0.08
617.41	0.78	0.08
617.64	0.78	0.08
617.87	0.78	0.08
618.1	0.78	0.08
618.33	0.78	0.08
618.56	0.78	0.08
618.79	0.78	0.08
619.01	0.78	0.08
619.24	0.78	0.08
619.47	0.78	0.08
619.7	0.78	0.08
619.93	0.78	0.08
620.16	0.78	0.08
620.39	0.78	0.08
620.62	0.78	0.08
620.85	0.78	0.08
621.08	0.78	0.08
621.31	0.78	0.08
621.54	0.78	0.08
621.77	0.78	0.08
622	0.78	0.08
622.23	0.78	0.08
622.46	0.78	0.08
622.69	0.78	0.08
622.92	0.78	0.08
623.15	0.78	0.08
623.38	0.78	0.08
623.61	0.78	0.08
623.84	0.78	0.08
624.07	0.78	0.08
624.3	0.78	0.08
624.52	0.78	0.08
624.75	0.78	0.08
624.98	0.78	0.08
625.21	0.78	0.08
625.44	0.78	0.08
625.67	0.78	0.08
625.9	0.78	0.08
626.13	0.78	0.08
626.36	0.78	0.08
626.59	0.78	0.08
626.82	0.78	0.08
627.05	0.78	0.08
627.28	0.78	0.08
627.51	0.78	0.08
627.74	0.78	0.08
627.97	0.78	0.08
628.2	0.78	0.08
628.43	0.78	0.08
628.66	0.78	0.08
628.89	0.78	0.08
629.12	0.78	0.08
629.35	0.78	0.08
629.58	0.78	0.08
629.81	0.78	0.08
630.03	0.78	0.08
630.26	0.78	0.08
630.49	0.78	0.08
630.72	0.78	0.08
630.95	0.78	0.08
631.18	0.78	0.08
631.41	0.78	0.08
631.64	0.78	0.08
631.87	0.78	0.08
632.1	0.78	0.08
632.33	0.78	0.08
632.56	0.78	0.08
632.79	0.78	0.08
633.02	0.78	0.08
633.25	0.78	0.08
633.48	0.78	0.08
633.71	0.78	0.08
633.94	0.78	0.08
634.17	0.78	0.08
634.4	0.78	0.08
634.63	0.78	0.08
634.86	0.78	0.08
635.09	0.78	0.08
635.32	0.78	0.08
635.54	0.78	0.08
635.77	0.78	0.08
636	0.78	0.08
636.23	0.78	0.08
636.46	0.78	0.08
636.69	0.78	0.08
636.92	0.78	0.08
637.15	0.78	0.08
637.38	0.78	0.08
637.61	0.78	0.08
637.84	0.78	0.08
638.07	0.78	0.08
638.3	0.78	0.08
638.53	0.78	0.08
638.76	0.78	0.08
638.99	0.78	0.08
639.22	0.78	0.08
639.45	0.78	0.08
639.68	0.78	0.08
639.91	0.78	0.08
640.14	0.78	0.08
640.37	0.78	0.08
640.6	0.78	0.08
640.83	0.78	0.08
641.05	0.78	0.08
641.28	0.78	0.08
641.51	0.78	0.08
641.74	0.78	0.08
641.97	0.78	0.08
642.2	0.78	0.08
642.43	0.78	0.08
642.66	0.78	0.08
642.89	0.78	0.08
643.12	0.78	0.08
643.35	0.78	0.08
643.58	0.78	0.08
643.81	0.78	0.08
644.04	0.78	0.08
644.27	0.78	0.08
644.5	0.78	0.08
644.73	0.78	0.08
644.96	0.78	0.08
645.19	0.78	0.08
645.42	0.78	0.08
645.65	0.78	0.08
645.88	0.78	0.08
646.11	0.78	0.08
646.34	0.78	0.08
646.56	0.78	0.08
646.79	0.78	0.08
647.02	0.78	0.08
647.25	0.78	0.08
647.48	0.78	0.08
647.71	0.78	0.08
647.94	0.78	0.08
648.17	0.78	0.08
648.4	0.78	0.08
648.63	0.78	0.08
648.86	0.78	0.08
649.09	0.78	0.08
649.32	0.78	0.08
649.55	0.78	0.08
649.78	0.78	0.08
650.01	0.78	0.08
650.24	0.78	0.08
650.47	0.78	0.08
650.7	0.78	0.08
650.93	0.78	0.08
651.16	0.78	0.08
651.39	0.78	0.08
651.62	0.78	0.08
651.85	0.78	0.08
652.07	0.78	0.08
652.3	0.78	0.08
652.53	0.78	0.08
652.76	0.78	0.08
652.99	0.78	0.08
653.22	0.78	0.08
653.45	0.78	0.08
653.68	0.78	0.08
653.91	0.78	0.08
654.14	0.78	0.08
654.37	0.78	0.08
654.6	0.78	0.08
654.83	0.78	0.08
655.06	0.78	0.08
655.29	0.78	0.08
655.52	0.78	0.08
655.75	0.78	0.08
655.98	0.78	0.08
656.21	0.78	0.08
656.44	0.78	0.08
656.67	0.78	0.08
656.9	0.78	0.08
657.13	0.78	0.08
657.36	0.78	0.08
657.58	0.78	0.08
657.81	0.78	0.08
658.04	0.78	0.08
658.27	0.78	0.08
658.5	0.78	0.08
658.73	0.78	0.08
658.96	0.78	0.08
659.19	0.78	0.08
659.42	0.78	0.08
659.65	0.78	0.08
659.88	0.78	0.08
660.11	0.78	0.08
660.34	0.78	0.08
660.57	0.78	0.08
660.8	0.78	0.08
661.03	0.78	0.08
661.26	0.78	0.08
661.49	0.78	0.08
661.72	0.78	0.08
661.95	0.78	0.08
662.18	0.78	0.08
662.41	0.78	0.08
662.64	0.78	0.08
662.87	0.78	0.08
663.09	0.78	0.08
663.32	0.78	0.08
663.55	0.78	0.08
663.78	0.78	0.08
664.01	0.78	0.08
664.24	0.78	0.08
664.47	0.78	0.08
664.7	0.78	0.08
664.93	0.78	0.08
665.16	0.78	0.08
665.39	0.78	0.08
665.62	0.78	0.08
665.85	0.78	0.08
666.08	0.78	0.08
666.31	0.78	0.08
666.54	0.78	0.08
666.77	0.78	0.08
667	0.78	0.08
667.23	0.78	0.08
667.46	0.78	0.08
667.69	0.78	0.08
667.92	0.78	0.08
668.15	0.78	0.08
668.37	0.78	0.08
668.6	0.78	0.08
668.83	0.78	0.08
669.06	0.78	0.08
669.29	0.78	0.08
669.52	0.78	0.08
669.75	0.78	0.08
669.98	0.78	0.08
670.21	0.78	0.08
670.44	0.78	0.08
670.67	0.78	0.08
670.9	0.78	0.08
671.13	0.78	0.08
671.36	0.78	0.08
671.59	0.78	0.08
671.82	0.78	0.08
672.05	0.78	0.08
672.28	0.78	0.08
672.51	0.78	0.08
672.74	0.78	0.08
672.97	0.78	0.08
673.2	0.78	0.08
673.43	0.78	0.08
673.66	0.78	0.08
673.88	0.78	0.08
674.11	0.78	0.08
674.34	0.78	0.08
674.57	0.78	0.08
674.8	0.78	0.08
675.03	0.78	0.08
675.26	0.78	0.08
675.49	0.78	0.08
675.72	0.78	0.08
675.95	0.78	0.08
676.18	0.78	0.08
676.41	0.78	0.08
676.64	0.78	0.08
676.87	0.78	0.08
861.91	0.79	0.07
862.14	0.79	0.07
862.37	0.79	0.07
862.6	0.79	0.07
862.83	0.79	0.07
863.06	0.79	0.07
863.29	0.79	0.07
863.52	0.79	0.07
863.75	0.79	0.07
863.98	0.79	0.07
864.21	0.79	0.07
864.44	0.79	0.07
864.67	0.79	0.07
864.9	0.79	0.07
865.13	0.79	0.07
865.36	0.79	0.07
865.59	0.79	0.07
865.82	0.79	0.07
866.05	0.79	0.07
866.28	0.79	0.07
866.51	0.79	0.07
866.73	0.79	0.07
866.96	0.79	0.07
867.19	0.79	0.07
867.42	0.79	0.07
867.65	0.79	0.07
867.88	0.79	0.07
868.11	0.79	0.07
868.34	0.79	0.07
868.57	0.79	0.07
868.8	0.79	0.07
869.03	0.79	0.07
869.26	0.79	0.07
869.49	0.79	0.07
869.72	0.79	0.07
869.95	0.79	0.07
870.18	0.79	0.07
870.41	0.79	0.07
870.64	0.79	0.07
870.87	0.79	0.07
871.1	0.79	0.07
871.33	0.79	0.07
871.56	0.79	0.07
871.79	0.79	0.07
872.02	0.79	0.07
872.24	0.79	0.07
872.47	0.79	0.07
872.7	0.79	0.07
872.93	0.79	0.07
873.16	0.79	0.07
873.39	0.79	0.07
873.62	0.79	0.07
873.85	0.79	0.07
874.08	0.79	0.07
874.31	0.79	0.07
874.54	0.79	0.07
874.77	0.79	0.07
875	0.79	0.07
875.23	0.79	0.07
875.46	0.79	0.07
875.69	0.79	0.07
875.92	0.79	0.07
876.15	0.79	0.07
876.38	0.79	0.07
876.61	0.79	0.07
876.84	0.79	0.07
877.07	0.79	0.07
877.3	0.79	0.07
877.53	0.79	0.07
877.75	0.79	0.07
877.98	0.79	0.07
878.21	0.79	0.07
878.44	0.79	0.07
878.67	0.79	0.07
878.9	0.79	0.07
879.13	0.79	0.07
879.36	0.79	0.07
879.59	0.79	0.07
879.82	0.79	0.07
880.05	0.79	0.07
880.28	0.79	0.07
880.51	0.79	0.07
880.74	0.79	0.07
880.97	0.79	0.07
881.2	0.79	0.07
881.43	0.79	0.07
881.66	0.79	0.07
881.89	0.79	0.07
882.12	0.79	0.07
882.35	0.79	0.07
882.58	0.79	0.07
882.81	0.79	0.07
883.04	0.79	0.07
883.26	0.79	0.07
883.49	0.79	0.07
883.72	0.79	0.07
883.95	0.79	0.07
884.18	0.79	0.07
884.41	0.79	0.07
884.64	0.79	0.07
884.87	0.79	0.07
885.1	0.79	0.07
885.33	0.79	0.07
885.56	0.79	0.07
885.79	0.79	0.07
886.02	0.79	0.07
886.25	0.79	0.07
886.48	0.79	0.07
886.71	0.79	0.07
886.94	0.79	0.07
887.17	0.79	0.07
887.4	0.79	0.07
887.63	0.79	0.07
887.86	0.79	0.07
888.09	0.79	0.07
888.32	0.79	0.07
888.55	0.79	0.07
888.77	0.79	0.07
889	0.79	0.07
889.23	0.79	0.07
889.46	0.79	0.07
889.69	0.79	0.07
889.92	0.79	0.07
890.15	0.79	0.07
890.38	0.79	0.07
890.61	0.79	0.07
890.84	0.79	0.07
891.07	0.79	0.07
891.3	0.79	0.07
891.53	0.79	0.07
891.76	0.79	0.07
891.99	0.79	0.07
892.22	0.79	0.07
892.45	0.79	0.07
892.68	0.79	0.07
892.91	0.79	0.07
893.14	0.79	0.07
893.37	0.79	0.07
893.6	0.79	0.07
893.83	0.79	0.07
894.06	0.79	0.07
894.28	0.79	0.07
894.51	0.79	0.07
894.74	0.79	0.07
894.97	0.79	0.07
895.2	0.79	0.07
895.43	0.79	0.07
895.66	0.79	0.07
895.89	0.79	0.07
896.12	0.79	0.07
896.35	0.79	0.07
896.58	0.79	0.07
896.81	0.79	0.07
897.04	0.79	0.07
897.27	0.79	0.07
897.5	0.79	0.07
897.73	0.79	0.07
897.96	0.79	0.07
898.19	0.79	0.07
898.42	0.79	0.07
898.65	0.79	0.07
898.88	0.79	0.07
899.11	0.79	0.07
899.34	0.79	0.07
899.57	0.79	0.07
899.79	0.79	0.07
900.02	0.79	0.07
900.25	0.79	0.07
900.48	0.79	0.07
900.71	0.79	0.07
900.94	0.79	0.07
901.17	0.79	0.07
901.4	0.79	0.07
901.63	0.79	0.07
901.86	0.79	0.07
902.09	0.79	0.07
902.32	0.79	0.07
902.55	0.79	0.07
902.78	0.79	0.07
903.01	0.79	0.07
903.24	0.79	0.07
903.47	0.79	0.07
903.7	0.79	0.07
903.93	0.79	0.07
904.16	0.79	0.07
904.39	0.79	0.07
904.62	0.79	0.07
904.85	0.79	0.07
905.08	0.79	0.07
905.3	0.79	0.07
905.53	0.79	0.07
905.76	0.79	0.07
905.99	0.79	0.07
906.22	0.79	0.07
906.45	0.79	0.07
906.68	0.79	0.07
906.91	0.79	0.07
907.14	0.79	0.07
907.37	0.79	0.07
907.6	0.79	0.07
907.83	0.79	0.07
908.06	0.79	0.07
908.29	0.79	0.07
908.52	0.79	0.07
908.75	0.79	0.07
908.98	0.79	0.07
909.21	0.79	0.07
909.44	0.79	0.07
909.67	0.79	0.07
909.9	0.79	0.07
910.13	0.79	0.07
910.36	0.79	0.07
910.59	0.79	0.07
910.81	0.79	0.07
911.04	0.79	0.07
911.27	0.79	0.07
911.5	0.79	0.07
911.73	0.79	0.07
911.96	0.79	0.07
912.19	0.79	0.07
912.42	0.79	0.07
912.65	0.79	0.07
912.88	0.79	0.07
913.11	0.79	0.07
913.34	0.79	0.07
913.57	0.79	0.07
913.8	0.79	0.07
914.03	0.79	0.07
914.26	0.79	0.07
914.49	0.79	0.07
914.72	0.79	0.07
914.95	0.79	0.07
915.18	0.79	0.07
915.41	0.79	0.07
915.64	0.79	0.07
915.87	0.79	0.07
916.1	0.79	0.07
916.32	0.79	0.07
916.55	0.79	0.07
916.78	0.79	0.07
917.01	0.79	0.07
917.24	0.79	0.07
917.47	0.79	0.07
917.7	0.79	0.07
917.93	0.79	0.07
918.16	0.79	0.07
918.39	0.79	0.07
918.62	0.79	0.07
918.85	0.79	0.07
919.08	0.79	0.07
919.31	0.79	0.07
919.54	0.79	0.07
919.77	0.79	0.07
920	0.79	0.07
920.23	0.79	0.07
920.46	0.79	0.07
920.69	0.79	0.07
920.92	0.79	0.07
921.15	0.79	0.07
921.38	0.79	0.07
921.61	0.79	0.07
921.83	0.79	0.07
922.06	0.79	0.07
922.29	0.79	0.07
922.52	0.79	0.07
922.75	0.79	0.07
922.98	0.79	0.07
923.21	0.79	0.07
923.44	0.79	0.07
923.67	0.79	0.07
923.9	0.79	0.07
924.13	0.79	0.07
924.36	0.79	0.07
924.59	0.79	0.07
924.82	0.79	0.07
925.05	0.79	0.07
925.28	0.79	0.07
925.51	0.79	0.07
925.74	0.79	0.07
925.97	0.79	0.07
926.2	0.79	0.07
926.43	0.79	0.07
926.66	0.79	0.07
926.89	0.79	0.07
927.12	0.79	0.07
927.34	0.79	0.07
927.57	0.79	0.07
927.8	0.79	0.07
928.03	0.79	0.07
928.26	0.79	0.07
928.49	0.79	0.07
928.72	0.8	0.07
928.95	0.8	0.07
929.18	0.8	0.07
929.41	0.8	0.07
929.64	0.8	0.07
929.87	0.8	0.07
930.1	0.8	0.07
930.33	0.8	0.07
930.56	0.8	0.07
930.79	0.8	0.07
931.02	0.8	0.07
931.25	0.8	0.07
931.48	0.8	0.07
931.71	0.8	0.07
931.94	0.8	0.07
932.17	0.8	0.07
932.4	0.8	0.07
932.63	0.8	0.07
932.85	0.8	0.07
933.08	0.8	0.07
933.31	0.8	0.07
933.54	0.8	0.07
933.77	0.8	0.07
934	0.8	0.07
934.23	0.8	0.07
934.46	0.8	0.07
934.69	0.8	0.07
934.92	0.8	0.07
935.15	0.8	0.07
935.38	0.8	0.07
935.61	0.8	0.07
935.84	0.8	0.07
936.07	0.8	0.07
936.3	0.8	0.07
936.53	0.8	0.07
936.76	0.8	0.07
936.99	0.8	0.07
937.22	0.8	0.07
937.45	0.8	0.07
937.68	0.8	0.07
937.91	0.8	0.07
938.14	0.8	0.07
938.36	0.8	0.07
938.59	0.8	0.07
938.82	0.8	0.07
939.05	0.8	0.07
939.28	0.8	0.07
939.51	0.8	0.07
939.74	0.8	0.07
939.97	0.8	0.07
940.2	0.8	0.07
940.43	0.8	0.07
940.66	0.8	0.07
940.89	0.8	0.07
941.12	0.8	0.07
941.35	0.8	0.07
941.58	0.8	0.07
941.81	0.8	0.07
942.04	0.8	0.07
942.27	0.8	0.07
942.5	0.8	0.07
942.73	0.8	0.07
942.96	0.8	0.07
943.19	0.8	0.07
943.42	0.8	0.07
943.65	0.8	0.07
943.87	0.8	0.07
944.1	0.8	0.07
944.33	0.8	0.07
944.56	0.8	0.07
944.79	0.8	0.07
945.02	0.8	0.07
945.25	0.8	0.07
945.48	0.8	0.07
945.71	0.8	0.07
945.94	0.8	0.07
946.17	0.8	0.07
946.4	0.8	0.07
946.63	0.8	0.07
946.86	0.8	0.07
947.09	0.8	0.07
947.32	0.8	0.07
947.55	0.8	0.07
947.78	0.8	0.07
948.01	0.8	0.07
948.24	0.8	0.07
948.47	0.8	0.07
948.7	0.8	0.07
948.93	0.8	0.07
949.16	0.8	0.07
949.38	0.8	0.07
949.61	0.8	0.07
949.84	0.8	0.07
950.07	0.8	0.07
950.3	0.8	0.07
950.53	0.8	0.07
950.76	0.8	0.07
950.99	0.8	0.07
951.22	0.8	0.07
951.45	0.8	0.07
951.68	0.8	0.07
951.91	0.8	0.07
952.14	0.8	0.07
952.37	0.8	0.07
952.6	0.8	0.07
952.83	0.8	0.07
953.06	0.8	0.07
953.29	0.8	0.07
953.52	0.8	0.07
953.75	0.8	0.07
953.98	0.8	0.07
954.21	0.8	0.07
954.44	0.8	0.07
954.67	0.8	0.07
954.89	0.8	0.07
955.12	0.8	0.07
955.35	0.8	0.07
955.58	0.8	0.07
955.81	0.8	0.07
956.04	0.8	0.07
956.27	0.8	0.07
956.5	0.8	0.07
956.73	0.8	0.07
956.96	0.8	0.07
957.19	0.8	0.07
957.42	0.8	0.07
957.65	0.8	0.07
957.88	0.8	0.07
958.11	0.8	0.07
958.34	0.8	0.07
958.57	0.8	0.07
958.8	0.8	0.07
959.03	0.8	0.07
959.26	0.8	0.07
959.49	0.8	0.07
959.72	0.8	0.07
959.95	0.8	0.07
960.18	0.8	0.07
960.4	0.8	0.07
960.63	0.8	0.07
960.86	0.8	0.07
961.09	0.8	0.07
961.32	0.8	0.07
961.55	0.8	0.07
961.78	0.8	0.07
962.01	0.8	0.07
962.24	0.8	0.07
962.47	0.8	0.07
962.7	0.8	0.07
962.93	0.8	0.07
963.16	0.8	0.07
963.39	0.8	0.07
963.62	0.8	0.07
963.85	0.8	0.07
964.08	0.8	0.07
964.31	0.8	0.07
964.54	0.8	0.07
964.77	0.8	0.07
965	0.8	0.07
965.23	0.8	0.07
965.46	0.8	0.07
965.69	0.8	0.07
965.91	0.8	0.07
966.14	0.8	0.07
966.37	0.8	0.07
966.6	0.8	0.07
966.83	0.8	0.07
967.06	0.8	0.07
967.29	0.8	0.07
967.52	0.8	0.07
967.75	0.8	0.07
967.98	0.8	0.07
968.21	0.8	0.07
968.44	0.8	0.07
968.67	0.8	0.07
968.9	0.8	0.07
969.13	0.8	0.07
969.36	0.8	0.07
969.59	0.8	0.07
969.82	0.8	0.07
970.05	0.8	0.07
970.28	0.8	0.07
970.51	0.8	0.07
970.74	0.8	0.07
970.97	0.8	0.07
971.2	0.8	0.07
971.42	0.8	0.07
971.65	0.8	0.07
971.88	0.8	0.07
972.11	0.8	0.07
972.34	0.8	0.07
972.57	0.8	0.07
972.8	0.8	0.07
973.03	0.8	0.07
973.26	0.8	0.07
973.49	0.8	0.07
973.72	0.8	0.07
973.95	0.8	0.07
974.18	0.8	0.07
974.41	0.8	0.07
974.64	0.8	0.07
974.87	0.8	0.07
975.1	0.8	0.07
975.33	0.8	0.07
975.56	0.8	0.07
975.79	0.8	0.07
976.02	0.8	0.07
976.25	0.8	0.07
976.48	0.8	0.07
976.71	0.8	0.07
976.93	0.8	0.07
977.16	0.8	0.07
977.39	0.8	0.07
977.62	0.8	0.07
977.85	0.8	0.07
978.08	0.8	0.07
978.31	0.8	0.07
978.54	0.8	0.07
978.77	0.8	0.07
979	0.8	0.07
979.23	0.8	0.07
979.46	0.8	0.07
979.69	0.8	0.07
979.92	0.8	0.07
980.15	0.8	0.07
980.38	0.8	0.07
980.61	0.8	0.07
980.84	0.8	0.07
981.07	0.8	0.07
981.3	0.8	0.07
981.53	0.8	0.07
981.76	0.8	0.07
981.99	0.8	0.07
982.22	0.8	0.07
982.44	0.8	0.07
982.67	0.8	0.07
982.9	0.8	0.07
983.13	0.8	0.07
983.36	0.8	0.07
983.59	0.8	0.07
983.82	0.8	0.07
984.05	0.8	0.07
984.28	0.8	0.07
984.51	0.8	0.07
984.74	0.8	0.07
984.97	0.8	0.07
985.2	0.8	0.07
985.43	0.8	0.07
985.66	0.8	0.07
985.89	0.8	0.07
986.12	0.8	0.07

### Sheet: Figure 6b
Positive lymph nodes	Survivability Probability (Mean)	Standard Deviation (StdDev)
0	0.97	0.02
0.03	0.97	0.02
0.06	0.97	0.02
0.09	0.97	0.02
0.13	0.97	0.02
0.16	0.97	0.03
0.19	0.97	0.03
0.23	0.97	0.03
0.26	0.97	0.03
0.29	0.97	0.03
0.32	0.97	0.03
0.36	0.97	0.03
0.39	0.97	0.03
0.42	0.97	0.03
0.46	0.97	0.03
0.49	0.97	0.03
0.52	0.97	0.03
0.55	0.97	0.03
0.59	0.97	0.03
0.62	0.97	0.03
0.65	0.97	0.03
0.68	0.97	0.03
0.72	0.97	0.03
0.75	0.97	0.03
0.78	0.97	0.03
0.82	0.97	0.03
0.85	0.97	0.03
0.88	0.97	0.03
0.91	0.97	0.03
0.95	0.97	0.03
0.98	0.97	0.03
1.01	0.97	0.03
1.05	0.97	0.03
1.08	0.97	0.03
1.11	0.97	0.03
1.14	0.97	0.03
1.18	0.97	0.03
1.21	0.97	0.03
1.24	0.97	0.03
1.28	0.97	0.03
1.31	0.97	0.03
1.34	0.97	0.03
1.37	0.97	0.03
1.41	0.97	0.03
1.44	0.97	0.03
1.47	0.97	0.03
1.51	0.97	0.03
1.54	0.97	0.03
1.57	0.97	0.03
1.6	0.97	0.03
1.64	0.97	0.03
1.67	0.97	0.03
1.7	0.97	0.03
1.74	0.97	0.03
1.77	0.97	0.03
1.8	0.97	0.03
1.83	0.97	0.03
1.87	0.97	0.03
1.9	0.97	0.03
1.93	0.97	0.03
1.96	0.97	0.03
2	0.97	0.03
2.03	0.97	0.03
2.06	0.97	0.03
2.1	0.97	0.03
2.13	0.97	0.03
2.16	0.97	0.03
2.19	0.96	0.03
2.23	0.96	0.03
2.26	0.96	0.03
2.29	0.96	0.03
2.33	0.96	0.03
2.36	0.96	0.03
2.39	0.96	0.03
2.42	0.96	0.03
2.46	0.96	0.03
2.49	0.96	0.03
2.52	0.96	0.03
2.56	0.96	0.03
2.59	0.96	0.03
2.62	0.96	0.03
2.65	0.96	0.03
2.69	0.96	0.03
2.72	0.96	0.03
2.75	0.96	0.04
2.79	0.96	0.04
2.82	0.96	0.04
2.85	0.96	0.04
2.88	0.96	0.04
2.92	0.96	0.04
2.95	0.96	0.04
2.98	0.96	0.04
3.01	0.96	0.04
3.05	0.96	0.04
3.08	0.96	0.04
3.11	0.96	0.04
3.15	0.96	0.04
3.18	0.96	0.04
3.21	0.96	0.04
3.24	0.96	0.04
3.28	0.96	0.04
3.31	0.96	0.04
3.34	0.96	0.04
3.38	0.96	0.04
3.41	0.96	0.04
3.44	0.96	0.04
3.47	0.96	0.04
3.51	0.96	0.04
3.54	0.96	0.04
3.57	0.96	0.04
3.61	0.96	0.04
3.64	0.96	0.04
3.67	0.96	0.04
3.7	0.96	0.04
3.74	0.96	0.04
3.77	0.96	0.04
3.8	0.96	0.04
3.84	0.96	0.04
3.87	0.96	0.04
3.9	0.96	0.04
3.93	0.96	0.04
3.97	0.96	0.04
4	0.96	0.04
4.03	0.96	0.04
4.06	0.95	0.04
4.1	0.95	0.04
4.13	0.95	0.04
4.16	0.95	0.04
4.2	0.95	0.04
4.23	0.95	0.04
4.26	0.95	0.04
4.29	0.95	0.04
4.33	0.95	0.04
4.36	0.95	0.04
4.39	0.95	0.04
4.43	0.95	0.04
4.46	0.95	0.04
4.49	0.95	0.04
4.52	0.95	0.04
4.56	0.95	0.04
4.59	0.95	0.04
4.62	0.95	0.04
4.66	0.95	0.04
4.69	0.95	0.04
4.72	0.95	0.04
4.75	0.95	0.05
4.79	0.95	0.05
4.82	0.95	0.05
4.85	0.95	0.05
4.89	0.95	0.05
4.92	0.95	0.05
4.95	0.95	0.05
4.98	0.95	0.05
5.02	0.95	0.05
5.05	0.95	0.05
5.08	0.95	0.05
5.11	0.95	0.05
5.15	0.95	0.05
5.18	0.95	0.05
5.21	0.95	0.05
5.25	0.95	0.05
5.28	0.95	0.05
5.31	0.95	0.05
5.34	0.95	0.05
5.38	0.95	0.05
5.41	0.95	0.05
5.44	0.95	0.05
5.48	0.95	0.05
5.51	0.95	0.05
5.54	0.95	0.05
5.57	0.95	0.05
5.61	0.94	0.05
5.64	0.94	0.05
5.67	0.94	0.05
5.71	0.94	0.05
5.74	0.94	0.05
5.77	0.94	0.05
5.8	0.94	0.05
5.84	0.94	0.05
5.87	0.94	0.05
5.9	0.94	0.05
5.94	0.94	0.05
5.97	0.94	0.05
6	0.94	0.05
6.03	0.94	0.05
6.07	0.94	0.05
6.1	0.94	0.05
6.13	0.94	0.05
6.17	0.94	0.05
6.2	0.94	0.05
6.23	0.94	0.05
6.26	0.94	0.05
6.3	0.94	0.05
6.33	0.94	0.05
6.36	0.94	0.05
6.39	0.94	0.06
6.43	0.94	0.06
6.46	0.94	0.06
6.49	0.94	0.06
6.53	0.94	0.06
6.56	0.94	0.06
6.59	0.94	0.06
6.62	0.94	0.06
6.66	0.94	0.06
6.69	0.94	0.06
6.72	0.94	0.06
6.76	0.94	0.06
6.79	0.94	0.06
6.82	0.94	0.06
6.85	0.94	0.06
6.89	0.93	0.06
6.92	0.93	0.06
6.95	0.93	0.06
6.99	0.93	0.06
7.02	0.93	0.06
7.05	0.93	0.06
7.08	0.93	0.06
7.12	0.93	0.06
7.15	0.93	0.06
7.18	0.93	0.06
7.22	0.93	0.06
7.25	0.93	0.06
7.28	0.93	0.06
7.31	0.93	0.06
7.35	0.93	0.06
7.38	0.93	0.06
7.41	0.93	0.06
7.44	0.93	0.06
7.48	0.93	0.06
7.51	0.93	0.06
7.54	0.93	0.06
7.58	0.93	0.06
7.61	0.93	0.06
7.64	0.93	0.06
7.67	0.93	0.06
7.71	0.93	0.06
7.74	0.93	0.06
7.77	0.93	0.06
7.81	0.93	0.06
7.84	0.93	0.06
7.87	0.93	0.06
7.9	0.93	0.07
7.94	0.93	0.07
7.97	0.93	0.07
8	0.93	0.07
8.04	0.93	0.07
8.07	0.92	0.07
8.1	0.92	0.07
8.13	0.92	0.07
8.17	0.92	0.07
8.2	0.92	0.07
8.23	0.92	0.07
8.27	0.92	0.07
8.3	0.92	0.07
8.33	0.92	0.07
8.36	0.92	0.07
8.4	0.92	0.07
8.43	0.92	0.07
8.46	0.92	0.07
8.49	0.92	0.07
8.53	0.92	0.07
8.56	0.92	0.07
8.59	0.92	0.07
8.63	0.92	0.07
8.66	0.92	0.07
8.69	0.92	0.07
8.72	0.92	0.07
8.76	0.92	0.07
8.79	0.92	0.07
8.82	0.92	0.07
8.86	0.92	0.07
8.89	0.92	0.07
8.92	0.92	0.07
8.95	0.92	0.07
8.99	0.92	0.07
9.02	0.92	0.07
9.05	0.92	0.07
9.09	0.92	0.07
9.12	0.92	0.07
9.15	0.92	0.07
9.18	0.92	0.07
9.22	0.91	0.07
9.25	0.91	0.07
9.28	0.91	0.07
9.32	0.91	0.07
9.35	0.91	0.07
9.38	0.91	0.07
9.41	0.91	0.07
9.45	0.91	0.07
9.48	0.91	0.07
9.51	0.91	0.07
9.55	0.91	0.07
9.58	0.91	0.07
9.61	0.91	0.07
9.64	0.91	0.07
9.68	0.91	0.07
9.71	0.91	0.07
9.74	0.91	0.08
9.77	0.91	0.08
9.81	0.91	0.08
9.84	0.91	0.08
9.87	0.91	0.08
9.91	0.91	0.08
9.94	0.91	0.08
9.97	0.91	0.08
10	0.91	0.08
10.04	0.91	0.08
10.07	0.91	0.08
10.1	0.91	0.08
10.14	0.91	0.08
10.17	0.91	0.08
10.2	0.91	0.08
10.23	0.91	0.08
10.27	0.9	0.08
10.3	0.9	0.08
10.33	0.9	0.08
10.37	0.9	0.08
10.4	0.9	0.08
10.43	0.9	0.08
10.46	0.9	0.08
10.5	0.9	0.08
10.53	0.9	0.08
10.56	0.9	0.08
10.6	0.9	0.08
10.63	0.9	0.08
10.66	0.9	0.08
10.69	0.9	0.08
10.73	0.9	0.08
10.76	0.9	0.08
10.79	0.9	0.08
10.82	0.9	0.08
10.86	0.9	0.08
10.89	0.9	0.08
10.92	0.9	0.08
10.96	0.9	0.08
10.99	0.9	0.08
11.02	0.9	0.08
11.05	0.9	0.08
11.09	0.9	0.08
11.12	0.9	0.08
11.15	0.9	0.08
11.19	0.9	0.08
11.22	0.9	0.08
11.25	0.9	0.08
11.28	0.9	0.08
11.32	0.9	0.08
11.35	0.89	0.08
11.38	0.89	0.08
11.42	0.89	0.08
11.45	0.89	0.08
11.48	0.89	0.08
11.51	0.89	0.08
11.55	0.89	0.08
11.58	0.89	0.08
11.61	0.89	0.08
11.65	0.89	0.08
11.68	0.89	0.08
11.71	0.89	0.08
11.74	0.89	0.08
11.78	0.89	0.08
11.81	0.89	0.08
11.84	0.89	0.08
11.87	0.89	0.08
11.91	0.89	0.08
11.94	0.89	0.08
11.97	0.89	0.08
12.01	0.89	0.08
12.04	0.89	0.08
12.07	0.89	0.08
12.1	0.89	0.08
12.14	0.89	0.08
12.17	0.89	0.08
12.2	0.89	0.08
12.24	0.89	0.08
12.27	0.89	0.08
12.3	0.89	0.08
12.33	0.89	0.08
12.37	0.89	0.08
12.4	0.89	0.08
12.43	0.88	0.08
12.47	0.88	0.08
12.5	0.88	0.08
12.53	0.88	0.08
12.56	0.88	0.09
12.6	0.88	0.09
12.63	0.88	0.09
12.66	0.88	0.09
12.7	0.88	0.09
12.73	0.88	0.09
12.76	0.88	0.09
12.79	0.88	0.09
12.83	0.88	0.09
12.86	0.88	0.09
12.89	0.88	0.09
12.93	0.88	0.09
12.96	0.88	0.09
12.99	0.88	0.09
13.02	0.88	0.09
13.06	0.88	0.09
13.09	0.88	0.09
13.12	0.88	0.09
13.15	0.88	0.09
13.19	0.88	0.09
13.22	0.88	0.09
13.25	0.88	0.09
13.29	0.88	0.09
13.32	0.88	0.09
13.35	0.88	0.09
13.38	0.88	0.09
13.42	0.88	0.09
13.45	0.88	0.09
13.48	0.88	0.09
13.52	0.88	0.09
13.55	0.87	0.09
13.58	0.87	0.09
13.61	0.87	0.09
13.65	0.87	0.09
13.68	0.87	0.09
13.71	0.87	0.09
13.75	0.87	0.09
13.78	0.87	0.09
13.81	0.87	0.09
13.84	0.87	0.09
13.88	0.87	0.09
13.91	0.87	0.09
13.94	0.87	0.09
13.98	0.87	0.09
14.01	0.87	0.09
14.04	0.87	0.09
14.07	0.87	0.09
14.11	0.87	0.09
14.14	0.87	0.09
14.17	0.87	0.09
14.2	0.87	0.09
14.24	0.87	0.09
14.27	0.87	0.09
14.3	0.87	0.09
14.34	0.87	0.09
14.37	0.87	0.09
14.4	0.87	0.09
14.43	0.87	0.09
14.47	0.87	0.09
14.5	0.87	0.09
14.53	0.87	0.09
14.57	0.87	0.09
14.6	0.87	0.09
14.63	0.87	0.09
14.66	0.87	0.09
14.7	0.87	0.09
14.73	0.86	0.09
14.76	0.86	0.09
14.8	0.86	0.09
14.83	0.86	0.09
14.86	0.86	0.09
14.89	0.86	0.09
14.93	0.86	0.09
14.96	0.86	0.09
14.99	0.86	0.09
15.03	0.86	0.09
15.06	0.86	0.09
15.09	0.86	0.09
15.12	0.86	0.09
15.16	0.86	0.09
15.19	0.86	0.09
15.22	0.86	0.09
15.25	0.86	0.09
15.29	0.86	0.09
15.32	0.86	0.09
15.35	0.86	0.09
15.39	0.86	0.09
15.42	0.86	0.09
15.45	0.86	0.09
15.48	0.86	0.09
15.52	0.86	0.09
15.55	0.86	0.09
15.58	0.86	0.09
15.62	0.86	0.09
15.65	0.86	0.09
15.68	0.86	0.09
15.71	0.86	0.09
15.75	0.86	0.09
15.78	0.86	0.09
15.81	0.86	0.09
15.85	0.85	0.09
15.88	0.85	0.09
15.91	0.85	0.09
15.94	0.85	0.09
15.98	0.85	0.09
16.01	0.85	0.09
16.04	0.85	0.09
16.08	0.85	0.09
16.11	0.85	0.09
16.14	0.85	0.09
16.17	0.85	0.09
16.21	0.85	0.09
16.24	0.85	0.09
16.27	0.85	0.09
16.31	0.85	0.09
16.34	0.85	0.09
16.37	0.85	0.09
16.4	0.85	0.09
16.44	0.85	0.09
16.47	0.85	0.09
16.5	0.85	0.09
16.53	0.85	0.09
16.57	0.85	0.09
16.6	0.85	0.09
16.63	0.85	0.09
16.67	0.85	0.09
16.7	0.85	0.09
16.73	0.85	0.09
16.76	0.85	0.09
16.8	0.85	0.09
16.83	0.85	0.09
16.86	0.84	0.09
16.9	0.84	0.09
16.93	0.84	0.09
16.96	0.84	0.1
16.99	0.84	0.1
17.03	0.84	0.1
17.06	0.84	0.1
17.09	0.84	0.1
17.13	0.84	0.1
17.16	0.84	0.1
17.19	0.84	0.1
17.22	0.84	0.1
17.26	0.84	0.1
17.29	0.84	0.1
17.32	0.84	0.1
17.36	0.84	0.1
17.39	0.84	0.1
17.42	0.84	0.1
17.45	0.84	0.1
17.49	0.84	0.1
17.52	0.84	0.1
17.55	0.84	0.1
17.58	0.84	0.1
17.62	0.84	0.1
17.65	0.84	0.1
17.68	0.84	0.1
17.72	0.84	0.1
17.75	0.84	0.1
17.78	0.84	0.1
17.81	0.84	0.1
17.85	0.83	0.1
17.88	0.83	0.1
17.91	0.83	0.1
17.95	0.83	0.1
17.98	0.83	0.1
18.01	0.83	0.1
18.04	0.83	0.1
18.08	0.83	0.1
18.11	0.83	0.1
18.14	0.83	0.1
18.18	0.83	0.1
18.21	0.83	0.1
18.24	0.83	0.1
18.27	0.83	0.1
18.31	0.83	0.1
18.34	0.83	0.1
18.37	0.83	0.1
18.41	0.83	0.1
18.44	0.83	0.1
18.47	0.83	0.1
18.5	0.83	0.1
18.54	0.83	0.1
18.57	0.83	0.1
18.6	0.83	0.1
18.63	0.82	0.1
18.67	0.82	0.1
18.7	0.82	0.1
18.73	0.82	0.1
18.77	0.82	0.1
18.8	0.82	0.1
18.83	0.82	0.1
18.86	0.82	0.1
18.9	0.82	0.1
18.93	0.82	0.1
18.96	0.82	0.1
19	0.82	0.1
19.03	0.82	0.1
19.06	0.82	0.1
19.09	0.82	0.11
19.13	0.82	0.11
19.16	0.82	0.11
19.19	0.82	0.11
19.23	0.82	0.11
19.26	0.82	0.11
19.29	0.82	0.11
19.32	0.81	0.11
19.36	0.81	0.11
19.39	0.81	0.11
19.42	0.81	0.11
19.46	0.81	0.11
19.49	0.81	0.11
19.52	0.81	0.11
19.55	0.81	0.11
19.59	0.81	0.11
19.62	0.81	0.11
19.65	0.81	0.11
19.68	0.81	0.11
19.72	0.81	0.11
19.75	0.81	0.11
19.78	0.81	0.11
19.82	0.81	0.11
19.85	0.81	0.11
19.88	0.81	0.11
19.91	0.81	0.11
19.95	0.81	0.11
19.98	0.81	0.11
20.01	0.8	0.11
20.05	0.8	0.11
20.08	0.8	0.11
20.11	0.8	0.11
20.14	0.8	0.11
20.18	0.8	0.11
20.21	0.8	0.11
20.24	0.8	0.11
20.28	0.8	0.11
20.31	0.8	0.11
20.34	0.8	0.11
20.37	0.8	0.11
20.41	0.8	0.11
20.44	0.8	0.11
20.47	0.8	0.11
20.51	0.8	0.12
20.54	0.8	0.12
20.57	0.8	0.12
20.6	0.8	0.12
20.64	0.8	0.12
20.67	0.8	0.12
20.7	0.8	0.12
20.74	0.8	0.12
20.77	0.8	0.12
20.8	0.8	0.12
20.83	0.8	0.12
20.87	0.8	0.12
20.9	0.79	0.12
20.93	0.79	0.12
20.96	0.79	0.12
21	0.79	0.12
21.03	0.79	0.12
21.06	0.79	0.12
21.1	0.79	0.12
21.13	0.79	0.12
21.16	0.79	0.12
21.19	0.79	0.12
21.23	0.79	0.12
21.26	0.79	0.12
21.29	0.79	0.12
21.33	0.79	0.12
21.36	0.79	0.12
21.39	0.79	0.12
21.42	0.79	0.12
21.46	0.79	0.12
21.49	0.79	0.12
21.52	0.79	0.12
21.56	0.79	0.12
21.59	0.79	0.12
21.62	0.79	0.12
21.65	0.79	0.12
21.69	0.79	0.12
21.72	0.79	0.12
21.75	0.79	0.12
21.79	0.79	0.12
21.82	0.79	0.12
21.85	0.79	0.12
21.88	0.78	0.12
21.92	0.78	0.12
21.95	0.78	0.12
21.98	0.78	0.12
22.01	0.78	0.12
22.05	0.78	0.12
22.08	0.78	0.12
22.11	0.78	0.12
22.15	0.78	0.12
22.18	0.78	0.12
22.21	0.78	0.12
22.24	0.78	0.12
22.28	0.78	0.12
22.31	0.78	0.12
22.34	0.78	0.12
22.38	0.78	0.12
22.41	0.78	0.12
22.44	0.78	0.12
22.47	0.78	0.12
22.51	0.78	0.12
22.54	0.78	0.12
22.57	0.78	0.12
22.61	0.78	0.12
22.64	0.78	0.12
22.67	0.78	0.12
22.7	0.78	0.12
22.74	0.78	0.12
22.77	0.78	0.12
22.8	0.78	0.12
22.84	0.78	0.12
22.87	0.78	0.12
22.9	0.78	0.12
22.93	0.78	0.12
22.97	0.78	0.12
23	0.77	0.12
23.03	0.77	0.12
23.06	0.77	0.12
23.1	0.77	0.12
23.13	0.77	0.12
23.16	0.77	0.12
23.2	0.77	0.12
23.23	0.77	0.12
23.26	0.77	0.12
23.29	0.77	0.12
23.33	0.77	0.12
23.36	0.77	0.12
23.39	0.77	0.12
23.43	0.77	0.12
23.46	0.77	0.12
23.49	0.77	0.12
23.52	0.77	0.12
23.56	0.77	0.12
23.59	0.77	0.12
23.62	0.77	0.12
23.66	0.77	0.12
23.69	0.77	0.12
23.72	0.77	0.12
23.75	0.77	0.12
23.79	0.77	0.12
23.82	0.77	0.13
23.85	0.77	0.13
23.89	0.77	0.13
23.92	0.77	0.13
23.95	0.77	0.13
23.98	0.77	0.13
24.02	0.76	0.13
24.05	0.76	0.13
24.08	0.76	0.13
24.12	0.76	0.13
24.15	0.76	0.13
24.18	0.76	0.13
24.21	0.76	0.13
24.25	0.76	0.13
24.28	0.76	0.13
24.31	0.76	0.13
24.34	0.76	0.13
24.38	0.76	0.13
24.41	0.76	0.13
24.44	0.76	0.13
24.48	0.76	0.13
24.51	0.76	0.13
24.54	0.76	0.13
24.57	0.76	0.13
24.61	0.76	0.13
24.64	0.76	0.13
24.67	0.76	0.13
24.71	0.76	0.13
24.74	0.76	0.13
24.77	0.76	0.13
24.8	0.76	0.13
24.84	0.76	0.13
24.87	0.76	0.13
24.9	0.76	0.13
24.94	0.76	0.13
24.97	0.76	0.13
25	0.75	0.13
25.03	0.75	0.13
25.07	0.75	0.13
25.1	0.75	0.13
25.13	0.75	0.13
25.17	0.75	0.13
25.2	0.75	0.13
25.23	0.75	0.13
25.26	0.75	0.13
25.3	0.75	0.13
25.33	0.75	0.13
25.36	0.75	0.13
25.39	0.75	0.13
25.43	0.75	0.13
25.46	0.75	0.13
25.49	0.75	0.13
25.53	0.75	0.13
25.56	0.75	0.13
25.59	0.75	0.13
25.62	0.75	0.13
25.66	0.75	0.13
25.69	0.75	0.13
25.72	0.75	0.13
25.76	0.75	0.13
25.79	0.75	0.13
25.82	0.75	0.13
25.85	0.75	0.13
25.89	0.75	0.13
25.92	0.75	0.13
25.95	0.75	0.13
25.99	0.74	0.13
26.02	0.74	0.13
26.05	0.74	0.13
26.08	0.74	0.13
26.12	0.74	0.13
26.15	0.74	0.13
26.18	0.74	0.13
26.22	0.74	0.13
26.25	0.74	0.13
26.28	0.74	0.13
26.31	0.74	0.14
26.35	0.74	0.14
26.38	0.74	0.14
26.41	0.74	0.14
26.44	0.74	0.14
26.48	0.74	0.14
26.51	0.74	0.14
26.54	0.74	0.14
26.58	0.74	0.14
26.61	0.74	0.14
26.64	0.74	0.14
26.67	0.74	0.14
26.71	0.74	0.14
26.74	0.74	0.14
26.77	0.74	0.14
26.81	0.74	0.14
26.84	0.74	0.14
26.87	0.74	0.14
26.9	0.74	0.14
26.94	0.74	0.14
26.97	0.73	0.14
27	0.73	0.14
27.04	0.73	0.14
27.07	0.73	0.14
27.1	0.73	0.14
27.13	0.73	0.14
27.17	0.73	0.14
27.2	0.73	0.14
27.23	0.73	0.14
27.27	0.73	0.14
27.3	0.73	0.14
27.33	0.73	0.14
27.36	0.73	0.14
27.4	0.73	0.14
27.43	0.73	0.14
27.46	0.73	0.14
27.5	0.73	0.14
27.53	0.73	0.14
27.56	0.73	0.14
27.59	0.73	0.14
27.63	0.73	0.14
27.66	0.73	0.14
27.69	0.73	0.14
27.72	0.73	0.14
27.76	0.73	0.14
27.79	0.73	0.14
27.82	0.73	0.14
27.86	0.72	0.14
27.89	0.72	0.14
27.92	0.72	0.14
27.95	0.72	0.14
27.99	0.72	0.14
28.02	0.72	0.14
28.05	0.72	0.14
28.09	0.72	0.14
28.12	0.72	0.14
28.15	0.72	0.14
28.18	0.72	0.14
28.22	0.72	0.14
28.25	0.72	0.14
28.28	0.72	0.14
28.32	0.72	0.14
28.35	0.72	0.14
28.38	0.72	0.14
28.41	0.72	0.14
28.45	0.72	0.14
28.48	0.72	0.14
28.51	0.72	0.14
28.55	0.72	0.14
28.58	0.72	0.14
28.61	0.72	0.14
28.64	0.72	0.14
28.68	0.72	0.14
28.71	0.72	0.14
28.74	0.72	0.14
28.77	0.72	0.14
28.81	0.72	0.14
28.84	0.72	0.14
28.87	0.72	0.14
28.91	0.72	0.14
28.94	0.71	0.14
28.97	0.71	0.14
29	0.71	0.14
29.04	0.71	0.14
29.07	0.71	0.14
29.1	0.71	0.14
29.14	0.71	0.14
29.17	0.71	0.14
29.2	0.71	0.14
29.23	0.71	0.14
29.27	0.71	0.14
29.3	0.71	0.14
29.33	0.71	0.14
29.37	0.71	0.14
29.4	0.71	0.14
29.43	0.71	0.14
29.46	0.71	0.14
29.5	0.71	0.14
29.53	0.71	0.14
29.56	0.71	0.14
29.6	0.71	0.14
29.63	0.71	0.14
29.66	0.71	0.14
29.69	0.71	0.14
29.73	0.71	0.14
29.76	0.71	0.14
29.79	0.71	0.14
29.82	0.71	0.14
29.86	0.71	0.14
29.89	0.71	0.14
29.92	0.71	0.14
29.96	0.71	0.14
29.99	0.71	0.14
30.02	0.71	0.14
30.05	0.71	0.14
30.09	0.71	0.14
30.12	0.7	0.14
30.15	0.7	0.14
30.19	0.7	0.14
30.22	0.7	0.14
30.25	0.7	0.14
30.28	0.7	0.14
30.32	0.7	0.14
30.35	0.7	0.14
30.38	0.7	0.14
30.42	0.7	0.14
30.45	0.7	0.14
30.48	0.7	0.15
30.51	0.7	0.15
30.55	0.7	0.15
30.58	0.7	0.15
30.61	0.7	0.15
30.65	0.7	0.15
30.68	0.7	0.15
30.71	0.7	0.15
30.74	0.7	0.15
30.78	0.7	0.15
30.81	0.7	0.15
30.84	0.7	0.15
30.88	0.7	0.15
30.91	0.7	0.15
30.94	0.7	0.15
30.97	0.7	0.15
31.01	0.7	0.15
31.04	0.7	0.15
31.07	0.7	0.15
31.1	0.7	0.15
31.14	0.7	0.15
31.17	0.7	0.15
31.2	0.7	0.15
31.24	0.7	0.15
31.27	0.7	0.15
31.3	0.7	0.15
31.33	0.7	0.15
31.37	0.7	0.15
31.4	0.7	0.15
31.43	0.69	0.15
31.47	0.69	0.15
31.5	0.69	0.15
31.53	0.69	0.15
31.56	0.69	0.15
31.6	0.69	0.15
31.63	0.69	0.15
31.66	0.69	0.15
31.7	0.69	0.15
31.73	0.69	0.15
31.76	0.69	0.15
31.79	0.69	0.15
31.83	0.69	0.15
31.86	0.69	0.15
31.89	0.69	0.15
31.93	0.69	0.15
31.96	0.69	0.15
31.99	0.69	0.15
32.02	0.69	0.15
32.06	0.69	0.15
32.09	0.69	0.15
32.12	0.69	0.15
32.15	0.69	0.15
32.19	0.69	0.15
32.22	0.69	0.15
32.25	0.69	0.15
32.29	0.69	0.15
32.32	0.69	0.15
32.35	0.69	0.15
32.38	0.69	0.15
32.42	0.69	0.15
32.45	0.69	0.15
32.48	0.69	0.15
32.52	0.69	0.15
32.55	0.69	0.15
32.58	0.69	0.15
32.61	0.69	0.15
32.65	0.69	0.15
32.68	0.69	0.15
32.71	0.69	0.15
32.75	0.69	0.15
32.78	0.69	0.15
32.81	0.69	0.15
32.84	0.69	0.15
32.88	0.69	0.15
32.91	0.69	0.15
32.94	0.69	0.15
32.98	0.69	0.15
33.01	0.68	0.15
33.04	0.68	0.15
33.07	0.68	0.15
33.11	0.68	0.15
33.14	0.68	0.15
33.17	0.68	0.15
33.2	0.68	0.15
33.24	0.68	0.15
33.27	0.68	0.15
33.3	0.68	0.15
33.34	0.68	0.15
33.37	0.68	0.15
33.4	0.68	0.15
33.43	0.68	0.15
33.47	0.68	0.15
33.5	0.68	0.15
33.53	0.68	0.15
33.57	0.68	0.15
33.6	0.68	0.15
33.63	0.68	0.15
33.66	0.68	0.15
33.7	0.68	0.15
33.73	0.68	0.15
33.76	0.68	0.15
33.8	0.68	0.15
33.83	0.68	0.15
33.86	0.68	0.15
33.89	0.68	0.15
33.93	0.68	0.15
33.96	0.68	0.15
33.99	0.68	0.15
34.03	0.68	0.15
34.06	0.68	0.15
34.09	0.68	0.15
34.12	0.68	0.15
34.16	0.68	0.15
34.19	0.68	0.15
34.22	0.68	0.15
34.26	0.68	0.15
34.29	0.68	0.15
34.32	0.68	0.15
34.35	0.68	0.15
34.39	0.68	0.15
34.42	0.68	0.15
34.45	0.68	0.15
34.48	0.68	0.15
34.52	0.68	0.15
34.55	0.68	0.15
34.58	0.68	0.15
34.62	0.68	0.15
34.65	0.68	0.15
34.68	0.67	0.15
34.71	0.67	0.15
34.75	0.67	0.15
34.78	0.67	0.15
34.81	0.67	0.15
34.85	0.67	0.15
34.88	0.67	0.15
34.91	0.67	0.15
34.94	0.67	0.15
34.98	0.67	0.15
35.01	0.67	0.15
35.04	0.67	0.15
35.08	0.67	0.15
35.11	0.67	0.15
35.14	0.67	0.15
35.17	0.67	0.15
35.21	0.67	0.15
35.24	0.67	0.15
35.27	0.67	0.15
35.31	0.67	0.15
35.34	0.67	0.15
35.37	0.67	0.15
35.4	0.67	0.15
35.44	0.67	0.15
35.47	0.67	0.15
35.5	0.67	0.15
35.53	0.67	0.15
35.57	0.67	0.15
35.6	0.67	0.15
35.63	0.67	0.15
35.67	0.67	0.15
35.7	0.67	0.15
35.73	0.67	0.15
35.76	0.67	0.15
35.8	0.67	0.15
35.83	0.67	0.15
35.86	0.67	0.15
35.9	0.67	0.15
35.93	0.67	0.15
35.96	0.67	0.15
35.99	0.67	0.15
36.03	0.67	0.15
36.06	0.67	0.15
36.09	0.67	0.15
36.13	0.67	0.15
36.16	0.67	0.15
36.19	0.67	0.15
36.22	0.67	0.15
36.26	0.66	0.15
36.29	0.66	0.15
36.32	0.66	0.15
36.36	0.66	0.15
36.39	0.66	0.15
36.42	0.66	0.15
36.45	0.66	0.15
36.49	0.66	0.15
36.52	0.66	0.15
36.55	0.66	0.15
36.58	0.66	0.15
36.62	0.66	0.15
36.65	0.66	0.15
36.68	0.66	0.15
36.72	0.66	0.15
36.75	0.66	0.15
36.78	0.66	0.15
36.81	0.66	0.15
36.85	0.66	0.15
36.88	0.66	0.15
36.91	0.66	0.15
36.95	0.66	0.15
36.98	0.66	0.15
37.01	0.66	0.15
37.04	0.66	0.15
37.08	0.66	0.15
37.11	0.66	0.15
37.14	0.66	0.15
37.18	0.66	0.15
37.21	0.66	0.15
37.24	0.66	0.15
37.27	0.66	0.15
37.31	0.66	0.15
37.34	0.66	0.15
37.37	0.66	0.15
37.41	0.66	0.15
37.44	0.66	0.15
37.47	0.66	0.15
37.5	0.66	0.15
37.54	0.66	0.15
37.57	0.65	0.15
37.6	0.65	0.15
37.63	0.65	0.15
37.67	0.65	0.15
37.7	0.65	0.15
37.73	0.65	0.15
37.77	0.65	0.15
37.8	0.65	0.15
37.83	0.65	0.15
37.86	0.65	0.15
37.9	0.65	0.15
37.93	0.65	0.15
37.96	0.65	0.15
38	0.65	0.15
38.03	0.65	0.15
38.06	0.65	0.15
38.09	0.65	0.15
38.13	0.65	0.15
38.16	0.65	0.15
38.19	0.65	0.15
38.23	0.65	0.15
38.26	0.65	0.15
38.29	0.65	0.15
38.32	0.65	0.15
38.36	0.65	0.15
38.39	0.65	0.15
38.42	0.65	0.15
38.46	0.65	0.15
38.49	0.65	0.15
38.52	0.65	0.15
38.55	0.65	0.15
38.59	0.65	0.15
38.62	0.65	0.15
38.65	0.65	0.15
38.69	0.65	0.15
38.72	0.65	0.15
38.75	0.65	0.15
38.78	0.64	0.15
38.82	0.64	0.15
38.85	0.64	0.15
38.88	0.64	0.15
38.91	0.64	0.15
38.95	0.64	0.15
38.98	0.64	0.15
39.01	0.64	0.15
39.05	0.64	0.15
39.08	0.64	0.15
39.11	0.64	0.15
39.14	0.64	0.15
39.18	0.64	0.15
39.21	0.64	0.15
39.24	0.64	0.15
39.28	0.64	0.15
39.31	0.64	0.15
39.34	0.64	0.15
39.37	0.64	0.15
39.41	0.64	0.15
39.44	0.64	0.15
39.47	0.64	0.15
39.51	0.64	0.15
39.54	0.64	0.15
39.57	0.64	0.15
39.6	0.64	0.15
39.64	0.64	0.15
39.67	0.64	0.15
39.7	0.64	0.15
39.74	0.64	0.15
39.77	0.64	0.15
39.8	0.64	0.15
39.83	0.64	0.15
39.87	0.64	0.15
39.9	0.63	0.15
39.93	0.63	0.15
39.96	0.63	0.15
40	0.63	0.15
40.03	0.63	0.16
40.06	0.63	0.16
40.1	0.63	0.16
40.13	0.63	0.16
40.16	0.63	0.16
40.19	0.63	0.16
40.23	0.63	0.16
40.26	0.63	0.16
40.29	0.63	0.16
40.33	0.63	0.16
40.36	0.63	0.16
40.39	0.63	0.16
40.42	0.63	0.16
40.46	0.63	0.16
40.49	0.63	0.16
40.52	0.63	0.16
40.56	0.63	0.16
40.59	0.63	0.16
40.62	0.63	0.16
40.65	0.63	0.16
40.69	0.63	0.16
40.72	0.63	0.16
40.75	0.63	0.16
40.79	0.63	0.16
40.82	0.63	0.16
40.85	0.62	0.16
40.88	0.62	0.16
40.92	0.62	0.16
40.95	0.62	0.16
40.98	0.62	0.16
41.01	0.62	0.16
41.05	0.62	0.16
41.08	0.62	0.16
41.11	0.62	0.16
41.15	0.62	0.16
41.18	0.62	0.16
41.21	0.62	0.16
41.24	0.62	0.16
41.28	0.62	0.16
41.31	0.62	0.16
41.34	0.62	0.16
41.38	0.62	0.16
41.41	0.62	0.16
41.44	0.62	0.16
41.47	0.62	0.16
41.51	0.62	0.16
41.54	0.62	0.16
41.57	0.62	0.16
41.61	0.62	0.16
41.64	0.62	0.16
41.67	0.62	0.16
41.7	0.61	0.16
41.74	0.61	0.16
41.77	0.61	0.16
41.8	0.61	0.16
41.84	0.61	0.16
41.87	0.61	0.16
41.9	0.61	0.16
41.93	0.61	0.16
41.97	0.61	0.16
42	0.61	0.16
42.03	0.61	0.16
42.07	0.61	0.16
42.1	0.61	0.16
42.13	0.61	0.16
42.16	0.61	0.16
42.2	0.61	0.16
42.23	0.61	0.16
42.26	0.61	0.16
42.29	0.61	0.16
42.33	0.61	0.16
42.36	0.61	0.16
42.39	0.61	0.16
42.43	0.61	0.16
42.46	0.61	0.16
42.49	0.61	0.16
42.52	0.6	0.16
42.56	0.6	0.16
42.59	0.6	0.16
42.62	0.6	0.16
42.66	0.6	0.16
42.69	0.6	0.16
42.72	0.6	0.16
42.75	0.6	0.16
42.79	0.6	0.16
42.82	0.6	0.16
42.85	0.6	0.16
42.89	0.6	0.16
42.92	0.6	0.16
42.95	0.6	0.16
42.98	0.6	0.16
43.02	0.6	0.16
43.05	0.6	0.16
43.08	0.6	0.16
43.12	0.6	0.16
43.15	0.6	0.16
43.18	0.6	0.16
43.21	0.6	0.16
43.25	0.6	0.16
43.28	0.6	0.16
43.31	0.6	0.16
43.34	0.59	0.16
43.38	0.59	0.16
43.41	0.59	0.16
43.44	0.59	0.16
43.48	0.59	0.16
43.51	0.59	0.16
43.54	0.59	0.16
43.57	0.59	0.16
43.61	0.59	0.16
43.64	0.59	0.16
43.67	0.59	0.16
43.71	0.59	0.16
43.74	0.59	0.16
43.77	0.59	0.16
43.8	0.59	0.16
43.84	0.59	0.16
43.87	0.59	0.17
43.9	0.59	0.17
43.94	0.59	0.17
43.97	0.59	0.17
44	0.59	0.17
44.03	0.59	0.17
44.07	0.59	0.17
44.1	0.59	0.17
44.13	0.59	0.17
44.17	0.58	0.17
44.2	0.58	0.17
44.23	0.58	0.17
44.26	0.58	0.17
44.3	0.58	0.17
44.33	0.58	0.17
44.36	0.58	0.17
44.39	0.58	0.17
44.43	0.58	0.17
44.46	0.58	0.17
44.49	0.58	0.17
44.53	0.58	0.17
44.56	0.58	0.17
44.59	0.58	0.17
44.62	0.58	0.17
44.66	0.58	0.17
44.69	0.58	0.17
44.72	0.58	0.17
44.76	0.58	0.17
44.79	0.58	0.17
44.82	0.58	0.17
44.85	0.57	0.17
44.89	0.57	0.17
44.92	0.57	0.17
44.95	0.57	0.17
44.99	0.57	0.17
45.02	0.57	0.17
45.05	0.57	0.17
45.08	0.57	0.17
45.12	0.57	0.17
45.15	0.57	0.17
45.18	0.57	0.17
45.22	0.57	0.17
45.25	0.57	0.17
45.28	0.57	0.17
45.31	0.57	0.17
45.35	0.57	0.17
45.38	0.57	0.17
45.41	0.57	0.17
45.45	0.57	0.17
45.48	0.57	0.17
45.51	0.57	0.17
45.54	0.56	0.17
45.58	0.56	0.17
45.61	0.56	0.17
45.64	0.56	0.17
45.67	0.56	0.17
45.71	0.56	0.17
45.74	0.56	0.17
45.77	0.56	0.17
45.81	0.56	0.17
45.84	0.56	0.17
45.87	0.56	0.17
45.9	0.56	0.17
45.94	0.56	0.17
45.97	0.56	0.17
46	0.56	0.17
46.04	0.56	0.17
46.07	0.56	0.17
46.1	0.56	0.17
46.13	0.56	0.17
46.17	0.56	0.17
46.2	0.56	0.17
46.23	0.56	0.17
46.27	0.56	0.17
46.3	0.56	0.17
46.33	0.56	0.17
46.36	0.56	0.17
46.4	0.56	0.17
46.43	0.56	0.17
46.46	0.56	0.17
46.5	0.55	0.17
46.53	0.55	0.17
46.56	0.55	0.17
46.59	0.55	0.17
46.63	0.55	0.17
46.66	0.55	0.17
46.69	0.55	0.17
46.72	0.55	0.17
46.76	0.55	0.17
46.79	0.55	0.17
46.82	0.55	0.17
46.86	0.55	0.17
46.89	0.55	0.17
46.92	0.55	0.17
46.95	0.55	0.17
46.99	0.55	0.17
47.02	0.55	0.17
47.05	0.55	0.17
47.09	0.55	0.17
47.12	0.55	0.17
47.15	0.55	0.17
47.18	0.55	0.17
47.22	0.55	0.17
47.25	0.55	0.17
47.28	0.55	0.17
47.32	0.55	0.17
47.35	0.54	0.17
47.38	0.54	0.17
47.41	0.54	0.17
47.45	0.54	0.17
47.48	0.54	0.17
47.51	0.54	0.17
47.55	0.54	0.17
47.58	0.54	0.17
47.61	0.54	0.17
47.64	0.54	0.17
47.68	0.54	0.17
47.71	0.54	0.17
47.74	0.54	0.17
47.77	0.54	0.17
47.81	0.54	0.17
47.84	0.54	0.17
47.87	0.54	0.17
47.91	0.54	0.17
47.94	0.54	0.17
47.97	0.54	0.17
48	0.54	0.17
48.04	0.54	0.17
48.07	0.54	0.17
48.1	0.54	0.17
48.14	0.54	0.17
48.17	0.54	0.17
48.2	0.53	0.17
48.23	0.53	0.17
48.27	0.53	0.17
48.3	0.53	0.17
48.33	0.53	0.17
48.37	0.53	0.17
48.4	0.53	0.17
48.43	0.53	0.17
48.46	0.53	0.17
48.5	0.53	0.17
48.53	0.53	0.17
48.56	0.53	0.17
48.6	0.53	0.17
48.63	0.53	0.17
48.66	0.53	0.17
48.69	0.53	0.17
48.73	0.53	0.17
48.76	0.53	0.17
48.79	0.53	0.17
48.83	0.53	0.17
48.86	0.53	0.17
48.89	0.53	0.17
48.92	0.53	0.17
48.96	0.53	0.17
48.99	0.52	0.17
49.02	0.52	0.17
49.05	0.52	0.17
49.09	0.52	0.17
49.12	0.52	0.17
49.15	0.52	0.17
49.19	0.52	0.17
49.22	0.52	0.17
49.25	0.52	0.17
49.28	0.52	0.17
49.32	0.52	0.17
49.35	0.52	0.17
49.38	0.52	0.17
49.42	0.52	0.17
49.45	0.52	0.17
49.48	0.52	0.17
49.51	0.52	0.17
49.55	0.52	0.17
49.58	0.52	0.17
49.61	0.52	0.17
49.65	0.52	0.17
49.68	0.52	0.17
49.71	0.52	0.17
49.74	0.52	0.17
49.78	0.51	0.17
49.81	0.51	0.17
49.84	0.51	0.17
49.88	0.51	0.17
49.91	0.51	0.18
49.94	0.51	0.18
49.97	0.51	0.18
50.01	0.51	0.18
50.04	0.51	0.18
50.07	0.51	0.18
50.1	0.51	0.18
50.14	0.51	0.18
50.17	0.51	0.18
50.2	0.51	0.18
50.24	0.51	0.18
50.27	0.51	0.18
50.3	0.51	0.18
50.33	0.51	0.18
50.37	0.51	0.18
50.4	0.51	0.18
50.43	0.51	0.18
50.47	0.51	0.18
50.5	0.51	0.18
50.53	0.51	0.18
50.56	0.51	0.18
50.6	0.51	0.18
50.63	0.5	0.18
50.66	0.5	0.18
50.7	0.5	0.18
50.73	0.5	0.18
50.76	0.5	0.18
50.79	0.5	0.18
50.83	0.5	0.18
50.86	0.5	0.18
50.89	0.5	0.18
50.93	0.5	0.18
50.96	0.5	0.18
50.99	0.5	0.18
51.02	0.5	0.18
51.06	0.5	0.18
51.09	0.5	0.18
51.12	0.5	0.18
51.15	0.5	0.18
51.19	0.5	0.18
51.22	0.5	0.18
51.25	0.5	0.18
51.29	0.5	0.18
51.32	0.5	0.18
51.35	0.5	0.18
51.38	0.5	0.18
51.42	0.5	0.18
51.45	0.5	0.18
51.48	0.5	0.18
51.52	0.5	0.18
51.55	0.49	0.18
51.58	0.49	0.18
51.61	0.49	0.18
51.65	0.49	0.18
51.68	0.49	0.18
51.71	0.49	0.18
51.75	0.49	0.18
51.78	0.49	0.18
51.81	0.49	0.18
51.84	0.49	0.18
51.88	0.49	0.18
51.91	0.49	0.18
51.94	0.49	0.18
51.98	0.49	0.18
52.01	0.49	0.18
52.04	0.49	0.18
52.07	0.49	0.18
52.11	0.49	0.18
52.14	0.49	0.18
52.17	0.49	0.18
52.2	0.49	0.18
52.24	0.49	0.18
52.27	0.49	0.18
52.3	0.49	0.18
52.34	0.49	0.18
52.37	0.49	0.18
52.4	0.49	0.18
52.43	0.49	0.18
52.47	0.49	0.18
52.5	0.49	0.18
52.53	0.48	0.18
52.57	0.48	0.18
52.6	0.48	0.18
52.63	0.48	0.18
52.66	0.48	0.18
52.7	0.48	0.18
52.73	0.48	0.18
52.76	0.48	0.18
52.8	0.48	0.18
52.83	0.48	0.18
52.86	0.48	0.18
52.89	0.48	0.18
52.93	0.48	0.18
52.96	0.48	0.18
52.99	0.48	0.18
53.03	0.48	0.18
53.06	0.48	0.18
53.09	0.48	0.18
53.12	0.48	0.18
53.16	0.48	0.18
53.19	0.48	0.18
53.22	0.48	0.18
53.26	0.48	0.18
53.29	0.48	0.18
53.32	0.48	0.18
53.35	0.48	0.18
53.39	0.48	0.18
53.42	0.48	0.18
53.45	0.48	0.18
53.48	0.48	0.18
53.52	0.48	0.18
53.55	0.48	0.18
53.58	0.47	0.18
53.62	0.47	0.18
53.65	0.47	0.18
53.68	0.47	0.18
53.71	0.47	0.18
53.75	0.47	0.18
53.78	0.47	0.18
53.81	0.47	0.18
53.85	0.47	0.18
53.88	0.47	0.18
53.91	0.47	0.18
53.94	0.47	0.18
53.98	0.47	0.18
54.01	0.47	0.18
54.04	0.47	0.18
54.08	0.47	0.18
54.11	0.47	0.18
54.14	0.47	0.18
54.17	0.47	0.18
54.21	0.47	0.18
54.24	0.47	0.18
54.27	0.47	0.18
54.31	0.47	0.18
54.34	0.47	0.18
54.37	0.47	0.18
54.4	0.47	0.18
54.44	0.47	0.18
54.47	0.47	0.18
54.5	0.47	0.18
54.53	0.47	0.18
54.57	0.47	0.18
54.6	0.47	0.18
54.63	0.47	0.18
54.67	0.46	0.18
54.7	0.46	0.18
54.73	0.46	0.18
54.76	0.46	0.18
54.8	0.46	0.18
54.83	0.46	0.18
54.86	0.46	0.18
54.9	0.46	0.18
54.93	0.46	0.18
54.96	0.46	0.18
54.99	0.46	0.18
55.03	0.46	0.18
55.06	0.46	0.18
55.09	0.46	0.18
55.13	0.46	0.18
55.16	0.46	0.18
55.19	0.46	0.18
55.22	0.46	0.18
55.26	0.46	0.18
55.29	0.46	0.18
55.32	0.46	0.18
55.36	0.46	0.18
55.39	0.46	0.18
55.42	0.46	0.18
55.45	0.46	0.18
55.49	0.46	0.18
55.52	0.46	0.18
55.55	0.46	0.18
55.58	0.46	0.18
55.62	0.46	0.18
55.65	0.46	0.18
55.68	0.45	0.18
55.72	0.45	0.18
55.75	0.45	0.18
55.78	0.45	0.18
55.81	0.45	0.18
55.85	0.45	0.18
55.88	0.45	0.18
55.91	0.45	0.18
55.95	0.45	0.18
55.98	0.45	0.18
56.01	0.45	0.18
56.04	0.45	0.18
56.08	0.45	0.18
56.11	0.45	0.18
56.14	0.45	0.18
56.18	0.45	0.18
56.21	0.45	0.18
56.24	0.45	0.18
56.27	0.45	0.18
56.31	0.45	0.18
56.34	0.45	0.18
56.37	0.45	0.18
56.41	0.45	0.18
56.44	0.45	0.18
56.47	0.45	0.18
56.5	0.45	0.18
56.54	0.45	0.18
56.57	0.45	0.18
56.6	0.45	0.18
56.64	0.45	0.18
56.67	0.44	0.18
56.7	0.44	0.18
56.73	0.44	0.18
56.77	0.44	0.18
56.8	0.44	0.18
56.83	0.44	0.18
56.86	0.44	0.18
56.9	0.44	0.18
56.93	0.44	0.18
56.96	0.44	0.18
57	0.44	0.18
57.03	0.44	0.18
57.06	0.44	0.18
57.09	0.44	0.18
57.13	0.44	0.18
57.16	0.44	0.18
57.19	0.44	0.18
57.23	0.44	0.18
57.26	0.44	0.18
57.29	0.44	0.18
57.32	0.44	0.18
57.36	0.44	0.18
57.39	0.44	0.18
57.42	0.44	0.18
57.46	0.44	0.18
57.49	0.44	0.18
57.52	0.44	0.18
57.55	0.44	0.18
57.59	0.44	0.18
57.62	0.44	0.18
57.65	0.43	0.18
57.69	0.43	0.18
57.72	0.43	0.18
57.75	0.43	0.18
57.78	0.43	0.18
57.82	0.43	0.18
57.85	0.43	0.18
57.88	0.43	0.18
57.91	0.43	0.18
57.95	0.43	0.18
57.98	0.43	0.18
58.01	0.43	0.18
58.05	0.43	0.18
58.08	0.43	0.18
58.11	0.43	0.18
58.14	0.43	0.18
58.18	0.43	0.18
58.21	0.43	0.18
58.24	0.43	0.18
58.28	0.43	0.18
58.31	0.43	0.18
58.34	0.43	0.18
58.37	0.43	0.18
58.41	0.43	0.18
58.44	0.43	0.18
58.47	0.43	0.18
58.51	0.43	0.18
58.54	0.43	0.18
58.57	0.43	0.18
58.6	0.43	0.18
58.64	0.43	0.18
58.67	0.42	0.18
58.7	0.42	0.18
58.74	0.42	0.18
58.77	0.42	0.18
58.8	0.42	0.18
58.83	0.42	0.18
58.87	0.42	0.18
58.9	0.42	0.18
58.93	0.42	0.18
58.96	0.42	0.18
59	0.42	0.18
59.03	0.42	0.18
59.06	0.42	0.18
59.1	0.42	0.18
59.13	0.42	0.18
59.16	0.42	0.18
59.19	0.42	0.18
59.23	0.42	0.18
59.26	0.42	0.18
59.29	0.42	0.18
59.33	0.42	0.18
59.36	0.42	0.18
59.39	0.42	0.18
59.42	0.42	0.18
59.46	0.42	0.18
59.49	0.42	0.18
59.52	0.42	0.18
59.56	0.42	0.18
59.59	0.42	0.18
59.62	0.42	0.18
59.65	0.42	0.18
59.69	0.41	0.18
59.72	0.41	0.18
59.75	0.41	0.18
59.79	0.41	0.18
59.82	0.41	0.18
59.85	0.41	0.18
59.88	0.41	0.18
59.92	0.41	0.18
59.95	0.41	0.18
59.98	0.41	0.18
60.02	0.41	0.18
60.05	0.41	0.18
60.08	0.41	0.18
60.11	0.41	0.18
60.15	0.41	0.18
60.18	0.41	0.18
60.21	0.41	0.18
60.24	0.41	0.18
60.28	0.41	0.18
60.31	0.41	0.18
60.34	0.41	0.18
60.38	0.41	0.18
60.41	0.41	0.18
60.44	0.41	0.18
60.47	0.41	0.18
60.51	0.41	0.18
60.54	0.41	0.18
60.57	0.41	0.18
60.61	0.41	0.18
60.64	0.41	0.18
60.67	0.4	0.18
60.7	0.4	0.18
60.74	0.4	0.18
60.77	0.4	0.18
60.8	0.4	0.18
60.84	0.4	0.18
60.87	0.4	0.18
60.9	0.4	0.18
60.93	0.4	0.18
60.97	0.4	0.18
61	0.4	0.18
61.03	0.4	0.18
61.07	0.4	0.18
61.1	0.4	0.18
61.13	0.4	0.18
61.16	0.4	0.18
61.2	0.4	0.18
61.23	0.4	0.18
61.26	0.4	0.18
61.29	0.4	0.18
61.33	0.4	0.18
61.36	0.4	0.18
61.39	0.4	0.18
61.43	0.4	0.18
61.46	0.4	0.18
61.49	0.4	0.18
61.52	0.39	0.18
61.56	0.39	0.18
61.59	0.39	0.18
61.62	0.39	0.18
61.66	0.39	0.18
61.69	0.39	0.18
61.72	0.39	0.18
61.75	0.39	0.18
61.79	0.39	0.18
61.82	0.39	0.18
61.85	0.39	0.18
61.89	0.39	0.18
61.92	0.39	0.18
61.95	0.39	0.18
61.98	0.39	0.18
62.02	0.39	0.18
62.05	0.39	0.18
62.08	0.39	0.18
62.12	0.39	0.18
62.15	0.39	0.18
62.18	0.39	0.18
62.21	0.39	0.18
62.25	0.39	0.18
62.28	0.38	0.18
62.31	0.38	0.18
62.34	0.38	0.18
62.38	0.38	0.18
62.41	0.38	0.18
62.44	0.38	0.18
62.48	0.38	0.18
62.51	0.38	0.18
62.54	0.38	0.18
62.57	0.38	0.18
62.61	0.38	0.18
62.64	0.38	0.18
62.67	0.38	0.18
62.71	0.38	0.18
62.74	0.38	0.18
62.77	0.38	0.18
62.8	0.38	0.18
62.84	0.38	0.18
62.87	0.38	0.18
62.9	0.38	0.18
62.94	0.38	0.18
62.97	0.37	0.18
63	0.37	0.18
63.03	0.37	0.18
63.07	0.37	0.18
63.1	0.37	0.18
63.13	0.37	0.18
63.17	0.37	0.18
63.2	0.37	0.18
63.23	0.37	0.18
63.26	0.37	0.18
63.3	0.37	0.18
63.33	0.37	0.18
63.36	0.37	0.18
63.4	0.37	0.18
63.43	0.37	0.17
63.46	0.37	0.17
63.49	0.37	0.17
63.53	0.37	0.17
63.56	0.37	0.17
63.59	0.37	0.17
63.62	0.37	0.17
63.66	0.36	0.17
63.69	0.36	0.17
63.72	0.36	0.17
63.76	0.36	0.17
63.79	0.36	0.17
63.82	0.36	0.17
63.85	0.36	0.17
63.89	0.36	0.17
63.92	0.36	0.17
63.95	0.36	0.17
63.99	0.36	0.17
64.02	0.36	0.17
64.05	0.36	0.17
64.08	0.36	0.17
64.12	0.36	0.17
64.15	0.36	0.17
64.18	0.36	0.17
64.22	0.36	0.17
64.25	0.36	0.17
64.28	0.36	0.17
64.31	0.36	0.17
64.35	0.35	0.17
64.38	0.35	0.17
64.41	0.35	0.17
64.45	0.35	0.17
64.48	0.35	0.17
64.51	0.35	0.17
64.54	0.35	0.17
64.58	0.35	0.17
64.61	0.35	0.17
64.64	0.35	0.17
64.67	0.35	0.17
64.71	0.35	0.17
64.74	0.35	0.17
64.77	0.35	0.17
64.81	0.35	0.17
64.84	0.35	0.17
64.87	0.35	0.17
64.9	0.35	0.17
64.94	0.35	0.17
64.97	0.35	0.17
65	0.35	0.17
65.04	0.34	0.17
65.07	0.34	0.17
65.1	0.34	0.17
65.13	0.34	0.17
65.17	0.34	0.17
65.2	0.34	0.17
65.23	0.34	0.17
65.27	0.34	0.17
65.3	0.34	0.17
65.33	0.34	0.17
65.36	0.34	0.17
65.4	0.34	0.17
65.43	0.34	0.17
65.46	0.34	0.17
65.5	0.34	0.17
65.53	0.34	0.17
65.56	0.34	0.17
65.59	0.34	0.17
65.63	0.34	0.17
65.66	0.34	0.17
65.69	0.34	0.17
65.72	0.33	0.17
65.76	0.33	0.17
65.79	0.33	0.17
65.82	0.33	0.17
65.86	0.33	0.17
65.89	0.33	0.17
65.92	0.33	0.17
65.95	0.33	0.17
65.99	0.33	0.17
66.02	0.33	0.17
66.05	0.33	0.17
66.09	0.33	0.17
66.12	0.33	0.17
66.15	0.33	0.17
66.18	0.33	0.17
66.22	0.33	0.17
66.25	0.33	0.17
66.28	0.33	0.17
66.32	0.33	0.17
66.35	0.33	0.17
66.38	0.33	0.17
66.41	0.33	0.17
66.45	0.33	0.16
66.48	0.32	0.16
66.51	0.32	0.16
66.55	0.32	0.16
66.58	0.32	0.16
66.61	0.32	0.16
66.64	0.32	0.16
66.68	0.32	0.16
66.71	0.32	0.16
66.74	0.32	0.16
66.77	0.32	0.16
66.81	0.32	0.16
66.84	0.32	0.16
66.87	0.32	0.16
66.91	0.32	0.16
66.94	0.32	0.16
66.97	0.32	0.16
67	0.32	0.16
67.04	0.32	0.16
67.07	0.32	0.16
67.1	0.32	0.16
67.14	0.32	0.16
67.17	0.32	0.16
67.2	0.32	0.16
67.23	0.32	0.16
67.27	0.31	0.16
67.3	0.31	0.16
67.33	0.31	0.16
67.37	0.31	0.16
67.4	0.31	0.16
67.43	0.31	0.16
67.46	0.31	0.16
67.5	0.31	0.16
67.53	0.31	0.16
67.56	0.31	0.16
67.6	0.31	0.16
67.63	0.31	0.16
67.66	0.31	0.16
67.69	0.31	0.16
67.73	0.31	0.16
67.76	0.31	0.16
67.79	0.31	0.16
67.83	0.31	0.16
67.86	0.31	0.16
67.89	0.31	0.16
67.92	0.31	0.16
67.96	0.31	0.16
67.99	0.31	0.16
68.02	0.31	0.16
68.05	0.3	0.16
68.09	0.3	0.16
68.12	0.3	0.16
68.15	0.3	0.16
68.19	0.3	0.16
68.22	0.3	0.16
68.25	0.3	0.16
68.28	0.3	0.16
68.32	0.3	0.16
68.35	0.3	0.16
68.38	0.3	0.15
68.42	0.3	0.15
68.45	0.3	0.15
68.48	0.3	0.15
68.51	0.3	0.15
68.55	0.3	0.15
68.58	0.3	0.15
68.61	0.3	0.15
68.65	0.3	0.15
68.68	0.3	0.15
68.71	0.3	0.15
68.74	0.3	0.15
68.78	0.3	0.15
68.81	0.3	0.15
68.84	0.3	0.15
68.88	0.29	0.15
68.91	0.29	0.15
68.94	0.29	0.15
68.97	0.29	0.15
69.01	0.29	0.15
69.04	0.29	0.15
69.07	0.29	0.15
69.1	0.29	0.15
69.14	0.29	0.15
69.17	0.29	0.15
69.2	0.29	0.15
69.24	0.29	0.15
69.27	0.29	0.15
69.3	0.29	0.15
69.33	0.29	0.15
69.37	0.29	0.15
69.4	0.29	0.15
69.43	0.29	0.15
69.47	0.29	0.15
69.5	0.29	0.15
69.53	0.29	0.15
69.56	0.29	0.15
69.6	0.29	0.15
69.63	0.29	0.15
69.66	0.29	0.15
69.7	0.28	0.15
69.73	0.28	0.15
69.76	0.28	0.15
69.79	0.28	0.15
69.83	0.28	0.15
69.86	0.28	0.15
69.89	0.28	0.15
69.93	0.28	0.15
69.96	0.28	0.15
69.99	0.28	0.15
70.02	0.28	0.15
70.06	0.28	0.15
70.09	0.28	0.15
70.12	0.28	0.15
70.15	0.28	0.15
70.19	0.28	0.15
70.22	0.28	0.15
70.25	0.28	0.15
70.29	0.28	0.15
70.32	0.28	0.15
70.35	0.28	0.15
70.38	0.28	0.15
70.42	0.28	0.15
70.45	0.28	0.15
70.48	0.28	0.14
70.52	0.28	0.14
70.55	0.28	0.14
70.58	0.28	0.14
70.61	0.27	0.14
70.65	0.27	0.14
70.68	0.27	0.14
70.71	0.27	0.14
70.75	0.27	0.14
70.78	0.27	0.14
70.81	0.27	0.14
70.84	0.27	0.14
70.88	0.27	0.14
70.91	0.27	0.14
70.94	0.27	0.14
70.98	0.27	0.14
71.01	0.27	0.14
71.04	0.27	0.14
71.07	0.27	0.14
71.11	0.27	0.14
71.14	0.27	0.14
71.17	0.27	0.14
71.21	0.27	0.14
71.24	0.27	0.14
71.27	0.27	0.14
71.3	0.27	0.14
71.34	0.27	0.14
71.37	0.27	0.14
71.4	0.27	0.14
71.43	0.27	0.14
71.47	0.27	0.14
71.5	0.27	0.14
71.53	0.27	0.14
71.57	0.27	0.14
71.6	0.26	0.14
71.63	0.26	0.14
71.66	0.26	0.14
71.7	0.26	0.14
71.73	0.26	0.14
71.76	0.26	0.14
71.8	0.26	0.14
71.83	0.26	0.14
71.86	0.26	0.14
71.89	0.26	0.14
71.93	0.26	0.14
71.96	0.26	0.14
71.99	0.26	0.14
72.03	0.26	0.14
72.06	0.26	0.14
72.09	0.26	0.14
72.12	0.26	0.14
72.16	0.26	0.14
72.19	0.26	0.14
72.22	0.26	0.14
72.26	0.26	0.14
72.29	0.26	0.14
72.32	0.26	0.14
72.35	0.26	0.14
72.39	0.26	0.14
72.42	0.26	0.14
72.45	0.26	0.14
72.48	0.26	0.14
72.52	0.26	0.14
72.55	0.25	0.14
72.58	0.25	0.14
72.62	0.25	0.14
72.65	0.25	0.14
72.68	0.25	0.14
72.71	0.25	0.14
72.75	0.25	0.14
72.78	0.25	0.14
72.81	0.25	0.14
72.85	0.25	0.14
72.88	0.25	0.14
72.91	0.25	0.14
72.94	0.25	0.13
72.98	0.25	0.13
73.01	0.25	0.13
73.04	0.25	0.13
73.08	0.25	0.13
73.11	0.25	0.13
73.14	0.25	0.13
73.17	0.25	0.13
73.21	0.25	0.13
73.24	0.25	0.13
73.27	0.25	0.13
73.31	0.25	0.13
73.34	0.25	0.13
73.37	0.24	0.13
73.4	0.24	0.13
73.44	0.24	0.13
73.47	0.24	0.13
73.5	0.24	0.13
73.53	0.24	0.13
73.57	0.24	0.13
73.6	0.24	0.13
73.63	0.24	0.13
73.67	0.24	0.13
73.7	0.24	0.13
73.73	0.24	0.13
73.76	0.24	0.13
73.8	0.24	0.13
73.83	0.24	0.13
73.86	0.24	0.13
73.9	0.24	0.13
73.93	0.24	0.13
73.96	0.24	0.13
73.99	0.24	0.13
74.03	0.24	0.13
74.06	0.24	0.13
74.09	0.24	0.13
74.13	0.24	0.13
74.16	0.24	0.13
74.19	0.24	0.13
74.22	0.24	0.13
74.26	0.23	0.13
74.29	0.23	0.13
74.32	0.23	0.13
74.36	0.23	0.13
74.39	0.23	0.13
74.42	0.23	0.13
74.45	0.23	0.13
74.49	0.23	0.13
74.52	0.23	0.13
74.55	0.23	0.13
74.59	0.23	0.12
74.62	0.23	0.12
74.65	0.23	0.12
74.68	0.23	0.12
74.72	0.23	0.12
74.75	0.23	0.12
74.78	0.23	0.12
74.81	0.23	0.12
74.85	0.23	0.12
74.88	0.23	0.12
74.91	0.23	0.12
74.95	0.23	0.12
74.98	0.23	0.12
75.01	0.23	0.12
75.04	0.23	0.12
75.08	0.23	0.12
75.11	0.23	0.12
75.14	0.23	0.12
75.18	0.23	0.12
75.21	0.23	0.12
75.24	0.23	0.12
75.27	0.23	0.12
75.31	0.22	0.12
75.34	0.22	0.12
75.37	0.22	0.12
75.41	0.22	0.12
75.44	0.22	0.12
75.47	0.22	0.12
75.5	0.22	0.12
75.54	0.22	0.12
75.57	0.22	0.12
75.6	0.22	0.12
75.64	0.22	0.12
75.67	0.22	0.12
75.7	0.22	0.12
75.73	0.22	0.12
75.77	0.22	0.12
75.8	0.22	0.12
75.83	0.22	0.12
75.86	0.22	0.12
75.9	0.22	0.12
75.93	0.22	0.12
75.96	0.22	0.12
76	0.22	0.12
76.03	0.22	0.12
76.06	0.22	0.12
76.09	0.22	0.12
76.13	0.22	0.12
76.16	0.22	0.12
76.19	0.22	0.12
76.23	0.22	0.12
76.26	0.22	0.12
76.29	0.22	0.12
76.32	0.22	0.12
76.36	0.22	0.12
76.39	0.22	0.12
76.42	0.22	0.12
76.46	0.22	0.12
76.49	0.21	0.12
76.52	0.21	0.12
76.55	0.21	0.12
76.59	0.21	0.12
76.62	0.21	0.12
76.65	0.21	0.12
76.69	0.21	0.12
76.72	0.21	0.12
76.75	0.21	0.12
76.78	0.21	0.12
76.82	0.21	0.12
76.85	0.21	0.12
76.88	0.21	0.12
76.91	0.21	0.12
76.95	0.21	0.12
76.98	0.21	0.12
77.01	0.21	0.12
77.05	0.21	0.12
77.08	0.21	0.12
77.11	0.21	0.12
77.14	0.21	0.12
77.18	0.21	0.12
77.21	0.21	0.12
77.24	0.21	0.12
77.28	0.21	0.12
77.31	0.21	0.12
77.34	0.21	0.12
77.37	0.21	0.12
77.41	0.21	0.12
77.44	0.21	0.12
77.47	0.21	0.12
77.51	0.21	0.12
77.54	0.21	0.12
77.57	0.21	0.12
77.6	0.21	0.12
77.64	0.21	0.12
77.67	0.21	0.12
77.7	0.21	0.12
77.74	0.2	0.12
77.77	0.2	0.12
77.8	0.2	0.12
77.83	0.2	0.12
77.87	0.2	0.12
77.9	0.2	0.12
77.93	0.2	0.12
77.97	0.2	0.12
78	0.2	0.12
78.03	0.2	0.12
78.06	0.2	0.12
78.1	0.2	0.12
78.13	0.2	0.12
78.16	0.2	0.12
78.19	0.2	0.12
78.23	0.2	0.12
78.26	0.2	0.12
78.29	0.2	0.12
78.33	0.2	0.12
78.36	0.2	0.12
78.39	0.2	0.12
78.42	0.2	0.12
78.46	0.2	0.12
78.49	0.2	0.12
78.52	0.2	0.12
78.56	0.2	0.12
78.59	0.2	0.11
78.62	0.2	0.11
78.65	0.2	0.11
78.69	0.2	0.11
78.72	0.2	0.11
78.75	0.2	0.11
78.79	0.2	0.11
78.82	0.2	0.11
78.85	0.2	0.11
78.88	0.2	0.11
78.92	0.2	0.11
78.95	0.2	0.11
78.98	0.2	0.11
79.02	0.2	0.11
79.05	0.2	0.11
79.08	0.2	0.11
79.11	0.2	0.11
79.15	0.2	0.11
79.18	0.19	0.11
79.21	0.19	0.11
79.24	0.19	0.11
79.28	0.19	0.11
79.31	0.19	0.11
79.34	0.19	0.11
79.38	0.19	0.11
79.41	0.19	0.11
79.44	0.19	0.11
79.47	0.19	0.11
79.51	0.19	0.11
79.54	0.19	0.11
79.57	0.19	0.11
79.61	0.19	0.11
79.64	0.19	0.11
79.67	0.19	0.11
79.7	0.19	0.11
79.74	0.19	0.11
79.77	0.19	0.11
79.8	0.19	0.11
79.84	0.19	0.11
79.87	0.19	0.11
79.9	0.19	0.11
79.93	0.19	0.11
79.97	0.19	0.11
80	0.19	0.11
80.03	0.19	0.11
80.07	0.19	0.11
80.1	0.19	0.11
80.13	0.19	0.11
80.16	0.19	0.11
80.2	0.19	0.11
80.23	0.19	0.11
80.26	0.19	0.11
80.29	0.19	0.11
80.33	0.19	0.11
80.36	0.19	0.11
80.39	0.19	0.11
80.43	0.19	0.11
80.46	0.19	0.11
80.49	0.19	0.11
80.52	0.19	0.11
80.56	0.19	0.11
80.59	0.19	0.11
80.62	0.19	0.11
80.66	0.19	0.11
80.69	0.19	0.11
80.72	0.19	0.11
80.75	0.19	0.11
80.79	0.18	0.11
80.82	0.18	0.11
80.85	0.18	0.11
80.89	0.18	0.11
80.92	0.18	0.11
80.95	0.18	0.11
80.98	0.18	0.11
81.02	0.18	0.11
81.05	0.18	0.11
81.08	0.18	0.11
81.12	0.18	0.11
81.15	0.18	0.11
81.18	0.18	0.11
81.21	0.18	0.11
81.25	0.18	0.11
81.28	0.18	0.1
81.31	0.18	0.1
81.34	0.18	0.1
81.38	0.18	0.1
81.41	0.18	0.1
81.44	0.18	0.1
81.48	0.18	0.1
81.51	0.18	0.1
81.54	0.18	0.1
81.57	0.18	0.1
81.61	0.18	0.1
81.64	0.18	0.1
81.67	0.18	0.1
81.71	0.18	0.1
81.74	0.18	0.1
81.77	0.18	0.1
81.8	0.18	0.1
81.84	0.18	0.1
81.87	0.18	0.1
81.9	0.18	0.1
81.94	0.18	0.1
81.97	0.18	0.1
82	0.18	0.1
82.03	0.18	0.1
82.07	0.18	0.1
82.1	0.18	0.1
82.13	0.18	0.1
82.17	0.18	0.1
82.2	0.18	0.1
82.23	0.18	0.1
82.26	0.17	0.1
82.3	0.17	0.1
82.33	0.17	0.1
82.36	0.17	0.1
82.4	0.17	0.1
82.43	0.17	0.1
82.46	0.17	0.1
82.49	0.17	0.1
82.53	0.17	0.1
82.56	0.17	0.1
82.59	0.17	0.1
82.62	0.17	0.1
82.66	0.17	0.1
82.69	0.17	0.1
82.72	0.17	0.1
82.76	0.17	0.1
82.79	0.17	0.1
82.82	0.17	0.1
82.85	0.17	0.1
82.89	0.17	0.1
82.92	0.17	0.1
82.95	0.17	0.1
82.99	0.17	0.1
83.02	0.17	0.1
83.05	0.17	0.1
83.08	0.17	0.1
83.12	0.17	0.1
83.15	0.17	0.1
83.18	0.17	0.1
83.22	0.17	0.1
83.25	0.17	0.1
83.28	0.17	0.1
83.31	0.17	0.1
83.35	0.17	0.1
83.38	0.17	0.09
83.41	0.17	0.09
83.45	0.17	0.09
83.48	0.17	0.09
83.51	0.17	0.09
83.54	0.17	0.09
83.58	0.17	0.09
83.61	0.17	0.09
83.64	0.17	0.09
83.67	0.17	0.09
83.71	0.17	0.09
83.74	0.17	0.09
83.77	0.17	0.09
83.81	0.16	0.09
83.84	0.16	0.09
83.87	0.16	0.09
83.9	0.16	0.09
83.94	0.16	0.09
83.97	0.16	0.09
84	0.16	0.09
84.04	0.16	0.09

### Sheet: Figure 6c
Number of lymph nodes examined	Survivability Probability (Mean)	Standard Deviation (StdDev)
0.07	0.97	0.03
0.14	0.97	0.03
0.22	0.97	0.02
0.29	0.97	0.02
0.36	0.97	0.02
0.44	0.97	0.02
0.51	0.97	0.02
0.58	0.97	0.02
0.66	0.97	0.02
0.73	0.97	0.02
0.8	0.97	0.02
0.88	0.97	0.02
0.95	0.97	0.02
1.03	0.97	0.02
1.1	0.97	0.02
1.17	0.97	0.02
1.25	0.97	0.02
1.32	0.97	0.02
1.39	0.97	0.02
1.47	0.97	0.02
1.54	0.97	0.02
1.61	0.97	0.02
1.69	0.97	0.02
1.76	0.97	0.02
1.84	0.97	0.02
1.91	0.97	0.02
1.98	0.97	0.02
2.06	0.97	0.02
2.13	0.97	0.02
2.2	0.97	0.02
2.28	0.97	0.02
2.35	0.97	0.02
2.42	0.97	0.02
2.5	0.97	0.02
2.57	0.97	0.02
2.65	0.97	0.02
2.72	0.97	0.02
2.79	0.97	0.02
2.87	0.97	0.02
2.94	0.97	0.02
3.01	0.97	0.02
3.09	0.97	0.02
3.16	0.97	0.02
3.23	0.97	0.02
3.31	0.97	0.02
3.38	0.97	0.02
3.46	0.97	0.02
3.53	0.97	0.02
3.6	0.97	0.02
3.68	0.97	0.02
3.75	0.97	0.02
3.82	0.97	0.02
3.9	0.97	0.02
3.97	0.97	0.02
4.04	0.97	0.02
4.12	0.97	0.02
4.19	0.97	0.02
4.27	0.97	0.02
4.34	0.97	0.02
4.41	0.97	0.02
4.49	0.97	0.02
4.56	0.97	0.02
4.63	0.97	0.02
4.71	0.97	0.02
4.78	0.97	0.02
4.85	0.97	0.02
4.93	0.98	0.02
5	0.98	0.02
5.08	0.98	0.02
5.15	0.98	0.02
5.22	0.98	0.02
5.3	0.98	0.02
5.37	0.98	0.02
5.44	0.98	0.02
5.52	0.98	0.02
5.59	0.98	0.02
5.66	0.98	0.02
5.74	0.98	0.02
5.81	0.98	0.02
5.89	0.98	0.02
5.96	0.98	0.02
6.03	0.98	0.02
6.11	0.98	0.02
6.18	0.98	0.02
6.25	0.98	0.02
6.33	0.98	0.02
6.4	0.98	0.02
6.47	0.98	0.02
6.55	0.98	0.02
6.62	0.98	0.02
6.7	0.98	0.02
6.77	0.98	0.02
6.84	0.98	0.02
6.92	0.98	0.02
6.99	0.98	0.02
7.06	0.98	0.02
7.14	0.98	0.02
7.21	0.98	0.02
7.28	0.98	0.02
7.36	0.98	0.02
7.43	0.98	0.02
7.51	0.98	0.02
7.58	0.98	0.02
7.65	0.98	0.02
7.73	0.98	0.02
7.8	0.98	0.02
7.87	0.98	0.02
7.95	0.98	0.02
8.02	0.98	0.02
8.09	0.98	0.02
8.17	0.98	0.02
8.24	0.98	0.02
8.32	0.98	0.02
8.39	0.98	0.02
8.46	0.98	0.02
8.54	0.98	0.02
8.61	0.98	0.02
8.68	0.98	0.02
8.76	0.98	0.02
8.83	0.98	0.02
8.9	0.98	0.02
8.98	0.98	0.02
9.05	0.98	0.02
9.13	0.98	0.02
9.2	0.98	0.02
9.27	0.98	0.02
9.35	0.98	0.02
9.42	0.98	0.02
9.49	0.98	0.02
9.57	0.98	0.02
9.64	0.98	0.02
9.72	0.98	0.02
9.79	0.98	0.02
9.86	0.98	0.02
9.94	0.98	0.02
10.01	0.98	0.02
10.08	0.98	0.02
10.16	0.98	0.02
10.23	0.98	0.02
10.3	0.98	0.02
10.38	0.98	0.02
10.45	0.98	0.02
10.53	0.98	0.02
10.6	0.98	0.02
10.67	0.98	0.02
10.75	0.98	0.02
10.82	0.98	0.02
10.89	0.98	0.02
10.97	0.98	0.02
11.04	0.98	0.02
11.11	0.98	0.02
11.19	0.98	0.02
11.26	0.98	0.02
11.34	0.98	0.02
11.41	0.98	0.02
11.48	0.98	0.02
11.56	0.98	0.02
11.63	0.98	0.02
11.7	0.98	0.02
11.78	0.98	0.02
11.85	0.98	0.02
11.92	0.98	0.02
12	0.98	0.02
12.07	0.98	0.02
12.15	0.98	0.02
12.22	0.98	0.02
12.29	0.98	0.02
12.37	0.98	0.02
12.44	0.98	0.02
12.51	0.98	0.02
12.59	0.98	0.02
12.66	0.98	0.02
12.73	0.98	0.02
12.81	0.98	0.02
12.88	0.98	0.02
12.96	0.98	0.02
13.03	0.98	0.02
13.1	0.98	0.02
13.18	0.98	0.02
13.25	0.98	0.02
13.32	0.98	0.02
13.4	0.98	0.02
13.47	0.98	0.02
13.54	0.98	0.02
13.62	0.98	0.02
13.69	0.98	0.02
13.77	0.98	0.02
13.84	0.98	0.02
13.91	0.98	0.02
13.99	0.98	0.02
14.06	0.98	0.02
14.13	0.98	0.02
14.21	0.98	0.02
14.28	0.98	0.02
14.35	0.98	0.02
14.43	0.98	0.02
14.5	0.98	0.02
14.58	0.98	0.02
14.65	0.98	0.02
14.72	0.98	0.02
14.8	0.98	0.02
14.87	0.98	0.02
14.94	0.98	0.02
15.02	0.98	0.02
15.09	0.98	0.02
15.16	0.98	0.02
15.24	0.98	0.02
15.31	0.98	0.02
15.39	0.98	0.02
15.46	0.98	0.02
15.53	0.98	0.02
15.61	0.98	0.02
15.68	0.98	0.02
15.75	0.98	0.02
15.83	0.98	0.02
15.9	0.98	0.02
15.97	0.98	0.02
16.05	0.98	0.02
16.12	0.98	0.02
16.2	0.98	0.02
16.27	0.98	0.02
16.34	0.98	0.02
16.42	0.98	0.02
16.49	0.98	0.02
16.56	0.98	0.02
16.64	0.98	0.02
16.71	0.98	0.02
16.78	0.98	0.02
16.86	0.98	0.02
16.93	0.98	0.02
17.01	0.98	0.02
17.08	0.98	0.02
17.15	0.98	0.02
17.23	0.98	0.02
17.3	0.98	0.02
17.37	0.98	0.02
17.45	0.98	0.02
17.52	0.98	0.02
17.59	0.98	0.02
17.67	0.98	0.02
17.74	0.98	0.02
17.82	0.98	0.02
17.89	0.98	0.02
17.96	0.98	0.02
18.04	0.98	0.02
18.11	0.98	0.02
18.18	0.98	0.02
18.26	0.98	0.02
18.33	0.98	0.02
18.4	0.98	0.02
18.48	0.98	0.02
18.55	0.98	0.02
18.63	0.98	0.02
18.7	0.98	0.02
18.77	0.98	0.02
18.85	0.98	0.02
18.92	0.98	0.02
18.99	0.98	0.02
19.07	0.98	0.02
19.14	0.98	0.02
19.22	0.98	0.02
19.29	0.98	0.02
19.36	0.98	0.02
19.44	0.98	0.02
19.51	0.98	0.02
19.58	0.98	0.02
19.66	0.98	0.02
19.73	0.98	0.02
19.8	0.98	0.02
19.88	0.98	0.02
19.95	0.98	0.02
20.03	0.98	0.02
20.1	0.98	0.02
20.17	0.98	0.02
20.25	0.98	0.02
20.32	0.98	0.02
20.39	0.98	0.02
20.47	0.98	0.02
20.54	0.98	0.02
20.61	0.98	0.02
20.69	0.98	0.02
20.76	0.98	0.02
20.84	0.98	0.02
20.91	0.98	0.02
20.98	0.98	0.02
21.06	0.98	0.02
21.13	0.98	0.02
21.2	0.98	0.02
21.28	0.98	0.02
21.35	0.98	0.02
21.42	0.98	0.02
21.5	0.98	0.02
21.57	0.98	0.02
21.65	0.98	0.02
21.72	0.98	0.02
21.79	0.98	0.02
21.87	0.98	0.02
21.94	0.98	0.02
22.01	0.98	0.02
22.09	0.98	0.02
22.16	0.98	0.02
22.23	0.98	0.02
22.31	0.98	0.02
22.38	0.98	0.02
22.46	0.98	0.02
22.53	0.98	0.02
22.6	0.98	0.02
22.68	0.98	0.02
22.75	0.98	0.02
22.82	0.98	0.02
22.9	0.98	0.02
22.97	0.98	0.02
23.04	0.98	0.02
23.12	0.98	0.02
23.19	0.98	0.02
23.27	0.98	0.02
23.34	0.98	0.02
23.41	0.98	0.02
23.49	0.98	0.02
23.56	0.98	0.02
23.63	0.98	0.02
23.71	0.98	0.02
23.78	0.98	0.02
23.85	0.98	0.02
23.93	0.98	0.02
24	0.98	0.02
24.08	0.98	0.02
24.15	0.98	0.02
24.22	0.98	0.02
24.3	0.98	0.02
24.37	0.98	0.02
24.44	0.98	0.02
24.52	0.98	0.02
24.59	0.98	0.02
24.66	0.98	0.02
24.74	0.98	0.02
24.81	0.98	0.02
24.89	0.98	0.02
24.96	0.98	0.02
25.03	0.98	0.02
25.11	0.98	0.02
25.18	0.98	0.02
25.25	0.98	0.02
25.33	0.98	0.02
25.4	0.98	0.02
25.47	0.98	0.02
25.55	0.98	0.02
25.62	0.98	0.02
25.7	0.98	0.02
25.77	0.98	0.02
25.84	0.98	0.02
25.92	0.98	0.02
25.99	0.98	0.02
26.06	0.98	0.02
26.14	0.98	0.02
26.21	0.98	0.02
26.28	0.98	0.02
26.36	0.98	0.02
26.43	0.98	0.02
26.51	0.98	0.02
26.58	0.98	0.02
26.65	0.98	0.02
26.73	0.98	0.02
26.8	0.98	0.02
26.87	0.98	0.02
26.95	0.98	0.02
27.02	0.98	0.02
27.09	0.98	0.02
27.17	0.98	0.02
27.24	0.98	0.02
27.32	0.98	0.02
27.39	0.98	0.02
27.46	0.98	0.02
27.54	0.98	0.02
27.61	0.98	0.02
27.68	0.98	0.02
27.76	0.98	0.02
27.83	0.98	0.02
27.91	0.98	0.02
27.98	0.98	0.02
28.05	0.98	0.02
28.13	0.98	0.02
28.2	0.98	0.02
28.27	0.98	0.02
28.35	0.98	0.02
28.42	0.98	0.02
28.49	0.98	0.02
28.57	0.98	0.02
28.64	0.98	0.02
28.72	0.98	0.02
28.79	0.98	0.02
28.86	0.98	0.02
28.94	0.98	0.02
29.01	0.98	0.02
29.08	0.98	0.02
29.16	0.98	0.02
29.23	0.98	0.02
29.3	0.98	0.02
29.38	0.98	0.02
29.45	0.98	0.02
29.53	0.98	0.02
29.6	0.98	0.02
29.67	0.98	0.02
29.75	0.98	0.02
29.82	0.98	0.02
29.89	0.98	0.02
29.97	0.98	0.02
30.04	0.98	0.02
30.11	0.98	0.02
30.19	0.98	0.02
30.26	0.98	0.02
30.34	0.98	0.02
30.41	0.98	0.02
30.48	0.98	0.02
30.56	0.98	0.02
30.63	0.98	0.02
30.7	0.98	0.02
30.78	0.98	0.02
30.85	0.98	0.02
30.92	0.98	0.02
31	0.98	0.02
31.07	0.98	0.02
31.15	0.98	0.02
31.22	0.98	0.02
31.29	0.98	0.02
31.37	0.98	0.02
31.44	0.98	0.02
31.51	0.98	0.02
31.59	0.98	0.02
31.66	0.98	0.02
31.73	0.98	0.02
31.81	0.98	0.02
31.88	0.98	0.02
31.96	0.98	0.02
32.03	0.98	0.02
32.1	0.98	0.02
32.18	0.98	0.02
32.25	0.98	0.01
32.32	0.98	0.01
32.4	0.98	0.01
32.47	0.98	0.01
32.54	0.98	0.01
32.62	0.98	0.01
32.69	0.98	0.01
32.77	0.98	0.01
32.84	0.98	0.01
32.91	0.98	0.01
32.99	0.98	0.01
33.06	0.98	0.01
33.13	0.98	0.01
33.21	0.98	0.01
33.28	0.98	0.01
33.35	0.98	0.01
33.43	0.98	0.01
33.5	0.98	0.01
33.58	0.98	0.01
33.65	0.98	0.01
33.72	0.98	0.01
33.8	0.98	0.01
33.87	0.98	0.01
33.94	0.98	0.01
34.02	0.98	0.01
34.09	0.98	0.01
34.16	0.98	0.01
34.24	0.98	0.01
34.31	0.98	0.01
34.39	0.98	0.01
34.46	0.98	0.01
34.53	0.98	0.01
34.61	0.98	0.01
34.68	0.98	0.01
34.75	0.98	0.01
34.83	0.98	0.01
34.9	0.98	0.01
34.97	0.98	0.01
35.05	0.98	0.01
35.12	0.98	0.01
35.2	0.99	0.01
35.27	0.99	0.01
35.34	0.99	0.01
35.42	0.99	0.01
35.49	0.99	0.01
35.56	0.99	0.01
35.64	0.99	0.01
35.71	0.99	0.01
35.78	0.99	0.01
35.86	0.99	0.01
35.93	0.99	0.01
36.01	0.99	0.01
36.08	0.99	0.01
36.15	0.99	0.01
36.23	0.99	0.01
36.3	0.99	0.01
36.37	0.99	0.01
36.45	0.99	0.01
36.52	0.99	0.01
36.59	0.99	0.01
36.67	0.99	0.01
36.74	0.99	0.01
36.82	0.99	0.01
36.89	0.99	0.01
36.96	0.99	0.01
37.04	0.99	0.01
37.11	0.99	0.01
37.18	0.99	0.01
37.26	0.99	0.01
37.33	0.99	0.01
37.41	0.99	0.01
37.48	0.99	0.01
37.55	0.99	0.01
37.63	0.99	0.01
37.7	0.99	0.01
37.77	0.99	0.01
37.85	0.99	0.01
37.92	0.99	0.01
37.99	0.99	0.01
38.07	0.99	0.01
38.14	0.99	0.01
38.22	0.99	0.01
38.29	0.99	0.01
38.36	0.99	0.01
38.44	0.99	0.01
38.51	0.99	0.01
38.58	0.99	0.01
38.66	0.99	0.01
38.73	0.99	0.01
38.8	0.99	0.01
38.88	0.99	0.01
38.95	0.99	0.01
39.03	0.99	0.01
39.1	0.99	0.01
39.17	0.99	0.01
39.25	0.99	0.01
39.32	0.99	0.01
39.39	0.99	0.01
39.47	0.99	0.01
39.54	0.99	0.01
39.61	0.99	0.01
39.69	0.99	0.01
39.76	0.99	0.01
39.84	0.99	0.01
39.91	0.99	0.01
39.98	0.99	0.01
40.06	0.99	0.01
40.13	0.99	0.01
40.2	0.99	0.01
40.28	0.99	0.01
40.35	0.99	0.01
40.42	0.99	0.01
40.5	0.99	0.01
40.57	0.99	0.01
40.65	0.99	0.01
40.72	0.99	0.01
40.79	0.99	0.01
40.87	0.99	0.01
40.94	0.99	0.01
41.01	0.99	0.01
41.09	0.99	0.01
41.16	0.99	0.01
41.23	0.99	0.01
41.31	0.99	0.01
41.38	0.99	0.01
41.46	0.99	0.01
41.53	0.99	0.01
41.6	0.99	0.01
41.68	0.99	0.01
41.75	0.99	0.01
41.82	0.99	0.01
41.9	0.99	0.01
41.97	0.99	0.01
42.04	0.99	0.01
42.12	0.99	0.01
42.19	0.99	0.01
42.27	0.99	0.01
42.34	0.99	0.01
42.41	0.99	0.01
42.49	0.99	0.01
42.56	0.99	0.01
42.63	0.99	0.01
42.71	0.99	0.01
42.78	0.99	0.01
42.85	0.99	0.01
42.93	0.99	0.01
43	0.99	0.01
43.08	0.99	0.01
43.15	0.99	0.01
43.22	0.99	0.01
43.3	0.99	0.01
43.37	0.99	0.01
43.44	0.99	0.01
43.52	0.99	0.01
43.59	0.99	0.01
43.66	0.99	0.01
43.74	0.99	0.01
43.81	0.99	0.01
43.89	0.99	0.01
43.96	0.99	0.01
44.03	0.99	0.01
44.11	0.99	0.01
44.18	0.99	0.01
44.25	0.99	0.01
44.33	0.99	0.01
44.4	0.99	0.01
44.47	0.99	0.01
44.55	0.99	0.01
44.62	0.99	0.01
44.7	0.99	0.01
44.77	0.99	0.01
44.84	0.99	0.01
44.92	0.99	0.01
44.99	0.99	0.01
45.06	0.99	0.01
45.14	0.99	0.01
45.21	0.99	0.01
45.28	0.99	0.01
45.36	0.99	0.01
45.43	0.99	0.01
45.51	0.99	0.01
45.58	0.99	0.01
45.65	0.99	0.01
45.73	0.99	0.01
45.8	0.99	0.01
45.87	0.99	0.01
45.95	0.99	0.01
46.02	0.99	0.01
46.09	0.99	0.01
46.17	0.99	0.01
46.24	0.99	0.01
46.32	0.99	0.01
46.39	0.99	0.01
46.46	0.99	0.01
46.54	0.99	0.01
46.61	0.99	0.01
46.68	0.99	0.01
46.76	0.99	0.01
46.83	0.99	0.01
46.91	0.99	0.01
46.98	0.99	0.01
47.05	0.99	0.01
47.13	0.99	0.01
47.2	0.99	0.01
47.27	0.99	0.01
47.35	0.99	0.01
47.42	0.99	0.01
47.49	0.99	0.01
47.57	0.99	0.01
47.64	0.99	0.01
47.72	0.99	0.01
47.79	0.99	0.01
47.86	0.99	0.01
47.94	0.99	0.01
48.01	0.99	0.01
48.08	0.99	0.01
48.16	0.99	0.01
48.23	0.99	0.01
48.3	0.99	0.01
48.38	0.99	0.01
48.45	0.99	0.01
48.53	0.99	0.01
48.6	0.99	0.01
48.67	0.99	0.01
48.75	0.99	0.01
48.82	0.99	0.01
48.89	0.99	0.01
48.97	0.99	0.01
49.04	0.99	0.01
49.11	0.99	0.01
49.19	0.99	0.01
49.26	0.99	0.01
49.34	0.99	0.01
49.41	0.99	0.01
49.48	0.99	0.01
49.56	0.99	0.01
49.63	0.99	0.01
49.7	0.99	0.01
49.78	0.99	0.01
49.85	0.99	0.01
49.92	0.99	0.01
50	0.99	0.01
50.07	0.99	0.01
50.15	0.99	0.01
50.22	0.99	0.01
50.29	0.99	0.01
50.37	0.99	0.01
50.44	0.99	0.01
50.51	0.99	0.01
50.59	0.99	0.01
50.66	0.99	0.01
50.73	0.99	0.01
50.81	0.99	0.01
50.88	0.99	0.01
50.96	0.99	0.01
51.03	0.99	0.01
51.1	0.99	0.01
51.18	0.99	0.01
51.25	0.99	0.01
51.32	0.99	0.01
51.4	0.99	0.01
51.47	0.99	0.01
51.54	0.99	0.01
51.62	0.99	0.01
51.69	0.99	0.01
51.77	0.99	0.01
51.84	0.99	0.01
51.91	0.99	0.01
51.99	0.99	0.01
52.06	0.99	0.01
52.13	0.99	0.01
52.21	0.99	0.01
52.28	0.99	0.01
52.35	0.99	0.01
52.43	0.99	0.01
52.5	0.99	0.01
52.58	0.99	0.01
52.65	0.99	0.01
52.72	0.99	0.01
52.8	0.99	0.01
52.87	0.99	0.01
52.94	0.99	0.01
53.02	0.99	0.01
53.09	0.99	0.01
53.16	0.99	0.01
53.24	0.99	0.01
53.31	0.99	0.01
53.39	0.99	0.01
53.46	0.99	0.01
53.53	0.99	0.01
53.61	0.99	0.01
53.68	0.99	0.01
53.75	0.99	0.01
53.83	0.99	0.01
53.9	0.99	0.01
53.97	0.99	0.01
54.05	0.99	0.01
54.12	0.99	0.01
54.2	0.99	0.01
54.27	0.99	0.01
54.34	0.99	0.01
54.42	0.99	0.01
54.49	0.99	0.01
54.56	0.99	0.01
54.64	0.99	0.01
54.71	0.99	0.01
54.78	0.99	0.01
54.86	0.99	0.01
54.93	0.99	0.01
55.01	0.99	0.01
55.08	0.99	0.01
55.15	0.99	0.01
55.23	0.99	0.01
55.3	0.99	0.01
55.37	0.99	0.01
55.45	0.99	0.01
55.52	0.99	0.01
55.6	0.99	0.01
55.67	0.99	0.01
55.74	0.99	0.01
55.82	0.99	0.01
55.89	0.99	0.01
55.96	0.99	0.01
56.04	0.99	0.01
56.11	0.99	0.01
56.18	0.99	0.01
56.26	0.99	0.01
56.33	0.99	0.01
56.41	0.99	0.01
56.48	0.99	0.01
56.55	0.99	0.01
56.63	0.99	0.01
56.7	0.99	0.01
56.77	0.99	0.01
56.85	0.99	0.01
56.92	0.99	0.01
56.99	0.99	0.01
57.07	0.99	0.01
57.14	0.99	0.01
57.22	0.99	0.01
57.29	0.99	0.01
57.36	0.99	0.01
57.44	0.99	0.01
57.51	0.99	0.01
57.58	0.99	0.01
57.66	0.99	0.01
57.73	0.99	0.01
57.8	0.99	0.01
57.88	0.99	0.01
57.95	0.99	0.01
58.03	0.99	0.01
58.1	0.99	0.01
58.17	0.99	0.01
58.25	0.99	0.01
58.32	0.99	0.01
58.39	0.99	0.01
58.47	0.99	0.01
58.54	0.99	0.01
58.61	0.99	0.01
58.69	0.99	0.01
58.76	0.99	0.01
58.84	0.99	0.01
58.91	0.99	0.01
58.98	0.99	0.01
59.06	0.99	0.01
59.13	0.99	0.01
59.2	0.99	0.01
59.28	0.99	0.01
59.35	0.99	0.01
59.42	0.99	0.01
59.5	0.99	0.01
59.57	0.99	0.01
59.65	0.99	0.01
59.72	0.99	0.01
59.79	0.99	0.01
59.87	0.99	0.01
59.94	0.99	0.01
60.01	0.99	0.01
60.09	0.99	0.01
60.16	0.99	0.01
60.23	0.99	0.01
60.31	0.99	0.01
60.38	0.99	0.01
60.46	0.99	0.01
60.53	0.99	0.01
60.6	0.99	0.01
60.68	0.99	0.01
60.75	0.99	0.01
60.82	0.99	0.01
60.9	0.99	0.01
60.97	0.99	0.01
61.04	0.99	0.01
61.12	0.99	0.01
61.19	0.99	0.01
61.27	0.99	0.01
61.34	0.99	0.01
61.41	0.99	0.01
61.49	0.99	0.01
61.56	0.99	0.01
61.63	0.99	0.01
61.71	0.99	0.01
61.78	0.99	0.01
61.85	0.99	0.01
61.93	0.99	0.01
62	0.99	0.01
62.08	0.99	0.01
62.15	0.99	0.01
62.22	0.99	0.01
62.3	0.99	0.01
62.37	0.99	0.01
62.44	0.99	0.01
62.52	0.99	0.01
62.59	0.99	0.01
62.66	0.99	0.01
62.74	0.99	0.01
62.81	0.99	0.01
62.89	0.99	0.01
62.96	0.99	0.01
63.03	0.99	0.01
63.11	0.99	0.01
63.18	0.99	0.01
63.25	0.99	0.01
63.33	0.99	0.01
63.4	0.99	0.01
63.47	0.99	0.01
63.55	0.99	0.01
63.62	0.99	0.01
63.7	0.99	0.01
63.77	0.99	0.01
63.84	0.99	0.01
63.92	0.99	0.01
63.99	0.99	0.01
64.06	0.99	0.01
64.14	0.99	0.01
64.21	0.99	0.01
64.28	0.99	0.01
64.36	0.99	0.01
64.43	0.99	0.01
64.51	0.99	0.01
64.58	0.99	0.01
64.65	0.99	0.01
64.73	0.99	0.01
64.8	0.99	0.01
64.87	0.99	0.01
64.95	0.99	0.01
65.02	0.99	0.01
65.1	0.99	0.01
65.17	0.99	0.01
65.24	0.99	0.01
65.32	0.99	0.01
65.39	0.99	0.01
65.46	0.99	0.01
65.54	0.99	0.01
65.61	0.99	0.01
65.68	0.99	0.01
65.76	0.99	0.01
65.83	0.99	0.01
65.91	0.99	0.01
65.98	0.99	0.01
66.05	0.99	0.01
66.13	0.99	0.01
66.2	0.99	0.01
66.27	0.99	0.01
66.35	0.99	0.01
66.42	0.99	0.01
66.49	0.99	0.01
66.57	0.99	0.01
66.64	0.99	0.01
66.72	0.99	0.01
66.79	0.99	0.01
66.86	0.99	0.01
66.94	0.99	0.01
67.01	0.99	0.01
67.08	0.99	0.01
67.16	0.99	0.01
67.23	0.99	0.01
67.3	0.99	0.01
67.38	0.99	0.01
67.45	0.99	0.01
67.53	0.99	0.01
67.6	0.99	0.01
67.67	0.99	0.01
67.75	0.99	0.01
67.82	0.99	0
67.89	0.99	0
67.97	0.99	0
68.04	0.99	0
68.11	0.99	0
68.19	0.99	0
68.26	0.99	0
68.34	0.99	0
68.41	0.99	0
68.48	0.99	0
68.56	0.99	0
68.63	0.99	0
68.7	0.99	0
68.78	0.99	0
68.85	0.99	0
68.92	0.99	0
69	0.99	0
69.07	0.99	0
69.15	0.99	0
69.22	0.99	0
69.29	0.99	0
69.37	0.99	0
69.44	0.99	0
69.51	0.99	0
69.59	0.99	0
69.66	0.99	0
69.73	0.99	0
69.81	0.99	0
69.88	0.99	0
69.96	0.99	0
70.03	0.99	0
70.1	0.99	0
70.18	0.99	0
70.25	0.99	0
70.32	0.99	0
70.4	0.99	0
70.47	0.99	0
70.54	0.99	0
70.62	0.99	0
70.69	0.99	0
70.77	0.99	0
70.84	0.99	0
70.91	0.99	0
70.99	0.99	0
71.06	0.99	0
71.13	0.99	0
71.21	0.99	0
71.28	0.99	0
71.35	0.99	0
71.43	0.99	0
71.5	0.99	0
71.58	0.99	0
71.65	0.99	0
71.72	0.99	0
71.8	0.99	0
71.87	1	0
71.94	1	0
72.02	1	0
72.09	1	0
72.16	1	0
72.24	1	0
72.31	1	0
72.39	1	0
72.46	1	0
72.53	1	0
72.61	1	0
72.68	1	0
72.75	1	0
72.83	1	0
72.9	1	0
72.97	1	0
73.05	1	0
73.12	1	0
73.2	1	0
73.27	1	0
73.34	1	0
73.42	1	0
73.49	1	0
73.56	1	0
73.64	1	0
73.71	1	0
73.78	1	0
73.86	1	0
73.93	1	0
74.01	1	0
74.08	1	0
74.15	1	0
74.23	1	0
74.3	1	0
74.37	1	0
74.45	1	0
74.52	1	0
74.6	1	0
74.67	1	0
74.74	1	0
74.82	1	0
74.89	1	0
74.96	1	0
75.04	1	0
75.11	1	0
75.18	1	0
75.26	1	0
75.33	1	0
75.41	1	0
75.48	1	0
75.55	1	0
75.63	1	0
75.7	1	0
75.77	1	0
75.85	1	0
75.92	1	0
75.99	1	0
76.07	1	0
76.14	1	0
76.22	1	0
76.29	1	0
76.36	1	0
76.44	1	0
76.51	1	0
76.58	1	0
76.66	1	0
76.73	1	0
76.8	1	0
76.88	1	0
76.95	1	0
77.03	1	0
77.1	1	0
77.17	1	0
77.25	1	0
77.32	1	0
77.39	1	0
77.47	1	0
77.54	1	0
77.61	1	0
77.69	1	0
77.76	1	0
77.84	1	0
77.91	1	0
77.98	1	0
78.06	1	0
78.13	1	0
78.2	1	0
78.28	1	0
78.35	1	0
78.42	1	0
78.5	1	0
78.57	1	0
78.65	1	0
78.72	1	0
78.79	1	0
78.87	1	0
78.94	1	0
79.01	1	0
79.09	1	0
79.16	1	0
79.23	1	0
79.31	1	0
79.38	1	0
79.46	1	0
79.53	1	0
79.6	1	0
79.68	1	0
79.75	1	0
79.82	1	0
79.9	1	0
79.97	1	0
80.04	1	0
80.12	1	0
80.19	1	0
80.27	1	0
80.34	1	0
80.41	1	0
80.49	1	0
80.56	1	0
80.63	1	0
80.71	1	0
80.78	1	0
80.85	1	0
80.93	1	0
81	1	0
81.08	1	0
81.15	1	0
81.22	1	0
81.3	1	0
81.37	1	0
81.44	1	0
81.52	1	0
81.59	1	0
81.66	1	0
81.74	1	0
81.81	1	0
81.89	1	0
81.96	1	0
82.03	1	0
82.11	1	0
82.18	1	0
82.25	1	0
82.33	1	0
82.4	1	0
82.47	1	0
82.55	1	0
82.62	1	0
82.7	1	0
82.77	1	0
82.84	1	0
82.92	1	0
82.99	1	0
83.06	1	0
83.14	1	0
83.21	1	0
83.29	1	0
83.36	1	0
83.43	1	0
83.51	1	0
83.58	1	0
83.65	1	0
83.73	1	0
83.8	1	0
83.87	1	0
83.95	1	0
84.02	1	0
84.1	1	0
84.17	1	0
84.24	1	0
84.32	1	0
84.39	1	0
84.46	1	0
84.54	1	0
84.61	1	0
84.68	1	0
84.76	1	0
84.83	1	0
84.91	1	0
84.98	1	0
85.05	1	0
85.13	1	0
85.2	1	0
85.27	1	0
85.35	1	0
85.42	1	0
85.49	1	0
85.57	1	0
85.64	1	0
85.72	1	0
85.79	1	0
85.86	1	0
85.94	1	0
86.01	1	0
86.08	1	0

### Sheet: Figure 6d
Positive lymph nodes	CS Tumor Size	Survivability
0	-0.17	0.99
0.98	-0.17	0.98
1.96	-0.17	0.98
2.95	-0.17	0.98
3.93	-0.17	0.97
4.92	-0.17	0.97
5.9	-0.17	0.97
6.89	-0.17	0.96
7.87	-0.17	0.96
8.86	-0.17	0.95
9.84	-0.17	0.94
10.82	-0.17	0.94
11.81	-0.17	0.93
12.79	-0.17	0.92
13.78	-0.17	0.91
14.76	-0.17	0.89
15.75	-0.17	0.88
16.73	-0.17	0.87
17.72	-0.17	0.85
18.7	-0.17	0.84
19.68	-0.17	0.82
20.67	-0.17	0.81
21.65	-0.17	0.79
22.64	-0.17	0.77
23.62	-0.17	0.76
24.61	-0.17	0.75
25.59	-0.17	0.73
26.58	-0.17	0.72
27.56	-0.17	0.7
28.55	-0.17	0.69
29.53	-0.17	0.67
30.51	-0.17	0.66
31.5	-0.17	0.65
32.48	-0.17	0.65
33.47	-0.17	0.64
34.45	-0.17	0.64
35.44	-0.17	0.63
36.42	-0.17	0.63
37.41	-0.17	0.62
38.39	-0.17	0.62
39.37	-0.17	0.62
40.36	-0.17	0.61
41.34	-0.17	0.61
42.33	-0.17	0.61
43.31	-0.17	0.6
44.3	-0.17	0.6
45.28	-0.17	0.59
46.27	-0.17	0.59
47.25	-0.17	0.58
48.23	-0.17	0.57
49.22	-0.17	0.57
50.2	-0.17	0.56
51.19	-0.17	0.55
52.17	-0.17	0.54
53.16	-0.17	0.53
54.14	-0.17	0.53
55.13	-0.17	0.52
56.11	-0.17	0.51
57.09	-0.17	0.5
58.08	-0.17	0.49
59.06	-0.17	0.48
60.05	-0.17	0.47
61.03	-0.17	0.46
62.02	-0.17	0.45
63	-0.17	0.44
63.99	-0.17	0.42
64.97	-0.17	0.41
65.95	-0.17	0.4
66.94	-0.17	0.39
67.92	-0.17	0.38
68.91	-0.17	0.37
69.89	-0.17	0.35
70.88	-0.17	0.34
71.86	-0.17	0.33
72.85	-0.17	0.31
73.83	-0.17	0.3
74.81	-0.17	0.29
75.8	-0.17	0.28
76.78	-0.17	0.26
77.77	-0.17	0.25
78.75	-0.17	0.24
79.74	-0.17	0.23
80.72	-0.17	0.22
81.71	-0.17	0.21
82.69	-0.17	0.2
83.67	-0.17	0.19
84.66	-0.17	0.18
0	13.6	0.98
0.98	13.6	0.98
1.96	13.6	0.97
2.95	13.6	0.97
3.93	13.6	0.97
4.92	13.6	0.96
5.9	13.6	0.96
6.89	13.6	0.95
7.87	13.6	0.94
8.86	13.6	0.94
9.84	13.6	0.93
10.82	13.6	0.92
11.81	13.6	0.91
12.79	13.6	0.89
13.78	13.6	0.88
14.76	13.6	0.87
15.75	13.6	0.85
16.73	13.6	0.84
17.72	13.6	0.82
18.7	13.6	0.81
19.68	13.6	0.8
20.67	13.6	0.78
21.65	13.6	0.77
22.64	13.6	0.75
23.62	13.6	0.74
24.61	13.6	0.72
25.59	13.6	0.71
26.58	13.6	0.69
27.56	13.6	0.68
28.55	13.6	0.67
29.53	13.6	0.66
30.51	13.6	0.65
31.5	13.6	0.65
32.48	13.6	0.64
33.47	13.6	0.63
34.45	13.6	0.63
35.44	13.6	0.63
36.42	13.6	0.62
37.41	13.6	0.62
38.39	13.6	0.62
39.37	13.6	0.61
40.36	13.6	0.61
41.34	13.6	0.61
42.33	13.6	0.6
43.31	13.6	0.59
44.3	13.6	0.59
45.28	13.6	0.58
46.27	13.6	0.58
47.25	13.6	0.57
48.23	13.6	0.56
49.22	13.6	0.55
50.2	13.6	0.54
51.19	13.6	0.54
52.17	13.6	0.53
53.16	13.6	0.52
54.14	13.6	0.51
55.13	13.6	0.5
56.11	13.6	0.49
57.09	13.6	0.48
58.08	13.6	0.46
59.06	13.6	0.45
60.05	13.6	0.44
61.03	13.6	0.43
62.02	13.6	0.42
63	13.6	0.41
63.99	13.6	0.4
64.97	13.6	0.39
65.95	13.6	0.38
66.94	13.6	0.37
67.92	13.6	0.36
68.91	13.6	0.34
69.89	13.6	0.33
70.88	13.6	0.32
71.86	13.6	0.3
72.85	13.6	0.29
73.83	13.6	0.28
74.81	13.6	0.27
75.8	13.6	0.26
76.78	13.6	0.25
77.77	13.6	0.24
78.75	13.6	0.22
79.74	13.6	0.21
80.72	13.6	0.2
81.71	13.6	0.19
82.69	13.6	0.18
83.67	13.6	0.17
84.66	13.6	0.16
0	27.38	0.97
0.98	27.38	0.97
1.96	27.38	0.96
2.95	27.38	0.96
3.93	27.38	0.96
4.92	27.38	0.95
5.9	27.38	0.94
6.89	27.38	0.94
7.87	27.38	0.93
8.86	27.38	0.92
9.84	27.38	0.91
10.82	27.38	0.89
11.81	27.38	0.88
12.79	27.38	0.87
13.78	27.38	0.85
14.76	27.38	0.84
15.75	27.38	0.82
16.73	27.38	0.81
17.72	27.38	0.8
18.7	27.38	0.79
19.68	27.38	0.78
20.67	27.38	0.76
21.65	27.38	0.74
22.64	27.38	0.73
23.62	27.38	0.72
24.61	27.38	0.7
25.59	27.38	0.69
26.58	27.38	0.68
27.56	27.38	0.67
28.55	27.38	0.66
29.53	27.38	0.65
30.51	27.38	0.65
31.5	27.38	0.64
32.48	27.38	0.63
33.47	27.38	0.63
34.45	27.38	0.63
35.44	27.38	0.62
36.42	27.38	0.62
37.41	27.38	0.62
38.39	27.38	0.61
39.37	27.38	0.61
40.36	27.38	0.6
41.34	27.38	0.6
42.33	27.38	0.59
43.31	27.38	0.58
44.3	27.38	0.58
45.28	27.38	0.57
46.27	27.38	0.56
47.25	27.38	0.55
48.23	27.38	0.54
49.22	27.38	0.54
50.2	27.38	0.53
51.19	27.38	0.52
52.17	27.38	0.51
53.16	27.38	0.49
54.14	27.38	0.48
55.13	27.38	0.47
56.11	27.38	0.46
57.09	27.38	0.45
58.08	27.38	0.44
59.06	27.38	0.43
60.05	27.38	0.42
61.03	27.38	0.41
62.02	27.38	0.39
63	27.38	0.38
63.99	27.38	0.37
64.97	27.38	0.36
65.95	27.38	0.35
66.94	27.38	0.34
67.92	27.38	0.33
68.91	27.38	0.32
69.89	27.38	0.31
70.88	27.38	0.3
71.86	27.38	0.28
72.85	27.38	0.27
73.83	27.38	0.26
74.81	27.38	0.25
75.8	27.38	0.23
76.78	27.38	0.22
77.77	27.38	0.21
78.75	27.38	0.2
79.74	27.38	0.19
80.72	27.38	0.18
81.71	27.38	0.17
82.69	27.38	0.16
83.67	27.38	0.15
84.66	27.38	0.14
0	41.15	0.96
0.98	41.15	0.96
1.96	41.15	0.95
2.95	41.15	0.95
3.93	41.15	0.94
4.92	41.15	0.94
5.9	41.15	0.93
6.89	41.15	0.92
7.87	41.15	0.91
8.86	41.15	0.89
9.84	41.15	0.88
10.82	41.15	0.87
11.81	41.15	0.85
12.79	41.15	0.84
13.78	41.15	0.83
14.76	41.15	0.81
15.75	41.15	0.8
16.73	41.15	0.79
17.72	41.15	0.78
18.7	41.15	0.77
19.68	41.15	0.75
20.67	41.15	0.74
21.65	41.15	0.73
22.64	41.15	0.71
23.62	41.15	0.7
24.61	41.15	0.69
25.59	41.15	0.67
26.58	41.15	0.66
27.56	41.15	0.66
28.55	41.15	0.65
29.53	41.15	0.65
30.51	41.15	0.64
31.5	41.15	0.63
32.48	41.15	0.63
33.47	41.15	0.62
34.45	41.15	0.62
35.44	41.15	0.62
36.42	41.15	0.61
37.41	41.15	0.61
38.39	41.15	0.6
39.37	41.15	0.59
40.36	41.15	0.59
41.34	41.15	0.58
42.33	41.15	0.58
43.31	41.15	0.57
44.3	41.15	0.56
45.28	41.15	0.55
46.27	41.15	0.54
47.25	41.15	0.53
48.23	41.15	0.52
49.22	41.15	0.51
50.2	41.15	0.5
51.19	41.15	0.49
52.17	41.15	0.48
53.16	41.15	0.47
54.14	41.15	0.46
55.13	41.15	0.45
56.11	41.15	0.43
57.09	41.15	0.42
58.08	41.15	0.41
59.06	41.15	0.4
60.05	41.15	0.39
61.03	41.15	0.38
62.02	41.15	0.37
63	41.15	0.36
63.99	41.15	0.35
64.97	41.15	0.34
65.95	41.15	0.33
66.94	41.15	0.32
67.92	41.15	0.31
68.91	41.15	0.29
69.89	41.15	0.28
70.88	41.15	0.27
71.86	41.15	0.25
72.85	41.15	0.24
73.83	41.15	0.23
74.81	41.15	0.21
75.8	41.15	0.2
76.78	41.15	0.19
77.77	41.15	0.18
78.75	41.15	0.17
79.74	41.15	0.16
80.72	41.15	0.15
81.71	41.15	0.14
82.69	41.15	0.13
83.67	41.15	0.12
84.66	41.15	0.11
0	54.93	0.95
0.98	54.93	0.95
1.96	54.93	0.94
2.95	54.93	0.93
3.93	54.93	0.93
4.92	54.93	0.92
5.9	54.93	0.91
6.89	54.93	0.89
7.87	54.93	0.88
8.86	54.93	0.87
9.84	54.93	0.86
10.82	54.93	0.84
11.81	54.93	0.83
12.79	54.93	0.81
13.78	54.93	0.8
14.76	54.93	0.79
15.75	54.93	0.78
16.73	54.93	0.77
17.72	54.93	0.76
18.7	54.93	0.75
19.68	54.93	0.74
20.67	54.93	0.72
21.65	54.93	0.71
22.64	54.93	0.7
23.62	54.93	0.68
24.61	54.93	0.67
25.59	54.93	0.66
26.58	54.93	0.66
27.56	54.93	0.65
28.55	54.93	0.64
29.53	54.93	0.64
30.51	54.93	0.63
31.5	54.93	0.62
32.48	54.93	0.62
33.47	54.93	0.61
34.45	54.93	0.61
35.44	54.93	0.6
36.42	54.93	0.6
37.41	54.93	0.59
38.39	54.93	0.58
39.37	54.93	0.58
40.36	54.93	0.57
41.34	54.93	0.56
42.33	54.93	0.56
43.31	54.93	0.55
44.3	54.93	0.54
45.28	54.93	0.53
46.27	54.93	0.52
47.25	54.93	0.51
48.23	54.93	0.5
49.22	54.93	0.49
50.2	54.93	0.48
51.19	54.93	0.46
52.17	54.93	0.45
53.16	54.93	0.44
54.14	54.93	0.43
55.13	54.93	0.42
56.11	54.93	0.41
57.09	54.93	0.4
58.08	54.93	0.39
59.06	54.93	0.37
60.05	54.93	0.36
61.03	54.93	0.35
62.02	54.93	0.34
63	54.93	0.32
63.99	54.93	0.31
64.97	54.93	0.3
65.95	54.93	0.29
66.94	54.93	0.28
67.92	54.93	0.26
68.91	54.93	0.25
69.89	54.93	0.24
70.88	54.93	0.23
71.86	54.93	0.21
72.85	54.93	0.2
73.83	54.93	0.19
74.81	54.93	0.18
75.8	54.93	0.16
76.78	54.93	0.15
77.77	54.93	0.14
78.75	54.93	0.13
79.74	54.93	0.13
80.72	54.93	0.12
81.71	54.93	0.11
82.69	54.93	0.1
83.67	54.93	0.1
84.66	54.93	0.09
0	68.7	0.94
0.98	68.7	0.93
1.96	68.7	0.92
2.95	68.7	0.92
3.93	68.7	0.91
4.92	68.7	0.9
5.9	68.7	0.88
6.89	68.7	0.87
7.87	68.7	0.86
8.86	68.7	0.84
9.84	68.7	0.83
10.82	68.7	0.82
11.81	68.7	0.8
12.79	68.7	0.79
13.78	68.7	0.78
14.76	68.7	0.77
15.75	68.7	0.76
16.73	68.7	0.76
17.72	68.7	0.75
18.7	68.7	0.74
19.68	68.7	0.72
20.67	68.7	0.71
21.65	68.7	0.7
22.64	68.7	0.68
23.62	68.7	0.67
24.61	68.7	0.66
25.59	68.7	0.66
26.58	68.7	0.65
27.56	68.7	0.64
28.55	68.7	0.63
29.53	68.7	0.62
30.51	68.7	0.61
31.5	68.7	0.61
32.48	68.7	0.6
33.47	68.7	0.59
34.45	68.7	0.59
35.44	68.7	0.58
36.42	68.7	0.58
37.41	68.7	0.57
38.39	68.7	0.56
39.37	68.7	0.56
40.36	68.7	0.55
41.34	68.7	0.54
42.33	68.7	0.54
43.31	68.7	0.53
44.3	68.7	0.52
45.28	68.7	0.51
46.27	68.7	0.49
47.25	68.7	0.48
48.23	68.7	0.47
49.22	68.7	0.46
50.2	68.7	0.45
51.19	68.7	0.43
52.17	68.7	0.42
53.16	68.7	0.41
54.14	68.7	0.39
55.13	68.7	0.38
56.11	68.7	0.37
57.09	68.7	0.35
58.08	68.7	0.34
59.06	68.7	0.33
60.05	68.7	0.31
61.03	68.7	0.3
62.02	68.7	0.29
63	68.7	0.27
63.99	68.7	0.26
64.97	68.7	0.25
65.95	68.7	0.24
66.94	68.7	0.23
67.92	68.7	0.22
68.91	68.7	0.21
69.89	68.7	0.2
70.88	68.7	0.18
71.86	68.7	0.17
72.85	68.7	0.16
73.83	68.7	0.15
74.81	68.7	0.14
75.8	68.7	0.13
76.78	68.7	0.12
77.77	68.7	0.12
78.75	68.7	0.11
79.74	68.7	0.1
80.72	68.7	0.09
81.71	68.7	0.09
82.69	68.7	0.08
83.67	68.7	0.08
84.66	68.7	0.07
0	82.48	0.92
0.98	82.48	0.91
1.96	82.48	0.9
2.95	82.48	0.89
3.93	82.48	0.88
4.92	82.48	0.87
5.9	82.48	0.86
6.89	82.48	0.85
7.87	82.48	0.83
8.86	82.48	0.82
9.84	82.48	0.8
10.82	82.48	0.79
11.81	82.48	0.78
12.79	82.48	0.78
13.78	82.48	0.77
14.76	82.48	0.76
15.75	82.48	0.75
16.73	82.48	0.74
17.72	82.48	0.73
18.7	82.48	0.72
19.68	82.48	0.71
20.67	82.48	0.69
21.65	82.48	0.68
22.64	82.48	0.67
23.62	82.48	0.67
24.61	82.48	0.66
25.59	82.48	0.65
26.58	82.48	0.64
27.56	82.48	0.63
28.55	82.48	0.61
29.53	82.48	0.6
30.51	82.48	0.59
31.5	82.48	0.59
32.48	82.48	0.58
33.47	82.48	0.57
34.45	82.48	0.57
35.44	82.48	0.56
36.42	82.48	0.55
37.41	82.48	0.55
38.39	82.48	0.54
39.37	82.48	0.53
40.36	82.48	0.53
41.34	82.48	0.52
42.33	82.48	0.51
43.31	82.48	0.5
44.3	82.48	0.48
45.28	82.48	0.47
46.27	82.48	0.45
47.25	82.48	0.44
48.23	82.48	0.42
49.22	82.48	0.41
50.2	82.48	0.39
51.19	82.48	0.38
52.17	82.48	0.36
53.16	82.48	0.35
54.14	82.48	0.34
55.13	82.48	0.32
56.11	82.48	0.31
57.09	82.48	0.3
58.08	82.48	0.28
59.06	82.48	0.27
60.05	82.48	0.26
61.03	82.48	0.25
62.02	82.48	0.24
63	82.48	0.22
63.99	82.48	0.21
64.97	82.48	0.2
65.95	82.48	0.19
66.94	82.48	0.18
67.92	82.48	0.17
68.91	82.48	0.17
69.89	82.48	0.16
70.88	82.48	0.15
71.86	82.48	0.14
72.85	82.48	0.13
73.83	82.48	0.12
74.81	82.48	0.11
75.8	82.48	0.11
76.78	82.48	0.1
77.77	82.48	0.09
78.75	82.48	0.09
79.74	82.48	0.08
80.72	82.48	0.07
81.71	82.48	0.07
82.69	82.48	0.06
83.67	82.48	0.06
84.66	82.48	0.06
0	96.25	0.9
0.98	96.25	0.89
1.96	96.25	0.88
2.95	96.25	0.87
3.93	96.25	0.86
4.92	96.25	0.85
5.9	96.25	0.83
6.89	96.25	0.82
7.87	96.25	0.81
8.86	96.25	0.8
9.84	96.25	0.79
10.82	96.25	0.78
11.81	96.25	0.77
12.79	96.25	0.76
13.78	96.25	0.75
14.76	96.25	0.74
15.75	96.25	0.73
16.73	96.25	0.73
17.72	96.25	0.72
18.7	96.25	0.7
19.68	96.25	0.69
20.67	96.25	0.68
21.65	96.25	0.67
22.64	96.25	0.67
23.62	96.25	0.65
24.61	96.25	0.64
25.59	96.25	0.63
26.58	96.25	0.61
27.56	96.25	0.6
28.55	96.25	0.59
29.53	96.25	0.58
30.51	96.25	0.57
31.5	96.25	0.57
32.48	96.25	0.56
33.47	96.25	0.55
34.45	96.25	0.54
35.44	96.25	0.53
36.42	96.25	0.52
37.41	96.25	0.51
38.39	96.25	0.5
39.37	96.25	0.49
40.36	96.25	0.47
41.34	96.25	0.46
42.33	96.25	0.45
43.31	96.25	0.44
44.3	96.25	0.42
45.28	96.25	0.41
46.27	96.25	0.39
47.25	96.25	0.38
48.23	96.25	0.36
49.22	96.25	0.35
50.2	96.25	0.33
51.19	96.25	0.32
52.17	96.25	0.31
53.16	96.25	0.29
54.14	96.25	0.28
55.13	96.25	0.27
56.11	96.25	0.26
57.09	96.25	0.24
58.08	96.25	0.23
59.06	96.25	0.22
60.05	96.25	0.21
61.03	96.25	0.2
62.02	96.25	0.19
63	96.25	0.18
63.99	96.25	0.17
64.97	96.25	0.16
65.95	96.25	0.16
66.94	96.25	0.15
67.92	96.25	0.14
68.91	96.25	0.13
69.89	96.25	0.13
70.88	96.25	0.12
71.86	96.25	0.11
72.85	96.25	0.1
73.83	96.25	0.1
74.81	96.25	0.09
75.8	96.25	0.08
76.78	96.25	0.08
77.77	96.25	0.07
78.75	96.25	0.07
79.74	96.25	0.06
80.72	96.25	0.06
81.71	96.25	0.05
82.69	96.25	0.05
83.67	96.25	0.05
84.66	96.25	0.04
0	110.03	0.88
0.98	110.03	0.87
1.96	110.03	0.86
2.95	110.03	0.85
3.93	110.03	0.84
4.92	110.03	0.83
5.9	110.03	0.82
6.89	110.03	0.8
7.87	110.03	0.79
8.86	110.03	0.78
9.84	110.03	0.77
10.82	110.03	0.77
11.81	110.03	0.76
12.79	110.03	0.75
13.78	110.03	0.74
14.76	110.03	0.73
15.75	110.03	0.72
16.73	110.03	0.71
17.72	110.03	0.7
18.7	110.03	0.69
19.68	110.03	0.68
20.67	110.03	0.67
21.65	110.03	0.66
22.64	110.03	0.65
23.62	110.03	0.63
24.61	110.03	0.62
25.59	110.03	0.6
26.58	110.03	0.58
27.56	110.03	0.56
28.55	110.03	0.55
29.53	110.03	0.54
30.51	110.03	0.53
31.5	110.03	0.52
32.48	110.03	0.51
33.47	110.03	0.5
34.45	110.03	0.49
35.44	110.03	0.48
36.42	110.03	0.47
37.41	110.03	0.46
38.39	110.03	0.45
39.37	110.03	0.43
40.36	110.03	0.42
41.34	110.03	0.41
42.33	110.03	0.4
43.31	110.03	0.38
44.3	110.03	0.37
45.28	110.03	0.35
46.27	110.03	0.34
47.25	110.03	0.33
48.23	110.03	0.31
49.22	110.03	0.3
50.2	110.03	0.29
51.19	110.03	0.27
52.17	110.03	0.26
53.16	110.03	0.25
54.14	110.03	0.24
55.13	110.03	0.23
56.11	110.03	0.22
57.09	110.03	0.21
58.08	110.03	0.2
59.06	110.03	0.19
60.05	110.03	0.18
61.03	110.03	0.17
62.02	110.03	0.16
63	110.03	0.15
63.99	110.03	0.14
64.97	110.03	0.14
65.95	110.03	0.13
66.94	110.03	0.12
67.92	110.03	0.11
68.91	110.03	0.11
69.89	110.03	0.1
70.88	110.03	0.1
71.86	110.03	0.09
72.85	110.03	0.09
73.83	110.03	0.08
74.81	110.03	0.07
75.8	110.03	0.07
76.78	110.03	0.06
77.77	110.03	0.06
78.75	110.03	0.06
79.74	110.03	0.05
80.72	110.03	0.05
81.71	110.03	0.04
82.69	110.03	0.04
83.67	110.03	0.04
84.66	110.03	0.04
0	123.8	0.87
0.98	123.8	0.86
1.96	123.8	0.85
2.95	123.8	0.84
3.93	123.8	0.83
4.92	123.8	0.81
5.9	123.8	0.8
6.89	123.8	0.79
7.87	123.8	0.78
8.86	123.8	0.78
9.84	123.8	0.77
10.82	123.8	0.76
11.81	123.8	0.75
12.79	123.8	0.74
13.78	123.8	0.73
14.76	123.8	0.72
15.75	123.8	0.71
16.73	123.8	0.71
17.72	123.8	0.7
18.7	123.8	0.69
19.68	123.8	0.67
20.67	123.8	0.67
21.65	123.8	0.66
22.64	123.8	0.64
23.62	123.8	0.63
24.61	123.8	0.61
25.59	123.8	0.59
26.58	123.8	0.57
27.56	123.8	0.56
28.55	123.8	0.55
29.53	123.8	0.54
30.51	123.8	0.53
31.5	123.8	0.52
32.48	123.8	0.51
33.47	123.8	0.5
34.45	123.8	0.49
35.44	123.8	0.48
36.42	123.8	0.47
37.41	123.8	0.45
38.39	123.8	0.44
39.37	123.8	0.43
40.36	123.8	0.42
41.34	123.8	0.41
42.33	123.8	0.39
43.31	123.8	0.38
44.3	123.8	0.36
45.28	123.8	0.35
46.27	123.8	0.34
47.25	123.8	0.32
48.23	123.8	0.31
49.22	123.8	0.29
50.2	123.8	0.28
51.19	123.8	0.27
52.17	123.8	0.26
53.16	123.8	0.25
54.14	123.8	0.23
55.13	123.8	0.22
56.11	123.8	0.21
57.09	123.8	0.2
58.08	123.8	0.19
59.06	123.8	0.18
60.05	123.8	0.17
61.03	123.8	0.17
62.02	123.8	0.16
63	123.8	0.15
63.99	123.8	0.14
64.97	123.8	0.13
65.95	123.8	0.13
66.94	123.8	0.12
67.92	123.8	0.11
68.91	123.8	0.11
69.89	123.8	0.1
70.88	123.8	0.1
71.86	123.8	0.09
72.85	123.8	0.08
73.83	123.8	0.08
74.81	123.8	0.07
75.8	123.8	0.07
76.78	123.8	0.06
77.77	123.8	0.06
78.75	123.8	0.05
79.74	123.8	0.05
80.72	123.8	0.05
81.71	123.8	0.04
82.69	123.8	0.04
83.67	123.8	0.04
84.66	123.8	0.03
0	137.58	0.85
0.98	137.58	0.84
1.96	137.58	0.84
2.95	137.58	0.83
3.93	137.58	0.82
4.92	137.58	0.81
5.9	137.58	0.8
6.89	137.58	0.79
7.87	137.58	0.78
8.86	137.58	0.77
9.84	137.58	0.76
10.82	137.58	0.75
11.81	137.58	0.74
12.79	137.58	0.73
13.78	137.58	0.72
14.76	137.58	0.72
15.75	137.58	0.71
16.73	137.58	0.7
17.72	137.58	0.69
18.7	137.58	0.68
19.68	137.58	0.67
20.67	137.58	0.66
21.65	137.58	0.65
22.64	137.58	0.63
23.62	137.58	0.62
24.61	137.58	0.6
25.59	137.58	0.58
26.58	137.58	0.56
27.56	137.58	0.55
28.55	137.58	0.54
29.53	137.58	0.53
30.51	137.58	0.52
31.5	137.58	0.51
32.48	137.58	0.5
33.47	137.58	0.49
34.45	137.58	0.48
35.44	137.58	0.47
36.42	137.58	0.46
37.41	137.58	0.45
38.39	137.58	0.44
39.37	137.58	0.43
40.36	137.58	0.41
41.34	137.58	0.4
42.33	137.58	0.39
43.31	137.58	0.37
44.3	137.58	0.36
45.28	137.58	0.35
46.27	137.58	0.33
47.25	137.58	0.32
48.23	137.58	0.3
49.22	137.58	0.29
50.2	137.58	0.28
51.19	137.58	0.27
52.17	137.58	0.25
53.16	137.58	0.24
54.14	137.58	0.23
55.13	137.58	0.22
56.11	137.58	0.21
57.09	137.58	0.2
58.08	137.58	0.19
59.06	137.58	0.18
60.05	137.58	0.17
61.03	137.58	0.16
62.02	137.58	0.15
63	137.58	0.15
63.99	137.58	0.14
64.97	137.58	0.13
65.95	137.58	0.12
66.94	137.58	0.12
67.92	137.58	0.11
68.91	137.58	0.11
69.89	137.58	0.1
70.88	137.58	0.09
71.86	137.58	0.09
72.85	137.58	0.08
73.83	137.58	0.08
74.81	137.58	0.07
75.8	137.58	0.07
76.78	137.58	0.06
77.77	137.58	0.06
78.75	137.58	0.05
79.74	137.58	0.05
80.72	137.58	0.05
81.71	137.58	0.04
82.69	137.58	0.04
83.67	137.58	0.04
84.66	137.58	0.03
0	151.35	0.84
0.98	151.35	0.83
1.96	151.35	0.83
2.95	151.35	0.82
3.93	151.35	0.81
4.92	151.35	0.8
5.9	151.35	0.79
6.89	151.35	0.78
7.87	151.35	0.77
8.86	151.35	0.76
9.84	151.35	0.75
10.82	151.35	0.74
11.81	151.35	0.73
12.79	151.35	0.72
13.78	151.35	0.72
14.76	151.35	0.71
15.75	151.35	0.7
16.73	151.35	0.69
17.72	151.35	0.68
18.7	151.35	0.67
19.68	151.35	0.66
20.67	151.35	0.65
21.65	151.35	0.64
22.64	151.35	0.62
23.62	151.35	0.61
24.61	151.35	0.59
25.59	151.35	0.57
26.58	151.35	0.56
27.56	151.35	0.55
28.55	151.35	0.54
29.53	151.35	0.53
30.51	151.35	0.52
31.5	151.35	0.51
32.48	151.35	0.5
33.47	151.35	0.49
34.45	151.35	0.48
35.44	151.35	0.47
36.42	151.35	0.46
37.41	151.35	0.45
38.39	151.35	0.44
39.37	151.35	0.42
40.36	151.35	0.41
41.34	151.35	0.4
42.33	151.35	0.38
43.31	151.35	0.37
44.3	151.35	0.36
45.28	151.35	0.34
46.27	151.35	0.33
47.25	151.35	0.31
48.23	151.35	0.3
49.22	151.35	0.29
50.2	151.35	0.27
51.19	151.35	0.26
52.17	151.35	0.25
53.16	151.35	0.24
54.14	151.35	0.23
55.13	151.35	0.22
56.11	151.35	0.21
57.09	151.35	0.2
58.08	151.35	0.19
59.06	151.35	0.18
60.05	151.35	0.17
61.03	151.35	0.16
62.02	151.35	0.15
63	151.35	0.14
63.99	151.35	0.14
64.97	151.35	0.13
65.95	151.35	0.12
66.94	151.35	0.12
67.92	151.35	0.11
68.91	151.35	0.1
69.89	151.35	0.1
70.88	151.35	0.09
71.86	151.35	0.09
72.85	151.35	0.08
73.83	151.35	0.08
74.81	151.35	0.07
75.8	151.35	0.07
76.78	151.35	0.06
77.77	151.35	0.06
78.75	151.35	0.05
79.74	151.35	0.05
80.72	151.35	0.05
81.71	151.35	0.04
82.69	151.35	0.04
83.67	151.35	0.04
84.66	151.35	0.03
0	165.13	0.83
0.98	165.13	0.83
1.96	165.13	0.82
2.95	165.13	0.81
3.93	165.13	0.8
4.92	165.13	0.79
5.9	165.13	0.78
6.89	165.13	0.77
7.87	165.13	0.76
8.86	165.13	0.75
9.84	165.13	0.75
10.82	165.13	0.74
11.81	165.13	0.73
12.79	165.13	0.72
13.78	165.13	0.71
14.76	165.13	0.7
15.75	165.13	0.7
16.73	165.13	0.69
17.72	165.13	0.68
18.7	165.13	0.67
19.68	165.13	0.66
20.67	165.13	0.65
21.65	165.13	0.63
22.64	165.13	0.62
23.62	165.13	0.6
24.61	165.13	0.58
25.59	165.13	0.57
26.58	165.13	0.56
27.56	165.13	0.55
28.55	165.13	0.54
29.53	165.13	0.53
30.51	165.13	0.52
31.5	165.13	0.51
32.48	165.13	0.5
33.47	165.13	0.49
34.45	165.13	0.48
35.44	165.13	0.47
36.42	165.13	0.46
37.41	165.13	0.44
38.39	165.13	0.43
39.37	165.13	0.42
40.36	165.13	0.41
41.34	165.13	0.4
42.33	165.13	0.38
43.31	165.13	0.37
44.3	165.13	0.35
45.28	165.13	0.34
46.27	165.13	0.32
47.25	165.13	0.31
48.23	165.13	0.3
49.22	165.13	0.28
50.2	165.13	0.27
51.19	165.13	0.26
52.17	165.13	0.25
53.16	165.13	0.24
54.14	165.13	0.22
55.13	165.13	0.21
56.11	165.13	0.2
57.09	165.13	0.19
58.08	165.13	0.18
59.06	165.13	0.18
60.05	165.13	0.17
61.03	165.13	0.16
62.02	165.13	0.15
63	165.13	0.14
63.99	165.13	0.13
64.97	165.13	0.13
65.95	165.13	0.12
66.94	165.13	0.11
67.92	165.13	0.11
68.91	165.13	0.1
69.89	165.13	0.1
70.88	165.13	0.09
71.86	165.13	0.09
72.85	165.13	0.08
73.83	165.13	0.08
74.81	165.13	0.07
75.8	165.13	0.07
76.78	165.13	0.06
77.77	165.13	0.06
78.75	165.13	0.05
79.74	165.13	0.05
80.72	165.13	0.05
81.71	165.13	0.04
82.69	165.13	0.04
83.67	165.13	0.04
84.66	165.13	0.03
0	178.9	0.82
0.98	178.9	0.82
1.96	178.9	0.81
2.95	178.9	0.8
3.93	178.9	0.79
4.92	178.9	0.78
5.9	178.9	0.77
6.89	178.9	0.76
7.87	178.9	0.76
8.86	178.9	0.75
9.84	178.9	0.74
10.82	178.9	0.73
11.81	178.9	0.72
12.79	178.9	0.71
13.78	178.9	0.7
14.76	178.9	0.7
15.75	178.9	0.69
16.73	178.9	0.68
17.72	178.9	0.67
18.7	178.9	0.66
19.68	178.9	0.65
20.67	178.9	0.64
21.65	178.9	0.62
22.64	178.9	0.61
23.62	178.9	0.59
24.61	178.9	0.58
25.59	178.9	0.57
26.58	178.9	0.56
27.56	178.9	0.55
28.55	178.9	0.54
29.53	178.9	0.53
30.51	178.9	0.52
31.5	178.9	0.51
32.48	178.9	0.5
33.47	178.9	0.49
34.45	178.9	0.48
35.44	178.9	0.46
36.42	178.9	0.45
37.41	178.9	0.44
38.39	178.9	0.43
39.37	178.9	0.42
40.36	178.9	0.4
41.34	178.9	0.39
42.33	178.9	0.38
43.31	178.9	0.36
44.3	178.9	0.35
45.28	178.9	0.33
46.27	178.9	0.32
47.25	178.9	0.31
48.23	178.9	0.29
49.22	178.9	0.28
50.2	178.9	0.27
51.19	178.9	0.26
52.17	178.9	0.24
53.16	178.9	0.23
54.14	178.9	0.22
55.13	178.9	0.21
56.11	178.9	0.2
57.09	178.9	0.19
58.08	178.9	0.18
59.06	178.9	0.17
60.05	178.9	0.16
61.03	178.9	0.16
62.02	178.9	0.15
63	178.9	0.14
63.99	178.9	0.13
64.97	178.9	0.13
65.95	178.9	0.12
66.94	178.9	0.11
67.92	178.9	0.11
68.91	178.9	0.1
69.89	178.9	0.1
70.88	178.9	0.09
71.86	178.9	0.08
72.85	178.9	0.08
73.83	178.9	0.08
74.81	178.9	0.07
75.8	178.9	0.07
76.78	178.9	0.06
77.77	178.9	0.06
78.75	178.9	0.05
79.74	178.9	0.05
80.72	178.9	0.05
81.71	178.9	0.04
82.69	178.9	0.04
83.67	178.9	0.04
84.66	178.9	0.03
0	192.68	0.82
0.98	192.68	0.81
1.96	192.68	0.8
2.95	192.68	0.79
3.93	192.68	0.78
4.92	192.68	0.77
5.9	192.68	0.77
6.89	192.68	0.76
7.87	192.68	0.75
8.86	192.68	0.74
9.84	192.68	0.73
10.82	192.68	0.72
11.81	192.68	0.71
12.79	192.68	0.71
13.78	192.68	0.7
14.76	192.68	0.7
15.75	192.68	0.69
16.73	192.68	0.67
17.72	192.68	0.66
18.7	192.68	0.66
19.68	192.68	0.64
20.67	192.68	0.63
21.65	192.68	0.61
22.64	192.68	0.59
23.62	192.68	0.58
24.61	192.68	0.57
25.59	192.68	0.56
26.58	192.68	0.55
27.56	192.68	0.54
28.55	192.68	0.53
29.53	192.68	0.52
30.51	192.68	0.51
31.5	192.68	0.5
32.48	192.68	0.49
33.47	192.68	0.48
34.45	192.68	0.47
35.44	192.68	0.46
36.42	192.68	0.45
37.41	192.68	0.44
38.39	192.68	0.43
39.37	192.68	0.41
40.36	192.68	0.4
41.34	192.68	0.39
42.33	192.68	0.37
43.31	192.68	0.36
44.3	192.68	0.34
45.28	192.68	0.33
46.27	192.68	0.32
47.25	192.68	0.3
48.23	192.68	0.29
49.22	192.68	0.28
50.2	192.68	0.26
51.19	192.68	0.25
52.17	192.68	0.24
53.16	192.68	0.23
54.14	192.68	0.22
55.13	192.68	0.21
56.11	192.68	0.2
57.09	192.68	0.19
58.08	192.68	0.18
59.06	192.68	0.17
60.05	192.68	0.16
61.03	192.68	0.15
62.02	192.68	0.15
63	192.68	0.14
63.99	192.68	0.13
64.97	192.68	0.12
65.95	192.68	0.12
66.94	192.68	0.11
67.92	192.68	0.1
68.91	192.68	0.1
69.89	192.68	0.09
70.88	192.68	0.09
71.86	192.68	0.08
72.85	192.68	0.08
73.83	192.68	0.07
74.81	192.68	0.07
75.8	192.68	0.07
76.78	192.68	0.06
77.77	192.68	0.06
78.75	192.68	0.05
79.74	192.68	0.05
80.72	192.68	0.05
81.71	192.68	0.04
82.69	192.68	0.04
83.67	192.68	0.04
84.66	192.68	0.03
0	206.45	0.81
0.98	206.45	0.8
1.96	206.45	0.79
2.95	206.45	0.78
3.93	206.45	0.78
4.92	206.45	0.77
5.9	206.45	0.76
6.89	206.45	0.75
7.87	206.45	0.74
8.86	206.45	0.73
9.84	206.45	0.72
10.82	206.45	0.72
11.81	206.45	0.71
12.79	206.45	0.7
13.78	206.45	0.7
14.76	206.45	0.69
15.75	206.45	0.68
16.73	206.45	0.67
17.72	206.45	0.66
18.7	206.45	0.65
19.68	206.45	0.64
20.67	206.45	0.62
21.65	206.45	0.6
22.64	206.45	0.59
23.62	206.45	0.58
24.61	206.45	0.57
25.59	206.45	0.56
26.58	206.45	0.55
27.56	206.45	0.54
28.55	206.45	0.53
29.53	206.45	0.52
30.51	206.45	0.51
31.5	206.45	0.5
32.48	206.45	0.49
33.47	206.45	0.48
34.45	206.45	0.47
35.44	206.45	0.46
36.42	206.45	0.45
37.41	206.45	0.43
38.39	206.45	0.42
39.37	206.45	0.41
40.36	206.45	0.4
41.34	206.45	0.38
42.33	206.45	0.37
43.31	206.45	0.35
44.3	206.45	0.34
45.28	206.45	0.33
46.27	206.45	0.31
47.25	206.45	0.3
48.23	206.45	0.29
49.22	206.45	0.27
50.2	206.45	0.26
51.19	206.45	0.25
52.17	206.45	0.24
53.16	206.45	0.23
54.14	206.45	0.22
55.13	206.45	0.21
56.11	206.45	0.2
57.09	206.45	0.19
58.08	206.45	0.18
59.06	206.45	0.17
60.05	206.45	0.16
61.03	206.45	0.15
62.02	206.45	0.14
63	206.45	0.14
63.99	206.45	0.13
64.97	206.45	0.12
65.95	206.45	0.12
66.94	206.45	0.11
67.92	206.45	0.1
68.91	206.45	0.1
69.89	206.45	0.09
70.88	206.45	0.09
71.86	206.45	0.08
72.85	206.45	0.08
73.83	206.45	0.07
74.81	206.45	0.07
75.8	206.45	0.06
76.78	206.45	0.06
77.77	206.45	0.06
78.75	206.45	0.05
79.74	206.45	0.05
80.72	206.45	0.04
81.71	206.45	0.04
82.69	206.45	0.04
83.67	206.45	0.04
84.66	206.45	0.03
0	220.23	0.8
0.98	220.23	0.79
1.96	220.23	0.79
2.95	220.23	0.78
3.93	220.23	0.77
4.92	220.23	0.76
5.9	220.23	0.75
6.89	220.23	0.74
7.87	220.23	0.73
8.86	220.23	0.72
9.84	220.23	0.72
10.82	220.23	0.71
11.81	220.23	0.71
12.79	220.23	0.7
13.78	220.23	0.69
14.76	220.23	0.68
15.75	220.23	0.67
16.73	220.23	0.66
17.72	220.23	0.65
18.7	220.23	0.64
19.68	220.23	0.63
20.67	220.23	0.61
21.65	220.23	0.6
22.64	220.23	0.59
23.62	220.23	0.58
24.61	220.23	0.57
25.59	220.23	0.56
26.58	220.23	0.55
27.56	220.23	0.54
28.55	220.23	0.53
29.53	220.23	0.52
30.51	220.23	0.51
31.5	220.23	0.5
32.48	220.23	0.49
33.47	220.23	0.48
34.45	220.23	0.47
35.44	220.23	0.46
36.42	220.23	0.44
37.41	220.23	0.43
38.39	220.23	0.42
39.37	220.23	0.41
40.36	220.23	0.39
41.34	220.23	0.38
42.33	220.23	0.36
43.31	220.23	0.35
44.3	220.23	0.34
45.28	220.23	0.32
46.27	220.23	0.31
47.25	220.23	0.3
48.23	220.23	0.28
49.22	220.23	0.27
50.2	220.23	0.26
51.19	220.23	0.25
52.17	220.23	0.23
53.16	220.23	0.22
54.14	220.23	0.21
55.13	220.23	0.2
56.11	220.23	0.19
57.09	220.23	0.18
58.08	220.23	0.17
59.06	220.23	0.17
60.05	220.23	0.16
61.03	220.23	0.15
62.02	220.23	0.14
63	220.23	0.13
63.99	220.23	0.13
64.97	220.23	0.12
65.95	220.23	0.11
66.94	220.23	0.11
67.92	220.23	0.1
68.91	220.23	0.1
69.89	220.23	0.09
70.88	220.23	0.09
71.86	220.23	0.08
72.85	220.23	0.08
73.83	220.23	0.07
74.81	220.23	0.07
75.8	220.23	0.06
76.78	220.23	0.06
77.77	220.23	0.06
78.75	220.23	0.05
79.74	220.23	0.05
80.72	220.23	0.04
81.71	220.23	0.04
82.69	220.23	0.04
83.67	220.23	0.04
84.66	220.23	0.03
0	234	0.8
0.98	234	0.79
1.96	234	0.78
2.95	234	0.77
3.93	234	0.76
4.92	234	0.75
5.9	234	0.74
6.89	234	0.73
7.87	234	0.73
8.86	234	0.72
9.84	234	0.71
10.82	234	0.71
11.81	234	0.7
12.79	234	0.7
13.78	234	0.69
14.76	234	0.68
15.75	234	0.67
16.73	234	0.66
17.72	234	0.65
18.7	234	0.63
19.68	234	0.62
20.67	234	0.6
21.65	234	0.59
22.64	234	0.58
23.62	234	0.57
24.61	234	0.56
25.59	234	0.55
26.58	234	0.54
27.56	234	0.53
28.55	234	0.52
29.53	234	0.51
30.51	234	0.5
31.5	234	0.49
32.48	234	0.48
33.47	234	0.47
34.45	234	0.46
35.44	234	0.45
36.42	234	0.44
37.41	234	0.43
38.39	234	0.42
39.37	234	0.4
40.36	234	0.39
41.34	234	0.37
42.33	234	0.36
43.31	234	0.35
44.3	234	0.33
45.28	234	0.32
46.27	234	0.3
47.25	234	0.29
48.23	234	0.28
49.22	234	0.27
50.2	234	0.25
51.19	234	0.24
52.17	234	0.23
53.16	234	0.22
54.14	234	0.21
55.13	234	0.2
56.11	234	0.19
57.09	234	0.18
58.08	234	0.17
59.06	234	0.16
60.05	234	0.15
61.03	234	0.15
62.02	234	0.14
63	234	0.13
63.99	234	0.12
64.97	234	0.12
65.95	234	0.11
66.94	234	0.11
67.92	234	0.1
68.91	234	0.09
69.89	234	0.09
70.88	234	0.08
71.86	234	0.08
72.85	234	0.08
73.83	234	0.07
74.81	234	0.07
75.8	234	0.06
76.78	234	0.06
77.77	234	0.06
78.75	234	0.05
79.74	234	0.05
80.72	234	0.04
81.71	234	0.04
82.69	234	0.04
83.67	234	0.04
84.66	234	0.03
0	247.78	0.79
0.98	247.78	0.78
1.96	247.78	0.77
2.95	247.78	0.76
3.93	247.78	0.75
4.92	247.78	0.75
5.9	247.78	0.74
6.89	247.78	0.73
7.87	247.78	0.72
8.86	247.78	0.72
9.84	247.78	0.71
10.82	247.78	0.71
11.81	247.78	0.7
12.79	247.78	0.69
13.78	247.78	0.68
14.76	247.78	0.67
15.75	247.78	0.66
16.73	247.78	0.65
17.72	247.78	0.64
18.7	247.78	0.62
19.68	247.78	0.61
20.67	247.78	0.6
21.65	247.78	0.59
22.64	247.78	0.58
23.62	247.78	0.57
24.61	247.78	0.56
25.59	247.78	0.55
26.58	247.78	0.54
27.56	247.78	0.53
28.55	247.78	0.52
29.53	247.78	0.51
30.51	247.78	0.5
31.5	247.78	0.49
32.48	247.78	0.48
33.47	247.78	0.47
34.45	247.78	0.46
35.44	247.78	0.45
36.42	247.78	0.44
37.41	247.78	0.42
38.39	247.78	0.41
39.37	247.78	0.4
40.36	247.78	0.38
41.34	247.78	0.37
42.33	247.78	0.36
43.31	247.78	0.34
44.3	247.78	0.33
45.28	247.78	0.31
46.27	247.78	0.3
47.25	247.78	0.29
48.23	247.78	0.28
49.22	247.78	0.26
50.2	247.78	0.25
51.19	247.78	0.24
52.17	247.78	0.23
53.16	247.78	0.22
54.14	247.78	0.21
55.13	247.78	0.2
56.11	247.78	0.19
57.09	247.78	0.18
58.08	247.78	0.17
59.06	247.78	0.16
60.05	247.78	0.15
61.03	247.78	0.14
62.02	247.78	0.14
63	247.78	0.13
63.99	247.78	0.12
64.97	247.78	0.12
65.95	247.78	0.11
66.94	247.78	0.1
67.92	247.78	0.1
68.91	247.78	0.09
69.89	247.78	0.09
70.88	247.78	0.08
71.86	247.78	0.08
72.85	247.78	0.07
73.83	247.78	0.07
74.81	247.78	0.07
75.8	247.78	0.06
76.78	247.78	0.06
77.77	247.78	0.05
78.75	247.78	0.05
79.74	247.78	0.05
80.72	247.78	0.04
81.71	247.78	0.04
82.69	247.78	0.04
83.67	247.78	0.03
84.66	247.78	0.03
0	261.55	0.78
0.98	261.55	0.77
1.96	261.55	0.76
2.95	261.55	0.76
3.93	261.55	0.75
4.92	261.55	0.74
5.9	261.55	0.73
6.89	261.55	0.73
7.87	261.55	0.72
8.86	261.55	0.71
9.84	261.55	0.71
10.82	261.55	0.7
11.81	261.55	0.69
12.79	261.55	0.68
13.78	261.55	0.67
14.76	261.55	0.67
15.75	261.55	0.66
16.73	261.55	0.64
17.72	261.55	0.63
18.7	261.55	0.62
19.68	261.55	0.61
20.67	261.55	0.6
21.65	261.55	0.59
22.64	261.55	0.58
23.62	261.55	0.57
24.61	261.55	0.56
25.59	261.55	0.55
26.58	261.55	0.54
27.56	261.55	0.53
28.55	261.55	0.52
29.53	261.55	0.51
30.51	261.55	0.5
31.5	261.55	0.49
32.48	261.55	0.48
33.47	261.55	0.47
34.45	261.55	0.46
35.44	261.55	0.45
36.42	261.55	0.43
37.41	261.55	0.42
38.39	261.55	0.41
39.37	261.55	0.4
40.36	261.55	0.38
41.34	261.55	0.37
42.33	261.55	0.35
43.31	261.55	0.34
44.3	261.55	0.32
45.28	261.55	0.31
46.27	261.55	0.3
47.25	261.55	0.28
48.23	261.55	0.27
49.22	261.55	0.26
50.2	261.55	0.25
51.19	261.55	0.24
52.17	261.55	0.23
53.16	261.55	0.21
54.14	261.55	0.2
55.13	261.55	0.19
56.11	261.55	0.18
57.09	261.55	0.18
58.08	261.55	0.17
59.06	261.55	0.16
60.05	261.55	0.15
61.03	261.55	0.14
62.02	261.55	0.13
63	261.55	0.13
63.99	261.55	0.12
64.97	261.55	0.11
65.95	261.55	0.11
66.94	261.55	0.1
67.92	261.55	0.1
68.91	261.55	0.09
69.89	261.55	0.09
70.88	261.55	0.08
71.86	261.55	0.08
72.85	261.55	0.07
73.83	261.55	0.07
74.81	261.55	0.06
75.8	261.55	0.06
76.78	261.55	0.06
77.77	261.55	0.05
78.75	261.55	0.05
79.74	261.55	0.05
80.72	261.55	0.04
81.71	261.55	0.04
82.69	261.55	0.04
83.67	261.55	0.03
84.66	261.55	0.03
0	275.33	0.78
0.98	275.33	0.77
1.96	275.33	0.76
2.95	275.33	0.75
3.93	275.33	0.74
4.92	275.33	0.74
5.9	275.33	0.73
6.89	275.33	0.72
7.87	275.33	0.72
8.86	275.33	0.71
9.84	275.33	0.7
10.82	275.33	0.7
11.81	275.33	0.69
12.79	275.33	0.68
13.78	275.33	0.67
14.76	275.33	0.66
15.75	275.33	0.65
16.73	275.33	0.64
17.72	275.33	0.62
18.7	275.33	0.61
19.68	275.33	0.6
20.67	275.33	0.6
21.65	275.33	0.59
22.64	275.33	0.58
23.62	275.33	0.57
24.61	275.33	0.56
25.59	275.33	0.55
26.58	275.33	0.54
27.56	275.33	0.53
28.55	275.33	0.52
29.53	275.33	0.51
30.51	275.33	0.5
31.5	275.33	0.48
32.48	275.33	0.47
33.47	275.33	0.46
34.45	275.33	0.45
35.44	275.33	0.44
36.42	275.33	0.43
37.41	275.33	0.42
38.39	275.33	0.41
39.37	275.33	0.39
40.36	275.33	0.38
41.34	275.33	0.36
42.33	275.33	0.35
43.31	275.33	0.33
44.3	275.33	0.32
45.28	275.33	0.31
46.27	275.33	0.29
47.25	275.33	0.28
48.23	275.33	0.27
49.22	275.33	0.26
50.2	275.33	0.24
51.19	275.33	0.23
52.17	275.33	0.22
53.16	275.33	0.21
54.14	275.33	0.2
55.13	275.33	0.19
56.11	275.33	0.18
57.09	275.33	0.17
58.08	275.33	0.16
59.06	275.33	0.16
60.05	275.33	0.15
61.03	275.33	0.14
62.02	275.33	0.13
63	275.33	0.13
63.99	275.33	0.12
64.97	275.33	0.11
65.95	275.33	0.11
66.94	275.33	0.1
67.92	275.33	0.1
68.91	275.33	0.09
69.89	275.33	0.08
70.88	275.33	0.08
71.86	275.33	0.08
72.85	275.33	0.07
73.83	275.33	0.07
74.81	275.33	0.06
75.8	275.33	0.06
76.78	275.33	0.06
77.77	275.33	0.05
78.75	275.33	0.05
79.74	275.33	0.05
80.72	275.33	0.04
81.71	275.33	0.04
82.69	275.33	0.04
83.67	275.33	0.03
84.66	275.33	0.03
0	289.1	0.77
0.98	289.1	0.76
1.96	289.1	0.75
2.95	289.1	0.75
3.93	289.1	0.74
4.92	289.1	0.73
5.9	289.1	0.73
6.89	289.1	0.72
7.87	289.1	0.71
8.86	289.1	0.71
9.84	289.1	0.7
10.82	289.1	0.69
11.81	289.1	0.68
12.79	289.1	0.67
13.78	289.1	0.66
14.76	289.1	0.65
15.75	289.1	0.64
16.73	289.1	0.63
17.72	289.1	0.62
18.7	289.1	0.61
19.68	289.1	0.6
20.67	289.1	0.59
21.65	289.1	0.58
22.64	289.1	0.57
23.62	289.1	0.56
24.61	289.1	0.55
25.59	289.1	0.54
26.58	289.1	0.53
27.56	289.1	0.52
28.55	289.1	0.51
29.53	289.1	0.5
30.51	289.1	0.49
31.5	289.1	0.48
32.48	289.1	0.47
33.47	289.1	0.46
34.45	289.1	0.45
35.44	289.1	0.44
36.42	289.1	0.43
37.41	289.1	0.41
38.39	289.1	0.4
39.37	289.1	0.39
40.36	289.1	0.37
41.34	289.1	0.36
42.33	289.1	0.34
43.31	289.1	0.33
44.3	289.1	0.32
45.28	289.1	0.3
46.27	289.1	0.29
47.25	289.1	0.28
48.23	289.1	0.26
49.22	289.1	0.25
50.2	289.1	0.24
51.19	289.1	0.23
52.17	289.1	0.22
53.16	289.1	0.21
54.14	289.1	0.2
55.13	289.1	0.19
56.11	289.1	0.18
57.09	289.1	0.17
58.08	289.1	0.16
59.06	289.1	0.15
60.05	289.1	0.15
61.03	289.1	0.14
62.02	289.1	0.13
63	289.1	0.12
63.99	289.1	0.12
64.97	289.1	0.11
65.95	289.1	0.1
66.94	289.1	0.1
67.92	289.1	0.09
68.91	289.1	0.09
69.89	289.1	0.08
70.88	289.1	0.08
71.86	289.1	0.07
72.85	289.1	0.07
73.83	289.1	0.07
74.81	289.1	0.06
75.8	289.1	0.06
76.78	289.1	0.06
77.77	289.1	0.05
78.75	289.1	0.05
79.74	289.1	0.05
80.72	289.1	0.04
81.71	289.1	0.04
82.69	289.1	0.04
83.67	289.1	0.03
84.66	289.1	0.03
0	302.88	0.76
0.98	302.88	0.76
1.96	302.88	0.75
2.95	302.88	0.74
3.93	302.88	0.74
4.92	302.88	0.73
5.9	302.88	0.72
6.89	302.88	0.72
7.87	302.88	0.71
8.86	302.88	0.7
9.84	302.88	0.7
10.82	302.88	0.69
11.81	302.88	0.68
12.79	302.88	0.67
13.78	302.88	0.66
14.76	302.88	0.65
15.75	302.88	0.64
16.73	302.88	0.63
17.72	302.88	0.62
18.7	302.88	0.61
19.68	302.88	0.6
20.67	302.88	0.59
21.65	302.88	0.58
22.64	302.88	0.57
23.62	302.88	0.56
24.61	302.88	0.55
25.59	302.88	0.54
26.58	302.88	0.53
27.56	302.88	0.52
28.55	302.88	0.51
29.53	302.88	0.5
30.51	302.88	0.49
31.5	302.88	0.48
32.48	302.88	0.47
33.47	302.88	0.46
34.45	302.88	0.45
35.44	302.88	0.44
36.42	302.88	0.42
37.41	302.88	0.41
38.39	302.88	0.4
39.37	302.88	0.38
40.36	302.88	0.37
41.34	302.88	0.35
42.33	302.88	0.34
43.31	302.88	0.33
44.3	302.88	0.31
45.28	302.88	0.3
46.27	302.88	0.29
47.25	302.88	0.27
48.23	302.88	0.26
49.22	302.88	0.25
50.2	302.88	0.24
51.19	302.88	0.23
52.17	302.88	0.22
53.16	302.88	0.21
54.14	302.88	0.2
55.13	302.88	0.19
56.11	302.88	0.18
57.09	302.88	0.17
58.08	302.88	0.16
59.06	302.88	0.15
60.05	302.88	0.14
61.03	302.88	0.14
62.02	302.88	0.13
63	302.88	0.12
63.99	302.88	0.12
64.97	302.88	0.11
65.95	302.88	0.1
66.94	302.88	0.1
67.92	302.88	0.09
68.91	302.88	0.09
69.89	302.88	0.08
70.88	302.88	0.08
71.86	302.88	0.07
72.85	302.88	0.07
73.83	302.88	0.07
74.81	302.88	0.06
75.8	302.88	0.06
76.78	302.88	0.05
77.77	302.88	0.05
78.75	302.88	0.05
79.74	302.88	0.05
80.72	302.88	0.04
81.71	302.88	0.04
82.69	302.88	0.04
83.67	302.88	0.03
84.66	302.88	0.03
0	316.65	0.76
0.98	316.65	0.75
1.96	316.65	0.75
2.95	316.65	0.74
3.93	316.65	0.73
4.92	316.65	0.72
5.9	316.65	0.72
6.89	316.65	0.71
7.87	316.65	0.71
8.86	316.65	0.7
9.84	316.65	0.69
10.82	316.65	0.68
11.81	316.65	0.67
12.79	316.65	0.66
13.78	316.65	0.65
14.76	316.65	0.64
15.75	316.65	0.63
16.73	316.65	0.62
17.72	316.65	0.61
18.7	316.65	0.61
19.68	316.65	0.6
20.67	316.65	0.59
21.65	316.65	0.58
22.64	316.65	0.57
23.62	316.65	0.56
24.61	316.65	0.55
25.59	316.65	0.54
26.58	316.65	0.53
27.56	316.65	0.52
28.55	316.65	0.51
29.53	316.65	0.5
30.51	316.65	0.49
31.5	316.65	0.48
32.48	316.65	0.47
33.47	316.65	0.46
34.45	316.65	0.44
35.44	316.65	0.43
36.42	316.65	0.42
37.41	316.65	0.41
38.39	316.65	0.39
39.37	316.65	0.38
40.36	316.65	0.36
41.34	316.65	0.35
42.33	316.65	0.34
43.31	316.65	0.32
44.3	316.65	0.31
45.28	316.65	0.3
46.27	316.65	0.28
47.25	316.65	0.27
48.23	316.65	0.26
49.22	316.65	0.25
50.2	316.65	0.23
51.19	316.65	0.22
52.17	316.65	0.21
53.16	316.65	0.2
54.14	316.65	0.19
55.13	316.65	0.18
56.11	316.65	0.17
57.09	316.65	0.17
58.08	316.65	0.16
59.06	316.65	0.15
60.05	316.65	0.14
61.03	316.65	0.13
62.02	316.65	0.13
63	316.65	0.12
63.99	316.65	0.11
64.97	316.65	0.11
65.95	316.65	0.1
66.94	316.65	0.1
67.92	316.65	0.09
68.91	316.65	0.09
69.89	316.65	0.08
70.88	316.65	0.08
71.86	316.65	0.07
72.85	316.65	0.07
73.83	316.65	0.06
74.81	316.65	0.06
75.8	316.65	0.06
76.78	316.65	0.05
77.77	316.65	0.05
78.75	316.65	0.05
79.74	316.65	0.05
80.72	316.65	0.04
81.71	316.65	0.04
82.69	316.65	0.04
83.67	316.65	0.03
84.66	316.65	0.03
0	330.43	0.76
0.98	330.43	0.75
1.96	330.43	0.74
2.95	330.43	0.73
3.93	330.43	0.73
4.92	330.43	0.72
5.9	330.43	0.72
6.89	330.43	0.71
7.87	330.43	0.7
8.86	330.43	0.69
9.84	330.43	0.68
10.82	330.43	0.67
11.81	330.43	0.66
12.79	330.43	0.66
13.78	330.43	0.65
14.76	330.43	0.64
15.75	330.43	0.63
16.73	330.43	0.62
17.72	330.43	0.61
18.7	330.43	0.6
19.68	330.43	0.59
20.67	330.43	0.58
21.65	330.43	0.57
22.64	330.43	0.56
23.62	330.43	0.55
24.61	330.43	0.54
25.59	330.43	0.53
26.58	330.43	0.52
27.56	330.43	0.51
28.55	330.43	0.5
29.53	330.43	0.49
30.51	330.43	0.48
31.5	330.43	0.47
32.48	330.43	0.46
33.47	330.43	0.45
34.45	330.43	0.44
35.44	330.43	0.43
36.42	330.43	0.42
37.41	330.43	0.4
38.39	330.43	0.39
39.37	330.43	0.37
40.36	330.43	0.36
41.34	330.43	0.35
42.33	330.43	0.33
43.31	330.43	0.32
44.3	330.43	0.3
45.28	330.43	0.29
46.27	330.43	0.28
47.25	330.43	0.27
48.23	330.43	0.25
49.22	330.43	0.24
50.2	330.43	0.23
51.19	330.43	0.22
52.17	330.43	0.21
53.16	330.43	0.2
54.14	330.43	0.19
55.13	330.43	0.18
56.11	330.43	0.17
57.09	330.43	0.16
58.08	330.43	0.15
59.06	330.43	0.15
60.05	330.43	0.14
61.03	330.43	0.13
62.02	330.43	0.12
63	330.43	0.12
63.99	330.43	0.11
64.97	330.43	0.11
65.95	330.43	0.1
66.94	330.43	0.09
67.92	330.43	0.09
68.91	330.43	0.08
69.89	330.43	0.08
70.88	330.43	0.08
71.86	330.43	0.07
72.85	330.43	0.07
73.83	330.43	0.06
74.81	330.43	0.06
75.8	330.43	0.06
76.78	330.43	0.05
77.77	330.43	0.05
78.75	330.43	0.05
79.74	330.43	0.04
80.72	330.43	0.04
81.71	330.43	0.04
82.69	330.43	0.04
83.67	330.43	0.03
84.66	330.43	0.03
0	344.2	0.75
0.98	344.2	0.74
1.96	344.2	0.74
2.95	344.2	0.73
3.93	344.2	0.72
4.92	344.2	0.72
5.9	344.2	0.71
6.89	344.2	0.71
7.87	344.2	0.7
8.86	344.2	0.69
9.84	344.2	0.68
10.82	344.2	0.67
11.81	344.2	0.66
12.79	344.2	0.65
13.78	344.2	0.64
14.76	344.2	0.63
15.75	344.2	0.63
16.73	344.2	0.62
17.72	344.2	0.61
18.7	344.2	0.6
19.68	344.2	0.59
20.67	344.2	0.58
21.65	344.2	0.57
22.64	344.2	0.56
23.62	344.2	0.55
24.61	344.2	0.54
25.59	344.2	0.53
26.58	344.2	0.52
27.56	344.2	0.51
28.55	344.2	0.5
29.53	344.2	0.49
30.51	344.2	0.48
31.5	344.2	0.47
32.48	344.2	0.46
33.47	344.2	0.45
34.45	344.2	0.44
35.44	344.2	0.43
36.42	344.2	0.41
37.41	344.2	0.4
38.39	344.2	0.39
39.37	344.2	0.37
40.36	344.2	0.36
41.34	344.2	0.34
42.33	344.2	0.33
43.31	344.2	0.31
44.3	344.2	0.3
45.28	344.2	0.29
46.27	344.2	0.28
47.25	344.2	0.26
48.23	344.2	0.25
49.22	344.2	0.24
50.2	344.2	0.23
51.19	344.2	0.22
52.17	344.2	0.21
53.16	344.2	0.2
54.14	344.2	0.19
55.13	344.2	0.18
56.11	344.2	0.17
57.09	344.2	0.16
58.08	344.2	0.15
59.06	344.2	0.14
60.05	344.2	0.14
61.03	344.2	0.13
62.02	344.2	0.12
63	344.2	0.12
63.99	344.2	0.11
64.97	344.2	0.1
65.95	344.2	0.1
66.94	344.2	0.09
67.92	344.2	0.09
68.91	344.2	0.08
69.89	344.2	0.08
70.88	344.2	0.07
71.86	344.2	0.07
72.85	344.2	0.07
73.83	344.2	0.06
74.81	344.2	0.06
75.8	344.2	0.06
76.78	344.2	0.05
77.77	344.2	0.05
78.75	344.2	0.05
79.74	344.2	0.04
80.72	344.2	0.04
81.71	344.2	0.04
82.69	344.2	0.04
83.67	344.2	0.03
84.66	344.2	0.03
0	357.98	0.75
0.98	357.98	0.74
1.96	357.98	0.73
2.95	357.98	0.73
3.93	357.98	0.72
4.92	357.98	0.71
5.9	357.98	0.71
6.89	357.98	0.7
7.87	357.98	0.69
8.86	357.98	0.68
9.84	357.98	0.67
10.82	357.98	0.66
11.81	357.98	0.65
12.79	357.98	0.64
13.78	357.98	0.64
14.76	357.98	0.63
15.75	357.98	0.62
16.73	357.98	0.62
17.72	357.98	0.61
18.7	357.98	0.6
19.68	357.98	0.59
20.67	357.98	0.58
21.65	357.98	0.57
22.64	357.98	0.56
23.62	357.98	0.55
24.61	357.98	0.54
25.59	357.98	0.53
26.58	357.98	0.52
27.56	357.98	0.51
28.55	357.98	0.5
29.53	357.98	0.49
30.51	357.98	0.48
31.5	357.98	0.47
32.48	357.98	0.46
33.47	357.98	0.45
34.45	357.98	0.43
35.44	357.98	0.42
36.42	357.98	0.41
37.41	357.98	0.4
38.39	357.98	0.38
39.37	357.98	0.37
40.36	357.98	0.35
41.34	357.98	0.34
42.33	357.98	0.32
43.31	357.98	0.31
44.3	357.98	0.3
45.28	357.98	0.28
46.27	357.98	0.27
47.25	357.98	0.26
48.23	357.98	0.25
49.22	357.98	0.24
50.2	357.98	0.23
51.19	357.98	0.21
52.17	357.98	0.2
53.16	357.98	0.19
54.14	357.98	0.18
55.13	357.98	0.18
56.11	357.98	0.17
57.09	357.98	0.16
58.08	357.98	0.15
59.06	357.98	0.14
60.05	357.98	0.13
61.03	357.98	0.13
62.02	357.98	0.12
63	357.98	0.11
63.99	357.98	0.11
64.97	357.98	0.1
65.95	357.98	0.1
66.94	357.98	0.09
67.92	357.98	0.09
68.91	357.98	0.08
69.89	357.98	0.08
70.88	357.98	0.07
71.86	357.98	0.07
72.85	357.98	0.06
73.83	357.98	0.06
74.81	357.98	0.06
75.8	357.98	0.05
76.78	357.98	0.05
77.77	357.98	0.05
78.75	357.98	0.05
79.74	357.98	0.04
80.72	357.98	0.04
81.71	357.98	0.04
82.69	357.98	0.03
83.67	357.98	0.03
84.66	357.98	0.03
0	371.75	0.74
0.98	371.75	0.74
1.96	371.75	0.73
2.95	371.75	0.72
3.93	371.75	0.72
4.92	371.75	0.71
5.9	371.75	0.7
6.89	371.75	0.69
7.87	371.75	0.68
8.86	371.75	0.67
9.84	371.75	0.66
10.82	371.75	0.66
11.81	371.75	0.65
12.79	371.75	0.64
13.78	371.75	0.64
14.76	371.75	0.63
15.75	371.75	0.62
16.73	371.75	0.61
17.72	371.75	0.6
18.7	371.75	0.6
19.68	371.75	0.59
20.67	371.75	0.58
21.65	371.75	0.57
22.64	371.75	0.56
23.62	371.75	0.55
24.61	371.75	0.54
25.59	371.75	0.53
26.58	371.75	0.52
27.56	371.75	0.5
28.55	371.75	0.49
29.53	371.75	0.48
30.51	371.75	0.47
31.5	371.75	0.46
32.48	371.75	0.45
33.47	371.75	0.44
34.45	371.75	0.43
35.44	371.75	0.42
36.42	371.75	0.41
37.41	371.75	0.39
38.39	371.75	0.38
39.37	371.75	0.36
40.36	371.75	0.35
41.34	371.75	0.33
42.33	371.75	0.32
43.31	371.75	0.31
44.3	371.75	0.29
45.28	371.75	0.28
46.27	371.75	0.27
47.25	371.75	0.26
48.23	371.75	0.24
49.22	371.75	0.23
50.2	371.75	0.22
51.19	371.75	0.21
52.17	371.75	0.2
53.16	371.75	0.19
54.14	371.75	0.18
55.13	371.75	0.17
56.11	371.75	0.16
57.09	371.75	0.16
58.08	371.75	0.15
59.06	371.75	0.14
60.05	371.75	0.13
61.03	371.75	0.13
62.02	371.75	0.12
63	371.75	0.11
63.99	371.75	0.11
64.97	371.75	0.1
65.95	371.75	0.1
66.94	371.75	0.09
67.92	371.75	0.08
68.91	371.75	0.08
69.89	371.75	0.08
70.88	371.75	0.07
71.86	371.75	0.07
72.85	371.75	0.06
73.83	371.75	0.06
74.81	371.75	0.06
75.8	371.75	0.05
76.78	371.75	0.05
77.77	371.75	0.05
78.75	371.75	0.04
79.74	371.75	0.04
80.72	371.75	0.04
81.71	371.75	0.04
82.69	371.75	0.03
83.67	371.75	0.03
84.66	371.75	0.03
0	385.53	0.74
0.98	385.53	0.73
1.96	385.53	0.73
2.95	385.53	0.72
3.93	385.53	0.71
4.92	385.53	0.71
5.9	385.53	0.7
6.89	385.53	0.69
7.87	385.53	0.68
8.86	385.53	0.67
9.84	385.53	0.66
10.82	385.53	0.65
11.81	385.53	0.65
12.79	385.53	0.64
13.78	385.53	0.63
14.76	385.53	0.63
15.75	385.53	0.62
16.73	385.53	0.61
17.72	385.53	0.6
18.7	385.53	0.59
19.68	385.53	0.58
20.67	385.53	0.57
21.65	385.53	0.56
22.64	385.53	0.55
23.62	385.53	0.54
24.61	385.53	0.53
25.59	385.53	0.52
26.58	385.53	0.51
27.56	385.53	0.5
28.55	385.53	0.49
29.53	385.53	0.48
30.51	385.53	0.47
31.5	385.53	0.46
32.48	385.53	0.45
33.47	385.53	0.44
34.45	385.53	0.43
35.44	385.53	0.42
36.42	385.53	0.4
37.41	385.53	0.39
38.39	385.53	0.37
39.37	385.53	0.36
40.36	385.53	0.34
41.34	385.53	0.33
42.33	385.53	0.32
43.31	385.53	0.3
44.3	385.53	0.29
45.28	385.53	0.28
46.27	385.53	0.26
47.25	385.53	0.25
48.23	385.53	0.24
49.22	385.53	0.23
50.2	385.53	0.22
51.19	385.53	0.21
52.17	385.53	0.2
53.16	385.53	0.19
54.14	385.53	0.18
55.13	385.53	0.17
56.11	385.53	0.16
57.09	385.53	0.15
58.08	385.53	0.15
59.06	385.53	0.14
60.05	385.53	0.13
61.03	385.53	0.12
62.02	385.53	0.12
63	385.53	0.11
63.99	385.53	0.1
64.97	385.53	0.1
65.95	385.53	0.09
66.94	385.53	0.09
67.92	385.53	0.08
68.91	385.53	0.08
69.89	385.53	0.07
70.88	385.53	0.07
71.86	385.53	0.07
72.85	385.53	0.06
73.83	385.53	0.06
74.81	385.53	0.06
75.8	385.53	0.05
76.78	385.53	0.05
77.77	385.53	0.05
78.75	385.53	0.04
79.74	385.53	0.04
80.72	385.53	0.04
81.71	385.53	0.04
82.69	385.53	0.03
83.67	385.53	0.03
84.66	385.53	0.03
0	399.3	0.74
0.98	399.3	0.73
1.96	399.3	0.72
2.95	399.3	0.72
3.93	399.3	0.71
4.92	399.3	0.7
5.9	399.3	0.69
6.89	399.3	0.68
7.87	399.3	0.67
8.86	399.3	0.66
9.84	399.3	0.65
10.82	399.3	0.65
11.81	399.3	0.64
12.79	399.3	0.64
13.78	399.3	0.63
14.76	399.3	0.63
15.75	399.3	0.62
16.73	399.3	0.61
17.72	399.3	0.6
18.7	399.3	0.59
19.68	399.3	0.58
20.67	399.3	0.57
21.65	399.3	0.56
22.64	399.3	0.55
23.62	399.3	0.54
24.61	399.3	0.53
25.59	399.3	0.52
26.58	399.3	0.51
27.56	399.3	0.5
28.55	399.3	0.49
29.53	399.3	0.48
30.51	399.3	0.47
31.5	399.3	0.46
32.48	399.3	0.45
33.47	399.3	0.44
34.45	399.3	0.42
35.44	399.3	0.41
36.42	399.3	0.4
37.41	399.3	0.38
38.39	399.3	0.37
39.37	399.3	0.35
40.36	399.3	0.34
41.34	399.3	0.33
42.33	399.3	0.31
43.31	399.3	0.3
44.3	399.3	0.29
45.28	399.3	0.27
46.27	399.3	0.26
47.25	399.3	0.25
48.23	399.3	0.24
49.22	399.3	0.23
50.2	399.3	0.22
51.19	399.3	0.21
52.17	399.3	0.2
53.16	399.3	0.19
54.14	399.3	0.18
55.13	399.3	0.17
56.11	399.3	0.16
57.09	399.3	0.15
58.08	399.3	0.14
59.06	399.3	0.14
60.05	399.3	0.13
61.03	399.3	0.12
62.02	399.3	0.12
63	399.3	0.11
63.99	399.3	0.1
64.97	399.3	0.1
65.95	399.3	0.09
66.94	399.3	0.09
67.92	399.3	0.08
68.91	399.3	0.08
69.89	399.3	0.07
70.88	399.3	0.07
71.86	399.3	0.07
72.85	399.3	0.06
73.83	399.3	0.06
74.81	399.3	0.05
75.8	399.3	0.05
76.78	399.3	0.05
77.77	399.3	0.05
78.75	399.3	0.04
79.74	399.3	0.04
80.72	399.3	0.04
81.71	399.3	0.04
82.69	399.3	0.03
83.67	399.3	0.03
84.66	399.3	0.03
0	413.08	0.73
0.98	413.08	0.72
1.96	413.08	0.72
2.95	413.08	0.71
3.93	413.08	0.7
4.92	413.08	0.69
5.9	413.08	0.68
6.89	413.08	0.67
7.87	413.08	0.66
8.86	413.08	0.66
9.84	413.08	0.65
10.82	413.08	0.65
11.81	413.08	0.64
12.79	413.08	0.64
13.78	413.08	0.63
14.76	413.08	0.62
15.75	413.08	0.61
16.73	413.08	0.6
17.72	413.08	0.6
18.7	413.08	0.59
19.68	413.08	0.58
20.67	413.08	0.57
21.65	413.08	0.56
22.64	413.08	0.55
23.62	413.08	0.54
24.61	413.08	0.53
25.59	413.08	0.52
26.58	413.08	0.51
27.56	413.08	0.5
28.55	413.08	0.49
29.53	413.08	0.48
30.51	413.08	0.47
31.5	413.08	0.46
32.48	413.08	0.45
33.47	413.08	0.43
34.45	413.08	0.42
35.44	413.08	0.41
36.42	413.08	0.39
37.41	413.08	0.38
38.39	413.08	0.36
39.37	413.08	0.35
40.36	413.08	0.34
41.34	413.08	0.32
42.33	413.08	0.31
43.31	413.08	0.3
44.3	413.08	0.28
45.28	413.08	0.27
46.27	413.08	0.26
47.25	413.08	0.25
48.23	413.08	0.23
49.22	413.08	0.22
50.2	413.08	0.21
51.19	413.08	0.2
52.17	413.08	0.19
53.16	413.08	0.18
54.14	413.08	0.17
55.13	413.08	0.17
56.11	413.08	0.16
57.09	413.08	0.15
58.08	413.08	0.14
59.06	413.08	0.13
60.05	413.08	0.13
61.03	413.08	0.12
62.02	413.08	0.11
63	413.08	0.11
63.99	413.08	0.1
64.97	413.08	0.1
65.95	413.08	0.09
66.94	413.08	0.09
67.92	413.08	0.08
68.91	413.08	0.08
69.89	413.08	0.07
70.88	413.08	0.07
71.86	413.08	0.06
72.85	413.08	0.06
73.83	413.08	0.06
74.81	413.08	0.05
75.8	413.08	0.05
76.78	413.08	0.05
77.77	413.08	0.05
78.75	413.08	0.04
79.74	413.08	0.04
80.72	413.08	0.04
81.71	413.08	0.04
82.69	413.08	0.03
83.67	413.08	0.03
84.66	413.08	0.03
0	426.85	0.73
0.98	426.85	0.72
1.96	426.85	0.72
2.95	426.85	0.71
3.93	426.85	0.7
4.92	426.85	0.69
5.9	426.85	0.68
6.89	426.85	0.67
7.87	426.85	0.66
8.86	426.85	0.65
9.84	426.85	0.65
10.82	426.85	0.65
11.81	426.85	0.64
12.79	426.85	0.63
13.78	426.85	0.63
14.76	426.85	0.62
15.75	426.85	0.61
16.73	426.85	0.6
17.72	426.85	0.59
18.7	426.85	0.58
19.68	426.85	0.57
20.67	426.85	0.56
21.65	426.85	0.55
22.64	426.85	0.54
23.62	426.85	0.53
24.61	426.85	0.52
25.59	426.85	0.51
26.58	426.85	0.5
27.56	426.85	0.49
28.55	426.85	0.48
29.53	426.85	0.47
30.51	426.85	0.46
31.5	426.85	0.45
32.48	426.85	0.44
33.47	426.85	0.43
34.45	426.85	0.42
35.44	426.85	0.4
36.42	426.85	0.39
37.41	426.85	0.37
38.39	426.85	0.36
39.37	426.85	0.35
40.36	426.85	0.33
41.34	426.85	0.32
42.33	426.85	0.31
43.31	426.85	0.29
44.3	426.85	0.28
45.28	426.85	0.27
46.27	426.85	0.25
47.25	426.85	0.24
48.23	426.85	0.23
49.22	426.85	0.22
50.2	426.85	0.21
51.19	426.85	0.2
52.17	426.85	0.19
53.16	426.85	0.18
54.14	426.85	0.17
55.13	426.85	0.16
56.11	426.85	0.15
57.09	426.85	0.15
58.08	426.85	0.14
59.06	426.85	0.13
60.05	426.85	0.12
61.03	426.85	0.12
62.02	426.85	0.11
63	426.85	0.11
63.99	426.85	0.1
64.97	426.85	0.09
65.95	426.85	0.09
66.94	426.85	0.08
67.92	426.85	0.08
68.91	426.85	0.08
69.89	426.85	0.07
70.88	426.85	0.07
71.86	426.85	0.06
72.85	426.85	0.06
73.83	426.85	0.06
74.81	426.85	0.05
75.8	426.85	0.05
76.78	426.85	0.05
77.77	426.85	0.04
78.75	426.85	0.04
79.74	426.85	0.04
80.72	426.85	0.04
81.71	426.85	0.03
82.69	426.85	0.03
83.67	426.85	0.03
84.66	426.85	0.03
0	440.63	0.72
0.98	440.63	0.72
1.96	440.63	0.71
2.95	440.63	0.7
3.93	440.63	0.69
4.92	440.63	0.68
5.9	440.63	0.67
6.89	440.63	0.66
7.87	440.63	0.65
8.86	440.63	0.65
9.84	440.63	0.65
10.82	440.63	0.64
11.81	440.63	0.64
12.79	440.63	0.63
13.78	440.63	0.63
14.76	440.63	0.62
15.75	440.63	0.61
16.73	440.63	0.6
17.72	440.63	0.59
18.7	440.63	0.58
19.68	440.63	0.57
20.67	440.63	0.56
21.65	440.63	0.55
22.64	440.63	0.54
23.62	440.63	0.53
24.61	440.63	0.52
25.59	440.63	0.51
26.58	440.63	0.5
27.56	440.63	0.49
28.55	440.63	0.48
29.53	440.63	0.47
30.51	440.63	0.46
31.5	440.63	0.45
32.48	440.63	0.44
33.47	440.63	0.43
34.45	440.63	0.42
35.44	440.63	0.4
36.42	440.63	0.39
37.41	440.63	0.37
38.39	440.63	0.36
39.37	440.63	0.34
40.36	440.63	0.33
41.34	440.63	0.31
42.33	440.63	0.3
43.31	440.63	0.29
44.3	440.63	0.28
45.28	440.63	0.26
46.27	440.63	0.25
47.25	440.63	0.24
48.23	440.63	0.23
49.22	440.63	0.22
50.2	440.63	0.21
51.19	440.63	0.2
52.17	440.63	0.19
53.16	440.63	0.18
54.14	440.63	0.17
55.13	440.63	0.16
56.11	440.63	0.15
57.09	440.63	0.14
58.08	440.63	0.14
59.06	440.63	0.13
60.05	440.63	0.12
61.03	440.63	0.12
62.02	440.63	0.11
63	440.63	0.1
63.99	440.63	0.1
64.97	440.63	0.09
65.95	440.63	0.09
66.94	440.63	0.08
67.92	440.63	0.08
68.91	440.63	0.07
69.89	440.63	0.07
70.88	440.63	0.07
71.86	440.63	0.06
72.85	440.63	0.06
73.83	440.63	0.06
74.81	440.63	0.05
75.8	440.63	0.05
76.78	440.63	0.05
77.77	440.63	0.04
78.75	440.63	0.04
79.74	440.63	0.04
80.72	440.63	0.04
81.71	440.63	0.03
82.69	440.63	0.03
83.67	440.63	0.03
84.66	440.63	0.03
0	454.4	0.72
0.98	454.4	0.71
1.96	454.4	0.71
2.95	454.4	0.7
3.93	454.4	0.69
4.92	454.4	0.68
5.9	454.4	0.67
6.89	454.4	0.66
7.87	454.4	0.65
8.86	454.4	0.65
9.84	454.4	0.65
10.82	454.4	0.64
11.81	454.4	0.64
12.79	454.4	0.63
13.78	454.4	0.62
14.76	454.4	0.61
15.75	454.4	0.61
16.73	454.4	0.6
17.72	454.4	0.59
18.7	454.4	0.58
19.68	454.4	0.57
20.67	454.4	0.56
21.65	454.4	0.55
22.64	454.4	0.54
23.62	454.4	0.53
24.61	454.4	0.52
25.59	454.4	0.51
26.58	454.4	0.5
27.56	454.4	0.49
28.55	454.4	0.48
29.53	454.4	0.47
30.51	454.4	0.46
31.5	454.4	0.45
32.48	454.4	0.44
33.47	454.4	0.42
34.45	454.4	0.41
35.44	454.4	0.4
36.42	454.4	0.38
37.41	454.4	0.37
38.39	454.4	0.35
39.37	454.4	0.34
40.36	454.4	0.32
41.34	454.4	0.31
42.33	454.4	0.3
43.31	454.4	0.28
44.3	454.4	0.27
45.28	454.4	0.26
46.27	454.4	0.25
47.25	454.4	0.24
48.23	454.4	0.23
49.22	454.4	0.21
50.2	454.4	0.2
51.19	454.4	0.19
52.17	454.4	0.18
53.16	454.4	0.18
54.14	454.4	0.17
55.13	454.4	0.16
56.11	454.4	0.15
57.09	454.4	0.14
58.08	454.4	0.13
59.06	454.4	0.13
60.05	454.4	0.12
61.03	454.4	0.11
62.02	454.4	0.11
63	454.4	0.1
63.99	454.4	0.1
64.97	454.4	0.09
65.95	454.4	0.09
66.94	454.4	0.08
67.92	454.4	0.08
68.91	454.4	0.07
69.89	454.4	0.07
70.88	454.4	0.06
71.86	454.4	0.06
72.85	454.4	0.06
73.83	454.4	0.05
74.81	454.4	0.05
75.8	454.4	0.05
76.78	454.4	0.05
77.77	454.4	0.04
78.75	454.4	0.04
79.74	454.4	0.04
80.72	454.4	0.04
81.71	454.4	0.03
82.69	454.4	0.03
83.67	454.4	0.03
84.66	454.4	0.03
0	468.18	0.72
0.98	468.18	0.71
1.96	468.18	0.7
2.95	468.18	0.69
3.93	468.18	0.68
4.92	468.18	0.67
5.9	468.18	0.66
6.89	468.18	0.66
7.87	468.18	0.65
8.86	468.18	0.65
9.84	468.18	0.65
10.82	468.18	0.64
11.81	468.18	0.63
12.79	468.18	0.63
13.78	468.18	0.62
14.76	468.18	0.61
15.75	468.18	0.6
16.73	468.18	0.59
17.72	468.18	0.58
18.7	468.18	0.57
19.68	468.18	0.57
20.67	468.18	0.56
21.65	468.18	0.55
22.64	468.18	0.53
23.62	468.18	0.52
24.61	468.18	0.51
25.59	468.18	0.5
26.58	468.18	0.49
27.56	468.18	0.48
28.55	468.18	0.47
29.53	468.18	0.46
30.51	468.18	0.45
31.5	468.18	0.44
32.48	468.18	0.43
33.47	468.18	0.42
34.45	468.18	0.41
35.44	468.18	0.39
36.42	468.18	0.38
37.41	468.18	0.36
38.39	468.18	0.35
39.37	468.18	0.33
40.36	468.18	0.32
41.34	468.18	0.31
42.33	468.18	0.29
43.31	468.18	0.28
44.3	468.18	0.27
45.28	468.18	0.26
46.27	468.18	0.24
47.25	468.18	0.23
48.23	468.18	0.22
49.22	468.18	0.21
50.2	468.18	0.2
51.19	468.18	0.19
52.17	468.18	0.18
53.16	468.18	0.17
54.14	468.18	0.16
55.13	468.18	0.16
56.11	468.18	0.15
57.09	468.18	0.14
58.08	468.18	0.13
59.06	468.18	0.13
60.05	468.18	0.12
61.03	468.18	0.11
62.02	468.18	0.11
63	468.18	0.1
63.99	468.18	0.1
64.97	468.18	0.09
65.95	468.18	0.09
66.94	468.18	0.08
67.92	468.18	0.08
68.91	468.18	0.07
69.89	468.18	0.07
70.88	468.18	0.06
71.86	468.18	0.06
72.85	468.18	0.06
73.83	468.18	0.05
74.81	468.18	0.05
75.8	468.18	0.05
76.78	468.18	0.04
77.77	468.18	0.04
78.75	468.18	0.04
79.74	468.18	0.04
80.72	468.18	0.04
81.71	468.18	0.03
82.69	468.18	0.03
83.67	468.18	0.03
84.66	468.18	0.03
0	481.95	0.71
0.98	481.95	0.7
1.96	481.95	0.69
2.95	481.95	0.68
3.93	481.95	0.67
4.92	481.95	0.66
5.9	481.95	0.66
6.89	481.95	0.65
7.87	481.95	0.65
8.86	481.95	0.65
9.84	481.95	0.64
10.82	481.95	0.64
11.81	481.95	0.63
12.79	481.95	0.63
13.78	481.95	0.62
14.76	481.95	0.61
15.75	481.95	0.6
16.73	481.95	0.59
17.72	481.95	0.58
18.7	481.95	0.57
19.68	481.95	0.56
20.67	481.95	0.55
21.65	481.95	0.54
22.64	481.95	0.53
23.62	481.95	0.52
24.61	481.95	0.51
25.59	481.95	0.5
26.58	481.95	0.49
27.56	481.95	0.48
28.55	481.95	0.47
29.53	481.95	0.46
30.51	481.95	0.45
31.5	481.95	0.44
32.48	481.95	0.43
33.47	481.95	0.42
34.45	481.95	0.4
35.44	481.95	0.39
36.42	481.95	0.37
37.41	481.95	0.36
38.39	481.95	0.34
39.37	481.95	0.33
40.36	481.95	0.32
41.34	481.95	0.3
42.33	481.95	0.29
43.31	481.95	0.28
44.3	481.95	0.27
45.28	481.95	0.25
46.27	481.95	0.24
47.25	481.95	0.23
48.23	481.95	0.22
49.22	481.95	0.21
50.2	481.95	0.2
51.19	481.95	0.19
52.17	481.95	0.18
53.16	481.95	0.17
54.14	481.95	0.16
55.13	481.95	0.15
56.11	481.95	0.15
57.09	481.95	0.14
58.08	481.95	0.13
59.06	481.95	0.12
60.05	481.95	0.12
61.03	481.95	0.11
62.02	481.95	0.1
63	481.95	0.1
63.99	481.95	0.09
64.97	481.95	0.09
65.95	481.95	0.08
66.94	481.95	0.08
67.92	481.95	0.07
68.91	481.95	0.07
69.89	481.95	0.07
70.88	481.95	0.06
71.86	481.95	0.06
72.85	481.95	0.06
73.83	481.95	0.05
74.81	481.95	0.05
75.8	481.95	0.05
76.78	481.95	0.04
77.77	481.95	0.04
78.75	481.95	0.04
79.74	481.95	0.04
80.72	481.95	0.03
81.71	481.95	0.03
82.69	481.95	0.03
83.67	481.95	0.03
84.66	481.95	0.03
0	495.73	0.71
0.98	495.73	0.7
1.96	495.73	0.69
2.95	495.73	0.68
3.93	495.73	0.67
4.92	495.73	0.66
5.9	495.73	0.66
6.89	495.73	0.65
7.87	495.73	0.65
8.86	495.73	0.65
9.84	495.73	0.64
10.82	495.73	0.64
11.81	495.73	0.63
12.79	495.73	0.62
13.78	495.73	0.62
14.76	495.73	0.61
15.75	495.73	0.6
16.73	495.73	0.59
17.72	495.73	0.58
18.7	495.73	0.57
19.68	495.73	0.56
20.67	495.73	0.55
21.65	495.73	0.54
22.64	495.73	0.53
23.62	495.73	0.52
24.61	495.73	0.51
25.59	495.73	0.5
26.58	495.73	0.49
27.56	495.73	0.48
28.55	495.73	0.47
29.53	495.73	0.46
30.51	495.73	0.45
31.5	495.73	0.44
32.48	495.73	0.43
33.47	495.73	0.41
34.45	495.73	0.4
35.44	495.73	0.38
36.42	495.73	0.37
37.41	495.73	0.35
38.39	495.73	0.34
39.37	495.73	0.33
40.36	495.73	0.31
41.34	495.73	0.3
42.33	495.73	0.29
43.31	495.73	0.27
44.3	495.73	0.26
45.28	495.73	0.25
46.27	495.73	0.24
47.25	495.73	0.23
48.23	495.73	0.22
49.22	495.73	0.21
50.2	495.73	0.2
51.19	495.73	0.19
52.17	495.73	0.18
53.16	495.73	0.17
54.14	495.73	0.16
55.13	495.73	0.15
56.11	495.73	0.14
57.09	495.73	0.14
58.08	495.73	0.13
59.06	495.73	0.12
60.05	495.73	0.12
61.03	495.73	0.11
62.02	495.73	0.1
63	495.73	0.1
63.99	495.73	0.09
64.97	495.73	0.09
65.95	495.73	0.08
66.94	495.73	0.08
67.92	495.73	0.07
68.91	495.73	0.07
69.89	495.73	0.07
70.88	495.73	0.06
71.86	495.73	0.06
72.85	495.73	0.05
73.83	495.73	0.05
74.81	495.73	0.05
75.8	495.73	0.05
76.78	495.73	0.04
77.77	495.73	0.04
78.75	495.73	0.04
79.74	495.73	0.04
80.72	495.73	0.03
81.71	495.73	0.03
82.69	495.73	0.03
83.67	495.73	0.03
84.66	495.73	0.03
0	509.5	0.7
0.98	509.5	0.69
1.96	509.5	0.68
2.95	509.5	0.67
3.93	509.5	0.66
4.92	509.5	0.66
5.9	509.5	0.65
6.89	509.5	0.65
7.87	509.5	0.65
8.86	509.5	0.64
9.84	509.5	0.64
10.82	509.5	0.64
11.81	509.5	0.63
12.79	509.5	0.62
13.78	509.5	0.61
14.76	509.5	0.6
15.75	509.5	0.6
16.73	509.5	0.59
17.72	509.5	0.58
18.7	509.5	0.57
19.68	509.5	0.56
20.67	509.5	0.55
21.65	509.5	0.54
22.64	509.5	0.53
23.62	509.5	0.52
24.61	509.5	0.51
25.59	509.5	0.5
26.58	509.5	0.49
27.56	509.5	0.48
28.55	509.5	0.47
29.53	509.5	0.46
30.51	509.5	0.45
31.5	509.5	0.44
32.48	509.5	0.42
33.47	509.5	0.41
34.45	509.5	0.39
35.44	509.5	0.38
36.42	509.5	0.36
37.41	509.5	0.35
38.39	509.5	0.34
39.37	509.5	0.32
40.36	509.5	0.31
41.34	509.5	0.3
42.33	509.5	0.28
43.31	509.5	0.27
44.3	509.5	0.26
45.28	509.5	0.25
46.27	509.5	0.24
47.25	509.5	0.22
48.23	509.5	0.21
49.22	509.5	0.2
50.2	509.5	0.19
51.19	509.5	0.18
52.17	509.5	0.17
53.16	509.5	0.17
54.14	509.5	0.16
55.13	509.5	0.15
56.11	509.5	0.14
57.09	509.5	0.13
58.08	509.5	0.13
59.06	509.5	0.12
60.05	509.5	0.11
61.03	509.5	0.11
62.02	509.5	0.1
63	509.5	0.1
63.99	509.5	0.09
64.97	509.5	0.09
65.95	509.5	0.08
66.94	509.5	0.08
67.92	509.5	0.07
68.91	509.5	0.07
69.89	509.5	0.06
70.88	509.5	0.06
71.86	509.5	0.06
72.85	509.5	0.05
73.83	509.5	0.05
74.81	509.5	0.05
75.8	509.5	0.05
76.78	509.5	0.04
77.77	509.5	0.04
78.75	509.5	0.04
79.74	509.5	0.04
80.72	509.5	0.03
81.71	509.5	0.03
82.69	509.5	0.03
83.67	509.5	0.03
84.66	509.5	0.03
0	523.28	0.69
0.98	523.28	0.68
1.96	523.28	0.67
2.95	523.28	0.67
3.93	523.28	0.66
4.92	523.28	0.66
5.9	523.28	0.65
6.89	523.28	0.65
7.87	523.28	0.65
8.86	523.28	0.64
9.84	523.28	0.64
10.82	523.28	0.63
11.81	523.28	0.63
12.79	523.28	0.62
13.78	523.28	0.61
14.76	523.28	0.6
15.75	523.28	0.59
16.73	523.28	0.58
17.72	523.28	0.57
18.7	523.28	0.56
19.68	523.28	0.55
20.67	523.28	0.54
21.65	523.28	0.53
22.64	523.28	0.52
23.62	523.28	0.51
24.61	523.28	0.5
25.59	523.28	0.49
26.58	523.28	0.48
27.56	523.28	0.47
28.55	523.28	0.46
29.53	523.28	0.45
30.51	523.28	0.44
31.5	523.28	0.43
32.48	523.28	0.42
33.47	523.28	0.4
34.45	523.28	0.39
35.44	523.28	0.38
36.42	523.28	0.36
37.41	523.28	0.35
38.39	523.28	0.33
39.37	523.28	0.32
40.36	523.28	0.31
41.34	523.28	0.29
42.33	523.28	0.28
43.31	523.28	0.27
44.3	523.28	0.26
45.28	523.28	0.24
46.27	523.28	0.23
47.25	523.28	0.22
48.23	523.28	0.21
49.22	523.28	0.2
50.2	523.28	0.19
51.19	523.28	0.18
52.17	523.28	0.17
53.16	523.28	0.16
54.14	523.28	0.15
55.13	523.28	0.15
56.11	523.28	0.14
57.09	523.28	0.13
58.08	523.28	0.12
59.06	523.28	0.12
60.05	523.28	0.11
61.03	523.28	0.11
62.02	523.28	0.1
63	523.28	0.09
63.99	523.28	0.09
64.97	523.28	0.08
65.95	523.28	0.08
66.94	523.28	0.08
67.92	523.28	0.07
68.91	523.28	0.07
69.89	523.28	0.06
70.88	523.28	0.06
71.86	523.28	0.06
72.85	523.28	0.05
73.83	523.28	0.05
74.81	523.28	0.05
75.8	523.28	0.04
76.78	523.28	0.04
77.77	523.28	0.04
78.75	523.28	0.04
79.74	523.28	0.03
80.72	523.28	0.03
81.71	523.28	0.03
82.69	523.28	0.03
83.67	523.28	0.03
84.66	523.28	0.03
0	537.05	0.69
0.98	537.05	0.68
1.96	537.05	0.67
2.95	537.05	0.66
3.93	537.05	0.66
4.92	537.05	0.66
5.9	537.05	0.65
6.89	537.05	0.65
7.87	537.05	0.65
8.86	537.05	0.64
9.84	537.05	0.64
10.82	537.05	0.63
11.81	537.05	0.63
12.79	537.05	0.62
13.78	537.05	0.61
14.76	537.05	0.6
15.75	537.05	0.59
16.73	537.05	0.58
17.72	537.05	0.57
18.7	537.05	0.56
19.68	537.05	0.55
20.67	537.05	0.54
21.65	537.05	0.53
22.64	537.05	0.52
23.62	537.05	0.51
24.61	537.05	0.5
25.59	537.05	0.49
26.58	537.05	0.48
27.56	537.05	0.47
28.55	537.05	0.46
29.53	537.05	0.45
30.51	537.05	0.44
31.5	537.05	0.43
32.48	537.05	0.42
33.47	537.05	0.4
34.45	537.05	0.39
35.44	537.05	0.37
36.42	537.05	0.36
37.41	537.05	0.34
38.39	537.05	0.33
39.37	537.05	0.31
40.36	537.05	0.3
41.34	537.05	0.29
42.33	537.05	0.28
43.31	537.05	0.26
44.3	537.05	0.25
45.28	537.05	0.24
46.27	537.05	0.23
47.25	537.05	0.22
48.23	537.05	0.21
49.22	537.05	0.2
50.2	537.05	0.19
51.19	537.05	0.18
52.17	537.05	0.17
53.16	537.05	0.16
54.14	537.05	0.15
55.13	537.05	0.14
56.11	537.05	0.14
57.09	537.05	0.13
58.08	537.05	0.12
59.06	537.05	0.12
60.05	537.05	0.11
61.03	537.05	0.1
62.02	537.05	0.1
63	537.05	0.09
63.99	537.05	0.09
64.97	537.05	0.08
65.95	537.05	0.08
66.94	537.05	0.07
67.92	537.05	0.07
68.91	537.05	0.07
69.89	537.05	0.06
70.88	537.05	0.06
71.86	537.05	0.06
72.85	537.05	0.05
73.83	537.05	0.05
74.81	537.05	0.05
75.8	537.05	0.04
76.78	537.05	0.04
77.77	537.05	0.04
78.75	537.05	0.04
79.74	537.05	0.03
80.72	537.05	0.03
81.71	537.05	0.03
82.69	537.05	0.03
83.67	537.05	0.03
84.66	537.05	0.03
0	550.83	0.68
0.98	550.83	0.67
1.96	550.83	0.67
2.95	550.83	0.66
3.93	550.83	0.66
4.92	550.83	0.65
5.9	550.83	0.65
6.89	550.83	0.65
7.87	550.83	0.64
8.86	550.83	0.64
9.84	550.83	0.64
10.82	550.83	0.63
11.81	550.83	0.62
12.79	550.83	0.61
13.78	550.83	0.6
14.76	550.83	0.6
15.75	550.83	0.59
16.73	550.83	0.58
17.72	550.83	0.57
18.7	550.83	0.56
19.68	550.83	0.55
20.67	550.83	0.54
21.65	550.83	0.53
22.64	550.83	0.52
23.62	550.83	0.51
24.61	550.83	0.5
25.59	550.83	0.49
26.58	550.83	0.48
27.56	550.83	0.47
28.55	550.83	0.46
29.53	550.83	0.45
30.51	550.83	0.44
31.5	550.83	0.43
32.48	550.83	0.41
33.47	550.83	0.4
34.45	550.83	0.38
35.44	550.83	0.37
36.42	550.83	0.35
37.41	550.83	0.34
38.39	550.83	0.32
39.37	550.83	0.31
40.36	550.83	0.3
41.34	550.83	0.28
42.33	550.83	0.27
43.31	550.83	0.26
44.3	550.83	0.25
45.28	550.83	0.24
46.27	550.83	0.23
47.25	550.83	0.22
48.23	550.83	0.2
49.22	550.83	0.19
50.2	550.83	0.19
51.19	550.83	0.18
52.17	550.83	0.17
53.16	550.83	0.16
54.14	550.83	0.15
55.13	550.83	0.14
56.11	550.83	0.14
57.09	550.83	0.13
58.08	550.83	0.12
59.06	550.83	0.11
60.05	550.83	0.11
61.03	550.83	0.1
62.02	550.83	0.1
63	550.83	0.09
63.99	550.83	0.09
64.97	550.83	0.08
65.95	550.83	0.08
66.94	550.83	0.07
67.92	550.83	0.07
68.91	550.83	0.06
69.89	550.83	0.06
70.88	550.83	0.06
71.86	550.83	0.05
72.85	550.83	0.05
73.83	550.83	0.05
74.81	550.83	0.05
75.8	550.83	0.04
76.78	550.83	0.04
77.77	550.83	0.04
78.75	550.83	0.04
79.74	550.83	0.03
80.72	550.83	0.03
81.71	550.83	0.03
82.69	550.83	0.03
83.67	550.83	0.03
84.66	550.83	0.02
0	564.6	0.68
0.98	564.6	0.67
1.96	564.6	0.66
2.95	564.6	0.66
3.93	564.6	0.66
4.92	564.6	0.65
5.9	564.6	0.65
6.89	564.6	0.65
7.87	564.6	0.64
8.86	564.6	0.64
9.84	564.6	0.63
10.82	564.6	0.63
11.81	564.6	0.62
12.79	564.6	0.61
13.78	564.6	0.6
14.76	564.6	0.59
15.75	564.6	0.58
16.73	564.6	0.57
17.72	564.6	0.56
18.7	564.6	0.55
19.68	564.6	0.54
20.67	564.6	0.53
21.65	564.6	0.52
22.64	564.6	0.51
23.62	564.6	0.5
24.61	564.6	0.49
25.59	564.6	0.48
26.58	564.6	0.47
27.56	564.6	0.46
28.55	564.6	0.45
29.53	564.6	0.44
30.51	564.6	0.43
31.5	564.6	0.42
32.48	564.6	0.41
33.47	564.6	0.39
34.45	564.6	0.38
35.44	564.6	0.36
36.42	564.6	0.35
37.41	564.6	0.33
38.39	564.6	0.32
39.37	564.6	0.31
40.36	564.6	0.29
41.34	564.6	0.28
42.33	564.6	0.27
43.31	564.6	0.26
44.3	564.6	0.25
45.28	564.6	0.23
46.27	564.6	0.22
47.25	564.6	0.21
48.23	564.6	0.2
49.22	564.6	0.19
50.2	564.6	0.18
51.19	564.6	0.17
52.17	564.6	0.16
53.16	564.6	0.16
54.14	564.6	0.15
55.13	564.6	0.14
56.11	564.6	0.13
57.09	564.6	0.13
58.08	564.6	0.12
59.06	564.6	0.11
60.05	564.6	0.11
61.03	564.6	0.1
62.02	564.6	0.1
63	564.6	0.09
63.99	564.6	0.09
64.97	564.6	0.08
65.95	564.6	0.08
66.94	564.6	0.07
67.92	564.6	0.07
68.91	564.6	0.06
69.89	564.6	0.06
70.88	564.6	0.06
71.86	564.6	0.05
72.85	564.6	0.05
73.83	564.6	0.05
74.81	564.6	0.04
75.8	564.6	0.04
76.78	564.6	0.04
77.77	564.6	0.04
78.75	564.6	0.04
79.74	564.6	0.03
80.72	564.6	0.03
81.71	564.6	0.03
82.69	564.6	0.03
83.67	564.6	0.03
84.66	564.6	0.02
0	578.38	0.67
0.98	578.38	0.67
1.96	578.38	0.66
2.95	578.38	0.66
3.93	578.38	0.65
4.92	578.38	0.65
5.9	578.38	0.65
6.89	578.38	0.65
7.87	578.38	0.64
8.86	578.38	0.64
9.84	578.38	0.63
10.82	578.38	0.63
11.81	578.38	0.62
12.79	578.38	0.61
13.78	578.38	0.6
14.76	578.38	0.59
15.75	578.38	0.58
16.73	578.38	0.57
17.72	578.38	0.56
18.7	578.38	0.55
19.68	578.38	0.54
20.67	578.38	0.53
21.65	578.38	0.52
22.64	578.38	0.51
23.62	578.38	0.5
24.61	578.38	0.49
25.59	578.38	0.48
26.58	578.38	0.47
27.56	578.38	0.46
28.55	578.38	0.45
29.53	578.38	0.44
30.51	578.38	0.43
31.5	578.38	0.42
32.48	578.38	0.4
33.47	578.38	0.39
34.45	578.38	0.37
35.44	578.38	0.36
36.42	578.38	0.34
37.41	578.38	0.33
38.39	578.38	0.32
39.37	578.38	0.3
40.36	578.38	0.29
41.34	578.38	0.28
42.33	578.38	0.27
43.31	578.38	0.25
44.3	578.38	0.24
45.28	578.38	0.23
46.27	578.38	0.22
47.25	578.38	0.21
48.23	578.38	0.2
49.22	578.38	0.19
50.2	578.38	0.18
51.19	578.38	0.17
52.17	578.38	0.16
53.16	578.38	0.15
54.14	578.38	0.15
55.13	578.38	0.14
56.11	578.38	0.13
57.09	578.38	0.12
58.08	578.38	0.12
59.06	578.38	0.11
60.05	578.38	0.11
61.03	578.38	0.1
62.02	578.38	0.09
63	578.38	0.09
63.99	578.38	0.08
64.97	578.38	0.08
65.95	578.38	0.07
66.94	578.38	0.07
67.92	578.38	0.07
68.91	578.38	0.06
69.89	578.38	0.06
70.88	578.38	0.06
71.86	578.38	0.05
72.85	578.38	0.05
73.83	578.38	0.05
74.81	578.38	0.04
75.8	578.38	0.04
76.78	578.38	0.04
77.77	578.38	0.04
78.75	578.38	0.03
79.74	578.38	0.03
80.72	578.38	0.03
81.71	578.38	0.03
82.69	578.38	0.03
83.67	578.38	0.03
84.66	578.38	0.02
0	592.15	0.67
0.98	592.15	0.67
1.96	592.15	0.66
2.95	592.15	0.66
3.93	592.15	0.65
4.92	592.15	0.65
5.9	592.15	0.65
6.89	592.15	0.64
7.87	592.15	0.64
8.86	592.15	0.64
9.84	592.15	0.63
10.82	592.15	0.62
11.81	592.15	0.61
12.79	592.15	0.61
13.78	592.15	0.6
14.76	592.15	0.59
15.75	592.15	0.58
16.73	592.15	0.57
17.72	592.15	0.56
18.7	592.15	0.55
19.68	592.15	0.54
20.67	592.15	0.53
21.65	592.15	0.52
22.64	592.15	0.51
23.62	592.15	0.5
24.61	592.15	0.49
25.59	592.15	0.48
26.58	592.15	0.47
27.56	592.15	0.46
28.55	592.15	0.45
29.53	592.15	0.44
30.51	592.15	0.43
31.5	592.15	0.41
32.48	592.15	0.4
33.47	592.15	0.38
34.45	592.15	0.37
35.44	592.15	0.35
36.42	592.15	0.34
37.41	592.15	0.33
38.39	592.15	0.31
39.37	592.15	0.3
40.36	592.15	0.29
41.34	592.15	0.27
42.33	592.15	0.26
43.31	592.15	0.25
44.3	592.15	0.24
45.28	592.15	0.23
46.27	592.15	0.22
47.25	592.15	0.21
48.23	592.15	0.2
49.22	592.15	0.19
50.2	592.15	0.18
51.19	592.15	0.17
52.17	592.15	0.16
53.16	592.15	0.15
54.14	592.15	0.14
55.13	592.15	0.14
56.11	592.15	0.13
57.09	592.15	0.12
58.08	592.15	0.12
59.06	592.15	0.11
60.05	592.15	0.1
61.03	592.15	0.1
62.02	592.15	0.09
63	592.15	0.09
63.99	592.15	0.08
64.97	592.15	0.08
65.95	592.15	0.07
66.94	592.15	0.07
67.92	592.15	0.07
68.91	592.15	0.06
69.89	592.15	0.06
70.88	592.15	0.05
71.86	592.15	0.05
72.85	592.15	0.05
73.83	592.15	0.05
74.81	592.15	0.04
75.8	592.15	0.04
76.78	592.15	0.04
77.77	592.15	0.04
78.75	592.15	0.03
79.74	592.15	0.03
80.72	592.15	0.03
81.71	592.15	0.03
82.69	592.15	0.03
83.67	592.15	0.03
84.66	592.15	0.02
0	605.93	0.67
0.98	605.93	0.66
1.96	605.93	0.66
2.95	605.93	0.66
3.93	605.93	0.65
4.92	605.93	0.65
5.9	605.93	0.65
6.89	605.93	0.64
7.87	605.93	0.64
8.86	605.93	0.63
9.84	605.93	0.63
10.82	605.93	0.62
11.81	605.93	0.61
12.79	605.93	0.6
13.78	605.93	0.59
14.76	605.93	0.59
15.75	605.93	0.58
16.73	605.93	0.57
17.72	605.93	0.56
18.7	605.93	0.55
19.68	605.93	0.54
20.67	605.93	0.53
21.65	605.93	0.52
22.64	605.93	0.51
23.62	605.93	0.5
24.61	605.93	0.49
25.59	605.93	0.48
26.58	605.93	0.47
27.56	605.93	0.46
28.55	605.93	0.45
29.53	605.93	0.44
30.51	605.93	0.42
31.5	605.93	0.41
32.48	605.93	0.39
33.47	605.93	0.38
34.45	605.93	0.37
35.44	605.93	0.35
36.42	605.93	0.34
37.41	605.93	0.32
38.39	605.93	0.31
39.37	605.93	0.3
40.36	605.93	0.28
41.34	605.93	0.27
42.33	605.93	0.26
43.31	605.93	0.25
44.3	605.93	0.24
45.28	605.93	0.22
46.27	605.93	0.21
47.25	605.93	0.2
48.23	605.93	0.19
49.22	605.93	0.18
50.2	605.93	0.17
51.19	605.93	0.17
52.17	605.93	0.16
53.16	605.93	0.15
54.14	605.93	0.14
55.13	605.93	0.13
56.11	605.93	0.13
57.09	605.93	0.12
58.08	605.93	0.11
59.06	605.93	0.11
60.05	605.93	0.1
61.03	605.93	0.1
62.02	605.93	0.09
63	605.93	0.09
63.99	605.93	0.08
64.97	605.93	0.08
65.95	605.93	0.07
66.94	605.93	0.07
67.92	605.93	0.06
68.91	605.93	0.06
69.89	605.93	0.06
70.88	605.93	0.05
71.86	605.93	0.05
72.85	605.93	0.05
73.83	605.93	0.05
74.81	605.93	0.04
75.8	605.93	0.04
76.78	605.93	0.04
77.77	605.93	0.04
78.75	605.93	0.03
79.74	605.93	0.03
80.72	605.93	0.03
81.71	605.93	0.03
82.69	605.93	0.03
83.67	605.93	0.02
84.66	605.93	0.02
0	619.7	0.67
0.98	619.7	0.66
1.96	619.7	0.66
2.95	619.7	0.65
3.93	619.7	0.65
4.92	619.7	0.65
5.9	619.7	0.64
6.89	619.7	0.64
7.87	619.7	0.64
8.86	619.7	0.63
9.84	619.7	0.63
10.82	619.7	0.62
11.81	619.7	0.61
12.79	619.7	0.6
13.78	619.7	0.59
14.76	619.7	0.58
15.75	619.7	0.57
16.73	619.7	0.56
17.72	619.7	0.55
18.7	619.7	0.54
19.68	619.7	0.53
20.67	619.7	0.52
21.65	619.7	0.51
22.64	619.7	0.5
23.62	619.7	0.49
24.61	619.7	0.48
25.59	619.7	0.47
26.58	619.7	0.46
27.56	619.7	0.45
28.55	619.7	0.44
29.53	619.7	0.43
30.51	619.7	0.42
31.5	619.7	0.41
32.48	619.7	0.39
33.47	619.7	0.38
34.45	619.7	0.36
35.44	619.7	0.35
36.42	619.7	0.33
37.41	619.7	0.32
38.39	619.7	0.31
39.37	619.7	0.29
40.36	619.7	0.28
41.34	619.7	0.27
42.33	619.7	0.26
43.31	619.7	0.24
44.3	619.7	0.23
45.28	619.7	0.22
46.27	619.7	0.21
47.25	619.7	0.2
48.23	619.7	0.19
49.22	619.7	0.18
50.2	619.7	0.17
51.19	619.7	0.16
52.17	619.7	0.16
53.16	619.7	0.15
54.14	619.7	0.14
55.13	619.7	0.13
56.11	619.7	0.13
57.09	619.7	0.12
58.08	619.7	0.11
59.06	619.7	0.11
60.05	619.7	0.1
61.03	619.7	0.09
62.02	619.7	0.09
63	619.7	0.08
63.99	619.7	0.08
64.97	619.7	0.08
65.95	619.7	0.07
66.94	619.7	0.07
67.92	619.7	0.06
68.91	619.7	0.06
69.89	619.7	0.06
70.88	619.7	0.05
71.86	619.7	0.05
72.85	619.7	0.05
73.83	619.7	0.04
74.81	619.7	0.04
75.8	619.7	0.04
76.78	619.7	0.04
77.77	619.7	0.03
78.75	619.7	0.03
79.74	619.7	0.03
80.72	619.7	0.03
81.71	619.7	0.03
82.69	619.7	0.03
83.67	619.7	0.02
84.66	619.7	0.02
0	633.48	0.66
0.98	633.48	0.66
1.96	633.48	0.66
2.95	633.48	0.65
3.93	633.48	0.65
4.92	633.48	0.65
5.9	633.48	0.64
6.89	633.48	0.64
7.87	633.48	0.64
8.86	633.48	0.63
9.84	633.48	0.62
10.82	633.48	0.62
11.81	633.48	0.61
12.79	633.48	0.6
13.78	633.48	0.59
14.76	633.48	0.58
15.75	633.48	0.57
16.73	633.48	0.56
17.72	633.48	0.55
18.7	633.48	0.54
19.68	633.48	0.53
20.67	633.48	0.52
21.65	633.48	0.51
22.64	633.48	0.5
23.62	633.48	0.49
24.61	633.48	0.48
25.59	633.48	0.47
26.58	633.48	0.46
27.56	633.48	0.45
28.55	633.48	0.44
29.53	633.48	0.43
30.51	633.48	0.42
31.5	633.48	0.4
32.48	633.48	0.39
33.47	633.48	0.37
34.45	633.48	0.36
35.44	633.48	0.34
36.42	633.48	0.33
37.41	633.48	0.32
38.39	633.48	0.3
39.37	633.48	0.29
40.36	633.48	0.28
41.34	633.48	0.26
42.33	633.48	0.25
43.31	633.48	0.24
44.3	633.48	0.23
45.28	633.48	0.22
46.27	633.48	0.21
47.25	633.48	0.2
48.23	633.48	0.19
49.22	633.48	0.18
50.2	633.48	0.17
51.19	633.48	0.16
52.17	633.48	0.15
53.16	633.48	0.14
54.14	633.48	0.14
55.13	633.48	0.13
56.11	633.48	0.12
57.09	633.48	0.12
58.08	633.48	0.11
59.06	633.48	0.1
60.05	633.48	0.1
61.03	633.48	0.09
62.02	633.48	0.09
63	633.48	0.08
63.99	633.48	0.08
64.97	633.48	0.07
65.95	633.48	0.07
66.94	633.48	0.07
67.92	633.48	0.06
68.91	633.48	0.06
69.89	633.48	0.06
70.88	633.48	0.05
71.86	633.48	0.05
72.85	633.48	0.05
73.83	633.48	0.04
74.81	633.48	0.04
75.8	633.48	0.04
76.78	633.48	0.04
77.77	633.48	0.03
78.75	633.48	0.03
79.74	633.48	0.03
80.72	633.48	0.03
81.71	633.48	0.03
82.69	633.48	0.03
83.67	633.48	0.02
84.66	633.48	0.02
0	647.25	0.66
0.98	647.25	0.66
1.96	647.25	0.65
2.95	647.25	0.65
3.93	647.25	0.65
4.92	647.25	0.65
5.9	647.25	0.64
6.89	647.25	0.64
7.87	647.25	0.63
8.86	647.25	0.63
9.84	647.25	0.62
10.82	647.25	0.61
11.81	647.25	0.6
12.79	647.25	0.6
13.78	647.25	0.59
14.76	647.25	0.58
15.75	647.25	0.57
16.73	647.25	0.56
17.72	647.25	0.55
18.7	647.25	0.54
19.68	647.25	0.53
20.67	647.25	0.52
21.65	647.25	0.51
22.64	647.25	0.5
23.62	647.25	0.49
24.61	647.25	0.48
25.59	647.25	0.47
26.58	647.25	0.46
27.56	647.25	0.45
28.55	647.25	0.44
29.53	647.25	0.43
30.51	647.25	0.41
31.5	647.25	0.4
32.48	647.25	0.38
33.47	647.25	0.37
34.45	647.25	0.35
35.44	647.25	0.34
36.42	647.25	0.32
37.41	647.25	0.31
38.39	647.25	0.3
39.37	647.25	0.29
40.36	647.25	0.27
41.34	647.25	0.26
42.33	647.25	0.25
43.31	647.25	0.24
44.3	647.25	0.23
45.28	647.25	0.22
46.27	647.25	0.2
47.25	647.25	0.19
48.23	647.25	0.19
49.22	647.25	0.18
50.2	647.25	0.17
51.19	647.25	0.16
52.17	647.25	0.15
53.16	647.25	0.14
54.14	647.25	0.14
55.13	647.25	0.13
56.11	647.25	0.12
57.09	647.25	0.11
58.08	647.25	0.11
59.06	647.25	0.1
60.05	647.25	0.1
61.03	647.25	0.09
62.02	647.25	0.09
63	647.25	0.08
63.99	647.25	0.08
64.97	647.25	0.07
65.95	647.25	0.07
66.94	647.25	0.06
67.92	647.25	0.06
68.91	647.25	0.06
69.89	647.25	0.05
70.88	647.25	0.05
71.86	647.25	0.05
72.85	647.25	0.05
73.83	647.25	0.04
74.81	647.25	0.04
75.8	647.25	0.04
76.78	647.25	0.04
77.77	647.25	0.03
78.75	647.25	0.03
79.74	647.25	0.03
80.72	647.25	0.03
81.71	647.25	0.03
82.69	647.25	0.02
83.67	647.25	0.02
84.66	647.25	0.02
0	661.03	0.66
0.98	661.03	0.66
1.96	661.03	0.65
2.95	661.03	0.65
3.93	661.03	0.65
4.92	661.03	0.64
5.9	661.03	0.64
6.89	661.03	0.64
7.87	661.03	0.63
8.86	661.03	0.63
9.84	661.03	0.62
10.82	661.03	0.61
11.81	661.03	0.6
12.79	661.03	0.59
13.78	661.03	0.58
14.76	661.03	0.57
15.75	661.03	0.56
16.73	661.03	0.55
17.72	661.03	0.54
18.7	661.03	0.53
19.68	661.03	0.52
20.67	661.03	0.51
21.65	661.03	0.5
22.64	661.03	0.49
23.62	661.03	0.48
24.61	661.03	0.47
25.59	661.03	0.46
26.58	661.03	0.45
27.56	661.03	0.44
28.55	661.03	0.43
29.53	661.03	0.42
30.51	661.03	0.41
31.5	661.03	0.39
32.48	661.03	0.38
33.47	661.03	0.36
34.45	661.03	0.35
35.44	661.03	0.33
36.42	661.03	0.32
37.41	661.03	0.31
38.39	661.03	0.29
39.37	661.03	0.28
40.36	661.03	0.27
41.34	661.03	0.26
42.33	661.03	0.25
43.31	661.03	0.23
44.3	661.03	0.22
45.28	661.03	0.21
46.27	661.03	0.2
47.25	661.03	0.19
48.23	661.03	0.18
49.22	661.03	0.17
50.2	661.03	0.16
51.19	661.03	0.16
52.17	661.03	0.15
53.16	661.03	0.14
54.14	661.03	0.13
55.13	661.03	0.13
56.11	661.03	0.12
57.09	661.03	0.11
58.08	661.03	0.11
59.06	661.03	0.1
60.05	661.03	0.1
61.03	661.03	0.09
62.02	661.03	0.09
63	661.03	0.08
63.99	661.03	0.08
64.97	661.03	0.07
65.95	661.03	0.07
66.94	661.03	0.06
67.92	661.03	0.06
68.91	661.03	0.06
69.89	661.03	0.05
70.88	661.03	0.05
71.86	661.03	0.05
72.85	661.03	0.04
73.83	661.03	0.04
74.81	661.03	0.04
75.8	661.03	0.04
76.78	661.03	0.04
77.77	661.03	0.03
78.75	661.03	0.03
79.74	661.03	0.03
80.72	661.03	0.03
81.71	661.03	0.03
82.69	661.03	0.02
83.67	661.03	0.02
84.66	661.03	0.02
0	674.8	0.66
0.98	674.8	0.66
1.96	674.8	0.65
2.95	674.8	0.65
3.93	674.8	0.65
4.92	674.8	0.64
5.9	674.8	0.64
6.89	674.8	0.64
7.87	674.8	0.63
8.86	674.8	0.62
9.84	674.8	0.62
10.82	674.8	0.61
11.81	674.8	0.6
12.79	674.8	0.59
13.78	674.8	0.58
14.76	674.8	0.57
15.75	674.8	0.56
16.73	674.8	0.55
17.72	674.8	0.54
18.7	674.8	0.53
19.68	674.8	0.52
20.67	674.8	0.51
21.65	674.8	0.5
22.64	674.8	0.49
23.62	674.8	0.48
24.61	674.8	0.47
25.59	674.8	0.46
26.58	674.8	0.45
27.56	674.8	0.44
28.55	674.8	0.43
29.53	674.8	0.42
30.51	674.8	0.4
31.5	674.8	0.39
32.48	674.8	0.37
33.47	674.8	0.36
34.45	674.8	0.34
35.44	674.8	0.33
36.42	674.8	0.32
37.41	674.8	0.3
38.39	674.8	0.29
39.37	674.8	0.28
40.36	674.8	0.27
41.34	674.8	0.25
42.33	674.8	0.24
43.31	674.8	0.23
44.3	674.8	0.22
45.28	674.8	0.21
46.27	674.8	0.2
47.25	674.8	0.19
48.23	674.8	0.18
49.22	674.8	0.17
50.2	674.8	0.16
51.19	674.8	0.15
52.17	674.8	0.15
53.16	674.8	0.14
54.14	674.8	0.13
55.13	674.8	0.12
56.11	674.8	0.12
57.09	674.8	0.11
58.08	674.8	0.11
59.06	674.8	0.1
60.05	674.8	0.09
61.03	674.8	0.09
62.02	674.8	0.08
63	674.8	0.08
63.99	674.8	0.07
64.97	674.8	0.07
65.95	674.8	0.07
66.94	674.8	0.06
67.92	674.8	0.06
68.91	674.8	0.06
69.89	674.8	0.05
70.88	674.8	0.05
71.86	674.8	0.05
72.85	674.8	0.04
73.83	674.8	0.04
74.81	674.8	0.04
75.8	674.8	0.04
76.78	674.8	0.03
77.77	674.8	0.03
78.75	674.8	0.03
79.74	674.8	0.03
80.72	674.8	0.03
81.71	674.8	0.03
82.69	674.8	0.02
83.67	674.8	0.02
84.66	674.8	0.02
0	688.58	0.66
0.98	688.58	0.65
1.96	688.58	0.65
2.95	688.58	0.65
3.93	688.58	0.64
4.92	688.58	0.64
5.9	688.58	0.64
6.89	688.58	0.63
7.87	688.58	0.63
8.86	688.58	0.62
9.84	688.58	0.61
10.82	688.58	0.6
11.81	688.58	0.6
12.79	688.58	0.59
13.78	688.58	0.58
14.76	688.58	0.57
15.75	688.58	0.56
16.73	688.58	0.55
17.72	688.58	0.54
18.7	688.58	0.53
19.68	688.58	0.52
20.67	688.58	0.51
21.65	688.58	0.5
22.64	688.58	0.49
23.62	688.58	0.48
24.61	688.58	0.47
25.59	688.58	0.46
26.58	688.58	0.45
27.56	688.58	0.44
28.55	688.58	0.43
29.53	688.58	0.41
30.51	688.58	0.4
31.5	688.58	0.38
32.48	688.58	0.37
33.47	688.58	0.35
34.45	688.58	0.34
35.44	688.58	0.33
36.42	688.58	0.31
37.41	688.58	0.3
38.39	688.58	0.29
39.37	688.58	0.27
40.36	688.58	0.26
41.34	688.58	0.25
42.33	688.58	0.24
43.31	688.58	0.23
44.3	688.58	0.22
45.28	688.58	0.21
46.27	688.58	0.2
47.25	688.58	0.19
48.23	688.58	0.18
49.22	688.58	0.17
50.2	688.58	0.16
51.19	688.58	0.15
52.17	688.58	0.14
53.16	688.58	0.14
54.14	688.58	0.13
55.13	688.58	0.12
56.11	688.58	0.12
57.09	688.58	0.11
58.08	688.58	0.1
59.06	688.58	0.1
60.05	688.58	0.09
61.03	688.58	0.09
62.02	688.58	0.08
63	688.58	0.08
63.99	688.58	0.07
64.97	688.58	0.07
65.95	688.58	0.07
66.94	688.58	0.06
67.92	688.58	0.06
68.91	688.58	0.05
69.89	688.58	0.05
70.88	688.58	0.05
71.86	688.58	0.05
72.85	688.58	0.04
73.83	688.58	0.04
74.81	688.58	0.04
75.8	688.58	0.04
76.78	688.58	0.03
77.77	688.58	0.03
78.75	688.58	0.03
79.74	688.58	0.03
80.72	688.58	0.03
81.71	688.58	0.03
82.69	688.58	0.02
83.67	688.58	0.02
84.66	688.58	0.02
0	702.35	0.66
0.98	702.35	0.65
1.96	702.35	0.65
2.95	702.35	0.65
3.93	702.35	0.64
4.92	702.35	0.64
5.9	702.35	0.64
6.89	702.35	0.63
7.87	702.35	0.63
8.86	702.35	0.62
9.84	702.35	0.61
10.82	702.35	0.6
11.81	702.35	0.59
12.79	702.35	0.59
13.78	702.35	0.58
14.76	702.35	0.57
15.75	702.35	0.56
16.73	702.35	0.55
17.72	702.35	0.54
18.7	702.35	0.53
19.68	702.35	0.52
20.67	702.35	0.51
21.65	702.35	0.5
22.64	702.35	0.49
23.62	702.35	0.48
24.61	702.35	0.47
25.59	702.35	0.46
26.58	702.35	0.45
27.56	702.35	0.44
28.55	702.35	0.42
29.53	702.35	0.41
30.51	702.35	0.39
31.5	702.35	0.38
32.48	702.35	0.37
33.47	702.35	0.35
34.45	702.35	0.34
35.44	702.35	0.32
36.42	702.35	0.31
37.41	702.35	0.3
38.39	702.35	0.28
39.37	702.35	0.27
40.36	702.35	0.26
41.34	702.35	0.25
42.33	702.35	0.24
43.31	702.35	0.22
44.3	702.35	0.21
45.28	702.35	0.2
46.27	702.35	0.19
47.25	702.35	0.18
48.23	702.35	0.17
49.22	702.35	0.17
50.2	702.35	0.16
51.19	702.35	0.15
52.17	702.35	0.14
53.16	702.35	0.13
54.14	702.35	0.13
55.13	702.35	0.12
56.11	702.35	0.11
57.09	702.35	0.11
58.08	702.35	0.1
59.06	702.35	0.1
60.05	702.35	0.09
61.03	702.35	0.09
62.02	702.35	0.08
63	702.35	0.08
63.99	702.35	0.07
64.97	702.35	0.07
65.95	702.35	0.06
66.94	702.35	0.06
67.92	702.35	0.06
68.91	702.35	0.05
69.89	702.35	0.05
70.88	702.35	0.05
71.86	702.35	0.05
72.85	702.35	0.04
73.83	702.35	0.04
74.81	702.35	0.04
75.8	702.35	0.04
76.78	702.35	0.03
77.77	702.35	0.03
78.75	702.35	0.03
79.74	702.35	0.03
80.72	702.35	0.03
81.71	702.35	0.02
82.69	702.35	0.02
83.67	702.35	0.02
84.66	702.35	0.02
0	716.13	0.65
0.98	716.13	0.65
1.96	716.13	0.65
2.95	716.13	0.65
3.93	716.13	0.64
4.92	716.13	0.64
5.9	716.13	0.64
6.89	716.13	0.63
7.87	716.13	0.63
8.86	716.13	0.62
9.84	716.13	0.61
10.82	716.13	0.6
11.81	716.13	0.59
12.79	716.13	0.58
13.78	716.13	0.57
14.76	716.13	0.56
15.75	716.13	0.55
16.73	716.13	0.54
17.72	716.13	0.53
18.7	716.13	0.52
19.68	716.13	0.51
20.67	716.13	0.5
21.65	716.13	0.49
22.64	716.13	0.48
23.62	716.13	0.47
24.61	716.13	0.46
25.59	716.13	0.45
26.58	716.13	0.44
27.56	716.13	0.43
28.55	716.13	0.42
29.53	716.13	0.41
30.51	716.13	0.39
31.5	716.13	0.38
32.48	716.13	0.36
33.47	716.13	0.35
34.45	716.13	0.33
35.44	716.13	0.32
36.42	716.13	0.31
37.41	716.13	0.29
38.39	716.13	0.28
39.37	716.13	0.27
40.36	716.13	0.26
41.34	716.13	0.24
42.33	716.13	0.23
43.31	716.13	0.22
44.3	716.13	0.21
45.28	716.13	0.2
46.27	716.13	0.19
47.25	716.13	0.18
48.23	716.13	0.17
49.22	716.13	0.16
50.2	716.13	0.16
51.19	716.13	0.15
52.17	716.13	0.14
53.16	716.13	0.13
54.14	716.13	0.13
55.13	716.13	0.12
56.11	716.13	0.11
57.09	716.13	0.11
58.08	716.13	0.1
59.06	716.13	0.09
60.05	716.13	0.09
61.03	716.13	0.08
62.02	716.13	0.08
63	716.13	0.08
63.99	716.13	0.07
64.97	716.13	0.07
65.95	716.13	0.06
66.94	716.13	0.06
67.92	716.13	0.06
68.91	716.13	0.05
69.89	716.13	0.05
70.88	716.13	0.05
71.86	716.13	0.04
72.85	716.13	0.04
73.83	716.13	0.04
74.81	716.13	0.04
75.8	716.13	0.03
76.78	716.13	0.03
77.77	716.13	0.03
78.75	716.13	0.03
79.74	716.13	0.03
80.72	716.13	0.03
81.71	716.13	0.02
82.69	716.13	0.02
83.67	716.13	0.02
84.66	716.13	0.02
0	729.9	0.65
0.98	729.9	0.65
1.96	729.9	0.65
2.95	729.9	0.64
3.93	729.9	0.64
4.92	729.9	0.64
5.9	729.9	0.63
6.89	729.9	0.63
7.87	729.9	0.62
8.86	729.9	0.61
9.84	729.9	0.61
10.82	729.9	0.6
11.81	729.9	0.59
12.79	729.9	0.58
13.78	729.9	0.57
14.76	729.9	0.56
15.75	729.9	0.55
16.73	729.9	0.54
17.72	729.9	0.53
18.7	729.9	0.52
19.68	729.9	0.51
20.67	729.9	0.5
21.65	729.9	0.49
22.64	729.9	0.48
23.62	729.9	0.47
24.61	729.9	0.46
25.59	729.9	0.45
26.58	729.9	0.44
27.56	729.9	0.43
28.55	729.9	0.42
29.53	729.9	0.4
30.51	729.9	0.39
31.5	729.9	0.37
32.48	729.9	0.36
33.47	729.9	0.34
34.45	729.9	0.33
35.44	729.9	0.32
36.42	729.9	0.3
37.41	729.9	0.29
38.39	729.9	0.28
39.37	729.9	0.26
40.36	729.9	0.25
41.34	729.9	0.24
42.33	729.9	0.23
43.31	729.9	0.22
44.3	729.9	0.21
45.28	729.9	0.2
46.27	729.9	0.19
47.25	729.9	0.18
48.23	729.9	0.17
49.22	729.9	0.16
50.2	729.9	0.15
51.19	729.9	0.15
52.17	729.9	0.14
53.16	729.9	0.13
54.14	729.9	0.12
55.13	729.9	0.12
56.11	729.9	0.11
57.09	729.9	0.1
58.08	729.9	0.1
59.06	729.9	0.09
60.05	729.9	0.09
61.03	729.9	0.08
62.02	729.9	0.08
63	729.9	0.07
63.99	729.9	0.07
64.97	729.9	0.07
65.95	729.9	0.06
66.94	729.9	0.06
67.92	729.9	0.06
68.91	729.9	0.05
69.89	729.9	0.05
70.88	729.9	0.05
71.86	729.9	0.04
72.85	729.9	0.04
73.83	729.9	0.04
74.81	729.9	0.04
75.8	729.9	0.03
76.78	729.9	0.03
77.77	729.9	0.03
78.75	729.9	0.03
79.74	729.9	0.03
80.72	729.9	0.03
81.71	729.9	0.02
82.69	729.9	0.02
83.67	729.9	0.02
84.66	729.9	0.02
0	743.68	0.65
0.98	743.68	0.65
1.96	743.68	0.65
2.95	743.68	0.64
3.93	743.68	0.64
4.92	743.68	0.64
5.9	743.68	0.63
6.89	743.68	0.63
7.87	743.68	0.62
8.86	743.68	0.61
9.84	743.68	0.6
10.82	743.68	0.59
11.81	743.68	0.59
12.79	743.68	0.58
13.78	743.68	0.57
14.76	743.68	0.56
15.75	743.68	0.55
16.73	743.68	0.54
17.72	743.68	0.53
18.7	743.68	0.52
19.68	743.68	0.51
20.67	743.68	0.5
21.65	743.68	0.49
22.64	743.68	0.48
23.62	743.68	0.47
24.61	743.68	0.46
25.59	743.68	0.45
26.58	743.68	0.44
27.56	743.68	0.43
28.55	743.68	0.41
29.53	743.68	0.4
30.51	743.68	0.38
31.5	743.68	0.37
32.48	743.68	0.35
33.47	743.68	0.34
34.45	743.68	0.33
35.44	743.68	0.31
36.42	743.68	0.3
37.41	743.68	0.29
38.39	743.68	0.27
39.37	743.68	0.26
40.36	743.68	0.25
41.34	743.68	0.24
42.33	743.68	0.23
43.31	743.68	0.22
44.3	743.68	0.21
45.28	743.68	0.2
46.27	743.68	0.19
47.25	743.68	0.18
48.23	743.68	0.17
49.22	743.68	0.16
50.2	743.68	0.15
51.19	743.68	0.14
52.17	743.68	0.14
53.16	743.68	0.13
54.14	743.68	0.12
55.13	743.68	0.11
56.11	743.68	0.11
57.09	743.68	0.1
58.08	743.68	0.1
59.06	743.68	0.09
60.05	743.68	0.09
61.03	743.68	0.08
62.02	743.68	0.08
63	743.68	0.07
63.99	743.68	0.07
64.97	743.68	0.07
65.95	743.68	0.06
66.94	743.68	0.06
67.92	743.68	0.05
68.91	743.68	0.05
69.89	743.68	0.05
70.88	743.68	0.05
71.86	743.68	0.04
72.85	743.68	0.04
73.83	743.68	0.04
74.81	743.68	0.04
75.8	743.68	0.03
76.78	743.68	0.03
77.77	743.68	0.03
78.75	743.68	0.03
79.74	743.68	0.03
80.72	743.68	0.02
81.71	743.68	0.02
82.69	743.68	0.02
83.67	743.68	0.02
84.66	743.68	0.02
0	757.45	0.65
0.98	757.45	0.65
1.96	757.45	0.65
2.95	757.45	0.64
3.93	757.45	0.64
4.92	757.45	0.64
5.9	757.45	0.63
6.89	757.45	0.63
7.87	757.45	0.62
8.86	757.45	0.61
9.84	757.45	0.6
10.82	757.45	0.59
11.81	757.45	0.58
12.79	757.45	0.57
13.78	757.45	0.56
14.76	757.45	0.55
15.75	757.45	0.54
16.73	757.45	0.53
17.72	757.45	0.52
18.7	757.45	0.51
19.68	757.45	0.5
20.67	757.45	0.49
21.65	757.45	0.48
22.64	757.45	0.47
23.62	757.45	0.46
24.61	757.45	0.45
25.59	757.45	0.44
26.58	757.45	0.43
27.56	757.45	0.42
28.55	757.45	0.41
29.53	757.45	0.39
30.51	757.45	0.38
31.5	757.45	0.36
32.48	757.45	0.35
33.47	757.45	0.34
34.45	757.45	0.32
35.44	757.45	0.31
36.42	757.45	0.29
37.41	757.45	0.28
38.39	757.45	0.27
39.37	757.45	0.26
40.36	757.45	0.25
41.34	757.45	0.23
42.33	757.45	0.22
43.31	757.45	0.21
44.3	757.45	0.2
45.28	757.45	0.19
46.27	757.45	0.18
47.25	757.45	0.17
48.23	757.45	0.16
49.22	757.45	0.16
50.2	757.45	0.15
51.19	757.45	0.14
52.17	757.45	0.13
53.16	757.45	0.13
54.14	757.45	0.12
55.13	757.45	0.11
56.11	757.45	0.11
57.09	757.45	0.1
58.08	757.45	0.1
59.06	757.45	0.09
60.05	757.45	0.09
61.03	757.45	0.08
62.02	757.45	0.08
63	757.45	0.07
63.99	757.45	0.07
64.97	757.45	0.06
65.95	757.45	0.06
66.94	757.45	0.06
67.92	757.45	0.05
68.91	757.45	0.05
69.89	757.45	0.05
70.88	757.45	0.04
71.86	757.45	0.04
72.85	757.45	0.04
73.83	757.45	0.04
74.81	757.45	0.04
75.8	757.45	0.03
76.78	757.45	0.03
77.77	757.45	0.03
78.75	757.45	0.03
79.74	757.45	0.03
80.72	757.45	0.02
81.71	757.45	0.02
82.69	757.45	0.02
83.67	757.45	0.02
84.66	757.45	0.02
0	771.23	0.65
0.98	771.23	0.65
1.96	771.23	0.64
2.95	771.23	0.64
3.93	771.23	0.64
4.92	771.23	0.63
5.9	771.23	0.63
6.89	771.23	0.62
7.87	771.23	0.62
8.86	771.23	0.61
9.84	771.23	0.6
10.82	771.23	0.59
11.81	771.23	0.58
12.79	771.23	0.57
13.78	771.23	0.56
14.76	771.23	0.55
15.75	771.23	0.54
16.73	771.23	0.53
17.72	771.23	0.52
18.7	771.23	0.51
19.68	771.23	0.5
20.67	771.23	0.49
21.65	771.23	0.48
22.64	771.23	0.47
23.62	771.23	0.46
24.61	771.23	0.45
25.59	771.23	0.44
26.58	771.23	0.43
27.56	771.23	0.42
28.55	771.23	0.4
29.53	771.23	0.39
30.51	771.23	0.37
31.5	771.23	0.36
32.48	771.23	0.35
33.47	771.23	0.33
34.45	771.23	0.32
35.44	771.23	0.3
36.42	771.23	0.29
37.41	771.23	0.28
38.39	771.23	0.27
39.37	771.23	0.25
40.36	771.23	0.24
41.34	771.23	0.23
42.33	771.23	0.22
43.31	771.23	0.21
44.3	771.23	0.2
45.28	771.23	0.19
46.27	771.23	0.18
47.25	771.23	0.17
48.23	771.23	0.16
49.22	771.23	0.15
50.2	771.23	0.15
51.19	771.23	0.14
52.17	771.23	0.13
53.16	771.23	0.12
54.14	771.23	0.12
55.13	771.23	0.11
56.11	771.23	0.11
57.09	771.23	0.1
58.08	771.23	0.09
59.06	771.23	0.09
60.05	771.23	0.08
61.03	771.23	0.08
62.02	771.23	0.07
63	771.23	0.07
63.99	771.23	0.07
64.97	771.23	0.06
65.95	771.23	0.06
66.94	771.23	0.06
67.92	771.23	0.05
68.91	771.23	0.05
69.89	771.23	0.05
70.88	771.23	0.04
71.86	771.23	0.04
72.85	771.23	0.04
73.83	771.23	0.04
74.81	771.23	0.03
75.8	771.23	0.03
76.78	771.23	0.03
77.77	771.23	0.03
78.75	771.23	0.03
79.74	771.23	0.03
80.72	771.23	0.02
81.71	771.23	0.02
82.69	771.23	0.02
83.67	771.23	0.02
84.66	771.23	0.02
0	785	0.65
0.98	785	0.65
1.96	785	0.64
2.95	785	0.64
3.93	785	0.64
4.92	785	0.63
5.9	785	0.63
6.89	785	0.62
7.87	785	0.61
8.86	785	0.6
9.84	785	0.6
10.82	785	0.59
11.81	785	0.58
12.79	785	0.57
13.78	785	0.56
14.76	785	0.55
15.75	785	0.54
16.73	785	0.53
17.72	785	0.52
18.7	785	0.51
19.68	785	0.5
20.67	785	0.49
21.65	785	0.48
22.64	785	0.47
23.62	785	0.46
24.61	785	0.45
25.59	785	0.44
26.58	785	0.43
27.56	785	0.41
28.55	785	0.4
29.53	785	0.38
30.51	785	0.37
31.5	785	0.36
32.48	785	0.34
33.47	785	0.33
34.45	785	0.31
35.44	785	0.3
36.42	785	0.29
37.41	785	0.27
38.39	785	0.26
39.37	785	0.25
40.36	785	0.24
41.34	785	0.23
42.33	785	0.22
43.31	785	0.21
44.3	785	0.2
45.28	785	0.19
46.27	785	0.18
47.25	785	0.17
48.23	785	0.16
49.22	785	0.15
50.2	785	0.14
51.19	785	0.14
52.17	785	0.13
53.16	785	0.12
54.14	785	0.12
55.13	785	0.11
56.11	785	0.1
57.09	785	0.1
58.08	785	0.09
59.06	785	0.09
60.05	785	0.08
61.03	785	0.08
62.02	785	0.07
63	785	0.07
63.99	785	0.07
64.97	785	0.06
65.95	785	0.06
66.94	785	0.05
67.92	785	0.05
68.91	785	0.05
69.89	785	0.05
70.88	785	0.04
71.86	785	0.04
72.85	785	0.04
73.83	785	0.04
74.81	785	0.03
75.8	785	0.03
76.78	785	0.03
77.77	785	0.03
78.75	785	0.03
79.74	785	0.03
80.72	785	0.02
81.71	785	0.02
82.69	785	0.02
83.67	785	0.02
84.66	785	0.02
0	798.78	0.65
0.98	798.78	0.64
1.96	798.78	0.64
2.95	798.78	0.64
3.93	798.78	0.64
4.92	798.78	0.63
5.9	798.78	0.63
6.89	798.78	0.62
7.87	798.78	0.61
8.86	798.78	0.6
9.84	798.78	0.59
10.82	798.78	0.59
11.81	798.78	0.58
12.79	798.78	0.57
13.78	798.78	0.56
14.76	798.78	0.55
15.75	798.78	0.54
16.73	798.78	0.53
17.72	798.78	0.52
18.7	798.78	0.51
19.68	798.78	0.5
20.67	798.78	0.49
21.65	798.78	0.47
22.64	798.78	0.46
23.62	798.78	0.45
24.61	798.78	0.44
25.59	798.78	0.43
26.58	798.78	0.42
27.56	798.78	0.41
28.55	798.78	0.4
29.53	798.78	0.38
30.51	798.78	0.37
31.5	798.78	0.35
32.48	798.78	0.34
33.47	798.78	0.32
34.45	798.78	0.31
35.44	798.78	0.3
36.42	798.78	0.28
37.41	798.78	0.27
38.39	798.78	0.26
39.37	798.78	0.25
40.36	798.78	0.24
41.34	798.78	0.22
42.33	798.78	0.21
43.31	798.78	0.2
44.3	798.78	0.19
45.28	798.78	0.18
46.27	798.78	0.18
47.25	798.78	0.17
48.23	798.78	0.16
49.22	798.78	0.15
50.2	798.78	0.14
51.19	798.78	0.13
52.17	798.78	0.13
53.16	798.78	0.12
54.14	798.78	0.11
55.13	798.78	0.11
56.11	798.78	0.1
57.09	798.78	0.1
58.08	798.78	0.09
59.06	798.78	0.09
60.05	798.78	0.08
61.03	798.78	0.08
62.02	798.78	0.07
63	798.78	0.07
63.99	798.78	0.06
64.97	798.78	0.06
65.95	798.78	0.06
66.94	798.78	0.05
67.92	798.78	0.05
68.91	798.78	0.05
69.89	798.78	0.05
70.88	798.78	0.04
71.86	798.78	0.04
72.85	798.78	0.04
73.83	798.78	0.04
74.81	798.78	0.03
75.8	798.78	0.03
76.78	798.78	0.03
77.77	798.78	0.03
78.75	798.78	0.03
79.74	798.78	0.02
80.72	798.78	0.02
81.71	798.78	0.02
82.69	798.78	0.02
83.67	798.78	0.02
84.66	798.78	0.02
0	812.55	0.65
0.98	812.55	0.64
1.96	812.55	0.64
2.95	812.55	0.64
3.93	812.55	0.63
4.92	812.55	0.63
5.9	812.55	0.62
6.89	812.55	0.62
7.87	812.55	0.61
8.86	812.55	0.6
9.84	812.55	0.59
10.82	812.55	0.58
11.81	812.55	0.57
12.79	812.55	0.56
13.78	812.55	0.55
14.76	812.55	0.54
15.75	812.55	0.53
16.73	812.55	0.52
17.72	812.55	0.51
18.7	812.55	0.5
19.68	812.55	0.49
20.67	812.55	0.48
21.65	812.55	0.47
22.64	812.55	0.46
23.62	812.55	0.45
24.61	812.55	0.44
25.59	812.55	0.43
26.58	812.55	0.42
27.56	812.55	0.4
28.55	812.55	0.39
29.53	812.55	0.38
30.51	812.55	0.36
31.5	812.55	0.35
32.48	812.55	0.33
33.47	812.55	0.32
34.45	812.55	0.31
35.44	812.55	0.29
36.42	812.55	0.28
37.41	812.55	0.27
38.39	812.55	0.26
39.37	812.55	0.24
40.36	812.55	0.23
41.34	812.55	0.22
42.33	812.55	0.21
43.31	812.55	0.2
44.3	812.55	0.19
45.28	812.55	0.18
46.27	812.55	0.17
47.25	812.55	0.16
48.23	812.55	0.16
49.22	812.55	0.15
50.2	812.55	0.14
51.19	812.55	0.13
52.17	812.55	0.13
53.16	812.55	0.12
54.14	812.55	0.11
55.13	812.55	0.11
56.11	812.55	0.1
57.09	812.55	0.09
58.08	812.55	0.09
59.06	812.55	0.08
60.05	812.55	0.08
61.03	812.55	0.08
62.02	812.55	0.07
63	812.55	0.07
63.99	812.55	0.06
64.97	812.55	0.06
65.95	812.55	0.06
66.94	812.55	0.05
67.92	812.55	0.05
68.91	812.55	0.05
69.89	812.55	0.04
70.88	812.55	0.04
71.86	812.55	0.04
72.85	812.55	0.04
73.83	812.55	0.04
74.81	812.55	0.03
75.8	812.55	0.03
76.78	812.55	0.03
77.77	812.55	0.03
78.75	812.55	0.03
79.74	812.55	0.02
80.72	812.55	0.02
81.71	812.55	0.02
82.69	812.55	0.02
83.67	812.55	0.02
84.66	812.55	0.02
0	826.33	0.65
0.98	826.33	0.64
1.96	826.33	0.64
2.95	826.33	0.64
3.93	826.33	0.63
4.92	826.33	0.63
5.9	826.33	0.62
6.89	826.33	0.61
7.87	826.33	0.61
8.86	826.33	0.6
9.84	826.33	0.59
10.82	826.33	0.58
11.81	826.33	0.57
12.79	826.33	0.56
13.78	826.33	0.55
14.76	826.33	0.54
15.75	826.33	0.53
16.73	826.33	0.52
17.72	826.33	0.51
18.7	826.33	0.5
19.68	826.33	0.49
20.67	826.33	0.48
21.65	826.33	0.47
22.64	826.33	0.46
23.62	826.33	0.45
24.61	826.33	0.44
25.59	826.33	0.43
26.58	826.33	0.41
27.56	826.33	0.4
28.55	826.33	0.39
29.53	826.33	0.37
30.51	826.33	0.36
31.5	826.33	0.34
32.48	826.33	0.33
33.47	826.33	0.32
34.45	826.33	0.3
35.44	826.33	0.29
36.42	826.33	0.28
37.41	826.33	0.26
38.39	826.33	0.25
39.37	826.33	0.24
40.36	826.33	0.23
41.34	826.33	0.22
42.33	826.33	0.21
43.31	826.33	0.2
44.3	826.33	0.19
45.28	826.33	0.18
46.27	826.33	0.17
47.25	826.33	0.16
48.23	826.33	0.15
49.22	826.33	0.15
50.2	826.33	0.14
51.19	826.33	0.13
52.17	826.33	0.12
53.16	826.33	0.12
54.14	826.33	0.11
55.13	826.33	0.1
56.11	826.33	0.1
57.09	826.33	0.09
58.08	826.33	0.09
59.06	826.33	0.08
60.05	826.33	0.08
61.03	826.33	0.07
62.02	826.33	0.07
63	826.33	0.07
63.99	826.33	0.06
64.97	826.33	0.06
65.95	826.33	0.06
66.94	826.33	0.05
67.92	826.33	0.05
68.91	826.33	0.05
69.89	826.33	0.04
70.88	826.33	0.04
71.86	826.33	0.04
72.85	826.33	0.04
73.83	826.33	0.03
74.81	826.33	0.03
75.8	826.33	0.03
76.78	826.33	0.03
77.77	826.33	0.03
78.75	826.33	0.03
79.74	826.33	0.02
80.72	826.33	0.02
81.71	826.33	0.02
82.69	826.33	0.02
83.67	826.33	0.02
84.66	826.33	0.02
0	840.1	0.64
0.98	840.1	0.64
1.96	840.1	0.64
2.95	840.1	0.64
3.93	840.1	0.63
4.92	840.1	0.63
5.9	840.1	0.62
6.89	840.1	0.61
7.87	840.1	0.6
8.86	840.1	0.59
9.84	840.1	0.59
10.82	840.1	0.58
11.81	840.1	0.57
12.79	840.1	0.56
13.78	840.1	0.55
14.76	840.1	0.54
15.75	840.1	0.53
16.73	840.1	0.52
17.72	840.1	0.51
18.7	840.1	0.5
19.68	840.1	0.49
20.67	840.1	0.48
21.65	840.1	0.47
22.64	840.1	0.46
23.62	840.1	0.45
24.61	840.1	0.44
25.59	840.1	0.42
26.58	840.1	0.41
27.56	840.1	0.4
28.55	840.1	0.38
29.53	840.1	0.37
30.51	840.1	0.35
31.5	840.1	0.34
32.48	840.1	0.33
33.47	840.1	0.31
34.45	840.1	0.3
35.44	840.1	0.29
36.42	840.1	0.27
37.41	840.1	0.26
38.39	840.1	0.25
39.37	840.1	0.24
40.36	840.1	0.23
41.34	840.1	0.22
42.33	840.1	0.21
43.31	840.1	0.2
44.3	840.1	0.19
45.28	840.1	0.18
46.27	840.1	0.17
47.25	840.1	0.16
48.23	840.1	0.15
49.22	840.1	0.14
50.2	840.1	0.14
51.19	840.1	0.13
52.17	840.1	0.12
53.16	840.1	0.12
54.14	840.1	0.11
55.13	840.1	0.1
56.11	840.1	0.1
57.09	840.1	0.09
58.08	840.1	0.09
59.06	840.1	0.08
60.05	840.1	0.08
61.03	840.1	0.07
62.02	840.1	0.07
63	840.1	0.07
63.99	840.1	0.06
64.97	840.1	0.06
65.95	840.1	0.05
66.94	840.1	0.05
67.92	840.1	0.05
68.91	840.1	0.05
69.89	840.1	0.04
70.88	840.1	0.04
71.86	840.1	0.04
72.85	840.1	0.04
73.83	840.1	0.03
74.81	840.1	0.03
75.8	840.1	0.03
76.78	840.1	0.03
77.77	840.1	0.03
78.75	840.1	0.02
79.74	840.1	0.02
80.72	840.1	0.02
81.71	840.1	0.02
82.69	840.1	0.02
83.67	840.1	0.02
84.66	840.1	0.02
0	853.88	0.64
0.98	853.88	0.64
1.96	853.88	0.64
2.95	853.88	0.63
3.93	853.88	0.63
4.92	853.88	0.62
5.9	853.88	0.62
6.89	853.88	0.61
7.87	853.88	0.6
8.86	853.88	0.59
9.84	853.88	0.58
10.82	853.88	0.57
11.81	853.88	0.56
12.79	853.88	0.55
13.78	853.88	0.54
14.76	853.88	0.53
15.75	853.88	0.52
16.73	853.88	0.51
17.72	853.88	0.5
18.7	853.88	0.49
19.68	853.88	0.48
20.67	853.88	0.47
21.65	853.88	0.46
22.64	853.88	0.45
23.62	853.88	0.44
24.61	853.88	0.43
25.59	853.88	0.42
26.58	853.88	0.41
27.56	853.88	0.39
28.55	853.88	0.38
29.53	853.88	0.36
30.51	853.88	0.35
31.5	853.88	0.34
32.48	853.88	0.32
33.47	853.88	0.31
34.45	853.88	0.29
35.44	853.88	0.28
36.42	853.88	0.27
37.41	853.88	0.26
38.39	853.88	0.25
39.37	853.88	0.23
40.36	853.88	0.22
41.34	853.88	0.21
42.33	853.88	0.2
43.31	853.88	0.19
44.3	853.88	0.18
45.28	853.88	0.17
46.27	853.88	0.17
47.25	853.88	0.16
48.23	853.88	0.15
49.22	853.88	0.14
50.2	853.88	0.13
51.19	853.88	0.13
52.17	853.88	0.12
53.16	853.88	0.11
54.14	853.88	0.11
55.13	853.88	0.1
56.11	853.88	0.1
57.09	853.88	0.09
58.08	853.88	0.09
59.06	853.88	0.08
60.05	853.88	0.08
61.03	853.88	0.07
62.02	853.88	0.07
63	853.88	0.06
63.99	853.88	0.06
64.97	853.88	0.06
65.95	853.88	0.05
66.94	853.88	0.05
67.92	853.88	0.05
68.91	853.88	0.04
69.89	853.88	0.04
70.88	853.88	0.04
71.86	853.88	0.04
72.85	853.88	0.04
73.83	853.88	0.03
74.81	853.88	0.03
75.8	853.88	0.03
76.78	853.88	0.03
77.77	853.88	0.03
78.75	853.88	0.02
79.74	853.88	0.02
80.72	853.88	0.02
81.71	853.88	0.02
82.69	853.88	0.02
83.67	853.88	0.02
84.66	853.88	0.02
0	867.65	0.64
0.98	867.65	0.64
1.96	867.65	0.64
2.95	867.65	0.63
3.93	867.65	0.63
4.92	867.65	0.62
5.9	867.65	0.61
6.89	867.65	0.61
7.87	867.65	0.6
8.86	867.65	0.59
9.84	867.65	0.58
10.82	867.65	0.57
11.81	867.65	0.56
12.79	867.65	0.55
13.78	867.65	0.54
14.76	867.65	0.53
15.75	867.65	0.52
16.73	867.65	0.51
17.72	867.65	0.5
18.7	867.65	0.49
19.68	867.65	0.48
20.67	867.65	0.47
21.65	867.65	0.46
22.64	867.65	0.45
23.62	867.65	0.44
24.61	867.65	0.43
25.59	867.65	0.42
26.58	867.65	0.4
27.56	867.65	0.39
28.55	867.65	0.37
29.53	867.65	0.36
30.51	867.65	0.35
31.5	867.65	0.33
32.48	867.65	0.32
33.47	867.65	0.3
34.45	867.65	0.29
35.44	867.65	0.28
36.42	867.65	0.27
37.41	867.65	0.25
38.39	867.65	0.24
39.37	867.65	0.23
40.36	867.65	0.22
41.34	867.65	0.21
42.33	867.65	0.2
43.31	867.65	0.19
44.3	867.65	0.18
45.28	867.65	0.17
46.27	867.65	0.16
47.25	867.65	0.15
48.23	867.65	0.15
49.22	867.65	0.14
50.2	867.65	0.13
51.19	867.65	0.12
52.17	867.65	0.12
53.16	867.65	0.11
54.14	867.65	0.11
55.13	867.65	0.1
56.11	867.65	0.09
57.09	867.65	0.09
58.08	867.65	0.08
59.06	867.65	0.08
60.05	867.65	0.07
61.03	867.65	0.07
62.02	867.65	0.07
63	867.65	0.06
63.99	867.65	0.06
64.97	867.65	0.06
65.95	867.65	0.05
66.94	867.65	0.05
67.92	867.65	0.05
68.91	867.65	0.04
69.89	867.65	0.04
70.88	867.65	0.04
71.86	867.65	0.04
72.85	867.65	0.03
73.83	867.65	0.03
74.81	867.65	0.03
75.8	867.65	0.03
76.78	867.65	0.03
77.77	867.65	0.03
78.75	867.65	0.02
79.74	867.65	0.02
80.72	867.65	0.02
81.71	867.65	0.02
82.69	867.65	0.02
83.67	867.65	0.02
84.66	867.65	0.02
0	881.43	0.64
0.98	881.43	0.64
1.96	881.43	0.63
2.95	881.43	0.63
3.93	881.43	0.63
4.92	881.43	0.62
5.9	881.43	0.61
6.89	881.43	0.6
7.87	881.43	0.6
8.86	881.43	0.59
9.84	881.43	0.58
10.82	881.43	0.57
11.81	881.43	0.56
12.79	881.43	0.55
13.78	881.43	0.54
14.76	881.43	0.53
15.75	881.43	0.52
16.73	881.43	0.51
17.72	881.43	0.5
18.7	881.43	0.49
19.68	881.43	0.48
20.67	881.43	0.47
21.65	881.43	0.46
22.64	881.43	0.45
23.62	881.43	0.44
24.61	881.43	0.43
25.59	881.43	0.41
26.58	881.43	0.4
27.56	881.43	0.38
28.55	881.43	0.37
29.53	881.43	0.36
30.51	881.43	0.34
31.5	881.43	0.33
32.48	881.43	0.31
33.47	881.43	0.3
34.45	881.43	0.29
35.44	881.43	0.28
36.42	881.43	0.26
37.41	881.43	0.25
38.39	881.43	0.24
39.37	881.43	0.23
40.36	881.43	0.22
41.34	881.43	0.21
42.33	881.43	0.2
43.31	881.43	0.19
44.3	881.43	0.18
45.28	881.43	0.17
46.27	881.43	0.16
47.25	881.43	0.15
48.23	881.43	0.14
49.22	881.43	0.14
50.2	881.43	0.13
51.19	881.43	0.12
52.17	881.43	0.12
53.16	881.43	0.11
54.14	881.43	0.1
55.13	881.43	0.1
56.11	881.43	0.09
57.09	881.43	0.09
58.08	881.43	0.08
59.06	881.43	0.08
60.05	881.43	0.07
61.03	881.43	0.07
62.02	881.43	0.07
63	881.43	0.06
63.99	881.43	0.06
64.97	881.43	0.06
65.95	881.43	0.05
66.94	881.43	0.05
67.92	881.43	0.05
68.91	881.43	0.04
69.89	881.43	0.04
70.88	881.43	0.04
71.86	881.43	0.04
72.85	881.43	0.03
73.83	881.43	0.03
74.81	881.43	0.03
75.8	881.43	0.03
76.78	881.43	0.03
77.77	881.43	0.03
78.75	881.43	0.02
79.74	881.43	0.02
80.72	881.43	0.02
81.71	881.43	0.02
82.69	881.43	0.02
83.67	881.43	0.02
84.66	881.43	0.02
0	895.2	0.64
0.98	895.2	0.64
1.96	895.2	0.63
2.95	895.2	0.63
3.93	895.2	0.62
4.92	895.2	0.62
5.9	895.2	0.61
6.89	895.2	0.6
7.87	895.2	0.59
8.86	895.2	0.59
9.84	895.2	0.58
10.82	895.2	0.57
11.81	895.2	0.56
12.79	895.2	0.55
13.78	895.2	0.54
14.76	895.2	0.53
15.75	895.2	0.52
16.73	895.2	0.51
17.72	895.2	0.49
18.7	895.2	0.48
19.68	895.2	0.47
20.67	895.2	0.46
21.65	895.2	0.45
22.64	895.2	0.44
23.62	895.2	0.43
24.61	895.2	0.42
25.59	895.2	0.41
26.58	895.2	0.39
27.56	895.2	0.38
28.55	895.2	0.37
29.53	895.2	0.35
30.51	895.2	0.34
31.5	895.2	0.32
32.48	895.2	0.31
33.47	895.2	0.3
34.45	895.2	0.28
35.44	895.2	0.27
36.42	895.2	0.26
37.41	895.2	0.25
38.39	895.2	0.24
39.37	895.2	0.22
40.36	895.2	0.21
41.34	895.2	0.2
42.33	895.2	0.19
43.31	895.2	0.18
44.3	895.2	0.18
45.28	895.2	0.17
46.27	895.2	0.16
47.25	895.2	0.15
48.23	895.2	0.14
49.22	895.2	0.13
50.2	895.2	0.13
51.19	895.2	0.12
52.17	895.2	0.11
53.16	895.2	0.11
54.14	895.2	0.1
55.13	895.2	0.1
56.11	895.2	0.09
57.09	895.2	0.09
58.08	895.2	0.08
59.06	895.2	0.08
60.05	895.2	0.07
61.03	895.2	0.07
62.02	895.2	0.06
63	895.2	0.06
63.99	895.2	0.06
64.97	895.2	0.05
65.95	895.2	0.05
66.94	895.2	0.05
67.92	895.2	0.05
68.91	895.2	0.04
69.89	895.2	0.04
70.88	895.2	0.04
71.86	895.2	0.04
72.85	895.2	0.03
73.83	895.2	0.03
74.81	895.2	0.03
75.8	895.2	0.03
76.78	895.2	0.03
77.77	895.2	0.02
78.75	895.2	0.02
79.74	895.2	0.02
80.72	895.2	0.02
81.71	895.2	0.02
82.69	895.2	0.02
83.67	895.2	0.02
84.66	895.2	0.02
0	908.98	0.64
0.98	908.98	0.64
1.96	908.98	0.63
2.95	908.98	0.63
3.93	908.98	0.62
4.92	908.98	0.62
5.9	908.98	0.61
6.89	908.98	0.6
7.87	908.98	0.59
8.86	908.98	0.58
9.84	908.98	0.57
10.82	908.98	0.56
11.81	908.98	0.55
12.79	908.98	0.54
13.78	908.98	0.53
14.76	908.98	0.52
15.75	908.98	0.51
16.73	908.98	0.5
17.72	908.98	0.49
18.7	908.98	0.48
19.68	908.98	0.47
20.67	908.98	0.46
21.65	908.98	0.45
22.64	908.98	0.44
23.62	908.98	0.43
24.61	908.98	0.42
25.59	908.98	0.4
26.58	908.98	0.39
27.56	908.98	0.38
28.55	908.98	0.36
29.53	908.98	0.35
30.51	908.98	0.33
31.5	908.98	0.32
32.48	908.98	0.31
33.47	908.98	0.29
34.45	908.98	0.28
35.44	908.98	0.27
36.42	908.98	0.26
37.41	908.98	0.24
38.39	908.98	0.23
39.37	908.98	0.22
40.36	908.98	0.21
41.34	908.98	0.2
42.33	908.98	0.19
43.31	908.98	0.18
44.3	908.98	0.17
45.28	908.98	0.16
46.27	908.98	0.16
47.25	908.98	0.15
48.23	908.98	0.14
49.22	908.98	0.13
50.2	908.98	0.13
51.19	908.98	0.12
52.17	908.98	0.11
53.16	908.98	0.11
54.14	908.98	0.1
55.13	908.98	0.1
56.11	908.98	0.09
57.09	908.98	0.08
58.08	908.98	0.08
59.06	908.98	0.08
60.05	908.98	0.07
61.03	908.98	0.07
62.02	908.98	0.06
63	908.98	0.06
63.99	908.98	0.06
64.97	908.98	0.05
65.95	908.98	0.05
66.94	908.98	0.05
67.92	908.98	0.04
68.91	908.98	0.04
69.89	908.98	0.04
70.88	908.98	0.04
71.86	908.98	0.04
72.85	908.98	0.03
73.83	908.98	0.03
74.81	908.98	0.03
75.8	908.98	0.03
76.78	908.98	0.03
77.77	908.98	0.02
78.75	908.98	0.02
79.74	908.98	0.02
80.72	908.98	0.02
81.71	908.98	0.02
82.69	908.98	0.02
83.67	908.98	0.02
84.66	908.98	0.02
0	922.75	0.64
0.98	922.75	0.63
1.96	922.75	0.63
2.95	922.75	0.63
3.93	922.75	0.62
4.92	922.75	0.61
5.9	922.75	0.6
6.89	922.75	0.6
7.87	922.75	0.59
8.86	922.75	0.58
9.84	922.75	0.57
10.82	922.75	0.56
11.81	922.75	0.55
12.79	922.75	0.54
13.78	922.75	0.53
14.76	922.75	0.52
15.75	922.75	0.51
16.73	922.75	0.5
17.72	922.75	0.49
18.7	922.75	0.48
19.68	922.75	0.47
20.67	922.75	0.46
21.65	922.75	0.45
22.64	922.75	0.44
23.62	922.75	0.43
24.61	922.75	0.41
25.59	922.75	0.4
26.58	922.75	0.39
27.56	922.75	0.37
28.55	922.75	0.36
29.53	922.75	0.34
30.51	922.75	0.33
31.5	922.75	0.32
32.48	922.75	0.3
33.47	922.75	0.29
34.45	922.75	0.28
35.44	922.75	0.26
36.42	922.75	0.25
37.41	922.75	0.24
38.39	922.75	0.23
39.37	922.75	0.22
40.36	922.75	0.21
41.34	922.75	0.2
42.33	922.75	0.19
43.31	922.75	0.18
44.3	922.75	0.17
45.28	922.75	0.16
46.27	922.75	0.15
47.25	922.75	0.15
48.23	922.75	0.14
49.22	922.75	0.13
50.2	922.75	0.12
51.19	922.75	0.12
52.17	922.75	0.11
53.16	922.75	0.1
54.14	922.75	0.1
55.13	922.75	0.09
56.11	922.75	0.09
57.09	922.75	0.08
58.08	922.75	0.08
59.06	922.75	0.07
60.05	922.75	0.07
61.03	922.75	0.07
62.02	922.75	0.06
63	922.75	0.06
63.99	922.75	0.06
64.97	922.75	0.05
65.95	922.75	0.05
66.94	922.75	0.05
67.92	922.75	0.04
68.91	922.75	0.04
69.89	922.75	0.04
70.88	922.75	0.04
71.86	922.75	0.03
72.85	922.75	0.03
73.83	922.75	0.03
74.81	922.75	0.03
75.8	922.75	0.03
76.78	922.75	0.03
77.77	922.75	0.02
78.75	922.75	0.02
79.74	922.75	0.02
80.72	922.75	0.02
81.71	922.75	0.02
82.69	922.75	0.02
83.67	922.75	0.02
84.66	922.75	0.02
0	936.53	0.64
0.98	936.53	0.63
1.96	936.53	0.63
2.95	936.53	0.62
3.93	936.53	0.62
4.92	936.53	0.61
5.9	936.53	0.6
6.89	936.53	0.59
7.87	936.53	0.59
8.86	936.53	0.58
9.84	936.53	0.57
10.82	936.53	0.56
11.81	936.53	0.55
12.79	936.53	0.54
13.78	936.53	0.53
14.76	936.53	0.52
15.75	936.53	0.51
16.73	936.53	0.5
17.72	936.53	0.49
18.7	936.53	0.48
19.68	936.53	0.47
20.67	936.53	0.46
21.65	936.53	0.45
22.64	936.53	0.44
23.62	936.53	0.42
24.61	936.53	0.41
25.59	936.53	0.4
26.58	936.53	0.38
27.56	936.53	0.37
28.55	936.53	0.35
29.53	936.53	0.34
30.51	936.53	0.33
31.5	936.53	0.31
32.48	936.53	0.3
33.47	936.53	0.29
34.45	936.53	0.27
35.44	936.53	0.26
36.42	936.53	0.25
37.41	936.53	0.24
38.39	936.53	0.23
39.37	936.53	0.22
40.36	936.53	0.21
41.34	936.53	0.2
42.33	936.53	0.19
43.31	936.53	0.18
44.3	936.53	0.17
45.28	936.53	0.16
46.27	936.53	0.15
47.25	936.53	0.14
48.23	936.53	0.14
49.22	936.53	0.13
50.2	936.53	0.12
51.19	936.53	0.12
52.17	936.53	0.11
53.16	936.53	0.1
54.14	936.53	0.1
55.13	936.53	0.09
56.11	936.53	0.09
57.09	936.53	0.08
58.08	936.53	0.08
59.06	936.53	0.07
60.05	936.53	0.07
61.03	936.53	0.07
62.02	936.53	0.06
63	936.53	0.06
63.99	936.53	0.05
64.97	936.53	0.05
65.95	936.53	0.05
66.94	936.53	0.05
67.92	936.53	0.04
68.91	936.53	0.04
69.89	936.53	0.04
70.88	936.53	0.04
71.86	936.53	0.03
72.85	936.53	0.03
73.83	936.53	0.03
74.81	936.53	0.03
75.8	936.53	0.03
76.78	936.53	0.03
77.77	936.53	0.02
78.75	936.53	0.02
79.74	936.53	0.02
80.72	936.53	0.02
81.71	936.53	0.02
82.69	936.53	0.02
83.67	936.53	0.02
84.66	936.53	0.02
0	950.3	0.64
0.98	950.3	0.63
1.96	950.3	0.63
2.95	950.3	0.62
3.93	950.3	0.62
4.92	950.3	0.61
5.9	950.3	0.6
6.89	950.3	0.59
7.87	950.3	0.58
8.86	950.3	0.57
9.84	950.3	0.56
10.82	950.3	0.55
11.81	950.3	0.54
12.79	950.3	0.53
13.78	950.3	0.52
14.76	950.3	0.51
15.75	950.3	0.5
16.73	950.3	0.49
17.72	950.3	0.48
18.7	950.3	0.47
19.68	950.3	0.46
20.67	950.3	0.45
21.65	950.3	0.44
22.64	950.3	0.43
23.62	950.3	0.42
24.61	950.3	0.4
25.59	950.3	0.39
26.58	950.3	0.38
27.56	950.3	0.36
28.55	950.3	0.35
29.53	950.3	0.34
30.51	950.3	0.32
31.5	950.3	0.31
32.48	950.3	0.3
33.47	950.3	0.28
34.45	950.3	0.27
35.44	950.3	0.26
36.42	950.3	0.25
37.41	950.3	0.23
38.39	950.3	0.22
39.37	950.3	0.21
40.36	950.3	0.2
41.34	950.3	0.19
42.33	950.3	0.18
43.31	950.3	0.17
44.3	950.3	0.17
45.28	950.3	0.16
46.27	950.3	0.15
47.25	950.3	0.14
48.23	950.3	0.13
49.22	950.3	0.13
50.2	950.3	0.12
51.19	950.3	0.11
52.17	950.3	0.11
53.16	950.3	0.1
54.14	950.3	0.1
55.13	950.3	0.09
56.11	950.3	0.09
57.09	950.3	0.08
58.08	950.3	0.08
59.06	950.3	0.07
60.05	950.3	0.07
61.03	950.3	0.06
62.02	950.3	0.06
63	950.3	0.06
63.99	950.3	0.05
64.97	950.3	0.05
65.95	950.3	0.05
66.94	950.3	0.04
67.92	950.3	0.04
68.91	950.3	0.04
69.89	950.3	0.04
70.88	950.3	0.04
71.86	950.3	0.03
72.85	950.3	0.03
73.83	950.3	0.03
74.81	950.3	0.03
75.8	950.3	0.03
76.78	950.3	0.02
77.77	950.3	0.02
78.75	950.3	0.02
79.74	950.3	0.02
80.72	950.3	0.02
81.71	950.3	0.02
82.69	950.3	0.02
83.67	950.3	0.02
84.66	950.3	0.02
0	964.08	0.63
0.98	964.08	0.63
1.96	964.08	0.63
2.95	964.08	0.62
3.93	964.08	0.61
4.92	964.08	0.61
5.9	964.08	0.6
6.89	964.08	0.59
7.87	964.08	0.58
8.86	964.08	0.57
9.84	964.08	0.56
10.82	964.08	0.55
11.81	964.08	0.54
12.79	964.08	0.53
13.78	964.08	0.52
14.76	964.08	0.51
15.75	964.08	0.5
16.73	964.08	0.49
17.72	964.08	0.48
18.7	964.08	0.47
19.68	964.08	0.46
20.67	964.08	0.45
21.65	964.08	0.44
22.64	964.08	0.43
23.62	964.08	0.41
24.61	964.08	0.4
25.59	964.08	0.39
26.58	964.08	0.37
27.56	964.08	0.36
28.55	964.08	0.35
29.53	964.08	0.33
30.51	964.08	0.32
31.5	964.08	0.3
32.48	964.08	0.29
33.47	964.08	0.28
34.45	964.08	0.27
35.44	964.08	0.25
36.42	964.08	0.24
37.41	964.08	0.23
38.39	964.08	0.22
39.37	964.08	0.21
40.36	964.08	0.2
41.34	964.08	0.19
42.33	964.08	0.18
43.31	964.08	0.17
44.3	964.08	0.16
45.28	964.08	0.15
46.27	964.08	0.15
47.25	964.08	0.14
48.23	964.08	0.13
49.22	964.08	0.12
50.2	964.08	0.12
51.19	964.08	0.11
52.17	964.08	0.11
53.16	964.08	0.1
54.14	964.08	0.09
55.13	964.08	0.09
56.11	964.08	0.08
57.09	964.08	0.08
58.08	964.08	0.08
59.06	964.08	0.07
60.05	964.08	0.07
61.03	964.08	0.06
62.02	964.08	0.06
63	964.08	0.06
63.99	964.08	0.05
64.97	964.08	0.05
65.95	964.08	0.05
66.94	964.08	0.04
67.92	964.08	0.04
68.91	964.08	0.04
69.89	964.08	0.04
70.88	964.08	0.03
71.86	964.08	0.03
72.85	964.08	0.03
73.83	964.08	0.03
74.81	964.08	0.03
75.8	964.08	0.03
76.78	964.08	0.02
77.77	964.08	0.02
78.75	964.08	0.02
79.74	964.08	0.02
80.72	964.08	0.02
81.71	964.08	0.02
82.69	964.08	0.02
83.67	964.08	0.02
84.66	964.08	0.01

### Sheet: Figure 6e
positive lymph nodes	number of lymph nodes	Survivability
0	-0.01	0.98									continuous
0	1.47	0.98
0	2.94	0.98
0	4.41	0.98
0	5.89	0.98
0	7.36	0.98
0	8.83	0.98
0	10.3	0.99
0	11.78	0.99
0	13.25	0.99
0	14.72	0.99
0	16.2	0.99
0	17.67	0.99
0	19.14	0.99
0	20.61	0.99
0	22.09	0.99
0	23.56	0.99
0	25.03	0.99
0	26.51	0.99
0	27.98	0.99
0	29.45	0.99
0	30.92	0.99
0	32.4	0.99
0	33.87	0.99
0	35.34	0.99
0	36.82	0.99
0	38.29	0.99
0	39.76	0.99
0	41.23	0.99
0	42.71	0.99
0	44.18	0.99
0	45.65	0.99
0	47.13	0.99
0	48.6	0.99
0	50.07	0.99
0	51.54	0.99
0	53.02	0.99
0	54.49	0.99
0	55.96	0.99
0	57.44	0.99
0	58.91	0.99
0	60.38	0.99
0	61.85	0.99
0	63.33	0.99
0	64.8	1
0	66.27	1
0	67.75	1
0	69.22	1
0	70.69	1
0	72.16	1
0	73.64	1
0	75.11	1
0	76.58	1
0	78.06	1
0	79.53	1
0	81	1
0	82.47	1
0	83.95	1
0	85.42	1
0	86.89	1
0.65	-0.01	0.98
0.65	1.47	0.98
0.65	2.94	0.98
0.65	4.41	0.98
0.65	5.89	0.98
0.65	7.36	0.98
0.65	8.83	0.98
0.65	10.3	0.98
0.65	11.78	0.98
0.65	13.25	0.98
0.65	14.72	0.98
0.65	16.2	0.98
0.65	17.67	0.99
0.65	19.14	0.99
0.65	20.61	0.99
0.65	22.09	0.99
0.65	23.56	0.99
0.65	25.03	0.99
0.65	26.51	0.99
0.65	27.98	0.99
0.65	29.45	0.99
0.65	30.92	0.99
0.65	32.4	0.99
0.65	33.87	0.99
0.65	35.34	0.99
0.65	36.82	0.99
0.65	38.29	0.99
0.65	39.76	0.99
0.65	41.23	0.99
0.65	42.71	0.99
0.65	44.18	0.99
0.65	45.65	0.99
0.65	47.13	0.99
0.65	48.6	0.99
0.65	50.07	0.99
0.65	51.54	0.99
0.65	53.02	0.99
0.65	54.49	0.99
0.65	55.96	0.99
0.65	57.44	0.99
0.65	58.91	0.99
0.65	60.38	0.99
0.65	61.85	0.99
0.65	63.33	0.99
0.65	64.8	0.99
0.65	66.27	1
0.65	67.75	1
0.65	69.22	1
0.65	70.69	1
0.65	72.16	1
0.65	73.64	1
0.65	75.11	1
0.65	76.58	1
0.65	78.06	1
0.65	79.53	1
0.65	81	1
0.65	82.47	1
0.65	83.95	1
0.65	85.42	1
0.65	86.89	1
1.31	-0.01	0.98
1.31	1.47	0.98
1.31	2.94	0.98
1.31	4.41	0.98
1.31	5.89	0.98
1.31	7.36	0.98
1.31	8.83	0.98
1.31	10.3	0.98
1.31	11.78	0.98
1.31	13.25	0.98
1.31	14.72	0.98
1.31	16.2	0.98
1.31	17.67	0.98
1.31	19.14	0.98
1.31	20.61	0.98
1.31	22.09	0.98
1.31	23.56	0.98
1.31	25.03	0.98
1.31	26.51	0.99
1.31	27.98	0.99
1.31	29.45	0.99
1.31	30.92	0.99
1.31	32.4	0.99
1.31	33.87	0.99
1.31	35.34	0.99
1.31	36.82	0.99
1.31	38.29	0.99
1.31	39.76	0.99
1.31	41.23	0.99
1.31	42.71	0.99
1.31	44.18	0.99
1.31	45.65	0.99
1.31	47.13	0.99
1.31	48.6	0.99
1.31	50.07	0.99
1.31	51.54	0.99
1.31	53.02	0.99
1.31	54.49	0.99
1.31	55.96	0.99
1.31	57.44	0.99
1.31	58.91	0.99
1.31	60.38	0.99
1.31	61.85	0.99
1.31	63.33	0.99
1.31	64.8	0.99
1.31	66.27	0.99
1.31	67.75	0.99
1.31	69.22	1
1.31	70.69	1
1.31	72.16	1
1.31	73.64	1
1.31	75.11	1
1.31	76.58	1
1.31	78.06	1
1.31	79.53	1
1.31	81	1
1.31	82.47	1
1.31	83.95	1
1.31	85.42	1
1.31	86.89	1
1.96	-0.01	0.98
1.96	1.47	0.98
1.96	2.94	0.98
1.96	4.41	0.98
1.96	5.89	0.98
1.96	7.36	0.98
1.96	8.83	0.98
1.96	10.3	0.98
1.96	11.78	0.98
1.96	13.25	0.98
1.96	14.72	0.98
1.96	16.2	0.98
1.96	17.67	0.98
1.96	19.14	0.98
1.96	20.61	0.98
1.96	22.09	0.98
1.96	23.56	0.98
1.96	25.03	0.98
1.96	26.51	0.98
1.96	27.98	0.98
1.96	29.45	0.98
1.96	30.92	0.98
1.96	32.4	0.99
1.96	33.87	0.99
1.96	35.34	0.99
1.96	36.82	0.99
1.96	38.29	0.99
1.96	39.76	0.99
1.96	41.23	0.99
1.96	42.71	0.99
1.96	44.18	0.99
1.96	45.65	0.99
1.96	47.13	0.99
1.96	48.6	0.99
1.96	50.07	0.99
1.96	51.54	0.99
1.96	53.02	0.99
1.96	54.49	0.99
1.96	55.96	0.99
1.96	57.44	0.99
1.96	58.91	0.99
1.96	60.38	0.99
1.96	61.85	0.99
1.96	63.33	0.99
1.96	64.8	0.99
1.96	66.27	0.99
1.96	67.75	0.99
1.96	69.22	0.99
1.96	70.69	0.99
1.96	72.16	1
1.96	73.64	1
1.96	75.11	1
1.96	76.58	1
1.96	78.06	1
1.96	79.53	1
1.96	81	1
1.96	82.47	1
1.96	83.95	1
1.96	85.42	1
1.96	86.89	1
2.62	-0.01	0.98
2.62	1.47	0.98
2.62	2.94	0.98
2.62	4.41	0.98
2.62	5.89	0.98
2.62	7.36	0.98
2.62	8.83	0.98
2.62	10.3	0.98
2.62	11.78	0.98
2.62	13.25	0.98
2.62	14.72	0.98
2.62	16.2	0.98
2.62	17.67	0.98
2.62	19.14	0.98
2.62	20.61	0.98
2.62	22.09	0.98
2.62	23.56	0.98
2.62	25.03	0.98
2.62	26.51	0.98
2.62	27.98	0.98
2.62	29.45	0.98
2.62	30.92	0.98
2.62	32.4	0.98
2.62	33.87	0.98
2.62	35.34	0.99
2.62	36.82	0.99
2.62	38.29	0.99
2.62	39.76	0.99
2.62	41.23	0.99
2.62	42.71	0.99
2.62	44.18	0.99
2.62	45.65	0.99
2.62	47.13	0.99
2.62	48.6	0.99
2.62	50.07	0.99
2.62	51.54	0.99
2.62	53.02	0.99
2.62	54.49	0.99
2.62	55.96	0.99
2.62	57.44	0.99
2.62	58.91	0.99
2.62	60.38	0.99
2.62	61.85	0.99
2.62	63.33	0.99
2.62	64.8	0.99
2.62	66.27	0.99
2.62	67.75	0.99
2.62	69.22	0.99
2.62	70.69	0.99
2.62	72.16	0.99
2.62	73.64	0.99
2.62	75.11	1
2.62	76.58	1
2.62	78.06	1
2.62	79.53	1
2.62	81	1
2.62	82.47	1
2.62	83.95	1
2.62	85.42	1
2.62	86.89	1
3.28	-0.01	0.97
3.28	1.47	0.97
3.28	2.94	0.97
3.28	4.41	0.98
3.28	5.89	0.98
3.28	7.36	0.98
3.28	8.83	0.98
3.28	10.3	0.98
3.28	11.78	0.98
3.28	13.25	0.98
3.28	14.72	0.98
3.28	16.2	0.98
3.28	17.67	0.98
3.28	19.14	0.98
3.28	20.61	0.98
3.28	22.09	0.98
3.28	23.56	0.98
3.28	25.03	0.98
3.28	26.51	0.98
3.28	27.98	0.98
3.28	29.45	0.98
3.28	30.92	0.98
3.28	32.4	0.98
3.28	33.87	0.98
3.28	35.34	0.98
3.28	36.82	0.98
3.28	38.29	0.98
3.28	39.76	0.99
3.28	41.23	0.99
3.28	42.71	0.99
3.28	44.18	0.99
3.28	45.65	0.99
3.28	47.13	0.99
3.28	48.6	0.99
3.28	50.07	0.99
3.28	51.54	0.99
3.28	53.02	0.99
3.28	54.49	0.99
3.28	55.96	0.99
3.28	57.44	0.99
3.28	58.91	0.99
3.28	60.38	0.99
3.28	61.85	0.99
3.28	63.33	0.99
3.28	64.8	0.99
3.28	66.27	0.99
3.28	67.75	0.99
3.28	69.22	0.99
3.28	70.69	0.99
3.28	72.16	0.99
3.28	73.64	0.99
3.28	75.11	0.99
3.28	76.58	1
3.28	78.06	1
3.28	79.53	1
3.28	81	1
3.28	82.47	1
3.28	83.95	1
3.28	85.42	1
3.28	86.89	1
3.93	-0.01	0.97
3.93	1.47	0.97
3.93	2.94	0.97
3.93	4.41	0.97
3.93	5.89	0.97
3.93	7.36	0.97
3.93	8.83	0.97
3.93	10.3	0.97
3.93	11.78	0.97
3.93	13.25	0.98
3.93	14.72	0.98
3.93	16.2	0.98
3.93	17.67	0.98
3.93	19.14	0.98
3.93	20.61	0.98
3.93	22.09	0.98
3.93	23.56	0.98
3.93	25.03	0.98
3.93	26.51	0.98
3.93	27.98	0.98
3.93	29.45	0.98
3.93	30.92	0.98
3.93	32.4	0.98
3.93	33.87	0.98
3.93	35.34	0.98
3.93	36.82	0.98
3.93	38.29	0.98
3.93	39.76	0.98
3.93	41.23	0.98
3.93	42.71	0.99
3.93	44.18	0.99
3.93	45.65	0.99
3.93	47.13	0.99
3.93	48.6	0.99
3.93	50.07	0.99
3.93	51.54	0.99
3.93	53.02	0.99
3.93	54.49	0.99
3.93	55.96	0.99
3.93	57.44	0.99
3.93	58.91	0.99
3.93	60.38	0.99
3.93	61.85	0.99
3.93	63.33	0.99
3.93	64.8	0.99
3.93	66.27	0.99
3.93	67.75	0.99
3.93	69.22	0.99
3.93	70.69	0.99
3.93	72.16	0.99
3.93	73.64	0.99
3.93	75.11	0.99
3.93	76.58	0.99
3.93	78.06	0.99
3.93	79.53	1
3.93	81	1
3.93	82.47	1
3.93	83.95	1
3.93	85.42	1
3.93	86.89	1
4.59	-0.01	0.97
4.59	1.47	0.97
4.59	2.94	0.97
4.59	4.41	0.97
4.59	5.89	0.97
4.59	7.36	0.97
4.59	8.83	0.97
4.59	10.3	0.97
4.59	11.78	0.97
4.59	13.25	0.97
4.59	14.72	0.97
4.59	16.2	0.97
4.59	17.67	0.97
4.59	19.14	0.97
4.59	20.61	0.98
4.59	22.09	0.98
4.59	23.56	0.98
4.59	25.03	0.98
4.59	26.51	0.98
4.59	27.98	0.98
4.59	29.45	0.98
4.59	30.92	0.98
4.59	32.4	0.98
4.59	33.87	0.98
4.59	35.34	0.98
4.59	36.82	0.98
4.59	38.29	0.98
4.59	39.76	0.98
4.59	41.23	0.98
4.59	42.71	0.98
4.59	44.18	0.98
4.59	45.65	0.99
4.59	47.13	0.99
4.59	48.6	0.99
4.59	50.07	0.99
4.59	51.54	0.99
4.59	53.02	0.99
4.59	54.49	0.99
4.59	55.96	0.99
4.59	57.44	0.99
4.59	58.91	0.99
4.59	60.38	0.99
4.59	61.85	0.99
4.59	63.33	0.99
4.59	64.8	0.99
4.59	66.27	0.99
4.59	67.75	0.99
4.59	69.22	0.99
4.59	70.69	0.99
4.59	72.16	0.99
4.59	73.64	0.99
4.59	75.11	0.99
4.59	76.58	0.99
4.59	78.06	0.99
4.59	79.53	0.99
4.59	81	0.99
4.59	82.47	1
4.59	83.95	1
4.59	85.42	1
4.59	86.89	1
5.25	-0.01	0.97
5.25	1.47	0.97
5.25	2.94	0.97
5.25	4.41	0.97
5.25	5.89	0.97
5.25	7.36	0.97
5.25	8.83	0.97
5.25	10.3	0.97
5.25	11.78	0.97
5.25	13.25	0.97
5.25	14.72	0.97
5.25	16.2	0.97
5.25	17.67	0.97
5.25	19.14	0.97
5.25	20.61	0.97
5.25	22.09	0.97
5.25	23.56	0.97
5.25	25.03	0.98
5.25	26.51	0.98
5.25	27.98	0.98
5.25	29.45	0.98
5.25	30.92	0.98
5.25	32.4	0.98
5.25	33.87	0.98
5.25	35.34	0.98
5.25	36.82	0.98
5.25	38.29	0.98
5.25	39.76	0.98
5.25	41.23	0.98
5.25	42.71	0.98
5.25	44.18	0.98
5.25	45.65	0.98
5.25	47.13	0.98
5.25	48.6	0.99
5.25	50.07	0.99
5.25	51.54	0.99
5.25	53.02	0.99
5.25	54.49	0.99
5.25	55.96	0.99
5.25	57.44	0.99
5.25	58.91	0.99
5.25	60.38	0.99
5.25	61.85	0.99
5.25	63.33	0.99
5.25	64.8	0.99
5.25	66.27	0.99
5.25	67.75	0.99
5.25	69.22	0.99
5.25	70.69	0.99
5.25	72.16	0.99
5.25	73.64	0.99
5.25	75.11	0.99
5.25	76.58	0.99
5.25	78.06	0.99
5.25	79.53	0.99
5.25	81	0.99
5.25	82.47	0.99
5.25	83.95	0.99
5.25	85.42	1
5.25	86.89	1
5.9	-0.01	0.96
5.9	1.47	0.96
5.9	2.94	0.96
5.9	4.41	0.96
5.9	5.89	0.96
5.9	7.36	0.97
5.9	8.83	0.97
5.9	10.3	0.97
5.9	11.78	0.97
5.9	13.25	0.97
5.9	14.72	0.97
5.9	16.2	0.97
5.9	17.67	0.97
5.9	19.14	0.97
5.9	20.61	0.97
5.9	22.09	0.97
5.9	23.56	0.97
5.9	25.03	0.97
5.9	26.51	0.97
5.9	27.98	0.98
5.9	29.45	0.98
5.9	30.92	0.98
5.9	32.4	0.98
5.9	33.87	0.98
5.9	35.34	0.98
5.9	36.82	0.98
5.9	38.29	0.98
5.9	39.76	0.98
5.9	41.23	0.98
5.9	42.71	0.98
5.9	44.18	0.98
5.9	45.65	0.98
5.9	47.13	0.98
5.9	48.6	0.98
5.9	50.07	0.98
5.9	51.54	0.99
5.9	53.02	0.99
5.9	54.49	0.99
5.9	55.96	0.99
5.9	57.44	0.99
5.9	58.91	0.99
5.9	60.38	0.99
5.9	61.85	0.99
5.9	63.33	0.99
5.9	64.8	0.99
5.9	66.27	0.99
5.9	67.75	0.99
5.9	69.22	0.99
5.9	70.69	0.99
5.9	72.16	0.99
5.9	73.64	0.99
5.9	75.11	0.99
5.9	76.58	0.99
5.9	78.06	0.99
5.9	79.53	0.99
5.9	81	0.99
5.9	82.47	0.99
5.9	83.95	0.99
5.9	85.42	0.99
5.9	86.89	1
6.56	-0.01	0.96
6.56	1.47	0.96
6.56	2.94	0.96
6.56	4.41	0.96
6.56	5.89	0.96
6.56	7.36	0.96
6.56	8.83	0.96
6.56	10.3	0.96
6.56	11.78	0.96
6.56	13.25	0.96
6.56	14.72	0.97
6.56	16.2	0.97
6.56	17.67	0.97
6.56	19.14	0.97
6.56	20.61	0.97
6.56	22.09	0.97
6.56	23.56	0.97
6.56	25.03	0.97
6.56	26.51	0.97
6.56	27.98	0.97
6.56	29.45	0.97
6.56	30.92	0.97
6.56	32.4	0.98
6.56	33.87	0.98
6.56	35.34	0.98
6.56	36.82	0.98
6.56	38.29	0.98
6.56	39.76	0.98
6.56	41.23	0.98
6.56	42.71	0.98
6.56	44.18	0.98
6.56	45.65	0.98
6.56	47.13	0.98
6.56	48.6	0.98
6.56	50.07	0.98
6.56	51.54	0.98
6.56	53.02	0.98
6.56	54.49	0.99
6.56	55.96	0.99
6.56	57.44	0.99
6.56	58.91	0.99
6.56	60.38	0.99
6.56	61.85	0.99
6.56	63.33	0.99
6.56	64.8	0.99
6.56	66.27	0.99
6.56	67.75	0.99
6.56	69.22	0.99
6.56	70.69	0.99
6.56	72.16	0.99
6.56	73.64	0.99
6.56	75.11	0.99
6.56	76.58	0.99
6.56	78.06	0.99
6.56	79.53	0.99
6.56	81	0.99
6.56	82.47	0.99
6.56	83.95	0.99
6.56	85.42	0.99
6.56	86.89	0.99
7.22	-0.01	0.96
7.22	1.47	0.96
7.22	2.94	0.96
7.22	4.41	0.96
7.22	5.89	0.96
7.22	7.36	0.96
7.22	8.83	0.96
7.22	10.3	0.96
7.22	11.78	0.96
7.22	13.25	0.96
7.22	14.72	0.96
7.22	16.2	0.96
7.22	17.67	0.96
7.22	19.14	0.97
7.22	20.61	0.97
7.22	22.09	0.97
7.22	23.56	0.97
7.22	25.03	0.97
7.22	26.51	0.97
7.22	27.98	0.97
7.22	29.45	0.97
7.22	30.92	0.97
7.22	32.4	0.97
7.22	33.87	0.97
7.22	35.34	0.98
7.22	36.82	0.98
7.22	38.29	0.98
7.22	39.76	0.98
7.22	41.23	0.98
7.22	42.71	0.98
7.22	44.18	0.98
7.22	45.65	0.98
7.22	47.13	0.98
7.22	48.6	0.98
7.22	50.07	0.98
7.22	51.54	0.98
7.22	53.02	0.98
7.22	54.49	0.98
7.22	55.96	0.98
7.22	57.44	0.99
7.22	58.91	0.99
7.22	60.38	0.99
7.22	61.85	0.99
7.22	63.33	0.99
7.22	64.8	0.99
7.22	66.27	0.99
7.22	67.75	0.99
7.22	69.22	0.99
7.22	70.69	0.99
7.22	72.16	0.99
7.22	73.64	0.99
7.22	75.11	0.99
7.22	76.58	0.99
7.22	78.06	0.99
7.22	79.53	0.99
7.22	81	0.99
7.22	82.47	0.99
7.22	83.95	0.99
7.22	85.42	0.99
7.22	86.89	0.99
7.87	-0.01	0.95
7.87	1.47	0.95
7.87	2.94	0.95
7.87	4.41	0.95
7.87	5.89	0.95
7.87	7.36	0.95
7.87	8.83	0.96
7.87	10.3	0.96
7.87	11.78	0.96
7.87	13.25	0.96
7.87	14.72	0.96
7.87	16.2	0.96
7.87	17.67	0.96
7.87	19.14	0.96
7.87	20.61	0.96
7.87	22.09	0.96
7.87	23.56	0.97
7.87	25.03	0.97
7.87	26.51	0.97
7.87	27.98	0.97
7.87	29.45	0.97
7.87	30.92	0.97
7.87	32.4	0.97
7.87	33.87	0.97
7.87	35.34	0.97
7.87	36.82	0.97
7.87	38.29	0.97
7.87	39.76	0.98
7.87	41.23	0.98
7.87	42.71	0.98
7.87	44.18	0.98
7.87	45.65	0.98
7.87	47.13	0.98
7.87	48.6	0.98
7.87	50.07	0.98
7.87	51.54	0.98
7.87	53.02	0.98
7.87	54.49	0.98
7.87	55.96	0.98
7.87	57.44	0.98
7.87	58.91	0.99
7.87	60.38	0.99
7.87	61.85	0.99
7.87	63.33	0.99
7.87	64.8	0.99
7.87	66.27	0.99
7.87	67.75	0.99
7.87	69.22	0.99
7.87	70.69	0.99
7.87	72.16	0.99
7.87	73.64	0.99
7.87	75.11	0.99
7.87	76.58	0.99
7.87	78.06	0.99
7.87	79.53	0.99
7.87	81	0.99
7.87	82.47	0.99
7.87	83.95	0.99
7.87	85.42	0.99
7.87	86.89	0.99
8.53	-0.01	0.95
8.53	1.47	0.95
8.53	2.94	0.95
8.53	4.41	0.95
8.53	5.89	0.95
8.53	7.36	0.95
8.53	8.83	0.95
8.53	10.3	0.95
8.53	11.78	0.95
8.53	13.25	0.95
8.53	14.72	0.96
8.53	16.2	0.96
8.53	17.67	0.96
8.53	19.14	0.96
8.53	20.61	0.96
8.53	22.09	0.96
8.53	23.56	0.96
8.53	25.03	0.96
8.53	26.51	0.97
8.53	27.98	0.97
8.53	29.45	0.97
8.53	30.92	0.97
8.53	32.4	0.97
8.53	33.87	0.97
8.53	35.34	0.97
8.53	36.82	0.97
8.53	38.29	0.97
8.53	39.76	0.97
8.53	41.23	0.97
8.53	42.71	0.98
8.53	44.18	0.98
8.53	45.65	0.98
8.53	47.13	0.98
8.53	48.6	0.98
8.53	50.07	0.98
8.53	51.54	0.98
8.53	53.02	0.98
8.53	54.49	0.98
8.53	55.96	0.98
8.53	57.44	0.98
8.53	58.91	0.98
8.53	60.38	0.98
8.53	61.85	0.99
8.53	63.33	0.99
8.53	64.8	0.99
8.53	66.27	0.99
8.53	67.75	0.99
8.53	69.22	0.99
8.53	70.69	0.99
8.53	72.16	0.99
8.53	73.64	0.99
8.53	75.11	0.99
8.53	76.58	0.99
8.53	78.06	0.99
8.53	79.53	0.99
8.53	81	0.99
8.53	82.47	0.99
8.53	83.95	0.99
8.53	85.42	0.99
8.53	86.89	0.99
9.18	-0.01	0.94
9.18	1.47	0.94
9.18	2.94	0.94
9.18	4.41	0.94
9.18	5.89	0.95
9.18	7.36	0.95
9.18	8.83	0.95
9.18	10.3	0.95
9.18	11.78	0.95
9.18	13.25	0.95
9.18	14.72	0.95
9.18	16.2	0.95
9.18	17.67	0.96
9.18	19.14	0.96
9.18	20.61	0.96
9.18	22.09	0.96
9.18	23.56	0.96
9.18	25.03	0.96
9.18	26.51	0.96
9.18	27.98	0.96
9.18	29.45	0.97
9.18	30.92	0.97
9.18	32.4	0.97
9.18	33.87	0.97
9.18	35.34	0.97
9.18	36.82	0.97
9.18	38.29	0.97
9.18	39.76	0.97
9.18	41.23	0.97
9.18	42.71	0.97
9.18	44.18	0.97
9.18	45.65	0.97
9.18	47.13	0.98
9.18	48.6	0.98
9.18	50.07	0.98
9.18	51.54	0.98
9.18	53.02	0.98
9.18	54.49	0.98
9.18	55.96	0.98
9.18	57.44	0.98
9.18	58.91	0.98
9.18	60.38	0.98
9.18	61.85	0.98
9.18	63.33	0.98
9.18	64.8	0.99
9.18	66.27	0.99
9.18	67.75	0.99
9.18	69.22	0.99
9.18	70.69	0.99
9.18	72.16	0.99
9.18	73.64	0.99
9.18	75.11	0.99
9.18	76.58	0.99
9.18	78.06	0.99
9.18	79.53	0.99
9.18	81	0.99
9.18	82.47	0.99
9.18	83.95	0.99
9.18	85.42	0.99
9.18	86.89	0.99
9.84	-0.01	0.94
9.84	1.47	0.94
9.84	2.94	0.94
9.84	4.41	0.94
9.84	5.89	0.94
9.84	7.36	0.94
9.84	8.83	0.94
9.84	10.3	0.94
9.84	11.78	0.95
9.84	13.25	0.95
9.84	14.72	0.95
9.84	16.2	0.95
9.84	17.67	0.95
9.84	19.14	0.95
9.84	20.61	0.96
9.84	22.09	0.96
9.84	23.56	0.96
9.84	25.03	0.96
9.84	26.51	0.96
9.84	27.98	0.96
9.84	29.45	0.96
9.84	30.92	0.96
9.84	32.4	0.96
9.84	33.87	0.97
9.84	35.34	0.97
9.84	36.82	0.97
9.84	38.29	0.97
9.84	39.76	0.97
9.84	41.23	0.97
9.84	42.71	0.97
9.84	44.18	0.97
9.84	45.65	0.97
9.84	47.13	0.97
9.84	48.6	0.97
9.84	50.07	0.98
9.84	51.54	0.98
9.84	53.02	0.98
9.84	54.49	0.98
9.84	55.96	0.98
9.84	57.44	0.98
9.84	58.91	0.98
9.84	60.38	0.98
9.84	61.85	0.98
9.84	63.33	0.98
9.84	64.8	0.98
9.84	66.27	0.99
9.84	67.75	0.99
9.84	69.22	0.99
9.84	70.69	0.99
9.84	72.16	0.99
9.84	73.64	0.99
9.84	75.11	0.99
9.84	76.58	0.99
9.84	78.06	0.99
9.84	79.53	0.99
9.84	81	0.99
9.84	82.47	0.99
9.84	83.95	0.99
9.84	85.42	0.99
9.84	86.89	0.99
10.5	-0.01	0.93
10.5	1.47	0.93
10.5	2.94	0.93
10.5	4.41	0.93
10.5	5.89	0.94
10.5	7.36	0.94
10.5	8.83	0.94
10.5	10.3	0.94
10.5	11.78	0.94
10.5	13.25	0.94
10.5	14.72	0.95
10.5	16.2	0.95
10.5	17.67	0.95
10.5	19.14	0.95
10.5	20.61	0.95
10.5	22.09	0.95
10.5	23.56	0.95
10.5	25.03	0.96
10.5	26.51	0.96
10.5	27.98	0.96
10.5	29.45	0.96
10.5	30.92	0.96
10.5	32.4	0.96
10.5	33.87	0.96
10.5	35.34	0.96
10.5	36.82	0.97
10.5	38.29	0.97
10.5	39.76	0.97
10.5	41.23	0.97
10.5	42.71	0.97
10.5	44.18	0.97
10.5	45.65	0.97
10.5	47.13	0.97
10.5	48.6	0.97
10.5	50.07	0.97
10.5	51.54	0.97
10.5	53.02	0.98
10.5	54.49	0.98
10.5	55.96	0.98
10.5	57.44	0.98
10.5	58.91	0.98
10.5	60.38	0.98
10.5	61.85	0.98
10.5	63.33	0.98
10.5	64.8	0.98
10.5	66.27	0.98
10.5	67.75	0.98
10.5	69.22	0.99
10.5	70.69	0.99
10.5	72.16	0.99
10.5	73.64	0.99
10.5	75.11	0.99
10.5	76.58	0.99
10.5	78.06	0.99
10.5	79.53	0.99
10.5	81	0.99
10.5	82.47	0.99
10.5	83.95	0.99
10.5	85.42	0.99
10.5	86.89	0.99
11.15	-0.01	0.92
11.15	1.47	0.93
11.15	2.94	0.93
11.15	4.41	0.93
11.15	5.89	0.93
11.15	7.36	0.93
11.15	8.83	0.93
11.15	10.3	0.94
11.15	11.78	0.94
11.15	13.25	0.94
11.15	14.72	0.94
11.15	16.2	0.94
11.15	17.67	0.95
11.15	19.14	0.95
11.15	20.61	0.95
11.15	22.09	0.95
11.15	23.56	0.95
11.15	25.03	0.95
11.15	26.51	0.95
11.15	27.98	0.96
11.15	29.45	0.96
11.15	30.92	0.96
11.15	32.4	0.96
11.15	33.87	0.96
11.15	35.34	0.96
11.15	36.82	0.96
11.15	38.29	0.96
11.15	39.76	0.96
11.15	41.23	0.97
11.15	42.71	0.97
11.15	44.18	0.97
11.15	45.65	0.97
11.15	47.13	0.97
11.15	48.6	0.97
11.15	50.07	0.97
11.15	51.54	0.97
11.15	53.02	0.97
11.15	54.49	0.98
11.15	55.96	0.98
11.15	57.44	0.98
11.15	58.91	0.98
11.15	60.38	0.98
11.15	61.85	0.98
11.15	63.33	0.98
11.15	64.8	0.98
11.15	66.27	0.98
11.15	67.75	0.98
11.15	69.22	0.98
11.15	70.69	0.99
11.15	72.16	0.99
11.15	73.64	0.99
11.15	75.11	0.99
11.15	76.58	0.99
11.15	78.06	0.99
11.15	79.53	0.99
11.15	81	0.99
11.15	82.47	0.99
11.15	83.95	0.99
11.15	85.42	0.99
11.15	86.89	0.99
11.81	-0.01	0.92
11.81	1.47	0.92
11.81	2.94	0.92
11.81	4.41	0.92
11.81	5.89	0.93
11.81	7.36	0.93
11.81	8.83	0.93
11.81	10.3	0.93
11.81	11.78	0.93
11.81	13.25	0.94
11.81	14.72	0.94
11.81	16.2	0.94
11.81	17.67	0.94
11.81	19.14	0.94
11.81	20.61	0.94
11.81	22.09	0.95
11.81	23.56	0.95
11.81	25.03	0.95
11.81	26.51	0.95
11.81	27.98	0.95
11.81	29.45	0.95
11.81	30.92	0.95
11.81	32.4	0.96
11.81	33.87	0.96
11.81	35.34	0.96
11.81	36.82	0.96
11.81	38.29	0.96
11.81	39.76	0.96
11.81	41.23	0.96
11.81	42.71	0.96
11.81	44.18	0.97
11.81	45.65	0.97
11.81	47.13	0.97
11.81	48.6	0.97
11.81	50.07	0.97
11.81	51.54	0.97
11.81	53.02	0.97
11.81	54.49	0.97
11.81	55.96	0.97
11.81	57.44	0.98
11.81	58.91	0.98
11.81	60.38	0.98
11.81	61.85	0.98
11.81	63.33	0.98
11.81	64.8	0.98
11.81	66.27	0.98
11.81	67.75	0.98
11.81	69.22	0.98
11.81	70.69	0.98
11.81	72.16	0.98
11.81	73.64	0.99
11.81	75.11	0.99
11.81	76.58	0.99
11.81	78.06	0.99
11.81	79.53	0.99
11.81	81	0.99
11.81	82.47	0.99
11.81	83.95	0.99
11.81	85.42	0.99
11.81	86.89	0.99
12.47	-0.01	0.91
12.47	1.47	0.91
12.47	2.94	0.92
12.47	4.41	0.92
12.47	5.89	0.92
12.47	7.36	0.92
12.47	8.83	0.92
12.47	10.3	0.93
12.47	11.78	0.93
12.47	13.25	0.93
12.47	14.72	0.93
12.47	16.2	0.93
12.47	17.67	0.94
12.47	19.14	0.94
12.47	20.61	0.94
12.47	22.09	0.94
12.47	23.56	0.94
12.47	25.03	0.95
12.47	26.51	0.95
12.47	27.98	0.95
12.47	29.45	0.95
12.47	30.92	0.95
12.47	32.4	0.95
12.47	33.87	0.96
12.47	35.34	0.96
12.47	36.82	0.96
12.47	38.29	0.96
12.47	39.76	0.96
12.47	41.23	0.96
12.47	42.71	0.96
12.47	44.18	0.96
12.47	45.65	0.96
12.47	47.13	0.97
12.47	48.6	0.97
12.47	50.07	0.97
12.47	51.54	0.97
12.47	53.02	0.97
12.47	54.49	0.97
12.47	55.96	0.97
12.47	57.44	0.97
12.47	58.91	0.98
12.47	60.38	0.98
12.47	61.85	0.98
12.47	63.33	0.98
12.47	64.8	0.98
12.47	66.27	0.98
12.47	67.75	0.98
12.47	69.22	0.98
12.47	70.69	0.98
12.47	72.16	0.98
12.47	73.64	0.98
12.47	75.11	0.99
12.47	76.58	0.99
12.47	78.06	0.99
12.47	79.53	0.99
12.47	81	0.99
12.47	82.47	0.99
12.47	83.95	0.99
12.47	85.42	0.99
12.47	86.89	0.99
13.12	-0.01	0.9
13.12	1.47	0.91
13.12	2.94	0.91
13.12	4.41	0.91
13.12	5.89	0.91
13.12	7.36	0.92
13.12	8.83	0.92
13.12	10.3	0.92
13.12	11.78	0.92
13.12	13.25	0.93
13.12	14.72	0.93
13.12	16.2	0.93
13.12	17.67	0.93
13.12	19.14	0.93
13.12	20.61	0.94
13.12	22.09	0.94
13.12	23.56	0.94
13.12	25.03	0.94
13.12	26.51	0.94
13.12	27.98	0.95
13.12	29.45	0.95
13.12	30.92	0.95
13.12	32.4	0.95
13.12	33.87	0.95
13.12	35.34	0.95
13.12	36.82	0.96
13.12	38.29	0.96
13.12	39.76	0.96
13.12	41.23	0.96
13.12	42.71	0.96
13.12	44.18	0.96
13.12	45.65	0.96
13.12	47.13	0.96
13.12	48.6	0.96
13.12	50.07	0.97
13.12	51.54	0.97
13.12	53.02	0.97
13.12	54.49	0.97
13.12	55.96	0.97
13.12	57.44	0.97
13.12	58.91	0.97
13.12	60.38	0.97
13.12	61.85	0.98
13.12	63.33	0.98
13.12	64.8	0.98
13.12	66.27	0.98
13.12	67.75	0.98
13.12	69.22	0.98
13.12	70.69	0.98
13.12	72.16	0.98
13.12	73.64	0.98
13.12	75.11	0.98
13.12	76.58	0.99
13.12	78.06	0.99
13.12	79.53	0.99
13.12	81	0.99
13.12	82.47	0.99
13.12	83.95	0.99
13.12	85.42	0.99
13.12	86.89	0.99
13.78	-0.01	0.9
13.78	1.47	0.9
13.78	2.94	0.9
13.78	4.41	0.91
13.78	5.89	0.91
13.78	7.36	0.91
13.78	8.83	0.91
13.78	10.3	0.92
13.78	11.78	0.92
13.78	13.25	0.92
13.78	14.72	0.92
13.78	16.2	0.93
13.78	17.67	0.93
13.78	19.14	0.93
13.78	20.61	0.93
13.78	22.09	0.93
13.78	23.56	0.94
13.78	25.03	0.94
13.78	26.51	0.94
13.78	27.98	0.94
13.78	29.45	0.94
13.78	30.92	0.95
13.78	32.4	0.95
13.78	33.87	0.95
13.78	35.34	0.95
13.78	36.82	0.95
13.78	38.29	0.95
13.78	39.76	0.96
13.78	41.23	0.96
13.78	42.71	0.96
13.78	44.18	0.96
13.78	45.65	0.96
13.78	47.13	0.96
13.78	48.6	0.96
13.78	50.07	0.96
13.78	51.54	0.97
13.78	53.02	0.97
13.78	54.49	0.97
13.78	55.96	0.97
13.78	57.44	0.97
13.78	58.91	0.97
13.78	60.38	0.97
13.78	61.85	0.97
13.78	63.33	0.98
13.78	64.8	0.98
13.78	66.27	0.98
13.78	67.75	0.98
13.78	69.22	0.98
13.78	70.69	0.98
13.78	72.16	0.98
13.78	73.64	0.98
13.78	75.11	0.98
13.78	76.58	0.98
13.78	78.06	0.99
13.78	79.53	0.99
13.78	81	0.99
13.78	82.47	0.99
13.78	83.95	0.99
13.78	85.42	0.99
13.78	86.89	0.99
14.43	-0.01	0.89
14.43	1.47	0.9
14.43	2.94	0.9
14.43	4.41	0.9
14.43	5.89	0.9
14.43	7.36	0.91
14.43	8.83	0.91
14.43	10.3	0.91
14.43	11.78	0.91
14.43	13.25	0.92
14.43	14.72	0.92
14.43	16.2	0.92
14.43	17.67	0.92
14.43	19.14	0.93
14.43	20.61	0.93
14.43	22.09	0.93
14.43	23.56	0.93
14.43	25.03	0.93
14.43	26.51	0.94
14.43	27.98	0.94
14.43	29.45	0.94
14.43	30.92	0.94
14.43	32.4	0.94
14.43	33.87	0.95
14.43	35.34	0.95
14.43	36.82	0.95
14.43	38.29	0.95
14.43	39.76	0.95
14.43	41.23	0.95
14.43	42.71	0.96
14.43	44.18	0.96
14.43	45.65	0.96
14.43	47.13	0.96
14.43	48.6	0.96
14.43	50.07	0.96
14.43	51.54	0.96
14.43	53.02	0.96
14.43	54.49	0.97
14.43	55.96	0.97
14.43	57.44	0.97
14.43	58.91	0.97
14.43	60.38	0.97
14.43	61.85	0.97
14.43	63.33	0.97
14.43	64.8	0.98
14.43	66.27	0.98
14.43	67.75	0.98
14.43	69.22	0.98
14.43	70.69	0.98
14.43	72.16	0.98
14.43	73.64	0.98
14.43	75.11	0.98
14.43	76.58	0.98
14.43	78.06	0.98
14.43	79.53	0.99
14.43	81	0.99
14.43	82.47	0.99
14.43	83.95	0.99
14.43	85.42	0.99
14.43	86.89	0.99
15.09	-0.01	0.89
15.09	1.47	0.89
15.09	2.94	0.89
15.09	4.41	0.9
15.09	5.89	0.9
15.09	7.36	0.9
15.09	8.83	0.9
15.09	10.3	0.91
15.09	11.78	0.91
15.09	13.25	0.91
15.09	14.72	0.91
15.09	16.2	0.92
15.09	17.67	0.92
15.09	19.14	0.92
15.09	20.61	0.92
15.09	22.09	0.93
15.09	23.56	0.93
15.09	25.03	0.93
15.09	26.51	0.93
15.09	27.98	0.93
15.09	29.45	0.94
15.09	30.92	0.94
15.09	32.4	0.94
15.09	33.87	0.94
15.09	35.34	0.94
15.09	36.82	0.95
15.09	38.29	0.95
15.09	39.76	0.95
15.09	41.23	0.95
15.09	42.71	0.95
15.09	44.18	0.95
15.09	45.65	0.96
15.09	47.13	0.96
15.09	48.6	0.96
15.09	50.07	0.96
15.09	51.54	0.96
15.09	53.02	0.96
15.09	54.49	0.96
15.09	55.96	0.97
15.09	57.44	0.97
15.09	58.91	0.97
15.09	60.38	0.97
15.09	61.85	0.97
15.09	63.33	0.97
15.09	64.8	0.97
15.09	66.27	0.98
15.09	67.75	0.98
15.09	69.22	0.98
15.09	70.69	0.98
15.09	72.16	0.98
15.09	73.64	0.98
15.09	75.11	0.98
15.09	76.58	0.98
15.09	78.06	0.98
15.09	79.53	0.98
15.09	81	0.99
15.09	82.47	0.99
15.09	83.95	0.99
15.09	85.42	0.99
15.09	86.89	0.99
15.75	-0.01	0.88
15.75	1.47	0.88
15.75	2.94	0.89
15.75	4.41	0.89
15.75	5.89	0.89
15.75	7.36	0.9
15.75	8.83	0.9
15.75	10.3	0.9
15.75	11.78	0.9
15.75	13.25	0.91
15.75	14.72	0.91
15.75	16.2	0.91
15.75	17.67	0.91
15.75	19.14	0.92
15.75	20.61	0.92
15.75	22.09	0.92
15.75	23.56	0.92
15.75	25.03	0.93
15.75	26.51	0.93
15.75	27.98	0.93
15.75	29.45	0.93
15.75	30.92	0.94
15.75	32.4	0.94
15.75	33.87	0.94
15.75	35.34	0.94
15.75	36.82	0.94
15.75	38.29	0.94
15.75	39.76	0.95
15.75	41.23	0.95
15.75	42.71	0.95
15.75	44.18	0.95
15.75	45.65	0.95
15.75	47.13	0.95
15.75	48.6	0.96
15.75	50.07	0.96
15.75	51.54	0.96
15.75	53.02	0.96
15.75	54.49	0.96
15.75	55.96	0.96
15.75	57.44	0.97
15.75	58.91	0.97
15.75	60.38	0.97
15.75	61.85	0.97
15.75	63.33	0.97
15.75	64.8	0.97
15.75	66.27	0.97
15.75	67.75	0.98
15.75	69.22	0.98
15.75	70.69	0.98
15.75	72.16	0.98
15.75	73.64	0.98
15.75	75.11	0.98
15.75	76.58	0.98
15.75	78.06	0.98
15.75	79.53	0.98
15.75	81	0.98
15.75	82.47	0.99
15.75	83.95	0.99
15.75	85.42	0.99
15.75	86.89	0.99
16.4	-0.01	0.87
16.4	1.47	0.88
16.4	2.94	0.88
16.4	4.41	0.88
16.4	5.89	0.89
16.4	7.36	0.89
16.4	8.83	0.89
16.4	10.3	0.9
16.4	11.78	0.9
16.4	13.25	0.9
16.4	14.72	0.9
16.4	16.2	0.91
16.4	17.67	0.91
16.4	19.14	0.91
16.4	20.61	0.91
16.4	22.09	0.92
16.4	23.56	0.92
16.4	25.03	0.92
16.4	26.51	0.92
16.4	27.98	0.93
16.4	29.45	0.93
16.4	30.92	0.93
16.4	32.4	0.93
16.4	33.87	0.94
16.4	35.34	0.94
16.4	36.82	0.94
16.4	38.29	0.94
16.4	39.76	0.94
16.4	41.23	0.94
16.4	42.71	0.95
16.4	44.18	0.95
16.4	45.65	0.95
16.4	47.13	0.95
16.4	48.6	0.95
16.4	50.07	0.96
16.4	51.54	0.96
16.4	53.02	0.96
16.4	54.49	0.96
16.4	55.96	0.96
16.4	57.44	0.96
16.4	58.91	0.96
16.4	60.38	0.97
16.4	61.85	0.97
16.4	63.33	0.97
16.4	64.8	0.97
16.4	66.27	0.97
16.4	67.75	0.97
16.4	69.22	0.98
16.4	70.69	0.98
16.4	72.16	0.98
16.4	73.64	0.98
16.4	75.11	0.98
16.4	76.58	0.98
16.4	78.06	0.98
16.4	79.53	0.98
16.4	81	0.98
16.4	82.47	0.98
16.4	83.95	0.98
16.4	85.42	0.99
16.4	86.89	0.99
17.06	-0.01	0.86
17.06	1.47	0.87
17.06	2.94	0.87
17.06	4.41	0.88
17.06	5.89	0.88
17.06	7.36	0.88
17.06	8.83	0.89
17.06	10.3	0.89
17.06	11.78	0.89
17.06	13.25	0.9
17.06	14.72	0.9
17.06	16.2	0.9
17.06	17.67	0.9
17.06	19.14	0.91
17.06	20.61	0.91
17.06	22.09	0.91
17.06	23.56	0.91
17.06	25.03	0.92
17.06	26.51	0.92
17.06	27.98	0.92
17.06	29.45	0.92
17.06	30.92	0.93
17.06	32.4	0.93
17.06	33.87	0.93
17.06	35.34	0.93
17.06	36.82	0.94
17.06	38.29	0.94
17.06	39.76	0.94
17.06	41.23	0.94
17.06	42.71	0.94
17.06	44.18	0.95
17.06	45.65	0.95
17.06	47.13	0.95
17.06	48.6	0.95
17.06	50.07	0.95
17.06	51.54	0.95
17.06	53.02	0.96
17.06	54.49	0.96
17.06	55.96	0.96
17.06	57.44	0.96
17.06	58.91	0.96
17.06	60.38	0.96
17.06	61.85	0.97
17.06	63.33	0.97
17.06	64.8	0.97
17.06	66.27	0.97
17.06	67.75	0.97
17.06	69.22	0.97
17.06	70.69	0.98
17.06	72.16	0.98
17.06	73.64	0.98
17.06	75.11	0.98
17.06	76.58	0.98
17.06	78.06	0.98
17.06	79.53	0.98
17.06	81	0.98
17.06	82.47	0.98
17.06	83.95	0.98
17.06	85.42	0.98
17.06	86.89	0.99
17.72	-0.01	0.86
17.72	1.47	0.86
17.72	2.94	0.86
17.72	4.41	0.87
17.72	5.89	0.87
17.72	7.36	0.88
17.72	8.83	0.88
17.72	10.3	0.88
17.72	11.78	0.89
17.72	13.25	0.89
17.72	14.72	0.89
17.72	16.2	0.9
17.72	17.67	0.9
17.72	19.14	0.9
17.72	20.61	0.9
17.72	22.09	0.91
17.72	23.56	0.91
17.72	25.03	0.91
17.72	26.51	0.91
17.72	27.98	0.92
17.72	29.45	0.92
17.72	30.92	0.92
17.72	32.4	0.93
17.72	33.87	0.93
17.72	35.34	0.93
17.72	36.82	0.93
17.72	38.29	0.93
17.72	39.76	0.94
17.72	41.23	0.94
17.72	42.71	0.94
17.72	44.18	0.94
17.72	45.65	0.94
17.72	47.13	0.95
17.72	48.6	0.95
17.72	50.07	0.95
17.72	51.54	0.95
17.72	53.02	0.95
17.72	54.49	0.96
17.72	55.96	0.96
17.72	57.44	0.96
17.72	58.91	0.96
17.72	60.38	0.96
17.72	61.85	0.96
17.72	63.33	0.97
17.72	64.8	0.97
17.72	66.27	0.97
17.72	67.75	0.97
17.72	69.22	0.97
17.72	70.69	0.97
17.72	72.16	0.97
17.72	73.64	0.98
17.72	75.11	0.98
17.72	76.58	0.98
17.72	78.06	0.98
17.72	79.53	0.98
17.72	81	0.98
17.72	82.47	0.98
17.72	83.95	0.98
17.72	85.42	0.98
17.72	86.89	0.98
18.37	-0.01	0.85
18.37	1.47	0.85
18.37	2.94	0.86
18.37	4.41	0.86
18.37	5.89	0.86
18.37	7.36	0.87
18.37	8.83	0.87
18.37	10.3	0.88
18.37	11.78	0.88
18.37	13.25	0.88
18.37	14.72	0.89
18.37	16.2	0.89
18.37	17.67	0.89
18.37	19.14	0.9
18.37	20.61	0.9
18.37	22.09	0.9
18.37	23.56	0.9
18.37	25.03	0.91
18.37	26.51	0.91
18.37	27.98	0.91
18.37	29.45	0.92
18.37	30.92	0.92
18.37	32.4	0.92
18.37	33.87	0.92
18.37	35.34	0.93
18.37	36.82	0.93
18.37	38.29	0.93
18.37	39.76	0.93
18.37	41.23	0.94
18.37	42.71	0.94
18.37	44.18	0.94
18.37	45.65	0.94
18.37	47.13	0.94
18.37	48.6	0.95
18.37	50.07	0.95
18.37	51.54	0.95
18.37	53.02	0.95
18.37	54.49	0.95
18.37	55.96	0.95
18.37	57.44	0.96
18.37	58.91	0.96
18.37	60.38	0.96
18.37	61.85	0.96
18.37	63.33	0.96
18.37	64.8	0.97
18.37	66.27	0.97
18.37	67.75	0.97
18.37	69.22	0.97
18.37	70.69	0.97
18.37	72.16	0.97
18.37	73.64	0.97
18.37	75.11	0.98
18.37	76.58	0.98
18.37	78.06	0.98
18.37	79.53	0.98
18.37	81	0.98
18.37	82.47	0.98
18.37	83.95	0.98
18.37	85.42	0.98
18.37	86.89	0.98
19.03	-0.01	0.84
19.03	1.47	0.84
19.03	2.94	0.85
19.03	4.41	0.85
19.03	5.89	0.86
19.03	7.36	0.86
19.03	8.83	0.86
19.03	10.3	0.87
19.03	11.78	0.87
19.03	13.25	0.88
19.03	14.72	0.88
19.03	16.2	0.88
19.03	17.67	0.89
19.03	19.14	0.89
19.03	20.61	0.89
19.03	22.09	0.9
19.03	23.56	0.9
19.03	25.03	0.9
19.03	26.51	0.91
19.03	27.98	0.91
19.03	29.45	0.91
19.03	30.92	0.91
19.03	32.4	0.92
19.03	33.87	0.92
19.03	35.34	0.92
19.03	36.82	0.93
19.03	38.29	0.93
19.03	39.76	0.93
19.03	41.23	0.93
19.03	42.71	0.93
19.03	44.18	0.94
19.03	45.65	0.94
19.03	47.13	0.94
19.03	48.6	0.94
19.03	50.07	0.95
19.03	51.54	0.95
19.03	53.02	0.95
19.03	54.49	0.95
19.03	55.96	0.95
19.03	57.44	0.95
19.03	58.91	0.96
19.03	60.38	0.96
19.03	61.85	0.96
19.03	63.33	0.96
19.03	64.8	0.96
19.03	66.27	0.97
19.03	67.75	0.97
19.03	69.22	0.97
19.03	70.69	0.97
19.03	72.16	0.97
19.03	73.64	0.97
19.03	75.11	0.97
19.03	76.58	0.98
19.03	78.06	0.98
19.03	79.53	0.98
19.03	81	0.98
19.03	82.47	0.98
19.03	83.95	0.98
19.03	85.42	0.98
19.03	86.89	0.98
19.68	-0.01	0.83
19.68	1.47	0.84
19.68	2.94	0.84
19.68	4.41	0.84
19.68	5.89	0.85
19.68	7.36	0.85
19.68	8.83	0.86
19.68	10.3	0.86
19.68	11.78	0.86
19.68	13.25	0.87
19.68	14.72	0.87
19.68	16.2	0.88
19.68	17.67	0.88
19.68	19.14	0.88
19.68	20.61	0.89
19.68	22.09	0.89
19.68	23.56	0.89
19.68	25.03	0.9
19.68	26.51	0.9
19.68	27.98	0.9
19.68	29.45	0.91
19.68	30.92	0.91
19.68	32.4	0.91
19.68	33.87	0.92
19.68	35.34	0.92
19.68	36.82	0.92
19.68	38.29	0.92
19.68	39.76	0.93
19.68	41.23	0.93
19.68	42.71	0.93
19.68	44.18	0.93
19.68	45.65	0.94
19.68	47.13	0.94
19.68	48.6	0.94
19.68	50.07	0.94
19.68	51.54	0.94
19.68	53.02	0.95
19.68	54.49	0.95
19.68	55.96	0.95
19.68	57.44	0.95
19.68	58.91	0.95
19.68	60.38	0.96
19.68	61.85	0.96
19.68	63.33	0.96
19.68	64.8	0.96
19.68	66.27	0.96
19.68	67.75	0.97
19.68	69.22	0.97
19.68	70.69	0.97
19.68	72.16	0.97
19.68	73.64	0.97
19.68	75.11	0.97
19.68	76.58	0.98
19.68	78.06	0.98
19.68	79.53	0.98
19.68	81	0.98
19.68	82.47	0.98
19.68	83.95	0.98
19.68	85.42	0.98
19.68	86.89	0.98
20.34	-0.01	0.82
20.34	1.47	0.83
20.34	2.94	0.83
20.34	4.41	0.84
20.34	5.89	0.84
20.34	7.36	0.84
20.34	8.83	0.85
20.34	10.3	0.85
20.34	11.78	0.86
20.34	13.25	0.86
20.34	14.72	0.87
20.34	16.2	0.87
20.34	17.67	0.87
20.34	19.14	0.88
20.34	20.61	0.88
20.34	22.09	0.89
20.34	23.56	0.89
20.34	25.03	0.89
20.34	26.51	0.9
20.34	27.98	0.9
20.34	29.45	0.9
20.34	30.92	0.91
20.34	32.4	0.91
20.34	33.87	0.91
20.34	35.34	0.92
20.34	36.82	0.92
20.34	38.29	0.92
20.34	39.76	0.92
20.34	41.23	0.93
20.34	42.71	0.93
20.34	44.18	0.93
20.34	45.65	0.93
20.34	47.13	0.94
20.34	48.6	0.94
20.34	50.07	0.94
20.34	51.54	0.94
20.34	53.02	0.94
20.34	54.49	0.95
20.34	55.96	0.95
20.34	57.44	0.95
20.34	58.91	0.95
20.34	60.38	0.95
20.34	61.85	0.96
20.34	63.33	0.96
20.34	64.8	0.96
20.34	66.27	0.96
20.34	67.75	0.96
20.34	69.22	0.97
20.34	70.69	0.97
20.34	72.16	0.97
20.34	73.64	0.97
20.34	75.11	0.97
20.34	76.58	0.97
20.34	78.06	0.98
20.34	79.53	0.98
20.34	81	0.98
20.34	82.47	0.98
20.34	83.95	0.98
20.34	85.42	0.98
20.34	86.89	0.98
21	-0.01	0.81
21	1.47	0.82
21	2.94	0.82
21	4.41	0.83
21	5.89	0.83
21	7.36	0.84
21	8.83	0.84
21	10.3	0.85
21	11.78	0.85
21	13.25	0.86
21	14.72	0.86
21	16.2	0.86
21	17.67	0.87
21	19.14	0.87
21	20.61	0.88
21	22.09	0.88
21	23.56	0.88
21	25.03	0.89
21	26.51	0.89
21	27.98	0.9
21	29.45	0.9
21	30.92	0.9
21	32.4	0.91
21	33.87	0.91
21	35.34	0.91
21	36.82	0.91
21	38.29	0.92
21	39.76	0.92
21	41.23	0.92
21	42.71	0.93
21	44.18	0.93
21	45.65	0.93
21	47.13	0.93
21	48.6	0.94
21	50.07	0.94
21	51.54	0.94
21	53.02	0.94
21	54.49	0.94
21	55.96	0.95
21	57.44	0.95
21	58.91	0.95
21	60.38	0.95
21	61.85	0.95
21	63.33	0.96
21	64.8	0.96
21	66.27	0.96
21	67.75	0.96
21	69.22	0.96
21	70.69	0.97
21	72.16	0.97
21	73.64	0.97
21	75.11	0.97
21	76.58	0.97
21	78.06	0.97
21	79.53	0.98
21	81	0.98
21	82.47	0.98
21	83.95	0.98
21	85.42	0.98
21	86.89	0.98
21.65	-0.01	0.81
21.65	1.47	0.81
21.65	2.94	0.82
21.65	4.41	0.82
21.65	5.89	0.83
21.65	7.36	0.83
21.65	8.83	0.84
21.65	10.3	0.84
21.65	11.78	0.85
21.65	13.25	0.85
21.65	14.72	0.85
21.65	16.2	0.86
21.65	17.67	0.86
21.65	19.14	0.87
21.65	20.61	0.87
21.65	22.09	0.88
21.65	23.56	0.88
21.65	25.03	0.88
21.65	26.51	0.89
21.65	27.98	0.89
21.65	29.45	0.89
21.65	30.92	0.9
21.65	32.4	0.9
21.65	33.87	0.9
21.65	35.34	0.91
21.65	36.82	0.91
21.65	38.29	0.91
21.65	39.76	0.92
21.65	41.23	0.92
21.65	42.71	0.92
21.65	44.18	0.92
21.65	45.65	0.93
21.65	47.13	0.93
21.65	48.6	0.93
21.65	50.07	0.93
21.65	51.54	0.94
21.65	53.02	0.94
21.65	54.49	0.94
21.65	55.96	0.94
21.65	57.44	0.95
21.65	58.91	0.95
21.65	60.38	0.95
21.65	61.85	0.95
21.65	63.33	0.95
21.65	64.8	0.96
21.65	66.27	0.96
21.65	67.75	0.96
21.65	69.22	0.96
21.65	70.69	0.96
21.65	72.16	0.97
21.65	73.64	0.97
21.65	75.11	0.97
21.65	76.58	0.97
21.65	78.06	0.97
21.65	79.53	0.97
21.65	81	0.98
21.65	82.47	0.98
21.65	83.95	0.98
21.65	85.42	0.98
21.65	86.89	0.98
22.31	-0.01	0.8
22.31	1.47	0.81
22.31	2.94	0.81
22.31	4.41	0.82
22.31	5.89	0.82
22.31	7.36	0.83
22.31	8.83	0.83
22.31	10.3	0.84
22.31	11.78	0.84
22.31	13.25	0.85
22.31	14.72	0.85
22.31	16.2	0.85
22.31	17.67	0.86
22.31	19.14	0.86
22.31	20.61	0.87
22.31	22.09	0.87
22.31	23.56	0.88
22.31	25.03	0.88
22.31	26.51	0.88
22.31	27.98	0.89
22.31	29.45	0.89
22.31	30.92	0.89
22.31	32.4	0.9
22.31	33.87	0.9
22.31	35.34	0.9
22.31	36.82	0.91
22.31	38.29	0.91
22.31	39.76	0.91
22.31	41.23	0.92
22.31	42.71	0.92
22.31	44.18	0.92
22.31	45.65	0.92
22.31	47.13	0.93
22.31	48.6	0.93
22.31	50.07	0.93
22.31	51.54	0.93
22.31	53.02	0.94
22.31	54.49	0.94
22.31	55.96	0.94
22.31	57.44	0.94
22.31	58.91	0.94
22.31	60.38	0.95
22.31	61.85	0.95
22.31	63.33	0.95
22.31	64.8	0.95
22.31	66.27	0.96
22.31	67.75	0.96
22.31	69.22	0.96
22.31	70.69	0.96
22.31	72.16	0.96
22.31	73.64	0.97
22.31	75.11	0.97
22.31	76.58	0.97
22.31	78.06	0.97
22.31	79.53	0.97
22.31	81	0.97
22.31	82.47	0.98
22.31	83.95	0.98
22.31	85.42	0.98
22.31	86.89	0.98
22.97	-0.01	0.79
22.97	1.47	0.8
22.97	2.94	0.81
22.97	4.41	0.81
22.97	5.89	0.82
22.97	7.36	0.82
22.97	8.83	0.83
22.97	10.3	0.83
22.97	11.78	0.84
22.97	13.25	0.84
22.97	14.72	0.85
22.97	16.2	0.85
22.97	17.67	0.85
22.97	19.14	0.86
22.97	20.61	0.86
22.97	22.09	0.87
22.97	23.56	0.87
22.97	25.03	0.88
22.97	26.51	0.88
22.97	27.98	0.88
22.97	29.45	0.89
22.97	30.92	0.89
22.97	32.4	0.89
22.97	33.87	0.9
22.97	35.34	0.9
22.97	36.82	0.9
22.97	38.29	0.91
22.97	39.76	0.91
22.97	41.23	0.91
22.97	42.71	0.92
22.97	44.18	0.92
22.97	45.65	0.92
22.97	47.13	0.92
22.97	48.6	0.93
22.97	50.07	0.93
22.97	51.54	0.93
22.97	53.02	0.93
22.97	54.49	0.94
22.97	55.96	0.94
22.97	57.44	0.94
22.97	58.91	0.94
22.97	60.38	0.94
22.97	61.85	0.95
22.97	63.33	0.95
22.97	64.8	0.95
22.97	66.27	0.95
22.97	67.75	0.96
22.97	69.22	0.96
22.97	70.69	0.96
22.97	72.16	0.96
22.97	73.64	0.96
22.97	75.11	0.97
22.97	76.58	0.97
22.97	78.06	0.97
22.97	79.53	0.97
22.97	81	0.97
22.97	82.47	0.97
22.97	83.95	0.98
22.97	85.42	0.98
22.97	86.89	0.98
23.62	-0.01	0.79
23.62	1.47	0.79
23.62	2.94	0.8
23.62	4.41	0.81
23.62	5.89	0.81
23.62	7.36	0.82
23.62	8.83	0.82
23.62	10.3	0.83
23.62	11.78	0.83
23.62	13.25	0.84
23.62	14.72	0.84
23.62	16.2	0.85
23.62	17.67	0.85
23.62	19.14	0.86
23.62	20.61	0.86
23.62	22.09	0.86
23.62	23.56	0.87
23.62	25.03	0.87
23.62	26.51	0.88
23.62	27.98	0.88
23.62	29.45	0.88
23.62	30.92	0.89
23.62	32.4	0.89
23.62	33.87	0.89
23.62	35.34	0.9
23.62	36.82	0.9
23.62	38.29	0.9
23.62	39.76	0.91
23.62	41.23	0.91
23.62	42.71	0.91
23.62	44.18	0.91
23.62	45.65	0.92
23.62	47.13	0.92
23.62	48.6	0.92
23.62	50.07	0.93
23.62	51.54	0.93
23.62	53.02	0.93
23.62	54.49	0.93
23.62	55.96	0.94
23.62	57.44	0.94
23.62	58.91	0.94
23.62	60.38	0.94
23.62	61.85	0.94
23.62	63.33	0.95
23.62	64.8	0.95
23.62	66.27	0.95
23.62	67.75	0.95
23.62	69.22	0.96
23.62	70.69	0.96
23.62	72.16	0.96
23.62	73.64	0.96
23.62	75.11	0.96
23.62	76.58	0.97
23.62	78.06	0.97
23.62	79.53	0.97
23.62	81	0.97
23.62	82.47	0.97
23.62	83.95	0.97
23.62	85.42	0.98
23.62	86.89	0.98
24.28	-0.01	0.78
24.28	1.47	0.79
24.28	2.94	0.79
24.28	4.41	0.8
24.28	5.89	0.81
24.28	7.36	0.81
24.28	8.83	0.82
24.28	10.3	0.82
24.28	11.78	0.83
24.28	13.25	0.83
24.28	14.72	0.84
24.28	16.2	0.84
24.28	17.67	0.85
24.28	19.14	0.85
24.28	20.61	0.86
24.28	22.09	0.86
24.28	23.56	0.86
24.28	25.03	0.87
24.28	26.51	0.87
24.28	27.98	0.88
24.28	29.45	0.88
24.28	30.92	0.88
24.28	32.4	0.89
24.28	33.87	0.89
24.28	35.34	0.89
24.28	36.82	0.9
24.28	38.29	0.9
24.28	39.76	0.9
24.28	41.23	0.91
24.28	42.71	0.91
24.28	44.18	0.91
24.28	45.65	0.92
24.28	47.13	0.92
24.28	48.6	0.92
24.28	50.07	0.92
24.28	51.54	0.93
24.28	53.02	0.93
24.28	54.49	0.93
24.28	55.96	0.93
24.28	57.44	0.93
24.28	58.91	0.94
24.28	60.38	0.94
24.28	61.85	0.94
24.28	63.33	0.94
24.28	64.8	0.95
24.28	66.27	0.95
24.28	67.75	0.95
24.28	69.22	0.95
24.28	70.69	0.96
24.28	72.16	0.96
24.28	73.64	0.96
24.28	75.11	0.96
24.28	76.58	0.96
24.28	78.06	0.97
24.28	79.53	0.97
24.28	81	0.97
24.28	82.47	0.97
24.28	83.95	0.97
24.28	85.42	0.97
24.28	86.89	0.98
24.94	-0.01	0.78
24.94	1.47	0.78
24.94	2.94	0.79
24.94	4.41	0.8
24.94	5.89	0.8
24.94	7.36	0.81
24.94	8.83	0.81
24.94	10.3	0.82
24.94	11.78	0.82
24.94	13.25	0.83
24.94	14.72	0.83
24.94	16.2	0.84
24.94	17.67	0.84
24.94	19.14	0.85
24.94	20.61	0.85
24.94	22.09	0.86
24.94	23.56	0.86
24.94	25.03	0.86
24.94	26.51	0.87
24.94	27.98	0.87
24.94	29.45	0.88
24.94	30.92	0.88
24.94	32.4	0.88
24.94	33.87	0.89
24.94	35.34	0.89
24.94	36.82	0.89
24.94	38.29	0.9
24.94	39.76	0.9
24.94	41.23	0.9
24.94	42.71	0.91
24.94	44.18	0.91
24.94	45.65	0.91
24.94	47.13	0.92
24.94	48.6	0.92
24.94	50.07	0.92
24.94	51.54	0.92
24.94	53.02	0.93
24.94	54.49	0.93
24.94	55.96	0.93
24.94	57.44	0.93
24.94	58.91	0.93
24.94	60.38	0.94
24.94	61.85	0.94
24.94	63.33	0.94
24.94	64.8	0.94
24.94	66.27	0.95
24.94	67.75	0.95
24.94	69.22	0.95
24.94	70.69	0.95
24.94	72.16	0.96
24.94	73.64	0.96
24.94	75.11	0.96
24.94	76.58	0.96
24.94	78.06	0.96
24.94	79.53	0.97
24.94	81	0.97
24.94	82.47	0.97
24.94	83.95	0.97
24.94	85.42	0.97
24.94	86.89	0.97
25.59	-0.01	0.77
25.59	1.47	0.78
25.59	2.94	0.78
25.59	4.41	0.79
25.59	5.89	0.8
25.59	7.36	0.8
25.59	8.83	0.81
25.59	10.3	0.81
25.59	11.78	0.82
25.59	13.25	0.82
25.59	14.72	0.83
25.59	16.2	0.83
25.59	17.67	0.84
25.59	19.14	0.84
25.59	20.61	0.85
25.59	22.09	0.85
25.59	23.56	0.86
25.59	25.03	0.86
25.59	26.51	0.86
25.59	27.98	0.87
25.59	29.45	0.87
25.59	30.92	0.88
25.59	32.4	0.88
25.59	33.87	0.88
25.59	35.34	0.89
25.59	36.82	0.89
25.59	38.29	0.89
25.59	39.76	0.9
25.59	41.23	0.9
25.59	42.71	0.9
25.59	44.18	0.91
25.59	45.65	0.91
25.59	47.13	0.91
25.59	48.6	0.92
25.59	50.07	0.92
25.59	51.54	0.92
25.59	53.02	0.92
25.59	54.49	0.93
25.59	55.96	0.93
25.59	57.44	0.93
25.59	58.91	0.93
25.59	60.38	0.93
25.59	61.85	0.94
25.59	63.33	0.94
25.59	64.8	0.94
25.59	66.27	0.95
25.59	67.75	0.95
25.59	69.22	0.95
25.59	70.69	0.95
25.59	72.16	0.95
25.59	73.64	0.96
25.59	75.11	0.96
25.59	76.58	0.96
25.59	78.06	0.96
25.59	79.53	0.96
25.59	81	0.97
25.59	82.47	0.97
25.59	83.95	0.97
25.59	85.42	0.97
25.59	86.89	0.97
26.25	-0.01	0.77
26.25	1.47	0.77
26.25	2.94	0.78
26.25	4.41	0.79
26.25	5.89	0.79
26.25	7.36	0.8
26.25	8.83	0.8
26.25	10.3	0.81
26.25	11.78	0.81
26.25	13.25	0.82
26.25	14.72	0.82
26.25	16.2	0.83
26.25	17.67	0.83
26.25	19.14	0.84
26.25	20.61	0.84
26.25	22.09	0.85
26.25	23.56	0.85
26.25	25.03	0.86
26.25	26.51	0.86
26.25	27.98	0.86
26.25	29.45	0.87
26.25	30.92	0.87
26.25	32.4	0.88
26.25	33.87	0.88
26.25	35.34	0.88
26.25	36.82	0.89
26.25	38.29	0.89
26.25	39.76	0.89
26.25	41.23	0.9
26.25	42.71	0.9
26.25	44.18	0.9
26.25	45.65	0.91
26.25	47.13	0.91
26.25	48.6	0.91
26.25	50.07	0.92
26.25	51.54	0.92
26.25	53.02	0.92
26.25	54.49	0.92
26.25	55.96	0.93
26.25	57.44	0.93
26.25	58.91	0.93
26.25	60.38	0.93
26.25	61.85	0.93
26.25	63.33	0.94
26.25	64.8	0.94
26.25	66.27	0.94
26.25	67.75	0.95
26.25	69.22	0.95
26.25	70.69	0.95
26.25	72.16	0.95
26.25	73.64	0.96
26.25	75.11	0.96
26.25	76.58	0.96
26.25	78.06	0.96
26.25	79.53	0.96
26.25	81	0.96
26.25	82.47	0.97
26.25	83.95	0.97
26.25	85.42	0.97
26.25	86.89	0.97
26.9	-0.01	0.76
26.9	1.47	0.77
26.9	2.94	0.77
26.9	4.41	0.78
26.9	5.89	0.79
26.9	7.36	0.79
26.9	8.83	0.8
26.9	10.3	0.8
26.9	11.78	0.81
26.9	13.25	0.81
26.9	14.72	0.82
26.9	16.2	0.82
26.9	17.67	0.83
26.9	19.14	0.83
26.9	20.61	0.84
26.9	22.09	0.84
26.9	23.56	0.85
26.9	25.03	0.85
26.9	26.51	0.86
26.9	27.98	0.86
26.9	29.45	0.86
26.9	30.92	0.87
26.9	32.4	0.87
26.9	33.87	0.88
26.9	35.34	0.88
26.9	36.82	0.88
26.9	38.29	0.89
26.9	39.76	0.89
26.9	41.23	0.89
26.9	42.71	0.9
26.9	44.18	0.9
26.9	45.65	0.9
26.9	47.13	0.91
26.9	48.6	0.91
26.9	50.07	0.91
26.9	51.54	0.92
26.9	53.02	0.92
26.9	54.49	0.92
26.9	55.96	0.92
26.9	57.44	0.93
26.9	58.91	0.93
26.9	60.38	0.93
26.9	61.85	0.93
26.9	63.33	0.94
26.9	64.8	0.94
26.9	66.27	0.94
26.9	67.75	0.94
26.9	69.22	0.95
26.9	70.69	0.95
26.9	72.16	0.95
26.9	73.64	0.95
26.9	75.11	0.96
26.9	76.58	0.96
26.9	78.06	0.96
26.9	79.53	0.96
26.9	81	0.96
26.9	82.47	0.97
26.9	83.95	0.97
26.9	85.42	0.97
26.9	86.89	0.97
27.56	-0.01	0.76
27.56	1.47	0.76
27.56	2.94	0.77
27.56	4.41	0.77
27.56	5.89	0.78
27.56	7.36	0.79
27.56	8.83	0.79
27.56	10.3	0.8
27.56	11.78	0.8
27.56	13.25	0.81
27.56	14.72	0.81
27.56	16.2	0.82
27.56	17.67	0.82
27.56	19.14	0.83
27.56	20.61	0.83
27.56	22.09	0.84
27.56	23.56	0.84
27.56	25.03	0.85
27.56	26.51	0.85
27.56	27.98	0.86
27.56	29.45	0.86
27.56	30.92	0.86
27.56	32.4	0.87
27.56	33.87	0.87
27.56	35.34	0.88
27.56	36.82	0.88
27.56	38.29	0.88
27.56	39.76	0.89
27.56	41.23	0.89
27.56	42.71	0.89
27.56	44.18	0.9
27.56	45.65	0.9
27.56	47.13	0.9
27.56	48.6	0.91
27.56	50.07	0.91
27.56	51.54	0.91
27.56	53.02	0.92
27.56	54.49	0.92
27.56	55.96	0.92
27.56	57.44	0.92
27.56	58.91	0.93
27.56	60.38	0.93
27.56	61.85	0.93
27.56	63.33	0.93
27.56	64.8	0.94
27.56	66.27	0.94
27.56	67.75	0.94
27.56	69.22	0.94
27.56	70.69	0.95
27.56	72.16	0.95
27.56	73.64	0.95
27.56	75.11	0.95
27.56	76.58	0.96
27.56	78.06	0.96
27.56	79.53	0.96
27.56	81	0.96
27.56	82.47	0.96
27.56	83.95	0.97
27.56	85.42	0.97
27.56	86.89	0.97
28.22	-0.01	0.75
28.22	1.47	0.76
28.22	2.94	0.76
28.22	4.41	0.77
28.22	5.89	0.78
28.22	7.36	0.78
28.22	8.83	0.79
28.22	10.3	0.79
28.22	11.78	0.8
28.22	13.25	0.8
28.22	14.72	0.81
28.22	16.2	0.81
28.22	17.67	0.82
28.22	19.14	0.82
28.22	20.61	0.83
28.22	22.09	0.83
28.22	23.56	0.84
28.22	25.03	0.84
28.22	26.51	0.85
28.22	27.98	0.85
28.22	29.45	0.86
28.22	30.92	0.86
28.22	32.4	0.86
28.22	33.87	0.87
28.22	35.34	0.87
28.22	36.82	0.88
28.22	38.29	0.88
28.22	39.76	0.88
28.22	41.23	0.89
28.22	42.71	0.89
28.22	44.18	0.89
28.22	45.65	0.9
28.22	47.13	0.9
28.22	48.6	0.9
28.22	50.07	0.91
28.22	51.54	0.91
28.22	53.02	0.91
28.22	54.49	0.92
28.22	55.96	0.92
28.22	57.44	0.92
28.22	58.91	0.92
28.22	60.38	0.93
28.22	61.85	0.93
28.22	63.33	0.93
28.22	64.8	0.93
28.22	66.27	0.94
28.22	67.75	0.94
28.22	69.22	0.94
28.22	70.69	0.94
28.22	72.16	0.95
28.22	73.64	0.95
28.22	75.11	0.95
28.22	76.58	0.95
28.22	78.06	0.96
28.22	79.53	0.96
28.22	81	0.96
28.22	82.47	0.96
28.22	83.95	0.96
28.22	85.42	0.97
28.22	86.89	0.97
28.87	-0.01	0.75
28.87	1.47	0.75
28.87	2.94	0.76
28.87	4.41	0.76
28.87	5.89	0.77
28.87	7.36	0.78
28.87	8.83	0.78
28.87	10.3	0.79
28.87	11.78	0.79
28.87	13.25	0.8
28.87	14.72	0.8
28.87	16.2	0.81
28.87	17.67	0.81
28.87	19.14	0.82
28.87	20.61	0.82
28.87	22.09	0.83
28.87	23.56	0.83
28.87	25.03	0.84
28.87	26.51	0.84
28.87	27.98	0.85
28.87	29.45	0.85
28.87	30.92	0.86
28.87	32.4	0.86
28.87	33.87	0.86
28.87	35.34	0.87
28.87	36.82	0.87
28.87	38.29	0.88
28.87	39.76	0.88
28.87	41.23	0.88
28.87	42.71	0.89
28.87	44.18	0.89
28.87	45.65	0.89
28.87	47.13	0.9
28.87	48.6	0.9
28.87	50.07	0.9
28.87	51.54	0.91
28.87	53.02	0.91
28.87	54.49	0.91
28.87	55.96	0.92
28.87	57.44	0.92
28.87	58.91	0.92
28.87	60.38	0.92
28.87	61.85	0.93
28.87	63.33	0.93
28.87	64.8	0.93
28.87	66.27	0.93
28.87	67.75	0.94
28.87	69.22	0.94
28.87	70.69	0.94
28.87	72.16	0.95
28.87	73.64	0.95
28.87	75.11	0.95
28.87	76.58	0.95
28.87	78.06	0.95
28.87	79.53	0.96
28.87	81	0.96
28.87	82.47	0.96
28.87	83.95	0.96
28.87	85.42	0.96
28.87	86.89	0.97
29.53	-0.01	0.74
29.53	1.47	0.75
29.53	2.94	0.75
29.53	4.41	0.76
29.53	5.89	0.76
29.53	7.36	0.77
29.53	8.83	0.78
29.53	10.3	0.78
29.53	11.78	0.79
29.53	13.25	0.79
29.53	14.72	0.8
29.53	16.2	0.8
29.53	17.67	0.81
29.53	19.14	0.81
29.53	20.61	0.82
29.53	22.09	0.82
29.53	23.56	0.83
29.53	25.03	0.83
29.53	26.51	0.84
29.53	27.98	0.84
29.53	29.45	0.85
29.53	30.92	0.85
29.53	32.4	0.86
29.53	33.87	0.86
29.53	35.34	0.86
29.53	36.82	0.87
29.53	38.29	0.87
29.53	39.76	0.88
29.53	41.23	0.88
29.53	42.71	0.88
29.53	44.18	0.89
29.53	45.65	0.89
29.53	47.13	0.89
29.53	48.6	0.9
29.53	50.07	0.9
29.53	51.54	0.9
29.53	53.02	0.91
29.53	54.49	0.91
29.53	55.96	0.91
29.53	57.44	0.92
29.53	58.91	0.92
29.53	60.38	0.92
29.53	61.85	0.92
29.53	63.33	0.93
29.53	64.8	0.93
29.53	66.27	0.93
29.53	67.75	0.93
29.53	69.22	0.94
29.53	70.69	0.94
29.53	72.16	0.94
29.53	73.64	0.95
29.53	75.11	0.95
29.53	76.58	0.95
29.53	78.06	0.95
29.53	79.53	0.96
29.53	81	0.96
29.53	82.47	0.96
29.53	83.95	0.96
29.53	85.42	0.96
29.53	86.89	0.96
30.19	-0.01	0.73
30.19	1.47	0.74
30.19	2.94	0.75
30.19	4.41	0.75
30.19	5.89	0.76
30.19	7.36	0.77
30.19	8.83	0.77
30.19	10.3	0.78
30.19	11.78	0.78
30.19	13.25	0.79
30.19	14.72	0.79
30.19	16.2	0.8
30.19	17.67	0.8
30.19	19.14	0.81
30.19	20.61	0.81
30.19	22.09	0.82
30.19	23.56	0.82
30.19	25.03	0.83
30.19	26.51	0.83
30.19	27.98	0.84
30.19	29.45	0.84
30.19	30.92	0.85
30.19	32.4	0.85
30.19	33.87	0.86
30.19	35.34	0.86
30.19	36.82	0.86
30.19	38.29	0.87
30.19	39.76	0.87
30.19	41.23	0.88
30.19	42.71	0.88
30.19	44.18	0.88
30.19	45.65	0.89
30.19	47.13	0.89
30.19	48.6	0.89
30.19	50.07	0.9
30.19	51.54	0.9
30.19	53.02	0.9
30.19	54.49	0.91
30.19	55.96	0.91
30.19	57.44	0.91
30.19	58.91	0.92
30.19	60.38	0.92
30.19	61.85	0.92
30.19	63.33	0.92
30.19	64.8	0.93
30.19	66.27	0.93
30.19	67.75	0.93
30.19	69.22	0.94
30.19	70.69	0.94
30.19	72.16	0.94
30.19	73.64	0.94
30.19	75.11	0.95
30.19	76.58	0.95
30.19	78.06	0.95
30.19	79.53	0.95
30.19	81	0.96
30.19	82.47	0.96
30.19	83.95	0.96
30.19	85.42	0.96
30.19	86.89	0.96
30.84	-0.01	0.73
30.84	1.47	0.74
30.84	2.94	0.74
30.84	4.41	0.75
30.84	5.89	0.75
30.84	7.36	0.76
30.84	8.83	0.77
30.84	10.3	0.77
30.84	11.78	0.78
30.84	13.25	0.78
30.84	14.72	0.79
30.84	16.2	0.79
30.84	17.67	0.8
30.84	19.14	0.8
30.84	20.61	0.81
30.84	22.09	0.81
30.84	23.56	0.82
30.84	25.03	0.82
30.84	26.51	0.83
30.84	27.98	0.83
30.84	29.45	0.84
30.84	30.92	0.84
30.84	32.4	0.85
30.84	33.87	0.85
30.84	35.34	0.86
30.84	36.82	0.86
30.84	38.29	0.86
30.84	39.76	0.87
30.84	41.23	0.87
30.84	42.71	0.88
30.84	44.18	0.88
30.84	45.65	0.88
30.84	47.13	0.89
30.84	48.6	0.89
30.84	50.07	0.89
30.84	51.54	0.9
30.84	53.02	0.9
30.84	54.49	0.9
30.84	55.96	0.91
30.84	57.44	0.91
30.84	58.91	0.91
30.84	60.38	0.92
30.84	61.85	0.92
30.84	63.33	0.92
30.84	64.8	0.92
30.84	66.27	0.93
30.84	67.75	0.93
30.84	69.22	0.93
30.84	70.69	0.94
30.84	72.16	0.94
30.84	73.64	0.94
30.84	75.11	0.94
30.84	76.58	0.95
30.84	78.06	0.95
30.84	79.53	0.95
30.84	81	0.95
30.84	82.47	0.96
30.84	83.95	0.96
30.84	85.42	0.96
30.84	86.89	0.96
31.5	-0.01	0.73
31.5	1.47	0.73
31.5	2.94	0.74
31.5	4.41	0.74
31.5	5.89	0.75
31.5	7.36	0.76
31.5	8.83	0.76
31.5	10.3	0.77
31.5	11.78	0.77
31.5	13.25	0.78
31.5	14.72	0.78
31.5	16.2	0.79
31.5	17.67	0.79
31.5	19.14	0.8
31.5	20.61	0.81
31.5	22.09	0.81
31.5	23.56	0.82
31.5	25.03	0.82
31.5	26.51	0.82
31.5	27.98	0.83
31.5	29.45	0.83
31.5	30.92	0.84
31.5	32.4	0.84
31.5	33.87	0.85
31.5	35.34	0.85
31.5	36.82	0.86
31.5	38.29	0.86
31.5	39.76	0.86
31.5	41.23	0.87
31.5	42.71	0.87
31.5	44.18	0.88
31.5	45.65	0.88
31.5	47.13	0.88
31.5	48.6	0.89
31.5	50.07	0.89
31.5	51.54	0.89
31.5	53.02	0.9
31.5	54.49	0.9
31.5	55.96	0.9
31.5	57.44	0.91
31.5	58.91	0.91
31.5	60.38	0.91
31.5	61.85	0.92
31.5	63.33	0.92
31.5	64.8	0.92
31.5	66.27	0.92
31.5	67.75	0.93
31.5	69.22	0.93
31.5	70.69	0.93
31.5	72.16	0.94
31.5	73.64	0.94
31.5	75.11	0.94
31.5	76.58	0.95
31.5	78.06	0.95
31.5	79.53	0.95
31.5	81	0.95
31.5	82.47	0.95
31.5	83.95	0.96
31.5	85.42	0.96
31.5	86.89	0.96
32.15	-0.01	0.72
32.15	1.47	0.73
32.15	2.94	0.73
32.15	4.41	0.74
32.15	5.89	0.75
32.15	7.36	0.75
32.15	8.83	0.76
32.15	10.3	0.76
32.15	11.78	0.77
32.15	13.25	0.77
32.15	14.72	0.78
32.15	16.2	0.79
32.15	17.67	0.79
32.15	19.14	0.8
32.15	20.61	0.8
32.15	22.09	0.81
32.15	23.56	0.81
32.15	25.03	0.82
32.15	26.51	0.82
32.15	27.98	0.83
32.15	29.45	0.83
32.15	30.92	0.84
32.15	32.4	0.84
32.15	33.87	0.84
32.15	35.34	0.85
32.15	36.82	0.85
32.15	38.29	0.86
32.15	39.76	0.86
32.15	41.23	0.87
32.15	42.71	0.87
32.15	44.18	0.87
32.15	45.65	0.88
32.15	47.13	0.88
32.15	48.6	0.88
32.15	50.07	0.89
32.15	51.54	0.89
32.15	53.02	0.9
32.15	54.49	0.9
32.15	55.96	0.9
32.15	57.44	0.9
32.15	58.91	0.91
32.15	60.38	0.91
32.15	61.85	0.91
32.15	63.33	0.92
32.15	64.8	0.92
32.15	66.27	0.92
32.15	67.75	0.92
32.15	69.22	0.93
32.15	70.69	0.93
32.15	72.16	0.93
32.15	73.64	0.94
32.15	75.11	0.94
32.15	76.58	0.94
32.15	78.06	0.95
32.15	79.53	0.95
32.15	81	0.95
32.15	82.47	0.95
32.15	83.95	0.96
32.15	85.42	0.96
32.15	86.89	0.96
32.81	-0.01	0.72
32.81	1.47	0.72
32.81	2.94	0.73
32.81	4.41	0.73
32.81	5.89	0.74
32.81	7.36	0.75
32.81	8.83	0.75
32.81	10.3	0.76
32.81	11.78	0.77
32.81	13.25	0.77
32.81	14.72	0.78
32.81	16.2	0.78
32.81	17.67	0.79
32.81	19.14	0.79
32.81	20.61	0.8
32.81	22.09	0.8
32.81	23.56	0.81
32.81	25.03	0.81
32.81	26.51	0.82
32.81	27.98	0.82
32.81	29.45	0.83
32.81	30.92	0.83
32.81	32.4	0.84
32.81	33.87	0.84
32.81	35.34	0.84
32.81	36.82	0.85
32.81	38.29	0.85
32.81	39.76	0.86
32.81	41.23	0.86
32.81	42.71	0.87
32.81	44.18	0.87
32.81	45.65	0.87
32.81	47.13	0.88
32.81	48.6	0.88
32.81	50.07	0.89
32.81	51.54	0.89
32.81	53.02	0.89
32.81	54.49	0.9
32.81	55.96	0.9
32.81	57.44	0.9
32.81	58.91	0.9
32.81	60.38	0.91
32.81	61.85	0.91
32.81	63.33	0.91
32.81	64.8	0.92
32.81	66.27	0.92
32.81	67.75	0.92
32.81	69.22	0.93
32.81	70.69	0.93
32.81	72.16	0.93
32.81	73.64	0.94
32.81	75.11	0.94
32.81	76.58	0.94
32.81	78.06	0.94
32.81	79.53	0.95
32.81	81	0.95
32.81	82.47	0.95
32.81	83.95	0.95
32.81	85.42	0.96
32.81	86.89	0.96
33.47	-0.01	0.72
33.47	1.47	0.72
33.47	2.94	0.73
33.47	4.41	0.73
33.47	5.89	0.74
33.47	7.36	0.74
33.47	8.83	0.75
33.47	10.3	0.75
33.47	11.78	0.76
33.47	13.25	0.77
33.47	14.72	0.77
33.47	16.2	0.78
33.47	17.67	0.78
