## Supplementary Data 1 for "Low Responsiveness of Machine Learning Models to Critical or Deteriorating Health Conditions" (part 3 of 3)

### Sheet: Figure 6e (continued)
positive lymph nodes	number of lymph nodes	Survivability
33.47	19.14	0.79
33.47	20.61	0.79
33.47	22.09	0.8
33.47	23.56	0.8
33.47	25.03	0.81
33.47	26.51	0.81
33.47	27.98	0.82
33.47	29.45	0.82
33.47	30.92	0.83
33.47	32.4	0.83
33.47	33.87	0.84
33.47	35.34	0.84
33.47	36.82	0.85
33.47	38.29	0.85
33.47	39.76	0.85
33.47	41.23	0.86
33.47	42.71	0.86
33.47	44.18	0.87
33.47	45.65	0.87
33.47	47.13	0.87
33.47	48.6	0.88
33.47	50.07	0.88
33.47	51.54	0.89
33.47	53.02	0.89
33.47	54.49	0.89
33.47	55.96	0.9
33.47	57.44	0.9
33.47	58.91	0.9
33.47	60.38	0.91
33.47	61.85	0.91
33.47	63.33	0.91
33.47	64.8	0.91
33.47	66.27	0.92
33.47	67.75	0.92
33.47	69.22	0.92
33.47	70.69	0.93
33.47	72.16	0.93
33.47	73.64	0.93
33.47	75.11	0.94
33.47	76.58	0.94
33.47	78.06	0.94
33.47	79.53	0.94
33.47	81	0.95
33.47	82.47	0.95
33.47	83.95	0.95
33.47	85.42	0.95
33.47	86.89	0.96
34.12	-0.01	0.71
34.12	1.47	0.72
34.12	2.94	0.72
34.12	4.41	0.73
34.12	5.89	0.73
34.12	7.36	0.74
34.12	8.83	0.75
34.12	10.3	0.75
34.12	11.78	0.76
34.12	13.25	0.76
34.12	14.72	0.77
34.12	16.2	0.77
34.12	17.67	0.78
34.12	19.14	0.78
34.12	20.61	0.79
34.12	22.09	0.79
34.12	23.56	0.8
34.12	25.03	0.8
34.12	26.51	0.81
34.12	27.98	0.81
34.12	29.45	0.82
34.12	30.92	0.82
34.12	32.4	0.83
34.12	33.87	0.83
34.12	35.34	0.84
34.12	36.82	0.84
34.12	38.29	0.85
34.12	39.76	0.85
34.12	41.23	0.85
34.12	42.71	0.86
34.12	44.18	0.86
34.12	45.65	0.87
34.12	47.13	0.87
34.12	48.6	0.88
34.12	50.07	0.88
34.12	51.54	0.88
34.12	53.02	0.89
34.12	54.49	0.89
34.12	55.96	0.89
34.12	57.44	0.9
34.12	58.91	0.9
34.12	60.38	0.9
34.12	61.85	0.91
34.12	63.33	0.91
34.12	64.8	0.91
34.12	66.27	0.91
34.12	67.75	0.92
34.12	69.22	0.92
34.12	70.69	0.92
34.12	72.16	0.93
34.12	73.64	0.93
34.12	75.11	0.93
34.12	76.58	0.94
34.12	78.06	0.94
34.12	79.53	0.94
34.12	81	0.95
34.12	82.47	0.95
34.12	83.95	0.95
34.12	85.42	0.95
34.12	86.89	0.95
34.78	-0.01	0.71
34.78	1.47	0.72
34.78	2.94	0.72
34.78	4.41	0.73
34.78	5.89	0.73
34.78	7.36	0.74
34.78	8.83	0.74
34.78	10.3	0.75
34.78	11.78	0.75
34.78	13.25	0.76
34.78	14.72	0.77
34.78	16.2	0.77
34.78	17.67	0.78
34.78	19.14	0.78
34.78	20.61	0.79
34.78	22.09	0.79
34.78	23.56	0.8
34.78	25.03	0.8
34.78	26.51	0.81
34.78	27.98	0.81
34.78	29.45	0.82
34.78	30.92	0.82
34.78	32.4	0.82
34.78	33.87	0.83
34.78	35.34	0.83
34.78	36.82	0.84
34.78	38.29	0.84
34.78	39.76	0.85
34.78	41.23	0.85
34.78	42.71	0.86
34.78	44.18	0.86
34.78	45.65	0.86
34.78	47.13	0.87
34.78	48.6	0.87
34.78	50.07	0.88
34.78	51.54	0.88
34.78	53.02	0.88
34.78	54.49	0.89
34.78	55.96	0.89
34.78	57.44	0.89
34.78	58.91	0.9
34.78	60.38	0.9
34.78	61.85	0.9
34.78	63.33	0.91
34.78	64.8	0.91
34.78	66.27	0.91
34.78	67.75	0.91
34.78	69.22	0.92
34.78	70.69	0.92
34.78	72.16	0.93
34.78	73.64	0.93
34.78	75.11	0.93
34.78	76.58	0.93
34.78	78.06	0.94
34.78	79.53	0.94
34.78	81	0.94
34.78	82.47	0.95
34.78	83.95	0.95
34.78	85.42	0.95
34.78	86.89	0.95
35.44	-0.01	0.7
35.44	1.47	0.71
35.44	2.94	0.72
35.44	4.41	0.72
35.44	5.89	0.73
35.44	7.36	0.73
35.44	8.83	0.74
35.44	10.3	0.74
35.44	11.78	0.75
35.44	13.25	0.76
35.44	14.72	0.76
35.44	16.2	0.77
35.44	17.67	0.77
35.44	19.14	0.78
35.44	20.61	0.78
35.44	22.09	0.79
35.44	23.56	0.79
35.44	25.03	0.8
35.44	26.51	0.8
35.44	27.98	0.81
35.44	29.45	0.81
35.44	30.92	0.82
35.44	32.4	0.82
35.44	33.87	0.83
35.44	35.34	0.83
35.44	36.82	0.84
35.44	38.29	0.84
35.44	39.76	0.84
35.44	41.23	0.85
35.44	42.71	0.85
35.44	44.18	0.86
35.44	45.65	0.86
35.44	47.13	0.86
35.44	48.6	0.87
35.44	50.07	0.87
35.44	51.54	0.88
35.44	53.02	0.88
35.44	54.49	0.88
35.44	55.96	0.89
35.44	57.44	0.89
35.44	58.91	0.89
35.44	60.38	0.9
35.44	61.85	0.9
35.44	63.33	0.9
35.44	64.8	0.91
35.44	66.27	0.91
35.44	67.75	0.91
35.44	69.22	0.92
35.44	70.69	0.92
35.44	72.16	0.92
35.44	73.64	0.93
35.44	75.11	0.93
35.44	76.58	0.93
35.44	78.06	0.94
35.44	79.53	0.94
35.44	81	0.94
35.44	82.47	0.94
35.44	83.95	0.95
35.44	85.42	0.95
35.44	86.89	0.95
36.09	-0.01	0.7
36.09	1.47	0.71
36.09	2.94	0.72
36.09	4.41	0.72
36.09	5.89	0.73
36.09	7.36	0.73
36.09	8.83	0.74
36.09	10.3	0.74
36.09	11.78	0.75
36.09	13.25	0.75
36.09	14.72	0.76
36.09	16.2	0.76
36.09	17.67	0.77
36.09	19.14	0.78
36.09	20.61	0.78
36.09	22.09	0.79
36.09	23.56	0.79
36.09	25.03	0.79
36.09	26.51	0.8
36.09	27.98	0.8
36.09	29.45	0.81
36.09	30.92	0.81
36.09	32.4	0.82
36.09	33.87	0.82
36.09	35.34	0.83
36.09	36.82	0.83
36.09	38.29	0.84
36.09	39.76	0.84
36.09	41.23	0.84
36.09	42.71	0.85
36.09	44.18	0.85
36.09	45.65	0.86
36.09	47.13	0.86
36.09	48.6	0.87
36.09	50.07	0.87
36.09	51.54	0.87
36.09	53.02	0.88
36.09	54.49	0.88
36.09	55.96	0.88
36.09	57.44	0.89
36.09	58.91	0.89
36.09	60.38	0.89
36.09	61.85	0.9
36.09	63.33	0.9
36.09	64.8	0.9
36.09	66.27	0.91
36.09	67.75	0.91
36.09	69.22	0.91
36.09	70.69	0.92
36.09	72.16	0.92
36.09	73.64	0.92
36.09	75.11	0.93
36.09	76.58	0.93
36.09	78.06	0.93
36.09	79.53	0.94
36.09	81	0.94
36.09	82.47	0.94
36.09	83.95	0.94
36.09	85.42	0.95
36.09	86.89	0.95
36.75	-0.01	0.69
36.75	1.47	0.7
36.75	2.94	0.71
36.75	4.41	0.72
36.75	5.89	0.72
36.75	7.36	0.73
36.75	8.83	0.73
36.75	10.3	0.74
36.75	11.78	0.74
36.75	13.25	0.75
36.75	14.72	0.75
36.75	16.2	0.76
36.75	17.67	0.77
36.75	19.14	0.77
36.75	20.61	0.78
36.75	22.09	0.78
36.75	23.56	0.79
36.75	25.03	0.79
36.75	26.51	0.8
36.75	27.98	0.8
36.75	29.45	0.81
36.75	30.92	0.81
36.75	32.4	0.82
36.75	33.87	0.82
36.75	35.34	0.82
36.75	36.82	0.83
36.75	38.29	0.83
36.75	39.76	0.84
36.75	41.23	0.84
36.75	42.71	0.85
36.75	44.18	0.85
36.75	45.65	0.85
36.75	47.13	0.86
36.75	48.6	0.86
36.75	50.07	0.87
36.75	51.54	0.87
36.75	53.02	0.87
36.75	54.49	0.88
36.75	55.96	0.88
36.75	57.44	0.88
36.75	58.91	0.89
36.75	60.38	0.89
36.75	61.85	0.9
36.75	63.33	0.9
36.75	64.8	0.9
36.75	66.27	0.9
36.75	67.75	0.91
36.75	69.22	0.91
36.75	70.69	0.91
36.75	72.16	0.92
36.75	73.64	0.92
36.75	75.11	0.92
36.75	76.58	0.93
36.75	78.06	0.93
36.75	79.53	0.93
36.75	81	0.94
36.75	82.47	0.94
36.75	83.95	0.94
36.75	85.42	0.95
36.75	86.89	0.95
37.41	-0.01	0.68
37.41	1.47	0.7
37.41	2.94	0.71
37.41	4.41	0.71
37.41	5.89	0.72
37.41	7.36	0.73
37.41	8.83	0.73
37.41	10.3	0.74
37.41	11.78	0.74
37.41	13.25	0.75
37.41	14.72	0.75
37.41	16.2	0.76
37.41	17.67	0.76
37.41	19.14	0.77
37.41	20.61	0.77
37.41	22.09	0.78
37.41	23.56	0.78
37.41	25.03	0.79
37.41	26.51	0.79
37.41	27.98	0.8
37.41	29.45	0.8
37.41	30.92	0.81
37.41	32.4	0.81
37.41	33.87	0.82
37.41	35.34	0.82
37.41	36.82	0.83
37.41	38.29	0.83
37.41	39.76	0.83
37.41	41.23	0.84
37.41	42.71	0.84
37.41	44.18	0.85
37.41	45.65	0.85
37.41	47.13	0.86
37.41	48.6	0.86
37.41	50.07	0.86
37.41	51.54	0.87
37.41	53.02	0.87
37.41	54.49	0.87
37.41	55.96	0.88
37.41	57.44	0.88
37.41	58.91	0.89
37.41	60.38	0.89
37.41	61.85	0.89
37.41	63.33	0.9
37.41	64.8	0.9
37.41	66.27	0.9
37.41	67.75	0.91
37.41	69.22	0.91
37.41	70.69	0.91
37.41	72.16	0.91
37.41	73.64	0.92
37.41	75.11	0.92
37.41	76.58	0.93
37.41	78.06	0.93
37.41	79.53	0.93
37.41	81	0.94
37.41	82.47	0.94
37.41	83.95	0.94
37.41	85.42	0.94
37.41	86.89	0.95
38.06	-0.01	0.68
38.06	1.47	0.69
38.06	2.94	0.7
38.06	4.41	0.71
38.06	5.89	0.72
38.06	7.36	0.72
38.06	8.83	0.73
38.06	10.3	0.73
38.06	11.78	0.74
38.06	13.25	0.74
38.06	14.72	0.75
38.06	16.2	0.75
38.06	17.67	0.76
38.06	19.14	0.76
38.06	20.61	0.77
38.06	22.09	0.78
38.06	23.56	0.78
38.06	25.03	0.79
38.06	26.51	0.79
38.06	27.98	0.8
38.06	29.45	0.8
38.06	30.92	0.81
38.06	32.4	0.81
38.06	33.87	0.81
38.06	35.34	0.82
38.06	36.82	0.82
38.06	38.29	0.83
38.06	39.76	0.83
38.06	41.23	0.84
38.06	42.71	0.84
38.06	44.18	0.84
38.06	45.65	0.85
38.06	47.13	0.85
38.06	48.6	0.86
38.06	50.07	0.86
38.06	51.54	0.86
38.06	53.02	0.87
38.06	54.49	0.87
38.06	55.96	0.88
38.06	57.44	0.88
38.06	58.91	0.88
38.06	60.38	0.89
38.06	61.85	0.89
38.06	63.33	0.89
38.06	64.8	0.9
38.06	66.27	0.9
38.06	67.75	0.9
38.06	69.22	0.91
38.06	70.69	0.91
38.06	72.16	0.91
38.06	73.64	0.92
38.06	75.11	0.92
38.06	76.58	0.92
38.06	78.06	0.93
38.06	79.53	0.93
38.06	81	0.93
38.06	82.47	0.94
38.06	83.95	0.94
38.06	85.42	0.94
38.06	86.89	0.94
38.72	-0.01	0.67
38.72	1.47	0.68
38.72	2.94	0.7
38.72	4.41	0.71
38.72	5.89	0.71
38.72	7.36	0.72
38.72	8.83	0.73
38.72	10.3	0.73
38.72	11.78	0.74
38.72	13.25	0.74
38.72	14.72	0.75
38.72	16.2	0.75
38.72	17.67	0.76
38.72	19.14	0.76
38.72	20.61	0.77
38.72	22.09	0.77
38.72	23.56	0.78
38.72	25.03	0.78
38.72	26.51	0.79
38.72	27.98	0.79
38.72	29.45	0.8
38.72	30.92	0.8
38.72	32.4	0.81
38.72	33.87	0.81
38.72	35.34	0.82
38.72	36.82	0.82
38.72	38.29	0.82
38.72	39.76	0.83
38.72	41.23	0.83
38.72	42.71	0.84
38.72	44.18	0.84
38.72	45.65	0.85
38.72	47.13	0.85
38.72	48.6	0.85
38.72	50.07	0.86
38.72	51.54	0.86
38.72	53.02	0.87
38.72	54.49	0.87
38.72	55.96	0.87
38.72	57.44	0.88
38.72	58.91	0.88
38.72	60.38	0.88
38.72	61.85	0.89
38.72	63.33	0.89
38.72	64.8	0.89
38.72	66.27	0.9
38.72	67.75	0.9
38.72	69.22	0.9
38.72	70.69	0.91
38.72	72.16	0.91
38.72	73.64	0.91
38.72	75.11	0.92
38.72	76.58	0.92
38.72	78.06	0.92
38.72	79.53	0.93
38.72	81	0.93
38.72	82.47	0.93
38.72	83.95	0.94
38.72	85.42	0.94
38.72	86.89	0.94
39.37	-0.01	0.66
39.37	1.47	0.68
39.37	2.94	0.69
39.37	4.41	0.7
39.37	5.89	0.71
39.37	7.36	0.72
39.37	8.83	0.72
39.37	10.3	0.73
39.37	11.78	0.73
39.37	13.25	0.74
39.37	14.72	0.74
39.37	16.2	0.75
39.37	17.67	0.75
39.37	19.14	0.76
39.37	20.61	0.76
39.37	22.09	0.77
39.37	23.56	0.78
39.37	25.03	0.78
39.37	26.51	0.79
39.37	27.98	0.79
39.37	29.45	0.8
39.37	30.92	0.8
39.37	32.4	0.8
39.37	33.87	0.81
39.37	35.34	0.81
39.37	36.82	0.82
39.37	38.29	0.82
39.37	39.76	0.83
39.37	41.23	0.83
39.37	42.71	0.83
39.37	44.18	0.84
39.37	45.65	0.84
39.37	47.13	0.85
39.37	48.6	0.85
39.37	50.07	0.86
39.37	51.54	0.86
39.37	53.02	0.86
39.37	54.49	0.87
39.37	55.96	0.87
39.37	57.44	0.87
39.37	58.91	0.88
39.37	60.38	0.88
39.37	61.85	0.88
39.37	63.33	0.89
39.37	64.8	0.89
39.37	66.27	0.89
39.37	67.75	0.9
39.37	69.22	0.9
39.37	70.69	0.9
39.37	72.16	0.91
39.37	73.64	0.91
39.37	75.11	0.91
39.37	76.58	0.92
39.37	78.06	0.92
39.37	79.53	0.93
39.37	81	0.93
39.37	82.47	0.93
39.37	83.95	0.94
39.37	85.42	0.94
39.37	86.89	0.94
40.03	-0.01	0.65
40.03	1.47	0.67
40.03	2.94	0.69
40.03	4.41	0.7
40.03	5.89	0.71
40.03	7.36	0.71
40.03	8.83	0.72
40.03	10.3	0.73
40.03	11.78	0.73
40.03	13.25	0.74
40.03	14.72	0.74
40.03	16.2	0.75
40.03	17.67	0.75
40.03	19.14	0.76
40.03	20.61	0.76
40.03	22.09	0.77
40.03	23.56	0.77
40.03	25.03	0.78
40.03	26.51	0.78
40.03	27.98	0.79
40.03	29.45	0.79
40.03	30.92	0.8
40.03	32.4	0.8
40.03	33.87	0.81
40.03	35.34	0.81
40.03	36.82	0.82
40.03	38.29	0.82
40.03	39.76	0.82
40.03	41.23	0.83
40.03	42.71	0.83
40.03	44.18	0.84
40.03	45.65	0.84
40.03	47.13	0.84
40.03	48.6	0.85
40.03	50.07	0.85
40.03	51.54	0.86
40.03	53.02	0.86
40.03	54.49	0.86
40.03	55.96	0.87
40.03	57.44	0.87
40.03	58.91	0.87
40.03	60.38	0.88
40.03	61.85	0.88
40.03	63.33	0.89
40.03	64.8	0.89
40.03	66.27	0.89
40.03	67.75	0.9
40.03	69.22	0.9
40.03	70.69	0.9
40.03	72.16	0.9
40.03	73.64	0.91
40.03	75.11	0.91
40.03	76.58	0.92
40.03	78.06	0.92
40.03	79.53	0.92
40.03	81	0.93
40.03	82.47	0.93
40.03	83.95	0.93
40.03	85.42	0.94
40.03	86.89	0.94
40.69	-0.01	0.64
40.69	1.47	0.66
40.69	2.94	0.68
40.69	4.41	0.69
40.69	5.89	0.7
40.69	7.36	0.71
40.69	8.83	0.72
40.69	10.3	0.72
40.69	11.78	0.73
40.69	13.25	0.73
40.69	14.72	0.74
40.69	16.2	0.74
40.69	17.67	0.75
40.69	19.14	0.75
40.69	20.61	0.76
40.69	22.09	0.76
40.69	23.56	0.77
40.69	25.03	0.78
40.69	26.51	0.78
40.69	27.98	0.78
40.69	29.45	0.79
40.69	30.92	0.79
40.69	32.4	0.8
40.69	33.87	0.8
40.69	35.34	0.81
40.69	36.82	0.81
40.69	38.29	0.82
40.69	39.76	0.82
40.69	41.23	0.83
40.69	42.71	0.83
40.69	44.18	0.83
40.69	45.65	0.84
40.69	47.13	0.84
40.69	48.6	0.85
40.69	50.07	0.85
40.69	51.54	0.85
40.69	53.02	0.86
40.69	54.49	0.86
40.69	55.96	0.87
40.69	57.44	0.87
40.69	58.91	0.87
40.69	60.38	0.88
40.69	61.85	0.88
40.69	63.33	0.88
40.69	64.8	0.89
40.69	66.27	0.89
40.69	67.75	0.89
40.69	69.22	0.9
40.69	70.69	0.9
40.69	72.16	0.9
40.69	73.64	0.91
40.69	75.11	0.91
40.69	76.58	0.91
40.69	78.06	0.92
40.69	79.53	0.92
40.69	81	0.92
40.69	82.47	0.93
40.69	83.95	0.93
40.69	85.42	0.93
40.69	86.89	0.94
41.34	-0.01	0.63
41.34	1.47	0.65
41.34	2.94	0.67
41.34	4.41	0.69
41.34	5.89	0.7
41.34	7.36	0.71
41.34	8.83	0.71
41.34	10.3	0.72
41.34	11.78	0.72
41.34	13.25	0.73
41.34	14.72	0.74
41.34	16.2	0.74
41.34	17.67	0.75
41.34	19.14	0.75
41.34	20.61	0.76
41.34	22.09	0.76
41.34	23.56	0.77
41.34	25.03	0.77
41.34	26.51	0.78
41.34	27.98	0.78
41.34	29.45	0.79
41.34	30.92	0.79
41.34	32.4	0.8
41.34	33.87	0.8
41.34	35.34	0.81
41.34	36.82	0.81
41.34	38.29	0.81
41.34	39.76	0.82
41.34	41.23	0.82
41.34	42.71	0.83
41.34	44.18	0.83
41.34	45.65	0.84
41.34	47.13	0.84
41.34	48.6	0.84
41.34	50.07	0.85
41.34	51.54	0.85
41.34	53.02	0.86
41.34	54.49	0.86
41.34	55.96	0.86
41.34	57.44	0.87
41.34	58.91	0.87
41.34	60.38	0.87
41.34	61.85	0.88
41.34	63.33	0.88
41.34	64.8	0.88
41.34	66.27	0.89
41.34	67.75	0.89
41.34	69.22	0.89
41.34	70.69	0.9
41.34	72.16	0.9
41.34	73.64	0.9
41.34	75.11	0.91
41.34	76.58	0.91
41.34	78.06	0.92
41.34	79.53	0.92
41.34	81	0.92
41.34	82.47	0.93
41.34	83.95	0.93
41.34	85.42	0.93
41.34	86.89	0.94
42	-0.01	0.62
42	1.47	0.65
42	2.94	0.66
42	4.41	0.68
42	5.89	0.69
42	7.36	0.7
42	8.83	0.71
42	10.3	0.72
42	11.78	0.72
42	13.25	0.73
42	14.72	0.73
42	16.2	0.74
42	17.67	0.74
42	19.14	0.75
42	20.61	0.75
42	22.09	0.76
42	23.56	0.76
42	25.03	0.77
42	26.51	0.78
42	27.98	0.78
42	29.45	0.78
42	30.92	0.79
42	32.4	0.79
42	33.87	0.8
42	35.34	0.8
42	36.82	0.81
42	38.29	0.81
42	39.76	0.82
42	41.23	0.82
42	42.71	0.83
42	44.18	0.83
42	45.65	0.83
42	47.13	0.84
42	48.6	0.84
42	50.07	0.85
42	51.54	0.85
42	53.02	0.85
42	54.49	0.86
42	55.96	0.86
42	57.44	0.86
42	58.91	0.87
42	60.38	0.87
42	61.85	0.87
42	63.33	0.88
42	64.8	0.88
42	66.27	0.88
42	67.75	0.89
42	69.22	0.89
42	70.69	0.89
42	72.16	0.9
42	73.64	0.9
42	75.11	0.9
42	76.58	0.91
42	78.06	0.91
42	79.53	0.92
42	81	0.92
42	82.47	0.92
42	83.95	0.93
42	85.42	0.93
42	86.89	0.93
42.66	-0.01	0.61
42.66	1.47	0.64
42.66	2.94	0.66
42.66	4.41	0.67
42.66	5.89	0.69
42.66	7.36	0.7
42.66	8.83	0.71
42.66	10.3	0.71
42.66	11.78	0.72
42.66	13.25	0.72
42.66	14.72	0.73
42.66	16.2	0.74
42.66	17.67	0.74
42.66	19.14	0.75
42.66	20.61	0.75
42.66	22.09	0.76
42.66	23.56	0.76
42.66	25.03	0.77
42.66	26.51	0.77
42.66	27.98	0.78
42.66	29.45	0.78
42.66	30.92	0.79
42.66	32.4	0.79
42.66	33.87	0.8
42.66	35.34	0.8
42.66	36.82	0.8
42.66	38.29	0.81
42.66	39.76	0.81
42.66	41.23	0.82
42.66	42.71	0.82
42.66	44.18	0.83
42.66	45.65	0.83
42.66	47.13	0.84
42.66	48.6	0.84
42.66	50.07	0.84
42.66	51.54	0.85
42.66	53.02	0.85
42.66	54.49	0.85
42.66	55.96	0.86
42.66	57.44	0.86
42.66	58.91	0.87
42.66	60.38	0.87
42.66	61.85	0.87
42.66	63.33	0.88
42.66	64.8	0.88
42.66	66.27	0.88
42.66	67.75	0.89
42.66	69.22	0.89
42.66	70.69	0.89
42.66	72.16	0.9
42.66	73.64	0.9
42.66	75.11	0.9
42.66	76.58	0.91
42.66	78.06	0.91
42.66	79.53	0.91
42.66	81	0.92
42.66	82.47	0.92
42.66	83.95	0.92
42.66	85.42	0.93
42.66	86.89	0.93
43.31	-0.01	0.6
43.31	1.47	0.63
43.31	2.94	0.65
43.31	4.41	0.66
43.31	5.89	0.68
43.31	7.36	0.69
43.31	8.83	0.7
43.31	10.3	0.71
43.31	11.78	0.72
43.31	13.25	0.72
43.31	14.72	0.73
43.31	16.2	0.73
43.31	17.67	0.74
43.31	19.14	0.74
43.31	20.61	0.75
43.31	22.09	0.75
43.31	23.56	0.76
43.31	25.03	0.76
43.31	26.51	0.77
43.31	27.98	0.77
43.31	29.45	0.78
43.31	30.92	0.78
43.31	32.4	0.79
43.31	33.87	0.79
43.31	35.34	0.8
43.31	36.82	0.8
43.31	38.29	0.81
43.31	39.76	0.81
43.31	41.23	0.82
43.31	42.71	0.82
43.31	44.18	0.82
43.31	45.65	0.83
43.31	47.13	0.83
43.31	48.6	0.84
43.31	50.07	0.84
43.31	51.54	0.84
43.31	53.02	0.85
43.31	54.49	0.85
43.31	55.96	0.86
43.31	57.44	0.86
43.31	58.91	0.86
43.31	60.38	0.87
43.31	61.85	0.87
43.31	63.33	0.87
43.31	64.8	0.88
43.31	66.27	0.88
43.31	67.75	0.88
43.31	69.22	0.89
43.31	70.69	0.89
43.31	72.16	0.89
43.31	73.64	0.9
43.31	75.11	0.9
43.31	76.58	0.9
43.31	78.06	0.91
43.31	79.53	0.91
43.31	81	0.92
43.31	82.47	0.92
43.31	83.95	0.92
43.31	85.42	0.93
43.31	86.89	0.93
43.97	-0.01	0.59
43.97	1.47	0.62
43.97	2.94	0.64
43.97	4.41	0.66
43.97	5.89	0.67
43.97	7.36	0.69
43.97	8.83	0.7
43.97	10.3	0.71
43.97	11.78	0.71
43.97	13.25	0.72
43.97	14.72	0.72
43.97	16.2	0.73
43.97	17.67	0.74
43.97	19.14	0.74
43.97	20.61	0.75
43.97	22.09	0.75
43.97	23.56	0.76
43.97	25.03	0.76
43.97	26.51	0.77
43.97	27.98	0.77
43.97	29.45	0.78
43.97	30.92	0.78
43.97	32.4	0.79
43.97	33.87	0.79
43.97	35.34	0.79
43.97	36.82	0.8
43.97	38.29	0.8
43.97	39.76	0.81
43.97	41.23	0.81
43.97	42.71	0.82
43.97	44.18	0.82
43.97	45.65	0.83
43.97	47.13	0.83
43.97	48.6	0.83
43.97	50.07	0.84
43.97	51.54	0.84
43.97	53.02	0.85
43.97	54.49	0.85
43.97	55.96	0.85
43.97	57.44	0.86
43.97	58.91	0.86
43.97	60.38	0.86
43.97	61.85	0.87
43.97	63.33	0.87
43.97	64.8	0.87
43.97	66.27	0.88
43.97	67.75	0.88
43.97	69.22	0.88
43.97	70.69	0.89
43.97	72.16	0.89
43.97	73.64	0.89
43.97	75.11	0.9
43.97	76.58	0.9
43.97	78.06	0.91
43.97	79.53	0.91
43.97	81	0.91
43.97	82.47	0.92
43.97	83.95	0.92
43.97	85.42	0.92
43.97	86.89	0.93
44.62	-0.01	0.58
44.62	1.47	0.61
44.62	2.94	0.63
44.62	4.41	0.65
44.62	5.89	0.66
44.62	7.36	0.68
44.62	8.83	0.69
44.62	10.3	0.7
44.62	11.78	0.71
44.62	13.25	0.72
44.62	14.72	0.72
44.62	16.2	0.73
44.62	17.67	0.73
44.62	19.14	0.74
44.62	20.61	0.74
44.62	22.09	0.75
44.62	23.56	0.75
44.62	25.03	0.76
44.62	26.51	0.76
44.62	27.98	0.77
44.62	29.45	0.77
44.62	30.92	0.78
44.62	32.4	0.78
44.62	33.87	0.79
44.62	35.34	0.79
44.62	36.82	0.8
44.62	38.29	0.8
44.62	39.76	0.81
44.62	41.23	0.81
44.62	42.71	0.81
44.62	44.18	0.82
44.62	45.65	0.82
44.62	47.13	0.83
44.62	48.6	0.83
44.62	50.07	0.84
44.62	51.54	0.84
44.62	53.02	0.84
44.62	54.49	0.85
44.62	55.96	0.85
44.62	57.44	0.86
44.62	58.91	0.86
44.62	60.38	0.86
44.62	61.85	0.87
44.62	63.33	0.87
44.62	64.8	0.87
44.62	66.27	0.88
44.62	67.75	0.88
44.62	69.22	0.88
44.62	70.69	0.89
44.62	72.16	0.89
44.62	73.64	0.89
44.62	75.11	0.9
44.62	76.58	0.9
44.62	78.06	0.9
44.62	79.53	0.91
44.62	81	0.91
44.62	82.47	0.91
44.62	83.95	0.92
44.62	85.42	0.92
44.62	86.89	0.93
45.28	-0.01	0.57
45.28	1.47	0.6
45.28	2.94	0.62
45.28	4.41	0.64
45.28	5.89	0.66
45.28	7.36	0.67
45.28	8.83	0.69
45.28	10.3	0.7
45.28	11.78	0.71
45.28	13.25	0.71
45.28	14.72	0.72
45.28	16.2	0.72
45.28	17.67	0.73
45.28	19.14	0.73
45.28	20.61	0.74
45.28	22.09	0.75
45.28	23.56	0.75
45.28	25.03	0.76
45.28	26.51	0.76
45.28	27.98	0.77
45.28	29.45	0.77
45.28	30.92	0.78
45.28	32.4	0.78
45.28	33.87	0.79
45.28	35.34	0.79
45.28	36.82	0.79
45.28	38.29	0.8
45.28	39.76	0.8
45.28	41.23	0.81
45.28	42.71	0.81
45.28	44.18	0.82
45.28	45.65	0.82
45.28	47.13	0.83
45.28	48.6	0.83
45.28	50.07	0.83
45.28	51.54	0.84
45.28	53.02	0.84
45.28	54.49	0.85
45.28	55.96	0.85
45.28	57.44	0.85
45.28	58.91	0.86
45.28	60.38	0.86
45.28	61.85	0.86
45.28	63.33	0.87
45.28	64.8	0.87
45.28	66.27	0.87
45.28	67.75	0.88
45.28	69.22	0.88
45.28	70.69	0.88
45.28	72.16	0.89
45.28	73.64	0.89
45.28	75.11	0.89
45.28	76.58	0.9
45.28	78.06	0.9
45.28	79.53	0.9
45.28	81	0.91
45.28	82.47	0.91
45.28	83.95	0.92
45.28	85.42	0.92
45.28	86.89	0.92
45.94	-0.01	0.56
45.94	1.47	0.59
45.94	2.94	0.61
45.94	4.41	0.63
45.94	5.89	0.65
45.94	7.36	0.66
45.94	8.83	0.68
45.94	10.3	0.69
45.94	11.78	0.7
45.94	13.25	0.71
45.94	14.72	0.72
45.94	16.2	0.72
45.94	17.67	0.73
45.94	19.14	0.73
45.94	20.61	0.74
45.94	22.09	0.74
45.94	23.56	0.75
45.94	25.03	0.75
45.94	26.51	0.76
45.94	27.98	0.76
45.94	29.45	0.77
45.94	30.92	0.77
45.94	32.4	0.78
45.94	33.87	0.78
45.94	35.34	0.79
45.94	36.82	0.79
45.94	38.29	0.8
45.94	39.76	0.8
45.94	41.23	0.81
45.94	42.71	0.81
45.94	44.18	0.81
45.94	45.65	0.82
45.94	47.13	0.82
45.94	48.6	0.83
45.94	50.07	0.83
45.94	51.54	0.84
45.94	53.02	0.84
45.94	54.49	0.84
45.94	55.96	0.85
45.94	57.44	0.85
45.94	58.91	0.85
45.94	60.38	0.86
45.94	61.85	0.86
45.94	63.33	0.87
45.94	64.8	0.87
45.94	66.27	0.87
45.94	67.75	0.88
45.94	69.22	0.88
45.94	70.69	0.88
45.94	72.16	0.88
45.94	73.64	0.89
45.94	75.11	0.89
45.94	76.58	0.89
45.94	78.06	0.9
45.94	79.53	0.9
45.94	81	0.91
45.94	82.47	0.91
45.94	83.95	0.91
45.94	85.42	0.92
45.94	86.89	0.92
46.59	-0.01	0.55
46.59	1.47	0.57
46.59	2.94	0.6
46.59	4.41	0.62
46.59	5.89	0.64
46.59	7.36	0.66
46.59	8.83	0.67
46.59	10.3	0.69
46.59	11.78	0.7
46.59	13.25	0.71
46.59	14.72	0.71
46.59	16.2	0.72
46.59	17.67	0.72
46.59	19.14	0.73
46.59	20.61	0.73
46.59	22.09	0.74
46.59	23.56	0.75
46.59	25.03	0.75
46.59	26.51	0.76
46.59	27.98	0.76
46.59	29.45	0.77
46.59	30.92	0.77
46.59	32.4	0.78
46.59	33.87	0.78
46.59	35.34	0.79
46.59	36.82	0.79
46.59	38.29	0.79
46.59	39.76	0.8
46.59	41.23	0.8
46.59	42.71	0.81
46.59	44.18	0.81
46.59	45.65	0.82
46.59	47.13	0.82
46.59	48.6	0.82
46.59	50.07	0.83
46.59	51.54	0.83
46.59	53.02	0.84
46.59	54.49	0.84
46.59	55.96	0.84
46.59	57.44	0.85
46.59	58.91	0.85
46.59	60.38	0.86
46.59	61.85	0.86
46.59	63.33	0.86
46.59	64.8	0.87
46.59	66.27	0.87
46.59	67.75	0.87
46.59	69.22	0.88
46.59	70.69	0.88
46.59	72.16	0.88
46.59	73.64	0.89
46.59	75.11	0.89
46.59	76.58	0.89
46.59	78.06	0.9
46.59	79.53	0.9
46.59	81	0.9
46.59	82.47	0.91
46.59	83.95	0.91
46.59	85.42	0.92
46.59	86.89	0.92
47.25	-0.01	0.54
47.25	1.47	0.56
47.25	2.94	0.59
47.25	4.41	0.61
47.25	5.89	0.63
47.25	7.36	0.65
47.25	8.83	0.66
47.25	10.3	0.68
47.25	11.78	0.69
47.25	13.25	0.7
47.25	14.72	0.71
47.25	16.2	0.72
47.25	17.67	0.72
47.25	19.14	0.73
47.25	20.61	0.73
47.25	22.09	0.74
47.25	23.56	0.74
47.25	25.03	0.75
47.25	26.51	0.75
47.25	27.98	0.76
47.25	29.45	0.76
47.25	30.92	0.77
47.25	32.4	0.77
47.25	33.87	0.78
47.25	35.34	0.78
47.25	36.82	0.79
47.25	38.29	0.79
47.25	39.76	0.8
47.25	41.23	0.8
47.25	42.71	0.81
47.25	44.18	0.81
47.25	45.65	0.81
47.25	47.13	0.82
47.25	48.6	0.82
47.25	50.07	0.83
47.25	51.54	0.83
47.25	53.02	0.83
47.25	54.49	0.84
47.25	55.96	0.84
47.25	57.44	0.85
47.25	58.91	0.85
47.25	60.38	0.85
47.25	61.85	0.86
47.25	63.33	0.86
47.25	64.8	0.86
47.25	66.27	0.87
47.25	67.75	0.87
47.25	69.22	0.87
47.25	70.69	0.88
47.25	72.16	0.88
47.25	73.64	0.88
47.25	75.11	0.89
47.25	76.58	0.89
47.25	78.06	0.89
47.25	79.53	0.9
47.25	81	0.9
47.25	82.47	0.91
47.25	83.95	0.91
47.25	85.42	0.91
47.25	86.89	0.92
47.91	-0.01	0.53
47.91	1.47	0.55
47.91	2.94	0.58
47.91	4.41	0.6
47.91	5.89	0.62
47.91	7.36	0.64
47.91	8.83	0.66
47.91	10.3	0.67
47.91	11.78	0.69
47.91	13.25	0.7
47.91	14.72	0.71
47.91	16.2	0.71
47.91	17.67	0.72
47.91	19.14	0.72
47.91	20.61	0.73
47.91	22.09	0.73
47.91	23.56	0.74
47.91	25.03	0.74
47.91	26.51	0.75
47.91	27.98	0.76
47.91	29.45	0.76
47.91	30.92	0.77
47.91	32.4	0.77
47.91	33.87	0.78
47.91	35.34	0.78
47.91	36.82	0.79
47.91	38.29	0.79
47.91	39.76	0.79
47.91	41.23	0.8
47.91	42.71	0.8
47.91	44.18	0.81
47.91	45.65	0.81
47.91	47.13	0.82
47.91	48.6	0.82
47.91	50.07	0.82
47.91	51.54	0.83
47.91	53.02	0.83
47.91	54.49	0.84
47.91	55.96	0.84
47.91	57.44	0.84
47.91	58.91	0.85
47.91	60.38	0.85
47.91	61.85	0.86
47.91	63.33	0.86
47.91	64.8	0.86
47.91	66.27	0.87
47.91	67.75	0.87
47.91	69.22	0.87
47.91	70.69	0.88
47.91	72.16	0.88
47.91	73.64	0.88
47.91	75.11	0.89
47.91	76.58	0.89
47.91	78.06	0.89
47.91	79.53	0.89
47.91	81	0.9
47.91	82.47	0.9
47.91	83.95	0.91
47.91	85.42	0.91
47.91	86.89	0.91
48.56	-0.01	0.52
48.56	1.47	0.54
48.56	2.94	0.57
48.56	4.41	0.59
48.56	5.89	0.61
48.56	7.36	0.63
48.56	8.83	0.65
48.56	10.3	0.67
48.56	11.78	0.68
48.56	13.25	0.69
48.56	14.72	0.7
48.56	16.2	0.71
48.56	17.67	0.72
48.56	19.14	0.72
48.56	20.61	0.73
48.56	22.09	0.73
48.56	23.56	0.74
48.56	25.03	0.74
48.56	26.51	0.75
48.56	27.98	0.75
48.56	29.45	0.76
48.56	30.92	0.76
48.56	32.4	0.77
48.56	33.87	0.77
48.56	35.34	0.78
48.56	36.82	0.78
48.56	38.29	0.79
48.56	39.76	0.79
48.56	41.23	0.8
48.56	42.71	0.8
48.56	44.18	0.81
48.56	45.65	0.81
48.56	47.13	0.81
48.56	48.6	0.82
48.56	50.07	0.82
48.56	51.54	0.83
48.56	53.02	0.83
48.56	54.49	0.83
48.56	55.96	0.84
48.56	57.44	0.84
48.56	58.91	0.85
48.56	60.38	0.85
48.56	61.85	0.85
48.56	63.33	0.86
48.56	64.8	0.86
48.56	66.27	0.86
48.56	67.75	0.87
48.56	69.22	0.87
48.56	70.69	0.87
48.56	72.16	0.88
48.56	73.64	0.88
48.56	75.11	0.88
48.56	76.58	0.89
48.56	78.06	0.89
48.56	79.53	0.89
48.56	81	0.9
48.56	82.47	0.9
48.56	83.95	0.91
48.56	85.42	0.91
48.56	86.89	0.91
49.22	-0.01	0.51
49.22	1.47	0.53
49.22	2.94	0.56
49.22	4.41	0.58
49.22	5.89	0.6
49.22	7.36	0.62
49.22	8.83	0.64
49.22	10.3	0.66
49.22	11.78	0.67
49.22	13.25	0.69
49.22	14.72	0.7
49.22	16.2	0.71
49.22	17.67	0.71
49.22	19.14	0.72
49.22	20.61	0.72
49.22	22.09	0.73
49.22	23.56	0.73
49.22	25.03	0.74
49.22	26.51	0.74
49.22	27.98	0.75
49.22	29.45	0.75
49.22	30.92	0.76
49.22	32.4	0.76
49.22	33.87	0.77
49.22	35.34	0.78
49.22	36.82	0.78
49.22	38.29	0.79
49.22	39.76	0.79
49.22	41.23	0.79
49.22	42.71	0.8
49.22	44.18	0.8
49.22	45.65	0.81
49.22	47.13	0.81
49.22	48.6	0.82
49.22	50.07	0.82
49.22	51.54	0.82
49.22	53.02	0.83
49.22	54.49	0.83
49.22	55.96	0.84
49.22	57.44	0.84
49.22	58.91	0.84
49.22	60.38	0.85
49.22	61.85	0.85
49.22	63.33	0.85
49.22	64.8	0.86
49.22	66.27	0.86
49.22	67.75	0.87
49.22	69.22	0.87
49.22	70.69	0.87
49.22	72.16	0.88
49.22	73.64	0.88
49.22	75.11	0.88
49.22	76.58	0.88
49.22	78.06	0.89
49.22	79.53	0.89
49.22	81	0.89
49.22	82.47	0.9
49.22	83.95	0.9
49.22	85.42	0.91
49.22	86.89	0.91
49.88	-0.01	0.5
49.88	1.47	0.52
49.88	2.94	0.54
49.88	4.41	0.57
49.88	5.89	0.59
49.88	7.36	0.61
49.88	8.83	0.63
49.88	10.3	0.65
49.88	11.78	0.67
49.88	13.25	0.68
49.88	14.72	0.69
49.88	16.2	0.7
49.88	17.67	0.71
49.88	19.14	0.71
49.88	20.61	0.72
49.88	22.09	0.73
49.88	23.56	0.73
49.88	25.03	0.74
49.88	26.51	0.74
49.88	27.98	0.75
49.88	29.45	0.75
49.88	30.92	0.76
49.88	32.4	0.76
49.88	33.87	0.77
49.88	35.34	0.77
49.88	36.82	0.78
49.88	38.29	0.78
49.88	39.76	0.79
49.88	41.23	0.79
49.88	42.71	0.8
49.88	44.18	0.8
49.88	45.65	0.8
49.88	47.13	0.81
49.88	48.6	0.81
49.88	50.07	0.82
49.88	51.54	0.82
49.88	53.02	0.82
49.88	54.49	0.83
49.88	55.96	0.83
49.88	57.44	0.84
49.88	58.91	0.84
49.88	60.38	0.84
49.88	61.85	0.85
49.88	63.33	0.85
49.88	64.8	0.86
49.88	66.27	0.86
49.88	67.75	0.86
49.88	69.22	0.87
49.88	70.69	0.87
49.88	72.16	0.87
49.88	73.64	0.88
49.88	75.11	0.88
49.88	76.58	0.88
49.88	78.06	0.89
49.88	79.53	0.89
49.88	81	0.89
49.88	82.47	0.9
49.88	83.95	0.9
49.88	85.42	0.9
49.88	86.89	0.91
50.53	-0.01	0.49
50.53	1.47	0.51
50.53	2.94	0.53
50.53	4.41	0.56
50.53	5.89	0.58
50.53	7.36	0.6
50.53	8.83	0.62
50.53	10.3	0.64
50.53	11.78	0.66
50.53	13.25	0.67
50.53	14.72	0.69
50.53	16.2	0.7
50.53	17.67	0.71
50.53	19.14	0.71
50.53	20.61	0.72
50.53	22.09	0.72
50.53	23.56	0.73
50.53	25.03	0.73
50.53	26.51	0.74
50.53	27.98	0.74
50.53	29.45	0.75
50.53	30.92	0.75
50.53	32.4	0.76
50.53	33.87	0.76
50.53	35.34	0.77
50.53	36.82	0.77
50.53	38.29	0.78
50.53	39.76	0.79
50.53	41.23	0.79
50.53	42.71	0.79
50.53	44.18	0.8
50.53	45.65	0.8
50.53	47.13	0.81
50.53	48.6	0.81
50.53	50.07	0.82
50.53	51.54	0.82
50.53	53.02	0.82
50.53	54.49	0.83
50.53	55.96	0.83
50.53	57.44	0.83
50.53	58.91	0.84
50.53	60.38	0.84
50.53	61.85	0.85
50.53	63.33	0.85
50.53	64.8	0.85
50.53	66.27	0.86
50.53	67.75	0.86
50.53	69.22	0.86
50.53	70.69	0.87
50.53	72.16	0.87
50.53	73.64	0.87
50.53	75.11	0.88
50.53	76.58	0.88
50.53	78.06	0.88
50.53	79.53	0.89
50.53	81	0.89
50.53	82.47	0.89
50.53	83.95	0.9
50.53	85.42	0.9
50.53	86.89	0.91
51.19	-0.01	0.48
51.19	1.47	0.49
51.19	2.94	0.52
51.19	4.41	0.54
51.19	5.89	0.57
51.19	7.36	0.59
51.19	8.83	0.61
51.19	10.3	0.63
51.19	11.78	0.65
51.19	13.25	0.67
51.19	14.72	0.68
51.19	16.2	0.69
51.19	17.67	0.7
51.19	19.14	0.71
51.19	20.61	0.71
51.19	22.09	0.72
51.19	23.56	0.73
51.19	25.03	0.73
51.19	26.51	0.74
51.19	27.98	0.74
51.19	29.45	0.75
51.19	30.92	0.75
51.19	32.4	0.76
51.19	33.87	0.76
51.19	35.34	0.77
51.19	36.82	0.77
51.19	38.29	0.78
51.19	39.76	0.78
51.19	41.23	0.79
51.19	42.71	0.79
51.19	44.18	0.8
51.19	45.65	0.8
51.19	47.13	0.8
51.19	48.6	0.81
51.19	50.07	0.81
51.19	51.54	0.82
51.19	53.02	0.82
51.19	54.49	0.82
51.19	55.96	0.83
51.19	57.44	0.83
51.19	58.91	0.84
51.19	60.38	0.84
51.19	61.85	0.84
51.19	63.33	0.85
51.19	64.8	0.85
51.19	66.27	0.86
51.19	67.75	0.86
51.19	69.22	0.86
51.19	70.69	0.87
51.19	72.16	0.87
51.19	73.64	0.87
51.19	75.11	0.88
51.19	76.58	0.88
51.19	78.06	0.88
51.19	79.53	0.89
51.19	81	0.89
51.19	82.47	0.89
51.19	83.95	0.9
51.19	85.42	0.9
51.19	86.89	0.9
51.84	-0.01	0.47
51.84	1.47	0.48
51.84	2.94	0.51
51.84	4.41	0.53
51.84	5.89	0.56
51.84	7.36	0.58
51.84	8.83	0.6
51.84	10.3	0.62
51.84	11.78	0.64
51.84	13.25	0.66
51.84	14.72	0.67
51.84	16.2	0.69
51.84	17.67	0.7
51.84	19.14	0.71
51.84	20.61	0.71
51.84	22.09	0.72
51.84	23.56	0.72
51.84	25.03	0.73
51.84	26.51	0.73
51.84	27.98	0.74
51.84	29.45	0.74
51.84	30.92	0.75
51.84	32.4	0.75
51.84	33.87	0.76
51.84	35.34	0.76
51.84	36.82	0.77
51.84	38.29	0.77
51.84	39.76	0.78
51.84	41.23	0.79
51.84	42.71	0.79
51.84	44.18	0.79
51.84	45.65	0.8
51.84	47.13	0.8
51.84	48.6	0.81
51.84	50.07	0.81
51.84	51.54	0.81
51.84	53.02	0.82
51.84	54.49	0.82
51.84	55.96	0.83
51.84	57.44	0.83
51.84	58.91	0.83
51.84	60.38	0.84
51.84	61.85	0.84
51.84	63.33	0.85
51.84	64.8	0.85
51.84	66.27	0.85
51.84	67.75	0.86
51.84	69.22	0.86
51.84	70.69	0.86
51.84	72.16	0.87
51.84	73.64	0.87
51.84	75.11	0.87
51.84	76.58	0.88
51.84	78.06	0.88
51.84	79.53	0.88
51.84	81	0.89
51.84	82.47	0.89
51.84	83.95	0.89
51.84	85.42	0.9
51.84	86.89	0.9
52.5	-0.01	0.46
52.5	1.47	0.47
52.5	2.94	0.49
52.5	4.41	0.52
52.5	5.89	0.54
52.5	7.36	0.57
52.5	8.83	0.59
52.5	10.3	0.61
52.5	11.78	0.63
52.5	13.25	0.65
52.5	14.72	0.67
52.5	16.2	0.68
52.5	17.67	0.69
52.5	19.14	0.7
52.5	20.61	0.71
52.5	22.09	0.71
52.5	23.56	0.72
52.5	25.03	0.73
52.5	26.51	0.73
52.5	27.98	0.74
52.5	29.45	0.74
52.5	30.92	0.75
52.5	32.4	0.75
52.5	33.87	0.76
52.5	35.34	0.76
52.5	36.82	0.77
52.5	38.29	0.77
52.5	39.76	0.78
52.5	41.23	0.78
52.5	42.71	0.79
52.5	44.18	0.79
52.5	45.65	0.8
52.5	47.13	0.8
52.5	48.6	0.8
52.5	50.07	0.81
52.5	51.54	0.81
52.5	53.02	0.82
52.5	54.49	0.82
52.5	55.96	0.82
52.5	57.44	0.83
52.5	58.91	0.83
52.5	60.38	0.84
52.5	61.85	0.84
52.5	63.33	0.84
52.5	64.8	0.85
52.5	66.27	0.85
52.5	67.75	0.85
52.5	69.22	0.86
52.5	70.69	0.86
52.5	72.16	0.87
52.5	73.64	0.87
52.5	75.11	0.87
52.5	76.58	0.88
52.5	78.06	0.88
52.5	79.53	0.88
52.5	81	0.88
52.5	82.47	0.89
52.5	83.95	0.89
52.5	85.42	0.9
52.5	86.89	0.9
53.16	-0.01	0.45
53.16	1.47	0.46
53.16	2.94	0.48
53.16	4.41	0.51
53.16	5.89	0.53
53.16	7.36	0.56
53.16	8.83	0.58
53.16	10.3	0.6
53.16	11.78	0.63
53.16	13.25	0.64
53.16	14.72	0.66
53.16	16.2	0.67
53.16	17.67	0.69
53.16	19.14	0.7
53.16	20.61	0.71
53.16	22.09	0.71
53.16	23.56	0.72
53.16	25.03	0.72
53.16	26.51	0.73
53.16	27.98	0.73
53.16	29.45	0.74
53.16	30.92	0.74
53.16	32.4	0.75
53.16	33.87	0.75
53.16	35.34	0.76
53.16	36.82	0.76
53.16	38.29	0.77
53.16	39.76	0.77
53.16	41.23	0.78
53.16	42.71	0.79
53.16	44.18	0.79
53.16	45.65	0.79
53.16	47.13	0.8
53.16	48.6	0.8
53.16	50.07	0.81
53.16	51.54	0.81
53.16	53.02	0.81
53.16	54.49	0.82
53.16	55.96	0.82
53.16	57.44	0.83
53.16	58.91	0.83
53.16	60.38	0.83
53.16	61.85	0.84
53.16	63.33	0.84
53.16	64.8	0.85
53.16	66.27	0.85
53.16	67.75	0.85
53.16	69.22	0.86
53.16	70.69	0.86
53.16	72.16	0.86
53.16	73.64	0.87
53.16	75.11	0.87
53.16	76.58	0.87
53.16	78.06	0.88
53.16	79.53	0.88
53.16	81	0.88
53.16	82.47	0.89
53.16	83.95	0.89
53.16	85.42	0.89
53.16	86.89	0.9
53.81	-0.01	0.44
53.81	1.47	0.46
53.81	2.94	0.47
53.81	4.41	0.49
53.81	5.89	0.52
53.81	7.36	0.54
53.81	8.83	0.57
53.81	10.3	0.59
53.81	11.78	0.62
53.81	13.25	0.64
53.81	14.72	0.65
53.81	16.2	0.67
53.81	17.67	0.68
53.81	19.14	0.69
53.81	20.61	0.7
53.81	22.09	0.71
53.81	23.56	0.71
53.81	25.03	0.72
53.81	26.51	0.72
53.81	27.98	0.73
53.81	29.45	0.74
53.81	30.92	0.74
53.81	32.4	0.75
53.81	33.87	0.75
53.81	35.34	0.76
53.81	36.82	0.76
53.81	38.29	0.77
53.81	39.76	0.77
53.81	41.23	0.78
53.81	42.71	0.78
53.81	44.18	0.79
53.81	45.65	0.79
53.81	47.13	0.8
53.81	48.6	0.8
53.81	50.07	0.8
53.81	51.54	0.81
53.81	53.02	0.81
53.81	54.49	0.82
53.81	55.96	0.82
53.81	57.44	0.82
53.81	58.91	0.83
53.81	60.38	0.83
53.81	61.85	0.84
53.81	63.33	0.84
53.81	64.8	0.84
53.81	66.27	0.85
53.81	67.75	0.85
53.81	69.22	0.85
53.81	70.69	0.86
53.81	72.16	0.86
53.81	73.64	0.86
53.81	75.11	0.87
53.81	76.58	0.87
53.81	78.06	0.87
53.81	79.53	0.88
53.81	81	0.88
53.81	82.47	0.88
53.81	83.95	0.89
53.81	85.42	0.89
53.81	86.89	0.9
54.47	-0.01	0.43
54.47	1.47	0.45
54.47	2.94	0.46
54.47	4.41	0.48
54.47	5.89	0.51
54.47	7.36	0.53
54.47	8.83	0.56
54.47	10.3	0.58
54.47	11.78	0.61
54.47	13.25	0.63
54.47	14.72	0.64
54.47	16.2	0.66
54.47	17.67	0.67
54.47	19.14	0.69
54.47	20.61	0.7
54.47	22.09	0.71
54.47	23.56	0.71
54.47	25.03	0.72
54.47	26.51	0.72
54.47	27.98	0.73
54.47	29.45	0.73
54.47	30.92	0.74
54.47	32.4	0.74
54.47	33.87	0.75
54.47	35.34	0.75
54.47	36.82	0.76
54.47	38.29	0.76
54.47	39.76	0.77
54.47	41.23	0.77
54.47	42.71	0.78
54.47	44.18	0.78
54.47	45.65	0.79
54.47	47.13	0.79
54.47	48.6	0.8
54.47	50.07	0.8
54.47	51.54	0.81
54.47	53.02	0.81
54.47	54.49	0.81
54.47	55.96	0.82
54.47	57.44	0.82
54.47	58.91	0.83
54.47	60.38	0.83
54.47	61.85	0.83
54.47	63.33	0.84
54.47	64.8	0.84
54.47	66.27	0.84
54.47	67.75	0.85
54.47	69.22	0.85
54.47	70.69	0.86
54.47	72.16	0.86
54.47	73.64	0.86
54.47	75.11	0.87
54.47	76.58	0.87
54.47	78.06	0.87
54.47	79.53	0.88
54.47	81	0.88
54.47	82.47	0.88
54.47	83.95	0.89
54.47	85.42	0.89
54.47	86.89	0.89
55.13	-0.01	0.42
55.13	1.47	0.44
55.13	2.94	0.46
55.13	4.41	0.47
55.13	5.89	0.5
55.13	7.36	0.52
55.13	8.83	0.54
55.13	10.3	0.57
55.13	11.78	0.6
55.13	13.25	0.62
55.13	14.72	0.64
55.13	16.2	0.65
55.13	17.67	0.67
55.13	19.14	0.68
55.13	20.61	0.69
55.13	22.09	0.7
55.13	23.56	0.71
55.13	25.03	0.71
55.13	26.51	0.72
55.13	27.98	0.72
55.13	29.45	0.73
55.13	30.92	0.74
55.13	32.4	0.74
55.13	33.87	0.75
55.13	35.34	0.75
55.13	36.82	0.76
55.13	38.29	0.76
55.13	39.76	0.77
55.13	41.23	0.77
55.13	42.71	0.78
55.13	44.18	0.78
55.13	45.65	0.79
55.13	47.13	0.79
55.13	48.6	0.8
55.13	50.07	0.8
55.13	51.54	0.8
55.13	53.02	0.81
55.13	54.49	0.81
55.13	55.96	0.82
55.13	57.44	0.82
55.13	58.91	0.82
55.13	60.38	0.83
55.13	61.85	0.83
55.13	63.33	0.84
55.13	64.8	0.84
55.13	66.27	0.84
55.13	67.75	0.85
55.13	69.22	0.85
55.13	70.69	0.85
55.13	72.16	0.86
55.13	73.64	0.86
55.13	75.11	0.86
55.13	76.58	0.87
55.13	78.06	0.87
55.13	79.53	0.87
55.13	81	0.88
55.13	82.47	0.88
55.13	83.95	0.88
55.13	85.42	0.89
55.13	86.89	0.89
55.78	-0.01	0.41
55.78	1.47	0.43
55.78	2.94	0.45
55.78	4.41	0.47
55.78	5.89	0.49
55.78	7.36	0.51
55.78	8.83	0.53
55.78	10.3	0.56
55.78	11.78	0.59
55.78	13.25	0.61
55.78	14.72	0.63
55.78	16.2	0.64
55.78	17.67	0.66
55.78	19.14	0.68
55.78	20.61	0.69
55.78	22.09	0.7
55.78	23.56	0.7
55.78	25.03	0.71
55.78	26.51	0.72
55.78	27.98	0.72
55.78	29.45	0.73
55.78	30.92	0.73
55.78	32.4	0.74
55.78	33.87	0.74
55.78	35.34	0.75
55.78	36.82	0.75
55.78	38.29	0.76
55.78	39.76	0.76
55.78	41.23	0.77
55.78	42.71	0.77
55.78	44.18	0.78
55.78	45.65	0.78
55.78	47.13	0.79
55.78	48.6	0.79
55.78	50.07	0.8
55.78	51.54	0.8
55.78	53.02	0.81
55.78	54.49	0.81
55.78	55.96	0.81
55.78	57.44	0.82
55.78	58.91	0.82
55.78	60.38	0.83
55.78	61.85	0.83
55.78	63.33	0.83
55.78	64.8	0.84
55.78	66.27	0.84
55.78	67.75	0.84
55.78	69.22	0.85
55.78	70.69	0.85
55.78	72.16	0.86
55.78	73.64	0.86
55.78	75.11	0.86
55.78	76.58	0.87
55.78	78.06	0.87
55.78	79.53	0.87
55.78	81	0.88
55.78	82.47	0.88
55.78	83.95	0.88
55.78	85.42	0.89
55.78	86.89	0.89
56.44	-0.01	0.4
56.44	1.47	0.42
56.44	2.94	0.44
56.44	4.41	0.46
56.44	5.89	0.48
56.44	7.36	0.5
56.44	8.83	0.52
56.44	10.3	0.55
56.44	11.78	0.57
56.44	13.25	0.6
56.44	14.72	0.62
56.44	16.2	0.64
56.44	17.67	0.65
56.44	19.14	0.67
56.44	20.61	0.68
56.44	22.09	0.69
56.44	23.56	0.7
56.44	25.03	0.71
56.44	26.51	0.71
56.44	27.98	0.72
56.44	29.45	0.72
56.44	30.92	0.73
56.44	32.4	0.74
56.44	33.87	0.74
56.44	35.34	0.75
56.44	36.82	0.75
56.44	38.29	0.76
56.44	39.76	0.76
56.44	41.23	0.77
56.44	42.71	0.77
56.44	44.18	0.78
56.44	45.65	0.78
56.44	47.13	0.79
56.44	48.6	0.79
56.44	50.07	0.8
56.44	51.54	0.8
56.44	53.02	0.8
56.44	54.49	0.81
56.44	55.96	0.81
56.44	57.44	0.82
56.44	58.91	0.82
56.44	60.38	0.82
56.44	61.85	0.83
56.44	63.33	0.83
56.44	64.8	0.84
56.44	66.27	0.84
56.44	67.75	0.84
56.44	69.22	0.85
56.44	70.69	0.85
56.44	72.16	0.85
56.44	73.64	0.86
56.44	75.11	0.86
56.44	76.58	0.86
56.44	78.06	0.87
56.44	79.53	0.87
56.44	81	0.87
56.44	82.47	0.88
56.44	83.95	0.88
56.44	85.42	0.88
56.44	86.89	0.89
57.09	-0.01	0.39
57.09	1.47	0.41
57.09	2.94	0.43
57.09	4.41	0.45
57.09	5.89	0.47
57.09	7.36	0.49
57.09	8.83	0.51
57.09	10.3	0.53
57.09	11.78	0.56
57.09	13.25	0.59
57.09	14.72	0.61
57.09	16.2	0.63
57.09	17.67	0.64
57.09	19.14	0.66
57.09	20.61	0.68
57.09	22.09	0.69
57.09	23.56	0.7
57.09	25.03	0.7
57.09	26.51	0.71
57.09	27.98	0.72
57.09	29.45	0.72
57.09	30.92	0.73
57.09	32.4	0.73
57.09	33.87	0.74
57.09	35.34	0.74
57.09	36.82	0.75
57.09	38.29	0.75
57.09	39.76	0.76
57.09	41.23	0.76
57.09	42.71	0.77
57.09	44.18	0.77
57.09	45.65	0.78
57.09	47.13	0.78
57.09	48.6	0.79
57.09	50.07	0.79
57.09	51.54	0.8
57.09	53.02	0.8
57.09	54.49	0.81
57.09	55.96	0.81
57.09	57.44	0.81
57.09	58.91	0.82
57.09	60.38	0.82
57.09	61.85	0.83
57.09	63.33	0.83
57.09	64.8	0.83
57.09	66.27	0.84
57.09	67.75	0.84
57.09	69.22	0.84
57.09	70.69	0.85
57.09	72.16	0.85
57.09	73.64	0.85
57.09	75.11	0.86
57.09	76.58	0.86
57.09	78.06	0.86
57.09	79.53	0.87
57.09	81	0.87
57.09	82.47	0.87
57.09	83.95	0.88
57.09	85.42	0.88
57.09	86.89	0.89
57.75	-0.01	0.39
57.75	1.47	0.4
57.75	2.94	0.42
57.75	4.41	0.44
57.75	5.89	0.46
57.75	7.36	0.48
57.75	8.83	0.5
57.75	10.3	0.52
57.75	11.78	0.55
57.75	13.25	0.57
57.75	14.72	0.6
57.75	16.2	0.62
57.75	17.67	0.64
57.75	19.14	0.65
57.75	20.61	0.67
57.75	22.09	0.68
57.75	23.56	0.69
57.75	25.03	0.7
57.75	26.51	0.71
57.75	27.98	0.71
57.75	29.45	0.72
57.75	30.92	0.72
57.75	32.4	0.73
57.75	33.87	0.73
57.75	35.34	0.74
57.75	36.82	0.75
57.75	38.29	0.75
57.75	39.76	0.76
57.75	41.23	0.76
57.75	42.71	0.77
57.75	44.18	0.77
57.75	45.65	0.78
57.75	47.13	0.78
57.75	48.6	0.79
57.75	50.07	0.79
57.75	51.54	0.8
57.75	53.02	0.8
57.75	54.49	0.8
57.75	55.96	0.81
57.75	57.44	0.81
57.75	58.91	0.82
57.75	60.38	0.82
57.75	61.85	0.82
57.75	63.33	0.83
57.75	64.8	0.83
57.75	66.27	0.84
57.75	67.75	0.84
57.75	69.22	0.84
57.75	70.69	0.85
57.75	72.16	0.85
57.75	73.64	0.85
57.75	75.11	0.86
57.75	76.58	0.86
57.75	78.06	0.86
57.75	79.53	0.87
57.75	81	0.87
57.75	82.47	0.87
57.75	83.95	0.88
57.75	85.42	0.88
57.75	86.89	0.88
58.41	-0.01	0.38
58.41	1.47	0.4
58.41	2.94	0.41
58.41	4.41	0.43
58.41	5.89	0.45
58.41	7.36	0.47
58.41	8.83	0.49
58.41	10.3	0.51
58.41	11.78	0.54
58.41	13.25	0.56
58.41	14.72	0.59
58.41	16.2	0.61
58.41	17.67	0.63
58.41	19.14	0.64
58.41	20.61	0.66
58.41	22.09	0.67
58.41	23.56	0.69
58.41	25.03	0.7
58.41	26.51	0.7
58.41	27.98	0.71
58.41	29.45	0.72
58.41	30.92	0.72
58.41	32.4	0.73
58.41	33.87	0.73
58.41	35.34	0.74
58.41	36.82	0.74
58.41	38.29	0.75
58.41	39.76	0.75
58.41	41.23	0.76
58.41	42.71	0.76
58.41	44.18	0.77
58.41	45.65	0.77
58.41	47.13	0.78
58.41	48.6	0.78
58.41	50.07	0.79
58.41	51.54	0.79
58.41	53.02	0.8
58.41	54.49	0.8
58.41	55.96	0.81
58.41	57.44	0.81
58.41	58.91	0.81
58.41	60.38	0.82
58.41	61.85	0.82
58.41	63.33	0.83
58.41	64.8	0.83
58.41	66.27	0.83
58.41	67.75	0.84
58.41	69.22	0.84
58.41	70.69	0.84
58.41	72.16	0.85
58.41	73.64	0.85
58.41	75.11	0.85
58.41	76.58	0.86
58.41	78.06	0.86
58.41	79.53	0.86
58.41	81	0.87
58.41	82.47	0.87
58.41	83.95	0.87
58.41	85.42	0.88
58.41	86.89	0.88
59.06	-0.01	0.37
59.06	1.47	0.39
59.06	2.94	0.4
59.06	4.41	0.42
59.06	5.89	0.44
59.06	7.36	0.46
59.06	8.83	0.48
59.06	10.3	0.5
59.06	11.78	0.52
59.06	13.25	0.55
59.06	14.72	0.58
59.06	16.2	0.6
59.06	17.67	0.62
59.06	19.14	0.64
59.06	20.61	0.65
59.06	22.09	0.67
59.06	23.56	0.68
59.06	25.03	0.69
59.06	26.51	0.7
59.06	27.98	0.71
59.06	29.45	0.71
59.06	30.92	0.72
59.06	32.4	0.72
59.06	33.87	0.73
59.06	35.34	0.73
59.06	36.82	0.74
59.06	38.29	0.75
59.06	39.76	0.75
59.06	41.23	0.76
59.06	42.71	0.76
59.06	44.18	0.77
59.06	45.65	0.77
59.06	47.13	0.78
59.06	48.6	0.78
59.06	50.07	0.79
59.06	51.54	0.79
59.06	53.02	0.8
59.06	54.49	0.8
59.06	55.96	0.8
59.06	57.44	0.81
59.06	58.91	0.81
59.06	60.38	0.82
59.06	61.85	0.82
59.06	63.33	0.82
59.06	64.8	0.83
59.06	66.27	0.83
59.06	67.75	0.84
59.06	69.22	0.84
59.06	70.69	0.84
59.06	72.16	0.85
59.06	73.64	0.85
59.06	75.11	0.85
59.06	76.58	0.86
59.06	78.06	0.86
59.06	79.53	0.86
59.06	81	0.87
59.06	82.47	0.87
59.06	83.95	0.87
59.06	85.42	0.88
59.06	86.89	0.88
59.72	-0.01	0.36
59.72	1.47	0.38
59.72	2.94	0.4
59.72	4.41	0.41
59.72	5.89	0.43
59.72	7.36	0.45
59.72	8.83	0.47
59.72	10.3	0.49
59.72	11.78	0.51
59.72	13.25	0.54
59.72	14.72	0.56
59.72	16.2	0.59
59.72	17.67	0.61
59.72	19.14	0.63
59.72	20.61	0.65
59.72	22.09	0.66
59.72	23.56	0.68
59.72	25.03	0.69
59.72	26.51	0.7
59.72	27.98	0.7
59.72	29.45	0.71
59.72	30.92	0.72
59.72	32.4	0.72
59.72	33.87	0.73
59.72	35.34	0.73
59.72	36.82	0.74
59.72	38.29	0.74
59.72	39.76	0.75
59.72	41.23	0.75
59.72	42.71	0.76
59.72	44.18	0.76
59.72	45.65	0.77
59.72	47.13	0.77
59.72	48.6	0.78
59.72	50.07	0.78
59.72	51.54	0.79
59.72	53.02	0.79
59.72	54.49	0.8
59.72	55.96	0.8
59.72	57.44	0.81
59.72	58.91	0.81
59.72	60.38	0.81
59.72	61.85	0.82
59.72	63.33	0.82
59.72	64.8	0.83
59.72	66.27	0.83
59.72	67.75	0.83
59.72	69.22	0.84
59.72	70.69	0.84
59.72	72.16	0.84
59.72	73.64	0.85
59.72	75.11	0.85
59.72	76.58	0.85
59.72	78.06	0.86
59.72	79.53	0.86
59.72	81	0.86
59.72	82.47	0.87
59.72	83.95	0.87
59.72	85.42	0.87
59.72	86.89	0.88
60.38	-0.01	0.35
60.38	1.47	0.37
60.38	2.94	0.39
60.38	4.41	0.4
60.38	5.89	0.42
60.38	7.36	0.44
60.38	8.83	0.46
60.38	10.3	0.48
60.38	11.78	0.5
60.38	13.25	0.53
60.38	14.72	0.55
60.38	16.2	0.58
60.38	17.67	0.6
60.38	19.14	0.62
60.38	20.61	0.64
60.38	22.09	0.65
60.38	23.56	0.67
60.38	25.03	0.68
60.38	26.51	0.69
60.38	27.98	0.7
60.38	29.45	0.71
60.38	30.92	0.71
60.38	32.4	0.72
60.38	33.87	0.72
60.38	35.34	0.73
60.38	36.82	0.73
60.38	38.29	0.74
60.38	39.76	0.74
60.38	41.23	0.75
60.38	42.71	0.76
60.38	44.18	0.76
60.38	45.65	0.77
60.38	47.13	0.77
60.38	48.6	0.77
60.38	50.07	0.78
60.38	51.54	0.79
60.38	53.02	0.79
60.38	54.49	0.8
60.38	55.96	0.8
60.38	57.44	0.8
60.38	58.91	0.81
60.38	60.38	0.81
60.38	61.85	0.82
60.38	63.33	0.82
60.38	64.8	0.82
60.38	66.27	0.83
60.38	67.75	0.83
60.38	69.22	0.84
60.38	70.69	0.84
60.38	72.16	0.84
60.38	73.64	0.85
60.38	75.11	0.85
60.38	76.58	0.85
60.38	78.06	0.86
60.38	79.53	0.86
60.38	81	0.86
60.38	82.47	0.87
60.38	83.95	0.87
60.38	85.42	0.87
60.38	86.89	0.88
61.03	-0.01	0.34
61.03	1.47	0.36
61.03	2.94	0.38
61.03	4.41	0.4
61.03	5.89	0.41
61.03	7.36	0.43
61.03	8.83	0.45
61.03	10.3	0.47
61.03	11.78	0.49
61.03	13.25	0.52
61.03	14.72	0.54
61.03	16.2	0.57
61.03	17.67	0.59
61.03	19.14	0.62
61.03	20.61	0.63
61.03	22.09	0.65
61.03	23.56	0.66
61.03	25.03	0.68
61.03	26.51	0.69
61.03	27.98	0.7
61.03	29.45	0.7
61.03	30.92	0.71
61.03	32.4	0.71
61.03	33.87	0.72
61.03	35.34	0.73
61.03	36.82	0.73
61.03	38.29	0.74
61.03	39.76	0.74
61.03	41.23	0.75
61.03	42.71	0.75
61.03	44.18	0.76
61.03	45.65	0.76
61.03	47.13	0.77
61.03	48.6	0.77
61.03	50.07	0.78
61.03	51.54	0.78
61.03	53.02	0.79
61.03	54.49	0.79
61.03	55.96	0.8
61.03	57.44	0.8
61.03	58.91	0.81
61.03	60.38	0.81
61.03	61.85	0.81
61.03	63.33	0.82
61.03	64.8	0.82
61.03	66.27	0.83
61.03	67.75	0.83
61.03	69.22	0.83
61.03	70.69	0.84
61.03	72.16	0.84
61.03	73.64	0.84
61.03	75.11	0.85
61.03	76.58	0.85
61.03	78.06	0.85
61.03	79.53	0.86
61.03	81	0.86
61.03	82.47	0.86
61.03	83.95	0.87
61.03	85.42	0.87
61.03	86.89	0.87
61.69	-0.01	0.32
61.69	1.47	0.35
61.69	2.94	0.37
61.69	4.41	0.39
61.69	5.89	0.4
61.69	7.36	0.42
61.69	8.83	0.44
61.69	10.3	0.46
61.69	11.78	0.48
61.69	13.25	0.5
61.69	14.72	0.53
61.69	16.2	0.55
61.69	17.67	0.58
61.69	19.14	0.61
61.69	20.61	0.62
61.69	22.09	0.64
61.69	23.56	0.66
61.69	25.03	0.67
61.69	26.51	0.68
61.69	27.98	0.69
61.69	29.45	0.7
61.69	30.92	0.71
61.69	32.4	0.71
61.69	33.87	0.72
61.69	35.34	0.72
61.69	36.82	0.73
61.69	38.29	0.73
61.69	39.76	0.74
61.69	41.23	0.74
61.69	42.71	0.75
61.69	44.18	0.75
61.69	45.65	0.76
61.69	47.13	0.76
61.69	48.6	0.77
61.69	50.07	0.77
61.69	51.54	0.78
61.69	53.02	0.78
61.69	54.49	0.79
61.69	55.96	0.8
61.69	57.44	0.8
61.69	58.91	0.8
61.69	60.38	0.81
61.69	61.85	0.81
61.69	63.33	0.82
61.69	64.8	0.82
61.69	66.27	0.82
61.69	67.75	0.83
61.69	69.22	0.83
61.69	70.69	0.83
61.69	72.16	0.84
61.69	73.64	0.84
61.69	75.11	0.85
61.69	76.58	0.85
61.69	78.06	0.85
61.69	79.53	0.86
61.69	81	0.86
61.69	82.47	0.86
61.69	83.95	0.87
61.69	85.42	0.87
61.69	86.89	0.87
62.34	-0.01	0.31
62.34	1.47	0.34
62.34	2.94	0.36
62.34	4.41	0.38
62.34	5.89	0.4
62.34	7.36	0.41
62.34	8.83	0.43
62.34	10.3	0.45
62.34	11.78	0.47
62.34	13.25	0.49
62.34	14.72	0.52
62.34	16.2	0.54
62.34	17.67	0.57
62.34	19.14	0.59
62.34	20.61	0.62
62.34	22.09	0.63
62.34	23.56	0.65
62.34	25.03	0.66
62.34	26.51	0.68
62.34	27.98	0.69
62.34	29.45	0.7
62.34	30.92	0.7
62.34	32.4	0.71
62.34	33.87	0.71
62.34	35.34	0.72
62.34	36.82	0.73
62.34	38.29	0.73
62.34	39.76	0.74
62.34	41.23	0.74
62.34	42.71	0.75
62.34	44.18	0.75
62.34	45.65	0.76
62.34	47.13	0.76
62.34	48.6	0.77
62.34	50.07	0.77
62.34	51.54	0.78
62.34	53.02	0.78
62.34	54.49	0.79
62.34	55.96	0.79
62.34	57.44	0.8
62.34	58.91	0.8
62.34	60.38	0.81
62.34	61.85	0.81
62.34	63.33	0.81
62.34	64.8	0.82
62.34	66.27	0.82
62.34	67.75	0.83
62.34	69.22	0.83
62.34	70.69	0.83
62.34	72.16	0.84
62.34	73.64	0.84
62.34	75.11	0.84
62.34	76.58	0.85
62.34	78.06	0.85
62.34	79.53	0.85
62.34	81	0.86
62.34	82.47	0.86
62.34	83.95	0.86
62.34	85.42	0.87
62.34	86.89	0.87
63	-0.01	0.3
63	1.47	0.33
63	2.94	0.35
63	4.41	0.37
63	5.89	0.39
63	7.36	0.41
63	8.83	0.42
63	10.3	0.44
63	11.78	0.46
63	13.25	0.48
63	14.72	0.51
63	16.2	0.53
63	17.67	0.56
63	19.14	0.58
63	20.61	0.61
63	22.09	0.63
63	23.56	0.64
63	25.03	0.66
63	26.51	0.67
63	27.98	0.68
63	29.45	0.69
63	30.92	0.7
63	32.4	0.71
63	33.87	0.71
63	35.34	0.72
63	36.82	0.72
63	38.29	0.73
63	39.76	0.73
63	41.23	0.74
63	42.71	0.74
63	44.18	0.75
63	45.65	0.75
63	47.13	0.76
63	48.6	0.76
63	50.07	0.77
63	51.54	0.77
63	53.02	0.78
63	54.49	0.78
63	55.96	0.79
63	57.44	0.8
63	58.91	0.8
63	60.38	0.8
63	61.85	0.81
63	63.33	0.81
63	64.8	0.82
63	66.27	0.82
63	67.75	0.82
63	69.22	0.83
63	70.69	0.83
63	72.16	0.83
63	73.64	0.84
63	75.11	0.84
63	76.58	0.85
63	78.06	0.85
63	79.53	0.85
63	81	0.86
63	82.47	0.86
63	83.95	0.86
63	85.42	0.86
63	86.89	0.87
63.66	-0.01	0.28
63.66	1.47	0.31
63.66	2.94	0.34
63.66	4.41	0.36
63.66	5.89	0.38
63.66	7.36	0.4
63.66	8.83	0.41
63.66	10.3	0.43
63.66	11.78	0.45
63.66	13.25	0.47
63.66	14.72	0.5
63.66	16.2	0.52
63.66	17.67	0.54
63.66	19.14	0.57
63.66	20.61	0.6
63.66	22.09	0.62
63.66	23.56	0.63
63.66	25.03	0.65
63.66	26.51	0.66
63.66	27.98	0.68
63.66	29.45	0.69
63.66	30.92	0.7
63.66	32.4	0.7
63.66	33.87	0.71
63.66	35.34	0.71
63.66	36.82	0.72
63.66	38.29	0.73
63.66	39.76	0.73
63.66	41.23	0.74
63.66	42.71	0.74
63.66	44.18	0.75
63.66	45.65	0.75
63.66	47.13	0.76
63.66	48.6	0.76
63.66	50.07	0.77
63.66	51.54	0.77
63.66	53.02	0.78
63.66	54.49	0.78
63.66	55.96	0.79
63.66	57.44	0.79
63.66	58.91	0.8
63.66	60.38	0.8
63.66	61.85	0.81
63.66	63.33	0.81
63.66	64.8	0.81
63.66	66.27	0.82
63.66	67.75	0.82
63.66	69.22	0.83
63.66	70.69	0.83
63.66	72.16	0.83
63.66	73.64	0.84
63.66	75.11	0.84
63.66	76.58	0.84
63.66	78.06	0.85
63.66	79.53	0.85
63.66	81	0.85
63.66	82.47	0.86
63.66	83.95	0.86
63.66	85.42	0.86
63.66	86.89	0.87
64.31	-0.01	0.27
64.31	1.47	0.3
64.31	2.94	0.33
64.31	4.41	0.35
64.31	5.89	0.37
64.31	7.36	0.39
64.31	8.83	0.41
64.31	10.3	0.42
64.31	11.78	0.44
64.31	13.25	0.46
64.31	14.72	0.49
64.31	16.2	0.51
64.31	17.67	0.53
64.31	19.14	0.56
64.31	20.61	0.58
64.31	22.09	0.61
64.31	23.56	0.63
64.31	25.03	0.64
64.31	26.51	0.66
64.31	27.98	0.67
64.31	29.45	0.68
64.31	30.92	0.7
64.31	32.4	0.7
64.31	33.87	0.71
64.31	35.34	0.71
64.31	36.82	0.72
64.31	38.29	0.72
64.31	39.76	0.73
64.31	41.23	0.73
64.31	42.71	0.74
64.31	44.18	0.74
64.31	45.65	0.75
64.31	47.13	0.75
64.31	48.6	0.76
64.31	50.07	0.76
64.31	51.54	0.77
64.31	53.02	0.77
64.31	54.49	0.78
64.31	55.96	0.78
64.31	57.44	0.79
64.31	58.91	0.8
64.31	60.38	0.8
64.31	61.85	0.8
64.31	63.33	0.81
64.31	64.8	0.81
64.31	66.27	0.82
64.31	67.75	0.82
64.31	69.22	0.82
64.31	70.69	0.83
64.31	72.16	0.83
64.31	73.64	0.83
64.31	75.11	0.84
64.31	76.58	0.84
64.31	78.06	0.85
64.31	79.53	0.85
64.31	81	0.85
64.31	82.47	0.86
64.31	83.95	0.86
64.31	85.42	0.86
64.31	86.89	0.86
64.97	-0.01	0.26
64.97	1.47	0.28
64.97	2.94	0.31
64.97	4.41	0.34
64.97	5.89	0.36
64.97	7.36	0.38
64.97	8.83	0.4
64.97	10.3	0.41
64.97	11.78	0.43
64.97	13.25	0.45
64.97	14.72	0.47
64.97	16.2	0.5
64.97	17.67	0.52
64.97	19.14	0.55
64.97	20.61	0.57
64.97	22.09	0.6
64.97	23.56	0.62
64.97	25.03	0.64
64.97	26.51	0.65
64.97	27.98	0.67
64.97	29.45	0.68
64.97	30.92	0.69
64.97	32.4	0.7
64.97	33.87	0.71
64.97	35.34	0.71
64.97	36.82	0.72
64.97	38.29	0.72
64.97	39.76	0.73
64.97	41.23	0.73
64.97	42.71	0.74
64.97	44.18	0.74
64.97	45.65	0.75
64.97	47.13	0.75
64.97	48.6	0.76
64.97	50.07	0.76
64.97	51.54	0.77
64.97	53.02	0.77
64.97	54.49	0.78
64.97	55.96	0.78
64.97	57.44	0.79
64.97	58.91	0.79
64.97	60.38	0.8
64.97	61.85	0.8
64.97	63.33	0.81
64.97	64.8	0.81
64.97	66.27	0.81
64.97	67.75	0.82
64.97	69.22	0.82
64.97	70.69	0.83
64.97	72.16	0.83
64.97	73.64	0.83
64.97	75.11	0.84
64.97	76.58	0.84
64.97	78.06	0.84
64.97	79.53	0.85
64.97	81	0.85
64.97	82.47	0.85
64.97	83.95	0.86
64.97	85.42	0.86
64.97	86.89	0.86
65.63	-0.01	0.25
65.63	1.47	0.27
65.63	2.94	0.3
65.63	4.41	0.33
65.63	5.89	0.35
65.63	7.36	0.37
65.63	8.83	0.39
65.63	10.3	0.41
65.63	11.78	0.42
65.63	13.25	0.44
65.63	14.72	0.46
65.63	16.2	0.49
65.63	17.67	0.51
65.63	19.14	0.53
65.63	20.61	0.56
65.63	22.09	0.59
65.63	23.56	0.61
65.63	25.03	0.63
65.63	26.51	0.64
65.63	27.98	0.66
65.63	29.45	0.67
65.63	30.92	0.69
65.63	32.4	0.7
65.63	33.87	0.7
65.63	35.34	0.71
65.63	36.82	0.71
65.63	38.29	0.72
65.63	39.76	0.72
65.63	41.23	0.73
65.63	42.71	0.73
65.63	44.18	0.74
65.63	45.65	0.74
65.63	47.13	0.75
65.63	48.6	0.75
65.63	50.07	0.76
65.63	51.54	0.76
65.63	53.02	0.77
65.63	54.49	0.77
65.63	55.96	0.78
65.63	57.44	0.78
65.63	58.91	0.79
65.63	60.38	0.79
65.63	61.85	0.8
65.63	63.33	0.8
65.63	64.8	0.81
65.63	66.27	0.81
65.63	67.75	0.82
65.63	69.22	0.82
65.63	70.69	0.82
65.63	72.16	0.83
65.63	73.64	0.83
65.63	75.11	0.83
65.63	76.58	0.84
65.63	78.06	0.84
65.63	79.53	0.85
65.63	81	0.85
65.63	82.47	0.85
65.63	83.95	0.86
65.63	85.42	0.86
65.63	86.89	0.86
66.28	-0.01	0.24
66.28	1.47	0.26
66.28	2.94	0.28
66.28	4.41	0.31
66.28	5.89	0.34
66.28	7.36	0.36
66.28	8.83	0.38
66.28	10.3	0.4
66.28	11.78	0.42
66.28	13.25	0.43
66.28	14.72	0.45
66.28	16.2	0.48
66.28	17.67	0.5
66.28	19.14	0.52
66.28	20.61	0.55
66.28	22.09	0.57
66.28	23.56	0.6
66.28	25.03	0.62
66.28	26.51	0.64
66.28	27.98	0.65
66.28	29.45	0.67
66.28	30.92	0.68
66.28	32.4	0.69
66.28	33.87	0.7
66.28	35.34	0.71
66.28	36.82	0.71
66.28	38.29	0.72
66.28	39.76	0.72
66.28	41.23	0.73
66.28	42.71	0.73
66.28	44.18	0.74
66.28	45.65	0.74
66.28	47.13	0.75
66.28	48.6	0.75
66.28	50.07	0.76
66.28	51.54	0.76
66.28	53.02	0.77
66.28	54.49	0.77
66.28	55.96	0.78
66.28	57.44	0.78
66.28	58.91	0.79
66.28	60.38	0.79
66.28	61.85	0.8
66.28	63.33	0.8
66.28	64.8	0.81
66.28	66.27	0.81
66.28	67.75	0.81
66.28	69.22	0.82
66.28	70.69	0.82
66.28	72.16	0.83
66.28	73.64	0.83
66.28	75.11	0.83
66.28	76.58	0.84
66.28	78.06	0.84
66.28	79.53	0.84
66.28	81	0.85
66.28	82.47	0.85
66.28	83.95	0.85
66.28	85.42	0.86
66.28	86.89	0.86
66.94	-0.01	0.23
66.94	1.47	0.25
66.94	2.94	0.27
66.94	4.41	0.3
66.94	5.89	0.33
66.94	7.36	0.35
66.94	8.83	0.37
66.94	10.3	0.39
66.94	11.78	0.41
66.94	13.25	0.42
66.94	14.72	0.44
66.94	16.2	0.47
66.94	17.67	0.49
66.94	19.14	0.51
66.94	20.61	0.54
66.94	22.09	0.56
66.94	23.56	0.59
66.94	25.03	0.61
66.94	26.51	0.63
66.94	27.98	0.64
66.94	29.45	0.66
66.94	30.92	0.67
66.94	32.4	0.69
66.94	33.87	0.7
66.94	35.34	0.7
66.94	36.82	0.71
66.94	38.29	0.71
66.94	39.76	0.72
66.94	41.23	0.72
66.94	42.71	0.73
66.94	44.18	0.73
66.94	45.65	0.74
66.94	47.13	0.74
66.94	48.6	0.75
66.94	50.07	0.75
66.94	51.54	0.76
66.94	53.02	0.76
66.94	54.49	0.77
66.94	55.96	0.77
66.94	57.44	0.78
66.94	58.91	0.78
66.94	60.38	0.79
66.94	61.85	0.79
66.94	63.33	0.8
66.94	64.8	0.8
66.94	66.27	0.81
66.94	67.75	0.81
66.94	69.22	0.82
66.94	70.69	0.82
66.94	72.16	0.82
66.94	73.64	0.83
66.94	75.11	0.83
66.94	76.58	0.83
66.94	78.06	0.84
66.94	79.53	0.84
66.94	81	0.85
66.94	82.47	0.85
66.94	83.95	0.85
66.94	85.42	0.86
66.94	86.89	0.86
67.6	-0.01	0.22
67.6	1.47	0.24
67.6	2.94	0.26
67.6	4.41	0.28
67.6	5.89	0.31
67.6	7.36	0.34
67.6	8.83	0.36
67.6	10.3	0.38
67.6	11.78	0.4
67.6	13.25	0.42
67.6	14.72	0.43
67.6	16.2	0.46
67.6	17.67	0.48
67.6	19.14	0.5
67.6	20.61	0.52
67.6	22.09	0.55
67.6	23.56	0.58
67.6	25.03	0.6
67.6	26.51	0.62
67.6	27.98	0.64
67.6	29.45	0.65
67.6	30.92	0.67
67.6	32.4	0.68
67.6	33.87	0.69
67.6	35.34	0.7
67.6	36.82	0.71
67.6	38.29	0.71
67.6	39.76	0.72
67.6	41.23	0.72
67.6	42.71	0.73
67.6	44.18	0.73
67.6	45.65	0.74
67.6	47.13	0.74
67.6	48.6	0.75
67.6	50.07	0.75
67.6	51.54	0.76
67.6	53.02	0.76
67.6	54.49	0.77
67.6	55.96	0.77
67.6	57.44	0.78
67.6	58.91	0.78
67.6	60.38	0.79
67.6	61.85	0.79
67.6	63.33	0.8
67.6	64.8	0.8
67.6	66.27	0.81
67.6	67.75	0.81
67.6	69.22	0.81
67.6	70.69	0.82
67.6	72.16	0.82
67.6	73.64	0.83
67.6	75.11	0.83
67.6	76.58	0.83
67.6	78.06	0.84
67.6	79.53	0.84
67.6	81	0.84
67.6	82.47	0.85
67.6	83.95	0.85
67.6	85.42	0.85
67.6	86.89	0.86
68.25	-0.01	0.21
68.25	1.47	0.23
68.25	2.94	0.25
68.25	4.41	0.27
68.25	5.89	0.3
68.25	7.36	0.33
68.25	8.83	0.35
68.25	10.3	0.37
68.25	11.78	0.39
68.25	13.25	0.41
68.25	14.72	0.42
68.25	16.2	0.45
68.25	17.67	0.47
68.25	19.14	0.49
68.25	20.61	0.51
68.25	22.09	0.54
68.25	23.56	0.56
68.25	25.03	0.59
68.25	26.51	0.61
68.25	27.98	0.63
68.25	29.45	0.65
68.25	30.92	0.66
68.25	32.4	0.68
68.25	33.87	0.69
68.25	35.34	0.7
68.25	36.82	0.7
68.25	38.29	0.71
68.25	39.76	0.71
68.25	41.23	0.72
68.25	42.71	0.72
68.25	44.18	0.73
68.25	45.65	0.73
68.25	47.13	0.74
68.25	48.6	0.74
68.25	50.07	0.75
68.25	51.54	0.75
68.25	53.02	0.76
68.25	54.49	0.76
68.25	55.96	0.77
68.25	57.44	0.77
68.25	58.91	0.78
68.25	60.38	0.78
68.25	61.85	0.79
68.25	63.33	0.79
68.25	64.8	0.8
68.25	66.27	0.8
68.25	67.75	0.81
68.25	69.22	0.81
68.25	70.69	0.82
68.25	72.16	0.82
68.25	73.64	0.82
68.25	75.11	0.83
68.25	76.58	0.83
68.25	78.06	0.83
68.25	79.53	0.84
68.25	81	0.84
68.25	82.47	0.85
68.25	83.95	0.85
68.25	85.42	0.85
68.25	86.89	0.86
68.91	-0.01	0.2
68.91	1.47	0.22
68.91	2.94	0.24
68.91	4.41	0.26
68.91	5.89	0.28
68.91	7.36	0.31
68.91	8.83	0.34
68.91	10.3	0.36
68.91	11.78	0.38
68.91	13.25	0.4
68.91	14.72	0.42
68.91	16.2	0.44
68.91	17.67	0.46
68.91	19.14	0.48
68.91	20.61	0.5
68.91	22.09	0.53
68.91	23.56	0.55
68.91	25.03	0.58
68.91	26.51	0.6
68.91	27.98	0.62
68.91	29.45	0.64
68.91	30.92	0.65
68.91	32.4	0.67
68.91	33.87	0.68
68.91	35.34	0.69
68.91	36.82	0.7
68.91	38.29	0.71
68.91	39.76	0.71
68.91	41.23	0.72
68.91	42.71	0.72
68.91	44.18	0.73
68.91	45.65	0.73
68.91	47.13	0.74
68.91	48.6	0.74
68.91	50.07	0.75
68.91	51.54	0.75
68.91	53.02	0.76
68.91	54.49	0.76
68.91	55.96	0.77
68.91	57.44	0.77
68.91	58.91	0.78
68.91	60.38	0.78
68.91	61.85	0.78
68.91	63.33	0.79
68.91	64.8	0.8
68.91	66.27	0.8
68.91	67.75	0.81
68.91	69.22	0.81
68.91	70.69	0.81
68.91	72.16	0.82
68.91	73.64	0.82
68.91	75.11	0.83
68.91	76.58	0.83
68.91	78.06	0.83
68.91	79.53	0.84
68.91	81	0.84
68.91	82.47	0.84
68.91	83.95	0.85
68.91	85.42	0.85
68.91	86.89	0.85
69.56	-0.01	0.2
69.56	1.47	0.21
69.56	2.94	0.23
69.56	4.41	0.25
69.56	5.89	0.27
69.56	7.36	0.3
69.56	8.83	0.33
69.56	10.3	0.35
69.56	11.78	0.37
69.56	13.25	0.39
69.56	14.72	0.41
69.56	16.2	0.43
69.56	17.67	0.45
69.56	19.14	0.47
69.56	20.61	0.49
69.56	22.09	0.52
69.56	23.56	0.54
69.56	25.03	0.57
69.56	26.51	0.59
69.56	27.98	0.61
69.56	29.45	0.63
69.56	30.92	0.65
69.56	32.4	0.66
69.56	33.87	0.68
69.56	35.34	0.69
69.56	36.82	0.7
69.56	38.29	0.7
69.56	39.76	0.71
69.56	41.23	0.72
69.56	42.71	0.72
69.56	44.18	0.73
69.56	45.65	0.73
69.56	47.13	0.74
69.56	48.6	0.74
69.56	50.07	0.74
69.56	51.54	0.75
69.56	53.02	0.75
69.56	54.49	0.76
69.56	55.96	0.76
69.56	57.44	0.77
69.56	58.91	0.77
69.56	60.38	0.78
69.56	61.85	0.78
69.56	63.33	0.79
69.56	64.8	0.79
69.56	66.27	0.8
69.56	67.75	0.8
69.56	69.22	0.81
69.56	70.69	0.81
69.56	72.16	0.82
69.56	73.64	0.82
69.56	75.11	0.82
69.56	76.58	0.83
69.56	78.06	0.83
69.56	79.53	0.83
69.56	81	0.84
69.56	82.47	0.84
69.56	83.95	0.84
69.56	85.42	0.85
69.56	86.89	0.85
70.22	-0.01	0.19
70.22	1.47	0.21
70.22	2.94	0.22
70.22	4.41	0.24
70.22	5.89	0.26
70.22	7.36	0.29
70.22	8.83	0.32
70.22	10.3	0.34
70.22	11.78	0.36
70.22	13.25	0.38
70.22	14.72	0.4
70.22	16.2	0.42
70.22	17.67	0.44
70.22	19.14	0.46
70.22	20.61	0.48
70.22	22.09	0.5
70.22	23.56	0.53
70.22	25.03	0.55
70.22	26.51	0.58
70.22	27.98	0.6
70.22	29.45	0.62
70.22	30.92	0.64
70.22	32.4	0.66
70.22	33.87	0.67
70.22	35.34	0.68
70.22	36.82	0.69
70.22	38.29	0.7
70.22	39.76	0.71
70.22	41.23	0.71
70.22	42.71	0.72
70.22	44.18	0.72
70.22	45.65	0.73
70.22	47.13	0.73
70.22	48.6	0.74
70.22	50.07	0.74
70.22	51.54	0.75
70.22	53.02	0.75
70.22	54.49	0.76
70.22	55.96	0.76
70.22	57.44	0.77
70.22	58.91	0.77
70.22	60.38	0.78
70.22	61.85	0.78
70.22	63.33	0.78
70.22	64.8	0.79
70.22	66.27	0.8
70.22	67.75	0.8
70.22	69.22	0.81
70.22	70.69	0.81
70.22	72.16	0.81
70.22	73.64	0.82
70.22	75.11	0.82
70.22	76.58	0.82
70.22	78.06	0.83
70.22	79.53	0.83
70.22	81	0.84
70.22	82.47	0.84
70.22	83.95	0.84
70.22	85.42	0.85
70.22	86.89	0.85
70.88	-0.01	0.18
70.88	1.47	0.2
70.88	2.94	0.22
70.88	4.41	0.23
70.88	5.89	0.25
70.88	7.36	0.28
70.88	8.83	0.3
70.88	10.3	0.33
70.88	11.78	0.36
70.88	13.25	0.37
70.88	14.72	0.39
70.88	16.2	0.41
70.88	17.67	0.43
70.88	19.14	0.45
70.88	20.61	0.47
70.88	22.09	0.49
70.88	23.56	0.52
70.88	25.03	0.54
70.88	26.51	0.57
70.88	27.98	0.59
70.88	29.45	0.61
70.88	30.92	0.63
70.88	32.4	0.65
70.88	33.87	0.66
70.88	35.34	0.68
70.88	36.82	0.69
70.88	38.29	0.7
70.88	39.76	0.71
70.88	41.23	0.71
70.88	42.71	0.72
70.88	44.18	0.72
70.88	45.65	0.73
70.88	47.13	0.73
70.88	48.6	0.74
70.88	50.07	0.74
70.88	51.54	0.75
70.88	53.02	0.75
70.88	54.49	0.75
70.88	55.96	0.76
70.88	57.44	0.76
70.88	58.91	0.77
70.88	60.38	0.77
70.88	61.85	0.78
70.88	63.33	0.78
70.88	64.8	0.79
70.88	66.27	0.79
70.88	67.75	0.8
70.88	69.22	0.8
70.88	70.69	0.81
70.88	72.16	0.81
70.88	73.64	0.82
70.88	75.11	0.82
70.88	76.58	0.82
70.88	78.06	0.83
70.88	79.53	0.83
70.88	81	0.83
70.88	82.47	0.84
70.88	83.95	0.84
70.88	85.42	0.84
70.88	86.89	0.85
71.53	-0.01	0.17
71.53	1.47	0.19
71.53	2.94	0.21
71.53	4.41	0.23
71.53	5.89	0.24
71.53	7.36	0.27
71.53	8.83	0.29
71.53	10.3	0.32
71.53	11.78	0.34
71.53	13.25	0.37
71.53	14.72	0.38
71.53	16.2	0.4
71.53	17.67	0.42
71.53	19.14	0.44
71.53	20.61	0.46
71.53	22.09	0.48
71.53	23.56	0.51
71.53	25.03	0.53
71.53	26.51	0.56
71.53	27.98	0.58
71.53	29.45	0.6
71.53	30.92	0.62
71.53	32.4	0.64
71.53	33.87	0.66
71.53	35.34	0.67
71.53	36.82	0.68
71.53	38.29	0.69
71.53	39.76	0.7
71.53	41.23	0.71
71.53	42.71	0.71
71.53	44.18	0.72
71.53	45.65	0.72
71.53	47.13	0.73
71.53	48.6	0.73
71.53	50.07	0.74
71.53	51.54	0.74
71.53	53.02	0.75
71.53	54.49	0.75
71.53	55.96	0.76
71.53	57.44	0.76
71.53	58.91	0.77
71.53	60.38	0.77
71.53	61.85	0.78
71.53	63.33	0.78
71.53	64.8	0.78
71.53	66.27	0.79
71.53	67.75	0.8
71.53	69.22	0.8
71.53	70.69	0.81
71.53	72.16	0.81
71.53	73.64	0.81
71.53	75.11	0.82
71.53	76.58	0.82
71.53	78.06	0.82
71.53	79.53	0.83
71.53	81	0.83
71.53	82.47	0.84
71.53	83.95	0.84
71.53	85.42	0.84
71.53	86.89	0.85
72.19	-0.01	0.17
72.19	1.47	0.18
72.19	2.94	0.2
72.19	4.41	0.22
72.19	5.89	0.24
72.19	7.36	0.26
72.19	8.83	0.28
72.19	10.3	0.3
72.19	11.78	0.33
72.19	13.25	0.36
72.19	14.72	0.37
72.19	16.2	0.39
72.19	17.67	0.41
72.19	19.14	0.43
72.19	20.61	0.45
72.19	22.09	0.47
72.19	23.56	0.5
72.19	25.03	0.52
72.19	26.51	0.54
72.19	27.98	0.57
72.19	29.45	0.59
72.19	30.92	0.61
72.19	32.4	0.63
72.19	33.87	0.65
72.19	35.34	0.66
72.19	36.82	0.68
72.19	38.29	0.69
72.19	39.76	0.7
72.19	41.23	0.71
72.19	42.71	0.71
72.19	44.18	0.72
72.19	45.65	0.72
72.19	47.13	0.73
72.19	48.6	0.73
72.19	50.07	0.74
72.19	51.54	0.74
72.19	53.02	0.75
72.19	54.49	0.75
72.19	55.96	0.76
72.19	57.44	0.76
72.19	58.91	0.76
72.19	60.38	0.77
72.19	61.85	0.77
72.19	63.33	0.78
72.19	64.8	0.78
72.19	66.27	0.79
72.19	67.75	0.79
72.19	69.22	0.8
72.19	70.69	0.8
72.19	72.16	0.81
72.19	73.64	0.81
72.19	75.11	0.82
72.19	76.58	0.82
72.19	78.06	0.82
72.19	79.53	0.83
72.19	81	0.83
72.19	82.47	0.83
72.19	83.95	0.84
72.19	85.42	0.84
72.19	86.89	0.84
72.85	-0.01	0.16
72.85	1.47	0.18
72.85	2.94	0.19
72.85	4.41	0.21
72.85	5.89	0.23
72.85	7.36	0.25
72.85	8.83	0.27
72.85	10.3	0.29
72.85	11.78	0.32
72.85	13.25	0.34
72.85	14.72	0.37
72.85	16.2	0.38
72.85	17.67	0.4
72.85	19.14	0.42
72.85	20.61	0.44
72.85	22.09	0.46
72.85	23.56	0.49
72.85	25.03	0.51
72.85	26.51	0.53
72.85	27.98	0.56
72.85	29.45	0.58
72.85	30.92	0.6
72.85	32.4	0.62
72.85	33.87	0.64
72.85	35.34	0.66
72.85	36.82	0.67
72.85	38.29	0.68
72.85	39.76	0.7
72.85	41.23	0.7
72.85	42.71	0.71
72.85	44.18	0.71
72.85	45.65	0.72
72.85	47.13	0.72
72.85	48.6	0.73
72.85	50.07	0.73
72.85	51.54	0.74
72.85	53.02	0.74
72.85	54.49	0.75
72.85	55.96	0.75
72.85	57.44	0.76
72.85	58.91	0.76
72.85	60.38	0.77
72.85	61.85	0.77
72.85	63.33	0.78
72.85	64.8	0.78
72.85	66.27	0.78
72.85	67.75	0.79
72.85	69.22	0.79
72.85	70.69	0.8
72.85	72.16	0.8
72.85	73.64	0.81
72.85	75.11	0.81
72.85	76.58	0.82
72.85	78.06	0.82
72.85	79.53	0.82
72.85	81	0.83
72.85	82.47	0.83
72.85	83.95	0.84
72.85	85.42	0.84
72.85	86.89	0.84
73.5	-0.01	0.15
73.5	1.47	0.17
73.5	2.94	0.18
73.5	4.41	0.2
73.5	5.89	0.22
73.5	7.36	0.24
73.5	8.83	0.26
73.5	10.3	0.28
73.5	11.78	0.3
73.5	13.25	0.33
73.5	14.72	0.36
73.5	16.2	0.37
73.5	17.67	0.39
73.5	19.14	0.41
73.5	20.61	0.43
73.5	22.09	0.45
73.5	23.56	0.48
73.5	25.03	0.5
73.5	26.51	0.52
73.5	27.98	0.55
73.5	29.45	0.57
73.5	30.92	0.6
73.5	32.4	0.62
73.5	33.87	0.63
73.5	35.34	0.65
73.5	36.82	0.67
73.5	38.29	0.68
73.5	39.76	0.69
73.5	41.23	0.7
73.5	42.71	0.71
73.5	44.18	0.71
73.5	45.65	0.72
73.5	47.13	0.72
73.5	48.6	0.73
73.5	50.07	0.73
73.5	51.54	0.74
73.5	53.02	0.74
73.5	54.49	0.75
73.5	55.96	0.75
73.5	57.44	0.76
73.5	58.91	0.76
73.5	60.38	0.77
73.5	61.85	0.77
73.5	63.33	0.77
73.5	64.8	0.78
73.5	66.27	0.78
73.5	67.75	0.79
73.5	69.22	0.79
73.5	70.69	0.8
73.5	72.16	0.8
73.5	73.64	0.81
73.5	75.11	0.81
73.5	76.58	0.82
73.5	78.06	0.82
73.5	79.53	0.82
73.5	81	0.83
73.5	82.47	0.83
73.5	83.95	0.83
73.5	85.42	0.84
73.5	86.89	0.84
74.16	-0.01	0.15
74.16	1.47	0.16
74.16	2.94	0.18
74.16	4.41	0.19
74.16	5.89	0.21
74.16	7.36	0.23
74.16	8.83	0.25
74.16	10.3	0.27
74.16	11.78	0.29
74.16	13.25	0.32
74.16	14.72	0.34
74.16	16.2	0.37
74.16	17.67	0.38
74.16	19.14	0.4
74.16	20.61	0.42
74.16	22.09	0.44
74.16	23.56	0.46
74.16	25.03	0.49
74.16	26.51	0.51
74.16	27.98	0.53
74.16	29.45	0.56
74.16	30.92	0.59
74.16	32.4	0.61
74.16	33.87	0.63
74.16	35.34	0.64
74.16	36.82	0.66
74.16	38.29	0.67
74.16	39.76	0.69
74.16	41.23	0.7
74.16	42.71	0.7
74.16	44.18	0.71
74.16	45.65	0.71
74.16	47.13	0.72
74.16	48.6	0.73
74.16	50.07	0.73
74.16	51.54	0.73
74.16	53.02	0.74
74.16	54.49	0.74
74.16	55.96	0.75
74.16	57.44	0.75
74.16	58.91	0.76
74.16	60.38	0.76
74.16	61.85	0.77
74.16	63.33	0.77
74.16	64.8	0.78
74.16	66.27	0.78
74.16	67.75	0.79
74.16	69.22	0.79
74.16	70.69	0.79
74.16	72.16	0.8
74.16	73.64	0.8
74.16	75.11	0.81
74.16	76.58	0.81
74.16	78.06	0.82
74.16	79.53	0.82
74.16	81	0.82
74.16	82.47	0.83
74.16	83.95	0.83
74.16	85.42	0.84
74.16	86.89	0.84
74.81	-0.01	0.14
74.81	1.47	0.16
74.81	2.94	0.17
74.81	4.41	0.19
74.81	5.89	0.2
74.81	7.36	0.22
74.81	8.83	0.24
74.81	10.3	0.26
74.81	11.78	0.28
74.81	13.25	0.3
74.81	14.72	0.33
74.81	16.2	0.36
74.81	17.67	0.37
74.81	19.14	0.39
74.81	20.61	0.41
74.81	22.09	0.43
74.81	23.56	0.45
74.81	25.03	0.48
74.81	26.51	0.5
74.81	27.98	0.52
74.81	29.45	0.55
74.81	30.92	0.57
74.81	32.4	0.6
74.81	33.87	0.62
74.81	35.34	0.64
74.81	36.82	0.65
74.81	38.29	0.67
74.81	39.76	0.68
74.81	41.23	0.69
74.81	42.71	0.7
74.81	44.18	0.71
74.81	45.65	0.71
74.81	47.13	0.72
74.81	48.6	0.72
74.81	50.07	0.73
74.81	51.54	0.73
74.81	53.02	0.74
74.81	54.49	0.74
74.81	55.96	0.75
74.81	57.44	0.75
74.81	58.91	0.76
74.81	60.38	0.76
74.81	61.85	0.77
74.81	63.33	0.77
74.81	64.8	0.77
74.81	66.27	0.78
74.81	67.75	0.78
74.81	69.22	0.79
74.81	70.69	0.79
74.81	72.16	0.8
74.81	73.64	0.8
74.81	75.11	0.81
74.81	76.58	0.81
74.81	78.06	0.81
74.81	79.53	0.82
74.81	81	0.82
74.81	82.47	0.83
74.81	83.95	0.83
74.81	85.42	0.83
74.81	86.89	0.84
75.47	-0.01	0.14
75.47	1.47	0.15
75.47	2.94	0.16
75.47	4.41	0.18
75.47	5.89	0.19
75.47	7.36	0.21
75.47	8.83	0.23
75.47	10.3	0.25
75.47	11.78	0.27
75.47	13.25	0.29
75.47	14.72	0.32
75.47	16.2	0.35
75.47	17.67	0.37
75.47	19.14	0.38
75.47	20.61	0.4
75.47	22.09	0.42
75.47	23.56	0.44
75.47	25.03	0.47
75.47	26.51	0.49
75.47	27.98	0.51
75.47	29.45	0.54
75.47	30.92	0.56
75.47	32.4	0.59
75.47	33.87	0.61
75.47	35.34	0.63
75.47	36.82	0.64
75.47	38.29	0.66
75.47	39.76	0.68
75.47	41.23	0.69
75.47	42.71	0.7
75.47	44.18	0.71
75.47	45.65	0.71
75.47	47.13	0.72
75.47	48.6	0.72
75.47	50.07	0.73
75.47	51.54	0.73
75.47	53.02	0.74
75.47	54.49	0.74
75.47	55.96	0.75
75.47	57.44	0.75
75.47	58.91	0.75
75.47	60.38	0.76
75.47	61.85	0.76
75.47	63.33	0.77
75.47	64.8	0.77
75.47	66.27	0.78
75.47	67.75	0.78
75.47	69.22	0.79
75.47	70.69	0.79
75.47	72.16	0.8
75.47	73.64	0.8
75.47	75.11	0.8
75.47	76.58	0.81
75.47	78.06	0.81
75.47	79.53	0.82
75.47	81	0.82
75.47	82.47	0.82
75.47	83.95	0.83
75.47	85.42	0.83
75.47	86.89	0.84
76.13	-0.01	0.13
76.13	1.47	0.14
76.13	2.94	0.16
76.13	4.41	0.17
76.13	5.89	0.19
76.13	7.36	0.2
76.13	8.83	0.22
76.13	10.3	0.24
76.13	11.78	0.26
76.13	13.25	0.28
76.13	14.72	0.31
76.13	16.2	0.33
76.13	17.67	0.36
76.13	19.14	0.38
76.13	20.61	0.39
76.13	22.09	0.41
76.13	23.56	0.43
76.13	25.03	0.46
76.13	26.51	0.48
76.13	27.98	0.5
76.13	29.45	0.52
76.13	30.92	0.55
76.13	32.4	0.58
76.13	33.87	0.6
76.13	35.34	0.62
76.13	36.82	0.64
76.13	38.29	0.65
76.13	39.76	0.67
76.13	41.23	0.68
76.13	42.71	0.69
76.13	44.18	0.7
76.13	45.65	0.71
76.13	47.13	0.71
76.13	48.6	0.72
76.13	50.07	0.72
76.13	51.54	0.73
76.13	53.02	0.73
76.13	54.49	0.74
76.13	55.96	0.74
76.13	57.44	0.75
76.13	58.91	0.75
76.13	60.38	0.76
76.13	61.85	0.76
76.13	63.33	0.77
76.13	64.8	0.77
76.13	66.27	0.78
76.13	67.75	0.78
76.13	69.22	0.78
76.13	70.69	0.79
76.13	72.16	0.79
76.13	73.64	0.8
76.13	75.11	0.8
76.13	76.58	0.81
76.13	78.06	0.81
76.13	79.53	0.81
76.13	81	0.82
76.13	82.47	0.82
76.13	83.95	0.83
76.13	85.42	0.83
76.13	86.89	0.83
76.78	-0.01	0.13
76.78	1.47	0.14
76.78	2.94	0.15
76.78	4.41	0.16
76.78	5.89	0.18
76.78	7.36	0.2
76.78	8.83	0.21
76.78	10.3	0.23
76.78	11.78	0.25
76.78	13.25	0.27
76.78	14.72	0.3
76.78	16.2	0.32
76.78	17.67	0.35
76.78	19.14	0.37
76.78	20.61	0.38
76.78	22.09	0.4
76.78	23.56	0.42
76.78	25.03	0.45
76.78	26.51	0.47
76.78	27.98	0.49
76.78	29.45	0.51
76.78	30.92	0.54
76.78	32.4	0.56
76.78	33.87	0.59
76.78	35.34	0.61
76.78	36.82	0.63
76.78	38.29	0.65
76.78	39.76	0.66
76.78	41.23	0.68
76.78	42.71	0.69
76.78	44.18	0.7
76.78	45.65	0.71
76.78	47.13	0.71
76.78	48.6	0.72
76.78	50.07	0.72
76.78	51.54	0.73
76.78	53.02	0.73
76.78	54.49	0.74
76.78	55.96	0.74
76.78	57.44	0.75
76.78	58.91	0.75
76.78	60.38	0.76
76.78	61.85	0.76
76.78	63.33	0.76
76.78	64.8	0.77
76.78	66.27	0.77
76.78	67.75	0.78
76.78	69.22	0.78
76.78	70.69	0.79
76.78	72.16	0.79
76.78	73.64	0.8
76.78	75.11	0.8
76.78	76.58	0.81
76.78	78.06	0.81
76.78	79.53	0.81
76.78	81	0.82
76.78	82.47	0.82
76.78	83.95	0.82
76.78	85.42	0.83
76.78	86.89	0.83
77.44	-0.01	0.12
77.44	1.47	0.13
77.44	2.94	0.14
77.44	4.41	0.16
77.44	5.89	0.17
77.44	7.36	0.19
77.44	8.83	0.21
77.44	10.3	0.22
77.44	11.78	0.24
77.44	13.25	0.26
77.44	14.72	0.29
77.44	16.2	0.31
77.44	17.67	0.33
77.44	19.14	0.36
77.44	20.61	0.38
77.44	22.09	0.39
77.44	23.56	0.41
77.44	25.03	0.44
77.44	26.51	0.46
77.44	27.98	0.48
77.44	29.45	0.5
77.44	30.92	0.53
77.44	32.4	0.55
77.44	33.87	0.58
77.44	35.34	0.6
77.44	36.82	0.62
77.44	38.29	0.64
77.44	39.76	0.65
77.44	41.23	0.67
77.44	42.71	0.68
77.44	44.18	0.69
77.44	45.65	0.7
77.44	47.13	0.71
77.44	48.6	0.71
77.44	50.07	0.72
77.44	51.54	0.72
77.44	53.02	0.73
77.44	54.49	0.73
77.44	55.96	0.74
77.44	57.44	0.74
77.44	58.91	0.75
77.44	60.38	0.75
77.44	61.85	0.76
77.44	63.33	0.76
77.44	64.8	0.77
77.44	66.27	0.77
77.44	67.75	0.78
77.44	69.22	0.78
77.44	70.69	0.78
77.44	72.16	0.79
77.44	73.64	0.79
77.44	75.11	0.8
77.44	76.58	0.8
77.44	78.06	0.81
77.44	79.53	0.81
77.44	81	0.82
77.44	82.47	0.82
77.44	83.95	0.82
77.44	85.42	0.83
77.44	86.89	0.83
78.1	-0.01	0.12
78.1	1.47	0.13
78.1	2.94	0.14
78.1	4.41	0.15
78.1	5.89	0.17
78.1	7.36	0.18
78.1	8.83	0.2
78.1	10.3	0.22
78.1	11.78	0.23
78.1	13.25	0.25
78.1	14.72	0.28
78.1	16.2	0.3
78.1	17.67	0.32
78.1	19.14	0.35
78.1	20.61	0.37
78.1	22.09	0.38
78.1	23.56	0.41
78.1	25.03	0.43
78.1	26.51	0.45
78.1	27.98	0.47
78.1	29.45	0.49
78.1	30.92	0.52
78.1	32.4	0.54
78.1	33.87	0.57
78.1	35.34	0.59
78.1	36.82	0.61
78.1	38.29	0.63
78.1	39.76	0.65
78.1	41.23	0.66
78.1	42.71	0.68
78.1	44.18	0.69
78.1	45.65	0.7
78.1	47.13	0.71
78.1	48.6	0.71
78.1	50.07	0.72
78.1	51.54	0.72
78.1	53.02	0.73
78.1	54.49	0.73
78.1	55.96	0.74
78.1	57.44	0.74
78.1	58.91	0.75
78.1	60.38	0.75
78.1	61.85	0.76
78.1	63.33	0.76
78.1	64.8	0.76
78.1	66.27	0.77
78.1	67.75	0.77
78.1	69.22	0.78
78.1	70.69	0.78
78.1	72.16	0.79
78.1	73.64	0.79
78.1	75.11	0.8
78.1	76.58	0.8
78.1	78.06	0.81
78.1	79.53	0.81
78.1	81	0.81
78.1	82.47	0.82
78.1	83.95	0.82
78.1	85.42	0.82
78.1	86.89	0.83
78.75	-0.01	0.12
78.75	1.47	0.12
78.75	2.94	0.13
78.75	4.41	0.15
78.75	5.89	0.16
78.75	7.36	0.17
78.75	8.83	0.19
78.75	10.3	0.21
78.75	11.78	0.23
78.75	13.25	0.24
78.75	14.72	0.27
78.75	16.2	0.29
78.75	17.67	0.31
78.75	19.14	0.33
78.75	20.61	0.36
78.75	22.09	0.38
78.75	23.56	0.4
78.75	25.03	0.42
78.75	26.51	0.44
78.75	27.98	0.46
78.75	29.45	0.48
78.75	30.92	0.5
78.75	32.4	0.53
78.75	33.87	0.55
78.75	35.34	0.58
78.75	36.82	0.6
78.75	38.29	0.62
78.75	39.76	0.64
78.75	41.23	0.66
78.75	42.71	0.67
78.75	44.18	0.68
78.75	45.65	0.69
78.75	47.13	0.7
78.75	48.6	0.71
78.75	50.07	0.71
78.75	51.54	0.72
78.75	53.02	0.72
78.75	54.49	0.73
78.75	55.96	0.73
78.75	57.44	0.74
78.75	58.91	0.74
78.75	60.38	0.75
78.75	61.85	0.75
78.75	63.33	0.76
78.75	64.8	0.76
78.75	66.27	0.77
78.75	67.75	0.77
78.75	69.22	0.78
78.75	70.69	0.78
78.75	72.16	0.78
78.75	73.64	0.79
78.75	75.11	0.79
78.75	76.58	0.8
78.75	78.06	0.8
78.75	79.53	0.81
78.75	81	0.81
78.75	82.47	0.82
78.75	83.95	0.82
78.75	85.42	0.82
78.75	86.89	0.83
79.41	-0.01	0.11
79.41	1.47	0.12
79.41	2.94	0.13
79.41	4.41	0.14
79.41	5.89	0.15
79.41	7.36	0.17
79.41	8.83	0.18
79.41	10.3	0.2
79.41	11.78	0.22
79.41	13.25	0.24
79.41	14.72	0.26
79.41	16.2	0.28
79.41	17.67	0.3
79.41	19.14	0.32
79.41	20.61	0.35
79.41	22.09	0.37
79.41	23.56	0.39
79.41	25.03	0.41
79.41	26.51	0.43
79.41	27.98	0.45
79.41	29.45	0.47
79.41	30.92	0.49
79.41	32.4	0.52
79.41	33.87	0.54
79.41	35.34	0.57
79.41	36.82	0.59
79.41	38.29	0.61
79.41	39.76	0.63
79.41	41.23	0.65
79.41	42.71	0.66
79.41	44.18	0.68
79.41	45.65	0.69
79.41	47.13	0.7
79.41	48.6	0.71
79.41	50.07	0.71
79.41	51.54	0.72
79.41	53.02	0.72
79.41	54.49	0.73
79.41	55.96	0.73
79.41	57.44	0.74
79.41	58.91	0.74
79.41	60.38	0.75
79.41	61.85	0.75
79.41	63.33	0.76
79.41	64.8	0.76
79.41	66.27	0.77
79.41	67.75	0.77
79.41	69.22	0.77
79.41	70.69	0.78
79.41	72.16	0.78
79.41	73.64	0.79
79.41	75.11	0.79
79.41	76.58	0.8
79.41	78.06	0.8
79.41	79.53	0.81
79.41	81	0.81
79.41	82.47	0.81
79.41	83.95	0.82
79.41	85.42	0.82
79.41	86.89	0.82
80.07	-0.01	0.11
80.07	1.47	0.12
80.07	2.94	0.12
80.07	4.41	0.13
80.07	5.89	0.15
80.07	7.36	0.16
80.07	8.83	0.18
80.07	10.3	0.19
80.07	11.78	0.21
80.07	13.25	0.23
80.07	14.72	0.25
80.07	16.2	0.27
80.07	17.67	0.29
80.07	19.14	0.31
80.07	20.61	0.34
80.07	22.09	0.36
80.07	23.56	0.38
80.07	25.03	0.4
80.07	26.51	0.42
80.07	27.98	0.44
80.07	29.45	0.46
80.07	30.92	0.48
80.07	32.4	0.51
80.07	33.87	0.53
80.07	35.34	0.56
80.07	36.82	0.58
80.07	38.29	0.6
80.07	39.76	0.62
80.07	41.23	0.64
80.07	42.71	0.66
80.07	44.18	0.67
80.07	45.65	0.68
80.07	47.13	0.7
80.07	48.6	0.7
80.07	50.07	0.71
80.07	51.54	0.72
80.07	53.02	0.72
80.07	54.49	0.73
80.07	55.96	0.73
80.07	57.44	0.74
80.07	58.91	0.74
80.07	60.38	0.74
80.07	61.85	0.75
80.07	63.33	0.75
80.07	64.8	0.76
80.07	66.27	0.76
80.07	67.75	0.77
80.07	69.22	0.77
80.07	70.69	0.78
80.07	72.16	0.78
80.07	73.64	0.79
80.07	75.11	0.79
80.07	76.58	0.79
80.07	78.06	0.8
80.07	79.53	0.8
80.07	81	0.81
80.07	82.47	0.81
80.07	83.95	0.82
80.07	85.42	0.82
80.07	86.89	0.82
80.72	-0.01	0.11
80.72	1.47	0.11
80.72	2.94	0.12
80.72	4.41	0.13
80.72	5.89	0.14
80.72	7.36	0.15
80.72	8.83	0.17
80.72	10.3	0.18
80.72	11.78	0.2
80.72	13.25	0.22
80.72	14.72	0.24
80.72	16.2	0.26
80.72	17.67	0.28
80.72	19.14	0.3
80.72	20.61	0.33
80.72	22.09	0.35
80.72	23.56	0.37
80.72	25.03	0.39
80.72	26.51	0.41
80.72	27.98	0.43
80.72	29.45	0.45
80.72	30.92	0.47
80.72	32.4	0.5
80.72	33.87	0.52
80.72	35.34	0.54
80.72	36.82	0.57
80.72	38.29	0.59
80.72	39.76	0.61
80.72	41.23	0.63
80.72	42.71	0.65
80.72	44.18	0.66
80.72	45.65	0.68
80.72	47.13	0.69
80.72	48.6	0.7
80.72	50.07	0.71
80.72	51.54	0.71
80.72	53.02	0.72
80.72	54.49	0.72
80.72	55.96	0.73
80.72	57.44	0.73
80.72	58.91	0.74
80.72	60.38	0.74
80.72	61.85	0.75
80.72	63.33	0.75
80.72	64.8	0.76
80.72	66.27	0.76
80.72	67.75	0.77
80.72	69.22	0.77
80.72	70.69	0.77
80.72	72.16	0.78
80.72	73.64	0.78
80.72	75.11	0.79
80.72	76.58	0.79
80.72	78.06	0.8
80.72	79.53	0.8
80.72	81	0.81
80.72	82.47	0.81
80.72	83.95	0.81
80.72	85.42	0.82
80.72	86.89	0.82
81.38	-0.01	0.11
81.38	1.47	0.11
81.38	2.94	0.12
81.38	4.41	0.12
81.38	5.89	0.13
81.38	7.36	0.15
81.38	8.83	0.16
81.38	10.3	0.18
81.38	11.78	0.19
81.38	13.25	0.21
81.38	14.72	0.23
81.38	16.2	0.25
81.38	17.67	0.27
81.38	19.14	0.29
81.38	20.61	0.32
81.38	22.09	0.34
81.38	23.56	0.36
81.38	25.03	0.38
81.38	26.51	0.4
81.38	27.98	0.42
81.38	29.45	0.44
81.38	30.92	0.46
81.38	32.4	0.49
81.38	33.87	0.51
81.38	35.34	0.53
81.38	36.82	0.56
81.38	38.29	0.58
81.38	39.76	0.6
81.38	41.23	0.62
81.38	42.71	0.64
81.38	44.18	0.66
81.38	45.65	0.67
81.38	47.13	0.69
81.38	48.6	0.7
81.38	50.07	0.71
81.38	51.54	0.71
81.38	53.02	0.72
81.38	54.49	0.72
81.38	55.96	0.73
81.38	57.44	0.73
81.38	58.91	0.74
81.38	60.38	0.74
81.38	61.85	0.75
81.38	63.33	0.75
81.38	64.8	0.75
81.38	66.27	0.76
81.38	67.75	0.76
81.38	69.22	0.77
81.38	70.69	0.77
81.38	72.16	0.78
81.38	73.64	0.78
81.38	75.11	0.79
81.38	76.58	0.79
81.38	78.06	0.79
81.38	79.53	0.8
81.38	81	0.8
81.38	82.47	0.81
81.38	83.95	0.81
81.38	85.42	0.82
81.38	86.89	0.82
82.03	-0.01	0.1
82.03	1.47	0.11
82.03	2.94	0.11
82.03	4.41	0.12
82.03	5.89	0.13
82.03	7.36	0.14
82.03	8.83	0.16
82.03	10.3	0.17
82.03	11.78	0.19
82.03	13.25	0.2
82.03	14.72	0.22
82.03	16.2	0.24
82.03	17.67	0.26
82.03	19.14	0.28
82.03	20.61	0.3
82.03	22.09	0.33
82.03	23.56	0.35
82.03	25.03	0.37
82.03	26.51	0.39
82.03	27.98	0.41
82.03	29.45	0.43
82.03	30.92	0.45
82.03	32.4	0.48
82.03	33.87	0.5
82.03	35.34	0.52
82.03	36.82	0.55
82.03	38.29	0.57
82.03	39.76	0.59
82.03	41.23	0.61
82.03	42.71	0.63
82.03	44.18	0.65
82.03	45.65	0.67
82.03	47.13	0.68
82.03	48.6	0.69
82.03	50.07	0.7
82.03	51.54	0.71
82.03	53.02	0.71
82.03	54.49	0.72
82.03	55.96	0.72
82.03	57.44	0.73
82.03	58.91	0.73
82.03	60.38	0.74
82.03	61.85	0.74
82.03	63.33	0.75
82.03	64.8	0.75
82.03	66.27	0.76
82.03	67.75	0.76
82.03	69.22	0.77
82.03	70.69	0.77
82.03	72.16	0.78
82.03	73.64	0.78
82.03	75.11	0.78
82.03	76.58	0.79
82.03	78.06	0.79
82.03	79.53	0.8
82.03	81	0.8
82.03	82.47	0.81
82.03	83.95	0.81
82.03	85.42	0.81
82.03	86.89	0.82
82.69	-0.01	0.1
82.69	1.47	0.11
82.69	2.94	0.11
82.69	4.41	0.12
82.69	5.89	0.13
82.69	7.36	0.14
82.69	8.83	0.15
82.69	10.3	0.16
82.69	11.78	0.18
82.69	13.25	0.19
82.69	14.72	0.21
82.69	16.2	0.23
82.69	17.67	0.25
82.69	19.14	0.27
82.69	20.61	0.29
82.69	22.09	0.32
82.69	23.56	0.34
82.69	25.03	0.36
82.69	26.51	0.38
82.69	27.98	0.4
82.69	29.45	0.42
82.69	30.92	0.44
82.69	32.4	0.46
82.69	33.87	0.49
82.69	35.34	0.51
82.69	36.82	0.53
82.69	38.29	0.56
82.69	39.76	0.58
82.69	41.23	0.6
82.69	42.71	0.62
82.69	44.18	0.64
82.69	45.65	0.66
82.69	47.13	0.67
82.69	48.6	0.69
82.69	50.07	0.7
82.69	51.54	0.71
82.69	53.02	0.71
82.69	54.49	0.72
82.69	55.96	0.72
82.69	57.44	0.73
82.69	58.91	0.73
82.69	60.38	0.74
82.69	61.85	0.74
82.69	63.33	0.75
82.69	64.8	0.75
82.69	66.27	0.76
82.69	67.75	0.76
82.69	69.22	0.76
82.69	70.69	0.77
82.69	72.16	0.77
82.69	73.64	0.78
82.69	75.11	0.78
82.69	76.58	0.79
82.69	78.06	0.79
82.69	79.53	0.79
82.69	81	0.8
82.69	82.47	0.8
82.69	83.95	0.81
82.69	85.42	0.81
82.69	86.89	0.82
83.35	-0.01	0.1
83.35	1.47	0.1
83.35	2.94	0.11
83.35	4.41	0.11
83.35	5.89	0.12
83.35	7.36	0.13
83.35	8.83	0.14
83.35	10.3	0.16
83.35	11.78	0.17
83.35	13.25	0.19
83.35	14.72	0.2
83.35	16.2	0.22
83.35	17.67	0.24
83.35	19.14	0.26
83.35	20.61	0.28
83.35	22.09	0.31
83.35	23.56	0.33
83.35	25.03	0.35
83.35	26.51	0.37
83.35	27.98	0.39
83.35	29.45	0.41
83.35	30.92	0.43
83.35	32.4	0.45
83.35	33.87	0.48
83.35	35.34	0.5
83.35	36.82	0.52
83.35	38.29	0.55
83.35	39.76	0.57
83.35	41.23	0.59
83.35	42.71	0.61
83.35	44.18	0.63
83.35	45.65	0.65
83.35	47.13	0.67
83.35	48.6	0.68
83.35	50.07	0.69
83.35	51.54	0.7
83.35	53.02	0.71
83.35	54.49	0.71
83.35	55.96	0.72
83.35	57.44	0.72
83.35	58.91	0.73
83.35	60.38	0.73
83.35	61.85	0.74
83.35	63.33	0.74
83.35	64.8	0.75
83.35	66.27	0.75
83.35	67.75	0.76
83.35	69.22	0.76
83.35	70.69	0.77
83.35	72.16	0.77
83.35	73.64	0.78
83.35	75.11	0.78
83.35	76.58	0.78
83.35	78.06	0.79
83.35	79.53	0.79
83.35	81	0.8
83.35	82.47	0.8
83.35	83.95	0.81
83.35	85.42	0.81
83.35	86.89	0.81
84	-0.01	0.1
84	1.47	0.1
84	2.94	0.11
84	4.41	0.11
84	5.89	0.12
84	7.36	0.13
84	8.83	0.14
84	10.3	0.15
84	11.78	0.16
84	13.25	0.18
84	14.72	0.2
84	16.2	0.21
84	17.67	0.23
84	19.14	0.25
84	20.61	0.27
84	22.09	0.3
84	23.56	0.32
84	25.03	0.34
84	26.51	0.36
84	27.98	0.38
84	29.45	0.4
84	30.92	0.42
84	32.4	0.44
84	33.87	0.47
84	35.34	0.49
84	36.82	0.51
84	38.29	0.54
84	39.76	0.56
84	41.23	0.58
84	42.71	0.6
84	44.18	0.62
84	45.65	0.64
84	47.13	0.66
84	48.6	0.67
84	50.07	0.69
84	51.54	0.7
84	53.02	0.71
84	54.49	0.71
84	55.96	0.72
84	57.44	0.72
84	58.91	0.73
84	60.38	0.73
84	61.85	0.74
84	63.33	0.74
84	64.8	0.75
84	66.27	0.75
84	67.75	0.76
84	69.22	0.76
84	70.69	0.77
84	72.16	0.77
84	73.64	0.77
84	75.11	0.78
84	76.58	0.78
84	78.06	0.79
84	79.53	0.79
84	81	0.8
84	82.47	0.8
84	83.95	0.8
84	85.42	0.81
84	86.89	0.81
84.66	-0.01	0.09
84.66	1.47	0.1
84.66	2.94	0.1
84.66	4.41	0.11
84.66	5.89	0.11
84.66	7.36	0.12
84.66	8.83	0.13
84.66	10.3	0.14
84.66	11.78	0.16
84.66	13.25	0.17
84.66	14.72	0.19
84.66	16.2	0.21
84.66	17.67	0.22
84.66	19.14	0.24
84.66	20.61	0.26
84.66	22.09	0.28
84.66	23.56	0.31
84.66	25.03	0.33
84.66	26.51	0.35
84.66	27.98	0.37
84.66	29.45	0.39
84.66	30.92	0.41
84.66	32.4	0.43
84.66	33.87	0.46
84.66	35.34	0.48
84.66	36.82	0.5
84.66	38.29	0.53
84.66	39.76	0.55
84.66	41.23	0.57
84.66	42.71	0.59
84.66	44.18	0.61
84.66	45.65	0.63
84.66	47.13	0.65
84.66	48.6	0.67
84.66	50.07	0.68
84.66	51.54	0.69
84.66	53.02	0.7
84.66	54.49	0.71
84.66	55.96	0.71
84.66	57.44	0.72
84.66	58.91	0.73
84.66	60.38	0.73
84.66	61.85	0.73
84.66	63.33	0.74
84.66	64.8	0.74
84.66	66.27	0.75
84.66	67.75	0.75
84.66	69.22	0.76
84.66	70.69	0.76
84.66	72.16	0.77
84.66	73.64	0.77
84.66	75.11	0.78
84.66	76.58	0.78
84.66	78.06	0.79
84.66	79.53	0.79
84.66	81	0.79
84.66	82.47	0.8
84.66	83.95	0.8
84.66	85.42	0.81
84.66	86.89	0.81

### Sheet: Figure 6f
Number of lymph nodes	CS Tumor Size	Survivability
-0.01	-0.17	0.99
1.47	-0.17	0.99
2.94	-0.17	0.99
4.41	-0.17	0.99
5.89	-0.17	0.99
7.36	-0.17	0.99
8.83	-0.17	0.99
10.3	-0.17	0.99
11.78	-0.17	0.99
13.25	-0.17	0.99
14.72	-0.17	0.99
16.2	-0.17	0.99
17.67	-0.17	0.99
19.14	-0.17	0.99
20.61	-0.17	0.99
22.09	-0.17	0.99
23.56	-0.17	0.99
25.03	-0.17	0.99
26.51	-0.17	0.99
27.98	-0.17	0.99
29.45	-0.17	0.99
30.92	-0.17	0.99
32.4	-0.17	0.99
33.87	-0.17	0.99
35.34	-0.17	0.99
36.82	-0.17	0.99
38.29	-0.17	0.99
39.76	-0.17	0.99
41.23	-0.17	0.99
42.71	-0.17	0.99
44.18	-0.17	0.99
45.65	-0.17	0.99
47.13	-0.17	0.99
48.6	-0.17	0.99
50.07	-0.17	0.99
51.54	-0.17	0.99
53.02	-0.17	0.99
54.49	-0.17	0.99
55.96	-0.17	0.99
57.44	-0.17	0.99
58.91	-0.17	1
60.38	-0.17	1
61.85	-0.17	1
63.33	-0.17	1
64.8	-0.17	1
66.27	-0.17	1
67.75	-0.17	1
69.22	-0.17	1
70.69	-0.17	1
72.16	-0.17	1
73.64	-0.17	1
75.11	-0.17	1
76.58	-0.17	1
78.06	-0.17	1
79.53	-0.17	1
81	-0.17	1
82.47	-0.17	1
83.95	-0.17	1
85.42	-0.17	1
86.89	-0.17	1
-0.01	11.31	0.98
1.47	11.31	0.98
2.94	11.31	0.98
4.41	11.31	0.98
5.89	11.31	0.98
7.36	11.31	0.98
8.83	11.31	0.98
10.3	11.31	0.99
11.78	11.31	0.99
13.25	11.31	0.99
14.72	11.31	0.99
16.2	11.31	0.99
17.67	11.31	0.99
19.14	11.31	0.99
20.61	11.31	0.99
22.09	11.31	0.99
23.56	11.31	0.99
25.03	11.31	0.99
26.51	11.31	0.99
27.98	11.31	0.99
29.45	11.31	0.99
30.92	11.31	0.99
32.4	11.31	0.99
33.87	11.31	0.99
35.34	11.31	0.99
36.82	11.31	0.99
38.29	11.31	0.99
39.76	11.31	0.99
41.23	11.31	0.99
42.71	11.31	0.99
44.18	11.31	0.99
45.65	11.31	0.99
47.13	11.31	0.99
48.6	11.31	0.99
50.07	11.31	0.99
51.54	11.31	0.99
53.02	11.31	0.99
54.49	11.31	0.99
55.96	11.31	0.99
57.44	11.31	0.99
58.91	11.31	0.99
60.38	11.31	0.99
61.85	11.31	0.99
63.33	11.31	0.99
64.8	11.31	1
66.27	11.31	1
67.75	11.31	1
69.22	11.31	1
70.69	11.31	1
72.16	11.31	1
73.64	11.31	1
75.11	11.31	1
76.58	11.31	1
78.06	11.31	1
79.53	11.31	1
81	11.31	1
82.47	11.31	1
83.95	11.31	1
85.42	11.31	1
86.89	11.31	1
-0.01	22.79	0.98
1.47	22.79	0.98
2.94	22.79	0.98
4.41	22.79	0.98
5.89	22.79	0.98
7.36	22.79	0.98
8.83	22.79	0.98
10.3	22.79	0.98
11.78	22.79	0.98
13.25	22.79	0.98
14.72	22.79	0.98
16.2	22.79	0.98
17.67	22.79	0.98
19.14	22.79	0.98
20.61	22.79	0.98
22.09	22.79	0.98
23.56	22.79	0.98
25.03	22.79	0.98
26.51	22.79	0.98
27.98	22.79	0.98
29.45	22.79	0.99
30.92	22.79	0.99
32.4	22.79	0.99
33.87	22.79	0.99
35.34	22.79	0.99
36.82	22.79	0.99
38.29	22.79	0.99
39.76	22.79	0.99
41.23	22.79	0.99
42.71	22.79	0.99
44.18	22.79	0.99
45.65	22.79	0.99
47.13	22.79	0.99
48.6	22.79	0.99
50.07	22.79	0.99
51.54	22.79	0.99
53.02	22.79	0.99
54.49	22.79	0.99
55.96	22.79	0.99
57.44	22.79	0.99
58.91	22.79	0.99
60.38	22.79	0.99
61.85	22.79	0.99
63.33	22.79	0.99
64.8	22.79	0.99
66.27	22.79	0.99
67.75	22.79	0.99
69.22	22.79	1
70.69	22.79	1
72.16	22.79	1
73.64	22.79	1
75.11	22.79	1
76.58	22.79	1
78.06	22.79	1
79.53	22.79	1
81	22.79	1
82.47	22.79	1
83.95	22.79	1
85.42	22.79	1
86.89	22.79	1
-0.01	34.27	0.97
1.47	34.27	0.97
2.94	34.27	0.97
4.41	34.27	0.97
5.89	34.27	0.98
7.36	34.27	0.98
8.83	34.27	0.98
10.3	34.27	0.98
11.78	34.27	0.98
13.25	34.27	0.98
14.72	34.27	0.98
16.2	34.27	0.98
17.67	34.27	0.98
19.14	34.27	0.98
20.61	34.27	0.98
22.09	34.27	0.98
23.56	34.27	0.98
25.03	34.27	0.98
26.51	34.27	0.98
27.98	34.27	0.98
29.45	34.27	0.98
30.92	34.27	0.98
32.4	34.27	0.98
33.87	34.27	0.98
35.34	34.27	0.98
36.82	34.27	0.98
38.29	34.27	0.99
39.76	34.27	0.99
41.23	34.27	0.99
42.71	34.27	0.99
44.18	34.27	0.99
45.65	34.27	0.99
47.13	34.27	0.99
48.6	34.27	0.99
50.07	34.27	0.99
51.54	34.27	0.99
53.02	34.27	0.99
54.49	34.27	0.99
55.96	34.27	0.99
57.44	34.27	0.99
58.91	34.27	0.99
60.38	34.27	0.99
61.85	34.27	0.99
63.33	34.27	0.99
64.8	34.27	0.99
66.27	34.27	0.99
67.75	34.27	0.99
69.22	34.27	0.99
70.69	34.27	0.99
72.16	34.27	0.99
73.64	34.27	0.99
75.11	34.27	1
76.58	34.27	1
78.06	34.27	1
79.53	34.27	1
81	34.27	1
82.47	34.27	1
83.95	34.27	1
85.42	34.27	1
86.89	34.27	1
-0.01	45.75	0.97
1.47	45.75	0.97
2.94	45.75	0.97
4.41	45.75	0.97
5.89	45.75	0.97
7.36	45.75	0.97
8.83	45.75	0.97
10.3	45.75	0.97
11.78	45.75	0.97
13.25	45.75	0.97
14.72	45.75	0.97
16.2	45.75	0.97
17.67	45.75	0.97
19.14	45.75	0.97
20.61	45.75	0.97
22.09	45.75	0.98
23.56	45.75	0.98
25.03	45.75	0.98
26.51	45.75	0.98
27.98	45.75	0.98
29.45	45.75	0.98
30.92	45.75	0.98
32.4	45.75	0.98
33.87	45.75	0.98
35.34	45.75	0.98
36.82	45.75	0.98
38.29	45.75	0.98
39.76	45.75	0.98
41.23	45.75	0.98
42.71	45.75	0.98
44.18	45.75	0.98
45.65	45.75	0.99
47.13	45.75	0.99
48.6	45.75	0.99
50.07	45.75	0.99
51.54	45.75	0.99
53.02	45.75	0.99
54.49	45.75	0.99
55.96	45.75	0.99
57.44	45.75	0.99
58.91	45.75	0.99
60.38	45.75	0.99
61.85	45.75	0.99
63.33	45.75	0.99
64.8	45.75	0.99
66.27	45.75	0.99
67.75	45.75	0.99
69.22	45.75	0.99
70.69	45.75	0.99
72.16	45.75	0.99
73.64	45.75	0.99
75.11	45.75	0.99
76.58	45.75	0.99
78.06	45.75	0.99
79.53	45.75	0.99
81	45.75	1
82.47	45.75	1
83.95	45.75	1
85.42	45.75	1
86.89	45.75	1
-0.01	57.22	0.96
1.47	57.22	0.96
2.94	57.22	0.96
4.41	57.22	0.96
5.89	57.22	0.96
7.36	57.22	0.96
8.83	57.22	0.96
10.3	57.22	0.96
11.78	57.22	0.96
13.25	57.22	0.96
14.72	57.22	0.97
16.2	57.22	0.97
17.67	57.22	0.97
19.14	57.22	0.97
20.61	57.22	0.97
22.09	57.22	0.97
23.56	57.22	0.97
25.03	57.22	0.97
26.51	57.22	0.97
27.98	57.22	0.97
29.45	57.22	0.97
30.92	57.22	0.98
32.4	57.22	0.98
33.87	57.22	0.98
35.34	57.22	0.98
36.82	57.22	0.98
38.29	57.22	0.98
39.76	57.22	0.98
41.23	57.22	0.98
42.71	57.22	0.98
44.18	57.22	0.98
45.65	57.22	0.98
47.13	57.22	0.98
48.6	57.22	0.98
50.07	57.22	0.99
51.54	57.22	0.99
53.02	57.22	0.99
54.49	57.22	0.99
55.96	57.22	0.99
57.44	57.22	0.99
58.91	57.22	0.99
60.38	57.22	0.99
61.85	57.22	0.99
63.33	57.22	0.99
64.8	57.22	0.99
66.27	57.22	0.99
67.75	57.22	0.99
69.22	57.22	0.99
70.69	57.22	0.99
72.16	57.22	0.99
73.64	57.22	0.99
75.11	57.22	0.99
76.58	57.22	0.99
78.06	57.22	0.99
79.53	57.22	0.99
81	57.22	0.99
82.47	57.22	0.99
83.95	57.22	0.99
85.42	57.22	1
86.89	57.22	1
-0.01	68.7	0.95
1.47	68.7	0.95
2.94	68.7	0.95
4.41	68.7	0.95
5.89	68.7	0.95
7.36	68.7	0.95
8.83	68.7	0.95
10.3	68.7	0.96
11.78	68.7	0.96
13.25	68.7	0.96
14.72	68.7	0.96
16.2	68.7	0.96
17.67	68.7	0.96
19.14	68.7	0.96
20.61	68.7	0.96
22.09	68.7	0.96
23.56	68.7	0.97
25.03	68.7	0.97
26.51	68.7	0.97
27.98	68.7	0.97
29.45	68.7	0.97
30.92	68.7	0.97
32.4	68.7	0.97
33.87	68.7	0.97
35.34	68.7	0.97
36.82	68.7	0.97
38.29	68.7	0.97
39.76	68.7	0.98
41.23	68.7	0.98
42.71	68.7	0.98
44.18	68.7	0.98
45.65	68.7	0.98
47.13	68.7	0.98
48.6	68.7	0.98
50.07	68.7	0.98
51.54	68.7	0.98
53.02	68.7	0.98
54.49	68.7	0.99
55.96	68.7	0.99
57.44	68.7	0.99
58.91	68.7	0.99
60.38	68.7	0.99
61.85	68.7	0.99
63.33	68.7	0.99
64.8	68.7	0.99
66.27	68.7	0.99
67.75	68.7	0.99
69.22	68.7	0.99
70.69	68.7	0.99
72.16	68.7	0.99
73.64	68.7	0.99
75.11	68.7	0.99
76.58	68.7	0.99
78.06	68.7	0.99
79.53	68.7	0.99
81	68.7	0.99
82.47	68.7	0.99
83.95	68.7	0.99
85.42	68.7	0.99
86.89	68.7	1
-0.01	80.18	0.94
1.47	80.18	0.94
2.94	80.18	0.94
4.41	80.18	0.94
5.89	80.18	0.94
7.36	80.18	0.94
8.83	80.18	0.95
10.3	80.18	0.95
11.78	80.18	0.95
13.25	80.18	0.95
14.72	80.18	0.95
16.2	80.18	0.95
17.67	80.18	0.95
19.14	80.18	0.96
20.61	80.18	0.96
22.09	80.18	0.96
23.56	80.18	0.96
25.03	80.18	0.96
26.51	80.18	0.96
27.98	80.18	0.96
29.45	80.18	0.96
30.92	80.18	0.97
32.4	80.18	0.97
33.87	80.18	0.97
35.34	80.18	0.97
36.82	80.18	0.97
38.29	80.18	0.97
39.76	80.18	0.97
41.23	80.18	0.97
42.71	80.18	0.98
44.18	80.18	0.98
45.65	80.18	0.98
47.13	80.18	0.98
48.6	80.18	0.98
50.07	80.18	0.98
51.54	80.18	0.98
53.02	80.18	0.98
54.49	80.18	0.98
55.96	80.18	0.98
57.44	80.18	0.99
58.91	80.18	0.99
60.38	80.18	0.99
61.85	80.18	0.99
63.33	80.18	0.99
64.8	80.18	0.99
66.27	80.18	0.99
67.75	80.18	0.99
69.22	80.18	0.99
70.69	80.18	0.99
72.16	80.18	0.99
73.64	80.18	0.99
75.11	80.18	0.99
76.58	80.18	0.99
78.06	80.18	0.99
79.53	80.18	0.99
81	80.18	0.99
82.47	80.18	0.99
83.95	80.18	0.99
85.42	80.18	0.99
86.89	80.18	0.99
-0.01	91.66	0.92
1.47	91.66	0.93
2.94	91.66	0.93
4.41	91.66	0.93
5.89	91.66	0.93
7.36	91.66	0.94
8.83	91.66	0.94
10.3	91.66	0.94
11.78	91.66	0.94
13.25	91.66	0.94
14.72	91.66	0.95
16.2	91.66	0.95
17.67	91.66	0.95
19.14	91.66	0.95
20.61	91.66	0.95
22.09	91.66	0.95
23.56	91.66	0.96
25.03	91.66	0.96
26.51	91.66	0.96
27.98	91.66	0.96
29.45	91.66	0.96
30.92	91.66	0.96
32.4	91.66	0.96
33.87	91.66	0.96
35.34	91.66	0.97
36.82	91.66	0.97
38.29	91.66	0.97
39.76	91.66	0.97
41.23	91.66	0.97
42.71	91.66	0.97
44.18	91.66	0.97
45.65	91.66	0.98
47.13	91.66	0.98
48.6	91.66	0.98
50.07	91.66	0.98
51.54	91.66	0.98
53.02	91.66	0.98
54.49	91.66	0.98
55.96	91.66	0.98
57.44	91.66	0.98
58.91	91.66	0.98
60.38	91.66	0.99
61.85	91.66	0.99
63.33	91.66	0.99
64.8	91.66	0.99
66.27	91.66	0.99
67.75	91.66	0.99
69.22	91.66	0.99
70.69	91.66	0.99
72.16	91.66	0.99
73.64	91.66	0.99
75.11	91.66	0.99
76.58	91.66	0.99
78.06	91.66	0.99
79.53	91.66	0.99
81	91.66	0.99
82.47	91.66	0.99
83.95	91.66	0.99
85.42	91.66	0.99
86.89	91.66	0.99
-0.01	103.14	0.92
1.47	103.14	0.92
2.94	103.14	0.92
4.41	103.14	0.92
5.89	103.14	0.93
7.36	103.14	0.93
8.83	103.14	0.93
10.3	103.14	0.93
11.78	103.14	0.94
13.25	103.14	0.94
14.72	103.14	0.94
16.2	103.14	0.94
17.67	103.14	0.94
19.14	103.14	0.95
20.61	103.14	0.95
22.09	103.14	0.95
23.56	103.14	0.95
25.03	103.14	0.95
26.51	103.14	0.95
27.98	103.14	0.96
29.45	103.14	0.96
30.92	103.14	0.96
32.4	103.14	0.96
33.87	103.14	0.96
35.34	103.14	0.96
36.82	103.14	0.96
38.29	103.14	0.97
39.76	103.14	0.97
41.23	103.14	0.97
42.71	103.14	0.97
44.18	103.14	0.97
45.65	103.14	0.97
47.13	103.14	0.98
48.6	103.14	0.98
50.07	103.14	0.98
51.54	103.14	0.98
53.02	103.14	0.98
54.49	103.14	0.98
55.96	103.14	0.98
57.44	103.14	0.98
58.91	103.14	0.98
60.38	103.14	0.98
61.85	103.14	0.98
63.33	103.14	0.99
64.8	103.14	0.99
66.27	103.14	0.99
67.75	103.14	0.99
69.22	103.14	0.99
70.69	103.14	0.99
72.16	103.14	0.99
73.64	103.14	0.99
75.11	103.14	0.99
76.58	103.14	0.99
78.06	103.14	0.99
79.53	103.14	0.99
81	103.14	0.99
82.47	103.14	0.99
83.95	103.14	0.99
85.42	103.14	0.99
86.89	103.14	0.99
-0.01	114.62	0.91
1.47	114.62	0.91
2.94	114.62	0.91
4.41	114.62	0.92
5.89	114.62	0.92
7.36	114.62	0.92
8.83	114.62	0.92
10.3	114.62	0.93
11.78	114.62	0.93
13.25	114.62	0.93
14.72	114.62	0.93
16.2	114.62	0.94
17.67	114.62	0.94
19.14	114.62	0.94
20.61	114.62	0.94
22.09	114.62	0.94
23.56	114.62	0.95
25.03	114.62	0.95
26.51	114.62	0.95
27.98	114.62	0.95
29.45	114.62	0.95
30.92	114.62	0.95
32.4	114.62	0.96
33.87	114.62	0.96
35.34	114.62	0.96
36.82	114.62	0.96
38.29	114.62	0.96
39.76	114.62	0.97
41.23	114.62	0.97
42.71	114.62	0.97
44.18	114.62	0.97
45.65	114.62	0.97
47.13	114.62	0.97
48.6	114.62	0.97
50.07	114.62	0.98
51.54	114.62	0.98
53.02	114.62	0.98
54.49	114.62	0.98
55.96	114.62	0.98
57.44	114.62	0.98
58.91	114.62	0.98
60.38	114.62	0.98
61.85	114.62	0.98
63.33	114.62	0.98
64.8	114.62	0.99
66.27	114.62	0.99
67.75	114.62	0.99
69.22	114.62	0.99
70.69	114.62	0.99
72.16	114.62	0.99
73.64	114.62	0.99
75.11	114.62	0.99
76.58	114.62	0.99
78.06	114.62	0.99
79.53	114.62	0.99
81	114.62	0.99
82.47	114.62	0.99
83.95	114.62	0.99
85.42	114.62	0.99
86.89	114.62	0.99
-0.01	126.1	0.9
1.47	126.1	0.9
2.94	126.1	0.91
4.41	126.1	0.91
5.89	126.1	0.91
7.36	126.1	0.91
8.83	126.1	0.92
10.3	126.1	0.92
11.78	126.1	0.92
13.25	126.1	0.93
14.72	126.1	0.93
16.2	126.1	0.93
17.67	126.1	0.93
19.14	126.1	0.93
20.61	126.1	0.94
22.09	126.1	0.94
23.56	126.1	0.94
25.03	126.1	0.94
26.51	126.1	0.95
27.98	126.1	0.95
29.45	126.1	0.95
30.92	126.1	0.95
32.4	126.1	0.95
33.87	126.1	0.95
35.34	126.1	0.96
36.82	126.1	0.96
38.29	126.1	0.96
39.76	126.1	0.96
41.23	126.1	0.96
42.71	126.1	0.97
44.18	126.1	0.97
45.65	126.1	0.97
47.13	126.1	0.97
48.6	126.1	0.97
50.07	126.1	0.97
51.54	126.1	0.97
53.02	126.1	0.98
54.49	126.1	0.98
55.96	126.1	0.98
57.44	126.1	0.98
58.91	126.1	0.98
60.38	126.1	0.98
61.85	126.1	0.98
63.33	126.1	0.98
64.8	126.1	0.98
66.27	126.1	0.98
67.75	126.1	0.99
69.22	126.1	0.99
70.69	126.1	0.99
72.16	126.1	0.99
73.64	126.1	0.99
75.11	126.1	0.99
76.58	126.1	0.99
78.06	126.1	0.99
79.53	126.1	0.99
81	126.1	0.99
82.47	126.1	0.99
83.95	126.1	0.99
85.42	126.1	0.99
86.89	126.1	0.99
-0.01	137.58	0.89
1.47	137.58	0.89
2.94	137.58	0.9
4.41	137.58	0.9
5.89	137.58	0.9
7.36	137.58	0.91
8.83	137.58	0.91
10.3	137.58	0.91
11.78	137.58	0.92
13.25	137.58	0.92
14.72	137.58	0.92
16.2	137.58	0.92
17.67	137.58	0.93
19.14	137.58	0.93
20.61	137.58	0.93
22.09	137.58	0.93
23.56	137.58	0.94
25.03	137.58	0.94
26.51	137.58	0.94
27.98	137.58	0.94
29.45	137.58	0.94
30.92	137.58	0.95
32.4	137.58	0.95
33.87	137.58	0.95
35.34	137.58	0.95
36.82	137.58	0.96
38.29	137.58	0.96
39.76	137.58	0.96
41.23	137.58	0.96
42.71	137.58	0.96
44.18	137.58	0.96
45.65	137.58	0.97
47.13	137.58	0.97
48.6	137.58	0.97
50.07	137.58	0.97
51.54	137.58	0.97
53.02	137.58	0.97
54.49	137.58	0.98
55.96	137.58	0.98
57.44	137.58	0.98
58.91	137.58	0.98
60.38	137.58	0.98
61.85	137.58	0.98
63.33	137.58	0.98
64.8	137.58	0.98
66.27	137.58	0.98
67.75	137.58	0.98
69.22	137.58	0.98
70.69	137.58	0.99
72.16	137.58	0.99
73.64	137.58	0.99
75.11	137.58	0.99
76.58	137.58	0.99
78.06	137.58	0.99
79.53	137.58	0.99
81	137.58	0.99
82.47	137.58	0.99
83.95	137.58	0.99
85.42	137.58	0.99
86.89	137.58	0.99
-0.01	149.06	0.88
1.47	149.06	0.89
2.94	149.06	0.89
4.41	149.06	0.89
5.89	149.06	0.9
7.36	149.06	0.9
8.83	149.06	0.9
10.3	149.06	0.91
11.78	149.06	0.91
13.25	149.06	0.91
14.72	149.06	0.91
16.2	149.06	0.92
17.67	149.06	0.92
19.14	149.06	0.92
20.61	149.06	0.92
22.09	149.06	0.93
23.56	149.06	0.93
25.03	149.06	0.93
26.51	149.06	0.93
27.98	149.06	0.94
29.45	149.06	0.94
30.92	149.06	0.94
32.4	149.06	0.94
33.87	149.06	0.95
35.34	149.06	0.95
36.82	149.06	0.95
38.29	149.06	0.95
39.76	149.06	0.96
41.23	149.06	0.96
42.71	149.06	0.96
44.18	149.06	0.96
45.65	149.06	0.96
47.13	149.06	0.97
48.6	149.06	0.97
50.07	149.06	0.97
51.54	149.06	0.97
53.02	149.06	0.97
54.49	149.06	0.97
55.96	149.06	0.97
57.44	149.06	0.98
58.91	149.06	0.98
60.38	149.06	0.98
61.85	149.06	0.98
63.33	149.06	0.98
64.8	149.06	0.98
66.27	149.06	0.98
67.75	149.06	0.98
69.22	149.06	0.98
70.69	149.06	0.98
72.16	149.06	0.99
73.64	149.06	0.99
75.11	149.06	0.99
76.58	149.06	0.99
78.06	149.06	0.99
79.53	149.06	0.99
81	149.06	0.99
82.47	149.06	0.99
83.95	149.06	0.99
85.42	149.06	0.99
86.89	149.06	0.99
-0.01	160.54	0.87
1.47	160.54	0.88
2.94	160.54	0.88
4.41	160.54	0.88
5.89	160.54	0.89
7.36	160.54	0.89
8.83	160.54	0.89
10.3	160.54	0.9
11.78	160.54	0.9
13.25	160.54	0.9
14.72	160.54	0.91
16.2	160.54	0.91
17.67	160.54	0.91
19.14	160.54	0.92
20.61	160.54	0.92
22.09	160.54	0.92
23.56	160.54	0.92
25.03	160.54	0.93
26.51	160.54	0.93
27.98	160.54	0.93
29.45	160.54	0.93
30.92	160.54	0.94
32.4	160.54	0.94
33.87	160.54	0.94
35.34	160.54	0.94
36.82	160.54	0.95
38.29	160.54	0.95
39.76	160.54	0.95
41.23	160.54	0.95
42.71	160.54	0.96
44.18	160.54	0.96
45.65	160.54	0.96
47.13	160.54	0.96
48.6	160.54	0.96
50.07	160.54	0.97
51.54	160.54	0.97
53.02	160.54	0.97
54.49	160.54	0.97
55.96	160.54	0.97
57.44	160.54	0.97
58.91	160.54	0.97
60.38	160.54	0.98
61.85	160.54	0.98
63.33	160.54	0.98
64.8	160.54	0.98
66.27	160.54	0.98
67.75	160.54	0.98
69.22	160.54	0.98
70.69	160.54	0.98
72.16	160.54	0.98
73.64	160.54	0.98
75.11	160.54	0.99
76.58	160.54	0.99
78.06	160.54	0.99
79.53	160.54	0.99
81	160.54	0.99
82.47	160.54	0.99
83.95	160.54	0.99
85.42	160.54	0.99
86.89	160.54	0.99
-0.01	172.02	0.87
1.47	172.02	0.87
2.94	172.02	0.87
4.41	172.02	0.88
5.89	172.02	0.88
7.36	172.02	0.88
8.83	172.02	0.89
10.3	172.02	0.89
11.78	172.02	0.89
13.25	172.02	0.9
14.72	172.02	0.9
16.2	172.02	0.9
17.67	172.02	0.9
19.14	172.02	0.91
20.61	172.02	0.91
22.09	172.02	0.91
23.56	172.02	0.92
25.03	172.02	0.92
26.51	172.02	0.92
27.98	172.02	0.92
29.45	172.02	0.93
30.92	172.02	0.93
32.4	172.02	0.93
33.87	172.02	0.94
35.34	172.02	0.94
36.82	172.02	0.94
38.29	172.02	0.95
39.76	172.02	0.95
41.23	172.02	0.95
42.71	172.02	0.95
44.18	172.02	0.95
45.65	172.02	0.96
47.13	172.02	0.96
48.6	172.02	0.96
50.07	172.02	0.96
51.54	172.02	0.96
53.02	172.02	0.97
54.49	172.02	0.97
55.96	172.02	0.97
57.44	172.02	0.97
58.91	172.02	0.97
60.38	172.02	0.97
61.85	172.02	0.98
63.33	172.02	0.98
64.8	172.02	0.98
66.27	172.02	0.98
67.75	172.02	0.98
69.22	172.02	0.98
70.69	172.02	0.98
72.16	172.02	0.98
73.64	172.02	0.98
75.11	172.02	0.98
76.58	172.02	0.98
78.06	172.02	0.99
79.53	172.02	0.99
81	172.02	0.99
82.47	172.02	0.99
83.95	172.02	0.99
85.42	172.02	0.99
86.89	172.02	0.99
-0.01	183.5	0.86
1.47	183.5	0.87
2.94	183.5	0.87
4.41	183.5	0.87
5.89	183.5	0.87
7.36	183.5	0.88
8.83	183.5	0.88
10.3	183.5	0.88
11.78	183.5	0.89
13.25	183.5	0.89
14.72	183.5	0.89
16.2	183.5	0.89
17.67	183.5	0.9
19.14	183.5	0.9
20.61	183.5	0.9
22.09	183.5	0.91
23.56	183.5	0.91
25.03	183.5	0.91
26.51	183.5	0.91
27.98	183.5	0.92
29.45	183.5	0.92
30.92	183.5	0.92
32.4	183.5	0.93
33.87	183.5	0.93
35.34	183.5	0.93
36.82	183.5	0.94
38.29	183.5	0.94
39.76	183.5	0.94
41.23	183.5	0.95
42.71	183.5	0.95
44.18	183.5	0.95
45.65	183.5	0.95
47.13	183.5	0.96
48.6	183.5	0.96
50.07	183.5	0.96
51.54	183.5	0.96
53.02	183.5	0.96
54.49	183.5	0.97
55.96	183.5	0.97
57.44	183.5	0.97
58.91	183.5	0.97
60.38	183.5	0.97
61.85	183.5	0.97
63.33	183.5	0.97
64.8	183.5	0.98
66.27	183.5	0.98
67.75	183.5	0.98
69.22	183.5	0.98
70.69	183.5	0.98
72.16	183.5	0.98
73.64	183.5	0.98
75.11	183.5	0.98
76.58	183.5	0.98
78.06	183.5	0.98
79.53	183.5	0.99
81	183.5	0.99
82.47	183.5	0.99
83.95	183.5	0.99
85.42	183.5	0.99
86.89	183.5	0.99
-0.01	194.97	0.86
1.47	194.97	0.86
2.94	194.97	0.86
4.41	194.97	0.87
5.89	194.97	0.87
7.36	194.97	0.87
8.83	194.97	0.88
10.3	194.97	0.88
11.78	194.97	0.88
13.25	194.97	0.88
14.72	194.97	0.89
16.2	194.97	0.89
17.67	194.97	0.89
19.14	194.97	0.89
20.61	194.97	0.9
22.09	194.97	0.9
23.56	194.97	0.9
25.03	194.97	0.9
26.51	194.97	0.91
27.98	194.97	0.91
29.45	194.97	0.92
30.92	194.97	0.92
32.4	194.97	0.92
33.87	194.97	0.93
35.34	194.97	0.93
36.82	194.97	0.93
38.29	194.97	0.94
39.76	194.97	0.94
41.23	194.97	0.94
42.71	194.97	0.94
44.18	194.97	0.95
45.65	194.97	0.95
47.13	194.97	0.95
48.6	194.97	0.95
50.07	194.97	0.96
51.54	194.97	0.96
53.02	194.97	0.96
54.49	194.97	0.96
55.96	194.97	0.96
57.44	194.97	0.97
58.91	194.97	0.97
60.38	194.97	0.97
61.85	194.97	0.97
63.33	194.97	0.97
64.8	194.97	0.97
66.27	194.97	0.97
67.75	194.97	0.98
69.22	194.97	0.98
70.69	194.97	0.98
72.16	194.97	0.98
73.64	194.97	0.98
75.11	194.97	0.98
76.58	194.97	0.98
78.06	194.97	0.98
79.53	194.97	0.98
81	194.97	0.98
82.47	194.97	0.99
83.95	194.97	0.99
85.42	194.97	0.99
86.89	194.97	0.99
-0.01	206.45	0.85
1.47	206.45	0.86
2.94	206.45	0.86
4.41	206.45	0.86
5.89	206.45	0.86
7.36	206.45	0.87
8.83	206.45	0.87
10.3	206.45	0.87
11.78	206.45	0.88
13.25	206.45	0.88
14.72	206.45	0.88
16.2	206.45	0.88
17.67	206.45	0.89
19.14	206.45	0.89
20.61	206.45	0.89
22.09	206.45	0.89
23.56	206.45	0.9
25.03	206.45	0.9
26.51	206.45	0.9
27.98	206.45	0.91
29.45	206.45	0.91
30.92	206.45	0.91
32.4	206.45	0.92
33.87	206.45	0.92
35.34	206.45	0.92
36.82	206.45	0.93
38.29	206.45	0.93
39.76	206.45	0.93
41.23	206.45	0.94
42.71	206.45	0.94
44.18	206.45	0.94
45.65	206.45	0.95
47.13	206.45	0.95
48.6	206.45	0.95
50.07	206.45	0.95
51.54	206.45	0.95
53.02	206.45	0.96
54.49	206.45	0.96
55.96	206.45	0.96
57.44	206.45	0.96
58.91	206.45	0.96
60.38	206.45	0.97
61.85	206.45	0.97
63.33	206.45	0.97
64.8	206.45	0.97
66.27	206.45	0.97
67.75	206.45	0.97
69.22	206.45	0.97
70.69	206.45	0.98
72.16	206.45	0.98
73.64	206.45	0.98
75.11	206.45	0.98
76.58	206.45	0.98
78.06	206.45	0.98
79.53	206.45	0.98
81	206.45	0.98
82.47	206.45	0.98
83.95	206.45	0.98
85.42	206.45	0.99
86.89	206.45	0.99
-0.01	217.93	0.85
1.47	217.93	0.85
2.94	217.93	0.85
4.41	217.93	0.86
5.89	217.93	0.86
7.36	217.93	0.86
8.83	217.93	0.86
10.3	217.93	0.87
11.78	217.93	0.87
13.25	217.93	0.87
14.72	217.93	0.88
16.2	217.93	0.88
17.67	217.93	0.88
19.14	217.93	0.88
20.61	217.93	0.89
22.09	217.93	0.89
23.56	217.93	0.89
25.03	217.93	0.89
26.51	217.93	0.9
27.98	217.93	0.9
29.45	217.93	0.91
30.92	217.93	0.91
32.4	217.93	0.91
33.87	217.93	0.92
35.34	217.93	0.92
36.82	217.93	0.92
38.29	217.93	0.93
39.76	217.93	0.93
41.23	217.93	0.93
42.71	217.93	0.93
44.18	217.93	0.94
45.65	217.93	0.94
47.13	217.93	0.94
48.6	217.93	0.95
50.07	217.93	0.95
51.54	217.93	0.95
53.02	217.93	0.95
54.49	217.93	0.96
55.96	217.93	0.96
57.44	217.93	0.96
58.91	217.93	0.96
60.38	217.93	0.96
61.85	217.93	0.97
63.33	217.93	0.97
64.8	217.93	0.97
66.27	217.93	0.97
67.75	217.93	0.97
69.22	217.93	0.97
70.69	217.93	0.97
72.16	217.93	0.98
73.64	217.93	0.98
75.11	217.93	0.98
76.58	217.93	0.98
78.06	217.93	0.98
79.53	217.93	0.98
81	217.93	0.98
82.47	217.93	0.98
83.95	217.93	0.98
85.42	217.93	0.98
86.89	217.93	0.99
-0.01	229.41	0.84
1.47	229.41	0.84
2.94	229.41	0.85
4.41	229.41	0.85
5.89	229.41	0.85
7.36	229.41	0.86
8.83	229.41	0.86
10.3	229.41	0.86
11.78	229.41	0.86
13.25	229.41	0.87
14.72	229.41	0.87
16.2	229.41	0.87
17.67	229.41	0.88
19.14	229.41	0.88
20.61	229.41	0.88
22.09	229.41	0.88
23.56	229.41	0.89
25.03	229.41	0.89
26.51	229.41	0.89
27.98	229.41	0.9
29.45	229.41	0.9
30.92	229.41	0.9
32.4	229.41	0.91
33.87	229.41	0.91
35.34	229.41	0.92
36.82	229.41	0.92
38.29	229.41	0.92
39.76	229.41	0.93
41.23	229.41	0.93
42.71	229.41	0.93
44.18	229.41	0.93
45.65	229.41	0.94
47.13	229.41	0.94
48.6	229.41	0.94
50.07	229.41	0.94
51.54	229.41	0.95
53.02	229.41	0.95
54.49	229.41	0.95
55.96	229.41	0.95
57.44	229.41	0.96
58.91	229.41	0.96
60.38	229.41	0.96
61.85	229.41	0.96
63.33	229.41	0.96
64.8	229.41	0.97
66.27	229.41	0.97
67.75	229.41	0.97
69.22	229.41	0.97
70.69	229.41	0.97
72.16	229.41	0.97
73.64	229.41	0.97
75.11	229.41	0.98
76.58	229.41	0.98
78.06	229.41	0.98
79.53	229.41	0.98
81	229.41	0.98
82.47	229.41	0.98
83.95	229.41	0.98
85.42	229.41	0.98
86.89	229.41	0.98
-0.01	240.89	0.83
1.47	240.89	0.84
2.94	240.89	0.84
4.41	240.89	0.84
5.89	240.89	0.85
7.36	240.89	0.85
8.83	240.89	0.85
10.3	240.89	0.86
11.78	240.89	0.86
13.25	240.89	0.86
14.72	240.89	0.87
16.2	240.89	0.87
17.67	240.89	0.87
19.14	240.89	0.87
20.61	240.89	0.88
22.09	240.89	0.88
23.56	240.89	0.88
25.03	240.89	0.89
26.51	240.89	0.89
27.98	240.89	0.89
29.45	240.89	0.9
30.92	240.89	0.9
32.4	240.89	0.91
33.87	240.89	0.91
35.34	240.89	0.91
36.82	240.89	0.91
38.29	240.89	0.92
39.76	240.89	0.92
41.23	240.89	0.92
42.71	240.89	0.93
44.18	240.89	0.93
45.65	240.89	0.93
47.13	240.89	0.94
48.6	240.89	0.94
50.07	240.89	0.94
51.54	240.89	0.94
53.02	240.89	0.95
54.49	240.89	0.95
55.96	240.89	0.95
57.44	240.89	0.95
58.91	240.89	0.95
60.38	240.89	0.96
61.85	240.89	0.96
63.33	240.89	0.96
64.8	240.89	0.96
66.27	240.89	0.96
67.75	240.89	0.97
69.22	240.89	0.97
70.69	240.89	0.97
72.16	240.89	0.97
73.64	240.89	0.97
75.11	240.89	0.97
76.58	240.89	0.97
78.06	240.89	0.98
79.53	240.89	0.98
81	240.89	0.98
82.47	240.89	0.98
83.95	240.89	0.98
85.42	240.89	0.98
86.89	240.89	0.98
-0.01	252.37	0.83
1.47	252.37	0.83
2.94	252.37	0.83
4.41	252.37	0.84
5.89	252.37	0.84
7.36	252.37	0.84
8.83	252.37	0.85
10.3	252.37	0.85
11.78	252.37	0.85
13.25	252.37	0.86
14.72	252.37	0.86
16.2	252.37	0.86
17.67	252.37	0.87
19.14	252.37	0.87
20.61	252.37	0.87
22.09	252.37	0.87
23.56	252.37	0.88
25.03	252.37	0.88
26.51	252.37	0.89
27.98	252.37	0.89
29.45	252.37	0.89
30.92	252.37	0.9
32.4	252.37	0.9
33.87	252.37	0.91
35.34	252.37	0.91
36.82	252.37	0.91
38.29	252.37	0.92
39.76	252.37	0.92
41.23	252.37	0.92
42.71	252.37	0.92
44.18	252.37	0.93
45.65	252.37	0.93
47.13	252.37	0.93
48.6	252.37	0.94
50.07	252.37	0.94
51.54	252.37	0.94
53.02	252.37	0.94
54.49	252.37	0.95
55.96	252.37	0.95
57.44	252.37	0.95
58.91	252.37	0.95
60.38	252.37	0.95
61.85	252.37	0.96
63.33	252.37	0.96
64.8	252.37	0.96
66.27	252.37	0.96
67.75	252.37	0.96
69.22	252.37	0.97
70.69	252.37	0.97
72.16	252.37	0.97
73.64	252.37	0.97
75.11	252.37	0.97
76.58	252.37	0.97
78.06	252.37	0.97
79.53	252.37	0.98
81	252.37	0.98
82.47	252.37	0.98
83.95	252.37	0.98
85.42	252.37	0.98
86.89	252.37	0.98
-0.01	263.85	0.82
1.47	263.85	0.82
2.94	263.85	0.83
4.41	263.85	0.83
5.89	263.85	0.83
7.36	263.85	0.84
8.83	263.85	0.84
10.3	263.85	0.84
11.78	263.85	0.85
13.25	263.85	0.85
14.72	263.85	0.85
16.2	263.85	0.86
17.67	263.85	0.86
19.14	263.85	0.86
20.61	263.85	0.87
22.09	263.85	0.87
23.56	263.85	0.87
25.03	263.85	0.88
26.51	263.85	0.88
27.98	263.85	0.89
29.45	263.85	0.89
30.92	263.85	0.89
32.4	263.85	0.9
33.87	263.85	0.9
35.34	263.85	0.91
36.82	263.85	0.91
38.29	263.85	0.91
39.76	263.85	0.92
41.23	263.85	0.92
42.71	263.85	0.92
44.18	263.85	0.92
45.65	263.85	0.93
47.13	263.85	0.93
48.6	263.85	0.93
50.07	263.85	0.94
51.54	263.85	0.94
53.02	263.85	0.94
54.49	263.85	0.94
55.96	263.85	0.95
57.44	263.85	0.95
58.91	263.85	0.95
60.38	263.85	0.95
61.85	263.85	0.95
63.33	263.85	0.96
64.8	263.85	0.96
66.27	263.85	0.96
67.75	263.85	0.96
69.22	263.85	0.96
70.69	263.85	0.97
72.16	263.85	0.97
73.64	263.85	0.97
75.11	263.85	0.97
76.58	263.85	0.97
78.06	263.85	0.97
79.53	263.85	0.97
81	263.85	0.98
82.47	263.85	0.98
83.95	263.85	0.98
85.42	263.85	0.98
86.89	263.85	0.98
-0.01	275.33	0.81
1.47	275.33	0.82
2.94	275.33	0.82
4.41	275.33	0.82
5.89	275.33	0.83
7.36	275.33	0.83
8.83	275.33	0.83
10.3	275.33	0.84
11.78	275.33	0.84
13.25	275.33	0.84
14.72	275.33	0.85
16.2	275.33	0.85
17.67	275.33	0.85
19.14	275.33	0.86
20.61	275.33	0.86
22.09	275.33	0.87
23.56	275.33	0.87
25.03	275.33	0.87
26.51	275.33	0.88
27.98	275.33	0.88
29.45	275.33	0.89
30.92	275.33	0.89
32.4	275.33	0.9
33.87	275.33	0.9
35.34	275.33	0.9
36.82	275.33	0.91
38.29	275.33	0.91
39.76	275.33	0.91
41.23	275.33	0.92
42.71	275.33	0.92
44.18	275.33	0.92
45.65	275.33	0.92
47.13	275.33	0.93
48.6	275.33	0.93
50.07	275.33	0.93
51.54	275.33	0.94
53.02	275.33	0.94
54.49	275.33	0.94
55.96	275.33	0.94
57.44	275.33	0.95
58.91	275.33	0.95
60.38	275.33	0.95
61.85	275.33	0.95
63.33	275.33	0.95
64.8	275.33	0.96
66.27	275.33	0.96
67.75	275.33	0.96
69.22	275.33	0.96
70.69	275.33	0.96
72.16	275.33	0.97
73.64	275.33	0.97
75.11	275.33	0.97
76.58	275.33	0.97
78.06	275.33	0.97
79.53	275.33	0.97
81	275.33	0.97
82.47	275.33	0.97
83.95	275.33	0.98
85.42	275.33	0.98
86.89	275.33	0.98
-0.01	286.81	0.81
1.47	286.81	0.81
2.94	286.81	0.81
4.41	286.81	0.82
5.89	286.81	0.82
7.36	286.81	0.82
8.83	286.81	0.83
10.3	286.81	0.83
11.78	286.81	0.83
13.25	286.81	0.84
14.72	286.81	0.84
16.2	286.81	0.84
17.67	286.81	0.85
19.14	286.81	0.85
20.61	286.81	0.86
22.09	286.81	0.86
23.56	286.81	0.87
25.03	286.81	0.87
26.51	286.81	0.88
27.98	286.81	0.88
29.45	286.81	0.88
30.92	286.81	0.89
32.4	286.81	0.89
33.87	286.81	0.9
35.34	286.81	0.9
36.82	286.81	0.9
38.29	286.81	0.91
39.76	286.81	0.91
41.23	286.81	0.91
42.71	286.81	0.92
44.18	286.81	0.92
45.65	286.81	0.92
47.13	286.81	0.93
48.6	286.81	0.93
50.07	286.81	0.93
51.54	286.81	0.93
53.02	286.81	0.94
54.49	286.81	0.94
55.96	286.81	0.94
57.44	286.81	0.94
58.91	286.81	0.95
60.38	286.81	0.95
61.85	286.81	0.95
63.33	286.81	0.95
64.8	286.81	0.95
66.27	286.81	0.96
67.75	286.81	0.96
69.22	286.81	0.96
70.69	286.81	0.96
72.16	286.81	0.96
73.64	286.81	0.97
75.11	286.81	0.97
76.58	286.81	0.97
78.06	286.81	0.97
79.53	286.81	0.97
81	286.81	0.97
82.47	286.81	0.97
83.95	286.81	0.97
85.42	286.81	0.98
86.89	286.81	0.98
-0.01	298.29	0.8
1.47	298.29	0.8
2.94	298.29	0.81
4.41	298.29	0.81
5.89	298.29	0.81
7.36	298.29	0.82
8.83	298.29	0.82
10.3	298.29	0.82
11.78	298.29	0.83
13.25	298.29	0.83
14.72	298.29	0.84
16.2	298.29	0.84
17.67	298.29	0.84
19.14	298.29	0.85
20.61	298.29	0.85
22.09	298.29	0.86
23.56	298.29	0.86
25.03	298.29	0.87
26.51	298.29	0.87
27.98	298.29	0.88
29.45	298.29	0.88
30.92	298.29	0.89
32.4	298.29	0.89
33.87	298.29	0.89
35.34	298.29	0.9
36.82	298.29	0.9
38.29	298.29	0.9
39.76	298.29	0.91
41.23	298.29	0.91
42.71	298.29	0.91
44.18	298.29	0.92
45.65	298.29	0.92
47.13	298.29	0.92
48.6	298.29	0.93
50.07	298.29	0.93
51.54	298.29	0.93
53.02	298.29	0.93
54.49	298.29	0.94
55.96	298.29	0.94
57.44	298.29	0.94
58.91	298.29	0.94
60.38	298.29	0.95
61.85	298.29	0.95
63.33	298.29	0.95
64.8	298.29	0.95
66.27	298.29	0.95
67.75	298.29	0.96
69.22	298.29	0.96
70.69	298.29	0.96
72.16	298.29	0.96
73.64	298.29	0.96
75.11	298.29	0.97
76.58	298.29	0.97
78.06	298.29	0.97
79.53	298.29	0.97
81	298.29	0.97
82.47	298.29	0.97
83.95	298.29	0.97
85.42	298.29	0.97
86.89	298.29	0.98
-0.01	309.77	0.79
1.47	309.77	0.8
2.94	309.77	0.8
4.41	309.77	0.8
5.89	309.77	0.81
7.36	309.77	0.81
8.83	309.77	0.82
10.3	309.77	0.82
11.78	309.77	0.82
13.25	309.77	0.83
14.72	309.77	0.83
16.2	309.77	0.83
17.67	309.77	0.84
19.14	309.77	0.84
20.61	309.77	0.85
22.09	309.77	0.86
23.56	309.77	0.86
25.03	309.77	0.87
26.51	309.77	0.87
27.98	309.77	0.87
29.45	309.77	0.88
30.92	309.77	0.88
32.4	309.77	0.89
33.87	309.77	0.89
35.34	309.77	0.9
36.82	309.77	0.9
38.29	309.77	0.9
39.76	309.77	0.91
41.23	309.77	0.91
42.71	309.77	0.91
44.18	309.77	0.92
45.65	309.77	0.92
47.13	309.77	0.92
48.6	309.77	0.92
50.07	309.77	0.93
51.54	309.77	0.93
53.02	309.77	0.93
54.49	309.77	0.94
55.96	309.77	0.94
57.44	309.77	0.94
58.91	309.77	0.94
60.38	309.77	0.94
61.85	309.77	0.95
63.33	309.77	0.95
64.8	309.77	0.95
66.27	309.77	0.95
67.75	309.77	0.95
69.22	309.77	0.96
70.69	309.77	0.96
72.16	309.77	0.96
73.64	309.77	0.96
75.11	309.77	0.96
76.58	309.77	0.97
78.06	309.77	0.97
79.53	309.77	0.97
81	309.77	0.97
82.47	309.77	0.97
83.95	309.77	0.97
85.42	309.77	0.97
86.89	309.77	0.97
-0.01	321.25	0.79
1.47	321.25	0.79
2.94	321.25	0.79
4.41	321.25	0.8
5.89	321.25	0.8
7.36	321.25	0.81
8.83	321.25	0.81
10.3	321.25	0.81
11.78	321.25	0.82
13.25	321.25	0.82
14.72	321.25	0.83
16.2	321.25	0.83
17.67	321.25	0.84
19.14	321.25	0.84
20.61	321.25	0.85
22.09	321.25	0.85
23.56	321.25	0.86
25.03	321.25	0.86
26.51	321.25	0.87
27.98	321.25	0.87
29.45	321.25	0.88
30.92	321.25	0.88
32.4	321.25	0.88
33.87	321.25	0.89
35.34	321.25	0.89
36.82	321.25	0.9
38.29	321.25	0.9
39.76	321.25	0.9
41.23	321.25	0.91
42.71	321.25	0.91
44.18	321.25	0.91
45.65	321.25	0.92
47.13	321.25	0.92
48.6	321.25	0.92
50.07	321.25	0.93
51.54	321.25	0.93
53.02	321.25	0.93
54.49	321.25	0.93
55.96	321.25	0.94
57.44	321.25	0.94
58.91	321.25	0.94
60.38	321.25	0.94
61.85	321.25	0.95
63.33	321.25	0.95
64.8	321.25	0.95
66.27	321.25	0.95
67.75	321.25	0.95
69.22	321.25	0.95
70.69	321.25	0.96
72.16	321.25	0.96
73.64	321.25	0.96
75.11	321.25	0.96
76.58	321.25	0.96
78.06	321.25	0.97
79.53	321.25	0.97
81	321.25	0.97
82.47	321.25	0.97
83.95	321.25	0.97
85.42	321.25	0.97
86.89	321.25	0.97
-0.01	332.72	0.78
1.47	332.72	0.79
2.94	332.72	0.79
4.41	332.72	0.79
5.89	332.72	0.8
7.36	332.72	0.8
8.83	332.72	0.81
10.3	332.72	0.81
11.78	332.72	0.81
13.25	332.72	0.82
14.72	332.72	0.82
16.2	332.72	0.83
17.67	332.72	0.83
19.14	332.72	0.84
20.61	332.72	0.84
22.09	332.72	0.85
23.56	332.72	0.85
25.03	332.72	0.86
26.51	332.72	0.86
27.98	332.72	0.87
29.45	332.72	0.87
30.92	332.72	0.88
32.4	332.72	0.88
33.87	332.72	0.89
35.34	332.72	0.89
36.82	332.72	0.89
38.29	332.72	0.9
39.76	332.72	0.9
41.23	332.72	0.91
42.71	332.72	0.91
44.18	332.72	0.91
45.65	332.72	0.92
47.13	332.72	0.92
48.6	332.72	0.92
50.07	332.72	0.92
51.54	332.72	0.93
53.02	332.72	0.93
54.49	332.72	0.93
55.96	332.72	0.93
57.44	332.72	0.94
58.91	332.72	0.94
60.38	332.72	0.94
61.85	332.72	0.94
63.33	332.72	0.95
64.8	332.72	0.95
66.27	332.72	0.95
67.75	332.72	0.95
69.22	332.72	0.95
70.69	332.72	0.96
72.16	332.72	0.96
73.64	332.72	0.96
75.11	332.72	0.96
76.58	332.72	0.96
78.06	332.72	0.96
79.53	332.72	0.97
81	332.72	0.97
82.47	332.72	0.97
83.95	332.72	0.97
85.42	332.72	0.97
86.89	332.72	0.97
-0.01	344.2	0.78
1.47	344.2	0.78
2.94	344.2	0.79
4.41	344.2	0.79
5.89	344.2	0.79
7.36	344.2	0.8
8.83	344.2	0.8
10.3	344.2	0.81
11.78	344.2	0.81
13.25	344.2	0.81
14.72	344.2	0.82
16.2	344.2	0.83
17.67	344.2	0.83
19.14	344.2	0.84
20.61	344.2	0.84
22.09	344.2	0.85
23.56	344.2	0.85
25.03	344.2	0.86
26.51	344.2	0.86
27.98	344.2	0.87
29.45	344.2	0.87
30.92	344.2	0.88
32.4	344.2	0.88
33.87	344.2	0.88
35.34	344.2	0.89
36.82	344.2	0.89
38.29	344.2	0.9
39.76	344.2	0.9
41.23	344.2	0.9
42.71	344.2	0.91
44.18	344.2	0.91
45.65	344.2	0.91
47.13	344.2	0.92
48.6	344.2	0.92
50.07	344.2	0.92
51.54	344.2	0.93
53.02	344.2	0.93
54.49	344.2	0.93
55.96	344.2	0.93
57.44	344.2	0.94
58.91	344.2	0.94
60.38	344.2	0.94
61.85	344.2	0.94
63.33	344.2	0.95
64.8	344.2	0.95
66.27	344.2	0.95
67.75	344.2	0.95
69.22	344.2	0.95
70.69	344.2	0.95
72.16	344.2	0.96
73.64	344.2	0.96
75.11	344.2	0.96
76.58	344.2	0.96
78.06	344.2	0.96
79.53	344.2	0.96
81	344.2	0.97
82.47	344.2	0.97
83.95	344.2	0.97
85.42	344.2	0.97
86.89	344.2	0.97
-0.01	355.68	0.77
1.47	355.68	0.78
2.94	355.68	0.78
4.41	355.68	0.79
5.89	355.68	0.79
7.36	355.68	0.79
8.83	355.68	0.8
10.3	355.68	0.8
11.78	355.68	0.81
13.25	355.68	0.81
14.72	355.68	0.82
16.2	355.68	0.82
17.67	355.68	0.83
19.14	355.68	0.83
20.61	355.68	0.84
22.09	355.68	0.84
23.56	355.68	0.85
25.03	355.68	0.86
26.51	355.68	0.86
27.98	355.68	0.86
29.45	355.68	0.87
30.92	355.68	0.87
32.4	355.68	0.88
33.87	355.68	0.88
35.34	355.68	0.89
36.82	355.68	0.89
38.29	355.68	0.89
39.76	355.68	0.9
41.23	355.68	0.9
42.71	355.68	0.91
44.18	355.68	0.91
45.65	355.68	0.91
47.13	355.68	0.92
48.6	355.68	0.92
50.07	355.68	0.92
51.54	355.68	0.92
53.02	355.68	0.93
54.49	355.68	0.93
55.96	355.68	0.93
57.44	355.68	0.94
58.91	355.68	0.94
60.38	355.68	0.94
61.85	355.68	0.94
63.33	355.68	0.94
64.8	355.68	0.95
66.27	355.68	0.95
67.75	355.68	0.95
69.22	355.68	0.95
70.69	355.68	0.95
72.16	355.68	0.96
73.64	355.68	0.96
75.11	355.68	0.96
76.58	355.68	0.96
78.06	355.68	0.96
79.53	355.68	0.96
81	355.68	0.96
82.47	355.68	0.97
83.95	355.68	0.97
85.42	355.68	0.97
86.89	355.68	0.97
-0.01	367.16	0.77
1.47	367.16	0.77
2.94	367.16	0.78
4.41	367.16	0.78
5.89	367.16	0.79
7.36	367.16	0.79
8.83	367.16	0.79
10.3	367.16	0.8
11.78	367.16	0.8
13.25	367.16	0.81
14.72	367.16	0.81
16.2	367.16	0.82
17.67	367.16	0.83
19.14	367.16	0.83
20.61	367.16	0.84
22.09	367.16	0.84
23.56	367.16	0.85
25.03	367.16	0.85
26.51	367.16	0.86
27.98	367.16	0.86
29.45	367.16	0.87
30.92	367.16	0.87
32.4	367.16	0.88
33.87	367.16	0.88
35.34	367.16	0.88
36.82	367.16	0.89
38.29	367.16	0.89
39.76	367.16	0.9
41.23	367.16	0.9
42.71	367.16	0.9
44.18	367.16	0.91
45.65	367.16	0.91
47.13	367.16	0.91
48.6	367.16	0.92
50.07	367.16	0.92
51.54	367.16	0.92
53.02	367.16	0.93
54.49	367.16	0.93
55.96	367.16	0.93
57.44	367.16	0.93
58.91	367.16	0.94
60.38	367.16	0.94
61.85	367.16	0.94
63.33	367.16	0.94
64.8	367.16	0.95
66.27	367.16	0.95
67.75	367.16	0.95
69.22	367.16	0.95
70.69	367.16	0.95
72.16	367.16	0.95
73.64	367.16	0.96
75.11	367.16	0.96
76.58	367.16	0.96
78.06	367.16	0.96
79.53	367.16	0.96
81	367.16	0.96
82.47	367.16	0.97
83.95	367.16	0.97
85.42	367.16	0.97
86.89	367.16	0.97
-0.01	378.64	0.77
1.47	378.64	0.77
2.94	378.64	0.78
4.41	378.64	0.78
5.89	378.64	0.78
7.36	378.64	0.79
8.83	378.64	0.79
10.3	378.64	0.79
11.78	378.64	0.8
13.25	378.64	0.81
14.72	378.64	0.81
16.2	378.64	0.82
17.67	378.64	0.82
19.14	378.64	0.83
20.61	378.64	0.83
22.09	378.64	0.84
23.56	378.64	0.85
25.03	378.64	0.85
26.51	378.64	0.86
27.98	378.64	0.86
29.45	378.64	0.87
30.92	378.64	0.87
32.4	378.64	0.87
33.87	378.64	0.88
35.34	378.64	0.88
36.82	378.64	0.89
38.29	378.64	0.89
39.76	378.64	0.89
41.23	378.64	0.9
42.71	378.64	0.9
44.18	378.64	0.91
45.65	378.64	0.91
47.13	378.64	0.91
48.6	378.64	0.92
50.07	378.64	0.92
51.54	378.64	0.92
53.02	378.64	0.92
54.49	378.64	0.93
55.96	378.64	0.93
57.44	378.64	0.93
58.91	378.64	0.94
60.38	378.64	0.94
61.85	378.64	0.94
63.33	378.64	0.94
64.8	378.64	0.94
66.27	378.64	0.95
67.75	378.64	0.95
69.22	378.64	0.95
70.69	378.64	0.95
72.16	378.64	0.95
73.64	378.64	0.96
75.11	378.64	0.96
76.58	378.64	0.96
78.06	378.64	0.96
79.53	378.64	0.96
81	378.64	0.96
82.47	378.64	0.96
83.95	378.64	0.97
85.42	378.64	0.97
86.89	378.64	0.97
-0.01	390.12	0.77
1.47	390.12	0.77
2.94	390.12	0.77
4.41	390.12	0.78
5.89	390.12	0.78
7.36	390.12	0.78
8.83	390.12	0.79
10.3	390.12	0.79
11.78	390.12	0.8
13.25	390.12	0.81
14.72	390.12	0.81
16.2	390.12	0.82
17.67	390.12	0.82
19.14	390.12	0.83
20.61	390.12	0.83
22.09	390.12	0.84
23.56	390.12	0.84
25.03	390.12	0.85
26.51	390.12	0.85
27.98	390.12	0.86
29.45	390.12	0.86
30.92	390.12	0.87
32.4	390.12	0.87
33.87	390.12	0.88
35.34	390.12	0.88
36.82	390.12	0.89
38.29	390.12	0.89
39.76	390.12	0.89
41.23	390.12	0.9
42.71	390.12	0.9
44.18	390.12	0.9
45.65	390.12	0.91
47.13	390.12	0.91
48.6	390.12	0.91
50.07	390.12	0.92
51.54	390.12	0.92
53.02	390.12	0.92
54.49	390.12	0.93
55.96	390.12	0.93
57.44	390.12	0.93
58.91	390.12	0.93
60.38	390.12	0.94
61.85	390.12	0.94
63.33	390.12	0.94
64.8	390.12	0.94
66.27	390.12	0.95
67.75	390.12	0.95
69.22	390.12	0.95
70.69	390.12	0.95
72.16	390.12	0.95
73.64	390.12	0.95
75.11	390.12	0.96
76.58	390.12	0.96
78.06	390.12	0.96
79.53	390.12	0.96
81	390.12	0.96
82.47	390.12	0.96
83.95	390.12	0.97
85.42	390.12	0.97
86.89	390.12	0.97
-0.01	401.6	0.77
1.47	401.6	0.77
2.94	401.6	0.77
4.41	401.6	0.78
5.89	401.6	0.78
7.36	401.6	0.78
8.83	401.6	0.79
10.3	401.6	0.79
11.78	401.6	0.8
13.25	401.6	0.8
14.72	401.6	0.81
16.2	401.6	0.82
17.67	401.6	0.82
19.14	401.6	0.83
20.61	401.6	0.83
22.09	401.6	0.84
23.56	401.6	0.84
25.03	401.6	0.85
26.51	401.6	0.85
27.98	401.6	0.86
29.45	401.6	0.86
30.92	401.6	0.87
32.4	401.6	0.87
33.87	401.6	0.87
35.34	401.6	0.88
36.82	401.6	0.88
38.29	401.6	0.89
39.76	401.6	0.89
41.23	401.6	0.9
42.71	401.6	0.9
44.18	401.6	0.9
45.65	401.6	0.91
47.13	401.6	0.91
48.6	401.6	0.91
50.07	401.6	0.92
51.54	401.6	0.92
53.02	401.6	0.92
54.49	401.6	0.92
55.96	401.6	0.93
57.44	401.6	0.93
58.91	401.6	0.93
60.38	401.6	0.94
61.85	401.6	0.94
63.33	401.6	0.94
64.8	401.6	0.94
66.27	401.6	0.94
67.75	401.6	0.95
69.22	401.6	0.95
70.69	401.6	0.95
72.16	401.6	0.95
73.64	401.6	0.95
75.11	401.6	0.96
76.58	401.6	0.96
78.06	401.6	0.96
79.53	401.6	0.96
81	401.6	0.96
82.47	401.6	0.96
83.95	401.6	0.97
85.42	401.6	0.97
86.89	401.6	0.97
-0.01	413.08	0.76
1.47	413.08	0.77
2.94	413.08	0.77
4.41	413.08	0.77
5.89	413.08	0.78
7.36	413.08	0.78
8.83	413.08	0.79
10.3	413.08	0.79
11.78	413.08	0.8
13.25	413.08	0.8
14.72	413.08	0.81
16.2	413.08	0.82
17.67	413.08	0.82
19.14	413.08	0.83
20.61	413.08	0.83
22.09	413.08	0.84
23.56	413.08	0.84
25.03	413.08	0.85
26.51	413.08	0.85
27.98	413.08	0.86
29.45	413.08	0.86
30.92	413.08	0.86
32.4	413.08	0.87
33.87	413.08	0.87
35.34	413.08	0.88
36.82	413.08	0.88
38.29	413.08	0.89
39.76	413.08	0.89
41.23	413.08	0.89
42.71	413.08	0.9
44.18	413.08	0.9
45.65	413.08	0.9
47.13	413.08	0.91
48.6	413.08	0.91
50.07	413.08	0.91
51.54	413.08	0.92
53.02	413.08	0.92
54.49	413.08	0.92
55.96	413.08	0.93
57.44	413.08	0.93
58.91	413.08	0.93
60.38	413.08	0.93
61.85	413.08	0.94
63.33	413.08	0.94
64.8	413.08	0.94
66.27	413.08	0.94
67.75	413.08	0.95
69.22	413.08	0.95
70.69	413.08	0.95
72.16	413.08	0.95
73.64	413.08	0.95
75.11	413.08	0.95
76.58	413.08	0.96
78.06	413.08	0.96
79.53	413.08	0.96
81	413.08	0.96
82.47	413.08	0.96
83.95	413.08	0.96
85.42	413.08	0.97
86.89	413.08	0.97
-0.01	424.56	0.76
1.47	424.56	0.77
2.94	424.56	0.77
4.41	424.56	0.77
5.89	424.56	0.78
7.36	424.56	0.78
8.83	424.56	0.79
10.3	424.56	0.79
11.78	424.56	0.8
13.25	424.56	0.8
14.72	424.56	0.81
16.2	424.56	0.81
17.67	424.56	0.82
19.14	424.56	0.83
20.61	424.56	0.83
22.09	424.56	0.84
23.56	424.56	0.84
25.03	424.56	0.85
26.51	424.56	0.85
27.98	424.56	0.86
29.45	424.56	0.86
30.92	424.56	0.86
32.4	424.56	0.87
33.87	424.56	0.87
35.34	424.56	0.88
36.82	424.56	0.88
38.29	424.56	0.89
39.76	424.56	0.89
41.23	424.56	0.89
42.71	424.56	0.9
44.18	424.56	0.9
45.65	424.56	0.9
47.13	424.56	0.91
48.6	424.56	0.91
50.07	424.56	0.91
51.54	424.56	0.92
53.02	424.56	0.92
54.49	424.56	0.92
55.96	424.56	0.93
57.44	424.56	0.93
58.91	424.56	0.93
60.38	424.56	0.93
61.85	424.56	0.94
63.33	424.56	0.94
64.8	424.56	0.94
66.27	424.56	0.94
67.75	424.56	0.94
69.22	424.56	0.95
70.69	424.56	0.95
72.16	424.56	0.95
73.64	424.56	0.95
75.11	424.56	0.95
76.58	424.56	0.96
78.06	424.56	0.96
79.53	424.56	0.96
81	424.56	0.96
82.47	424.56	0.96
83.95	424.56	0.96
85.42	424.56	0.97
86.89	424.56	0.97
-0.01	436.04	0.76
1.47	436.04	0.76
2.94	436.04	0.77
4.41	436.04	0.77
5.89	436.04	0.78
7.36	436.04	0.78
8.83	436.04	0.79
10.3	436.04	0.79
11.78	436.04	0.8
13.25	436.04	0.8
14.72	436.04	0.81
16.2	436.04	0.81
17.67	436.04	0.82
19.14	436.04	0.82
20.61	436.04	0.83
22.09	436.04	0.83
23.56	436.04	0.84
25.03	436.04	0.84
26.51	436.04	0.85
27.98	436.04	0.85
29.45	436.04	0.86
30.92	436.04	0.86
32.4	436.04	0.87
33.87	436.04	0.87
35.34	436.04	0.88
36.82	436.04	0.88
38.29	436.04	0.88
39.76	436.04	0.89
41.23	436.04	0.89
42.71	436.04	0.9
44.18	436.04	0.9
45.65	436.04	0.9
47.13	436.04	0.91
48.6	436.04	0.91
50.07	436.04	0.91
51.54	436.04	0.92
53.02	436.04	0.92
54.49	436.04	0.92
55.96	436.04	0.92
57.44	436.04	0.93
58.91	436.04	0.93
60.38	436.04	0.93
61.85	436.04	0.93
63.33	436.04	0.94
64.8	436.04	0.94
66.27	436.04	0.94
67.75	436.04	0.94
69.22	436.04	0.95
70.69	436.04	0.95
72.16	436.04	0.95
73.64	436.04	0.95
75.11	436.04	0.95
76.58	436.04	0.96
78.06	436.04	0.96
79.53	436.04	0.96
81	436.04	0.96
82.47	436.04	0.96
83.95	436.04	0.96
85.42	436.04	0.96
86.89	436.04	0.97
-0.01	447.52	0.76
1.47	447.52	0.76
2.94	447.52	0.77
4.41	447.52	0.77
5.89	447.52	0.78
7.36	447.52	0.78
8.83	447.52	0.79
10.3	447.52	0.79
11.78	447.52	0.8
13.25	447.52	0.8
14.72	447.52	0.81
16.2	447.52	0.81
17.67	447.52	0.82
19.14	447.52	0.82
20.61	447.52	0.83
22.09	447.52	0.83
23.56	447.52	0.84
25.03	447.52	0.84
26.51	447.52	0.85
27.98	447.52	0.85
29.45	447.52	0.86
30.92	447.52	0.86
32.4	447.52	0.87
33.87	447.52	0.87
35.34	447.52	0.88
36.82	447.52	0.88
38.29	447.52	0.88
39.76	447.52	0.89
41.23	447.52	0.89
42.71	447.52	0.89
44.18	447.52	0.9
45.65	447.52	0.9
47.13	447.52	0.9
48.6	447.52	0.91
50.07	447.52	0.91
51.54	447.52	0.91
53.02	447.52	0.92
54.49	447.52	0.92
55.96	447.52	0.92
57.44	447.52	0.93
58.91	447.52	0.93
60.38	447.52	0.93
61.85	447.52	0.93
63.33	447.52	0.94
64.8	447.52	0.94
66.27	447.52	0.94
67.75	447.52	0.94
69.22	447.52	0.95
70.69	447.52	0.95
72.16	447.52	0.95
73.64	447.52	0.95
75.11	447.52	0.95
76.58	447.52	0.95
78.06	447.52	0.96
79.53	447.52	0.96
81	447.52	0.96
82.47	447.52	0.96
83.95	447.52	0.96
85.42	447.52	0.96
86.89	447.52	0.97
-0.01	459	0.75
1.47	459	0.76
2.94	459	0.76
4.41	459	0.77
5.89	459	0.78
7.36	459	0.78
8.83	459	0.79
10.3	459	0.79
11.78	459	0.8
13.25	459	0.8
14.72	459	0.81
16.2	459	0.81
17.67	459	0.82
19.14	459	0.82
20.61	459	0.83
22.09	459	0.83
23.56	459	0.84
25.03	459	0.84
26.51	459	0.85
27.98	459	0.85
29.45	459	0.86
30.92	459	0.86
32.4	459	0.87
33.87	459	0.87
35.34	459	0.87
36.82	459	0.88
38.29	459	0.88
39.76	459	0.89
41.23	459	0.89
42.71	459	0.89
44.18	459	0.9
45.65	459	0.9
47.13	459	0.9
48.6	459	0.91
50.07	459	0.91
51.54	459	0.91
53.02	459	0.92
54.49	459	0.92
55.96	459	0.92
57.44	459	0.93
58.91	459	0.93
60.38	459	0.93
61.85	459	0.93
63.33	459	0.94
64.8	459	0.94
66.27	459	0.94
67.75	459	0.94
69.22	459	0.94
70.69	459	0.95
72.16	459	0.95
73.64	459	0.95
75.11	459	0.95
76.58	459	0.95
78.06	459	0.96
79.53	459	0.96
81	459	0.96
82.47	459	0.96
83.95	459	0.96
85.42	459	0.96
86.89	459	0.96
-0.01	470.47	0.75
1.47	470.47	0.76
2.94	470.47	0.76
4.41	470.47	0.77
5.89	470.47	0.78
7.36	470.47	0.78
8.83	470.47	0.79
10.3	470.47	0.79
11.78	470.47	0.8
13.25	470.47	0.8
14.72	470.47	0.81
16.2	470.47	0.81
17.67	470.47	0.82
19.14	470.47	0.82
20.61	470.47	0.83
22.09	470.47	0.83
23.56	470.47	0.84
25.03	470.47	0.84
26.51	470.47	0.85
27.98	470.47	0.85
29.45	470.47	0.86
30.92	470.47	0.86
32.4	470.47	0.87
33.87	470.47	0.87
35.34	470.47	0.87
36.82	470.47	0.88
38.29	470.47	0.88
39.76	470.47	0.89
41.23	470.47	0.89
42.71	470.47	0.89
44.18	470.47	0.9
45.65	470.47	0.9
47.13	470.47	0.9
48.6	470.47	0.91
50.07	470.47	0.91
51.54	470.47	0.91
53.02	470.47	0.92
54.49	470.47	0.92
55.96	470.47	0.92
57.44	470.47	0.92
58.91	470.47	0.93
60.38	470.47	0.93
61.85	470.47	0.93
63.33	470.47	0.93
64.8	470.47	0.94
66.27	470.47	0.94
67.75	470.47	0.94
69.22	470.47	0.94
70.69	470.47	0.95
72.16	470.47	0.95
73.64	470.47	0.95
75.11	470.47	0.95
76.58	470.47	0.95
78.06	470.47	0.96
79.53	470.47	0.96
81	470.47	0.96
82.47	470.47	0.96
83.95	470.47	0.96
85.42	470.47	0.96
86.89	470.47	0.96
-0.01	481.95	0.75
1.47	481.95	0.75
2.94	481.95	0.76
4.41	481.95	0.77
5.89	481.95	0.78
7.36	481.95	0.78
8.83	481.95	0.79
10.3	481.95	0.79
11.78	481.95	0.8
13.25	481.95	0.8
14.72	481.95	0.81
16.2	481.95	0.81
17.67	481.95	0.82
19.14	481.95	0.82
20.61	481.95	0.83
22.09	481.95	0.83
23.56	481.95	0.84
25.03	481.95	0.84
26.51	481.95	0.85
27.98	481.95	0.85
29.45	481.95	0.86
30.92	481.95	0.86
32.4	481.95	0.87
33.87	481.95	0.87
35.34	481.95	0.87
36.82	481.95	0.88
38.29	481.95	0.88
39.76	481.95	0.89
41.23	481.95	0.89
42.71	481.95	0.89
44.18	481.95	0.9
45.65	481.95	0.9
47.13	481.95	0.9
48.6	481.95	0.91
50.07	481.95	0.91
51.54	481.95	0.91
53.02	481.95	0.92
54.49	481.95	0.92
55.96	481.95	0.92
57.44	481.95	0.92
58.91	481.95	0.93
60.38	481.95	0.93
61.85	481.95	0.93
63.33	481.95	0.93
64.8	481.95	0.94
66.27	481.95	0.94
67.75	481.95	0.94
69.22	481.95	0.94
70.69	481.95	0.95
72.16	481.95	0.95
73.64	481.95	0.95
75.11	481.95	0.95
76.58	481.95	0.95
78.06	481.95	0.95
79.53	481.95	0.96
81	481.95	0.96
82.47	481.95	0.96
83.95	481.95	0.96
85.42	481.95	0.96
86.89	481.95	0.96
-0.01	493.43	0.75
1.47	493.43	0.75
2.94	493.43	0.76
4.41	493.43	0.77
5.89	493.43	0.78
7.36	493.43	0.78
8.83	493.43	0.79
10.3	493.43	0.79
11.78	493.43	0.8
13.25	493.43	0.8
14.72	493.43	0.81
16.2	493.43	0.81
17.67	493.43	0.82
19.14	493.43	0.82
20.61	493.43	0.83
22.09	493.43	0.83
23.56	493.43	0.84
25.03	493.43	0.84
26.51	493.43	0.85
27.98	493.43	0.85
29.45	493.43	0.86
30.92	493.43	0.86
32.4	493.43	0.86
33.87	493.43	0.87
35.34	493.43	0.87
36.82	493.43	0.88
38.29	493.43	0.88
39.76	493.43	0.88
41.23	493.43	0.89
42.71	493.43	0.89
44.18	493.43	0.9
45.65	493.43	0.9
47.13	493.43	0.9
48.6	493.43	0.91
50.07	493.43	0.91
51.54	493.43	0.91
53.02	493.43	0.91
54.49	493.43	0.92
55.96	493.43	0.92
57.44	493.43	0.92
58.91	493.43	0.93
60.38	493.43	0.93
61.85	493.43	0.93
63.33	493.43	0.93
64.8	493.43	0.94
66.27	493.43	0.94
67.75	493.43	0.94
69.22	493.43	0.94
70.69	493.43	0.94
72.16	493.43	0.95
73.64	493.43	0.95
75.11	493.43	0.95
76.58	493.43	0.95
78.06	493.43	0.95
79.53	493.43	0.96
81	493.43	0.96
82.47	493.43	0.96
83.95	493.43	0.96
85.42	493.43	0.96
86.89	493.43	0.96
-0.01	504.91	0.74
1.47	504.91	0.75
2.94	504.91	0.76
4.41	504.91	0.77
5.89	504.91	0.78
7.36	504.91	0.78
8.83	504.91	0.79
10.3	504.91	0.79
11.78	504.91	0.8
13.25	504.91	0.8
14.72	504.91	0.81
16.2	504.91	0.81
17.67	504.91	0.82
19.14	504.91	0.82
20.61	504.91	0.83
22.09	504.91	0.83
23.56	504.91	0.84
25.03	504.91	0.84
26.51	504.91	0.85
27.98	504.91	0.85
29.45	504.91	0.86
30.92	504.91	0.86
32.4	504.91	0.86
33.87	504.91	0.87
35.34	504.91	0.87
36.82	504.91	0.88
38.29	504.91	0.88
39.76	504.91	0.88
41.23	504.91	0.89
42.71	504.91	0.89
44.18	504.91	0.9
45.65	504.91	0.9
47.13	504.91	0.9
48.6	504.91	0.91
50.07	504.91	0.91
51.54	504.91	0.91
53.02	504.91	0.91
54.49	504.91	0.92
55.96	504.91	0.92
57.44	504.91	0.92
58.91	504.91	0.93
60.38	504.91	0.93
61.85	504.91	0.93
63.33	504.91	0.93
64.8	504.91	0.94
66.27	504.91	0.94
67.75	504.91	0.94
69.22	504.91	0.94
70.69	504.91	0.94
72.16	504.91	0.95
73.64	504.91	0.95
75.11	504.91	0.95
76.58	504.91	0.95
78.06	504.91	0.95
79.53	504.91	0.96
81	504.91	0.96
82.47	504.91	0.96
83.95	504.91	0.96
85.42	504.91	0.96
86.89	504.91	0.96
-0.01	516.39	0.75
1.47	516.39	0.75
2.94	516.39	0.76
4.41	516.39	0.77
5.89	516.39	0.78
7.36	516.39	0.78
8.83	516.39	0.79
10.3	516.39	0.79
11.78	516.39	0.8
13.25	516.39	0.8
14.72	516.39	0.81
16.2	516.39	0.81
17.67	516.39	0.82
19.14	516.39	0.82
20.61	516.39	0.83
22.09	516.39	0.83
23.56	516.39	0.84
25.03	516.39	0.84
26.51	516.39	0.85
27.98	516.39	0.85
29.45	516.39	0.86
30.92	516.39	0.86
32.4	516.39	0.86
33.87	516.39	0.87
35.34	516.39	0.87
36.82	516.39	0.88
38.29	516.39	0.88
39.76	516.39	0.88
41.23	516.39	0.89
42.71	516.39	0.89
44.18	516.39	0.89
45.65	516.39	0.9
47.13	516.39	0.9
48.6	516.39	0.9
50.07	516.39	0.91
51.54	516.39	0.91
53.02	516.39	0.91
54.49	516.39	0.92
55.96	516.39	0.92
57.44	516.39	0.92
58.91	516.39	0.93
60.38	516.39	0.93
61.85	516.39	0.93
63.33	516.39	0.93
64.8	516.39	0.93
66.27	516.39	0.94
67.75	516.39	0.94
69.22	516.39	0.94
70.69	516.39	0.94
72.16	516.39	0.95
73.64	516.39	0.95
75.11	516.39	0.95
76.58	516.39	0.95
78.06	516.39	0.95
79.53	516.39	0.95
81	516.39	0.96
82.47	516.39	0.96
83.95	516.39	0.96
85.42	516.39	0.96
86.89	516.39	0.96
-0.01	527.87	0.75
1.47	527.87	0.75
2.94	527.87	0.76
4.41	527.87	0.77
5.89	527.87	0.78
7.36	527.87	0.78
8.83	527.87	0.79
10.3	527.87	0.79
11.78	527.87	0.8
13.25	527.87	0.8
14.72	527.87	0.81
16.2	527.87	0.81
17.67	527.87	0.82
19.14	527.87	0.82
20.61	527.87	0.83
22.09	527.87	0.83
23.56	527.87	0.84
25.03	527.87	0.84
26.51	527.87	0.85
27.98	527.87	0.85
29.45	527.87	0.86
30.92	527.87	0.86
32.4	527.87	0.86
33.87	527.87	0.87
35.34	527.87	0.87
36.82	527.87	0.88
38.29	527.87	0.88
39.76	527.87	0.88
41.23	527.87	0.89
42.71	527.87	0.89
44.18	527.87	0.89
45.65	527.87	0.9
47.13	527.87	0.9
48.6	527.87	0.9
50.07	527.87	0.91
51.54	527.87	0.91
53.02	527.87	0.91
54.49	527.87	0.92
55.96	527.87	0.92
57.44	527.87	0.92
58.91	527.87	0.92
60.38	527.87	0.93
61.85	527.87	0.93
63.33	527.87	0.93
64.8	527.87	0.93
66.27	527.87	0.94
67.75	527.87	0.94
69.22	527.87	0.94
70.69	527.87	0.94
72.16	527.87	0.94
73.64	527.87	0.95
75.11	527.87	0.95
76.58	527.87	0.95
78.06	527.87	0.95
79.53	527.87	0.95
81	527.87	0.96
82.47	527.87	0.96
83.95	527.87	0.96
85.42	527.87	0.96
86.89	527.87	0.96
-0.01	539.35	0.75
1.47	539.35	0.76
2.94	539.35	0.76
4.41	539.35	0.77
5.89	539.35	0.78
7.36	539.35	0.78
8.83	539.35	0.79
10.3	539.35	0.79
11.78	539.35	0.8
13.25	539.35	0.8
14.72	539.35	0.81
16.2	539.35	0.81
17.67	539.35	0.82
19.14	539.35	0.82
20.61	539.35	0.83
22.09	539.35	0.83
23.56	539.35	0.84
25.03	539.35	0.84
26.51	539.35	0.85
27.98	539.35	0.85
29.45	539.35	0.86
30.92	539.35	0.86
32.4	539.35	0.86
33.87	539.35	0.87
35.34	539.35	0.87
36.82	539.35	0.88
38.29	539.35	0.88
39.76	539.35	0.88
41.23	539.35	0.89
42.71	539.35	0.89
44.18	539.35	0.89
45.65	539.35	0.9
47.13	539.35	0.9
48.6	539.35	0.9
50.07	539.35	0.91
51.54	539.35	0.91
53.02	539.35	0.91
54.49	539.35	0.92
55.96	539.35	0.92
57.44	539.35	0.92
58.91	539.35	0.92
60.38	539.35	0.93
61.85	539.35	0.93
63.33	539.35	0.93
64.8	539.35	0.93
66.27	539.35	0.94
67.75	539.35	0.94
69.22	539.35	0.94
70.69	539.35	0.94
72.16	539.35	0.94
73.64	539.35	0.95
75.11	539.35	0.95
76.58	539.35	0.95
78.06	539.35	0.95
79.53	539.35	0.95
81	539.35	0.96
82.47	539.35	0.96
83.95	539.35	0.96
85.42	539.35	0.96
86.89	539.35	0.96
-0.01	550.83	0.75
1.47	550.83	0.76
2.94	550.83	0.76
4.41	550.83	0.77
5.89	550.83	0.78
7.36	550.83	0.78
8.83	550.83	0.79
10.3	550.83	0.79
11.78	550.83	0.8
13.25	550.83	0.8
14.72	550.83	0.81
16.2	550.83	0.81
17.67	550.83	0.82
19.14	550.83	0.82
20.61	550.83	0.83
22.09	550.83	0.83
23.56	550.83	0.84
25.03	550.83	0.84
26.51	550.83	0.85
27.98	550.83	0.85
29.45	550.83	0.86
30.92	550.83	0.86
32.4	550.83	0.86
33.87	550.83	0.87
35.34	550.83	0.87
36.82	550.83	0.88
38.29	550.83	0.88
39.76	550.83	0.88
41.23	550.83	0.89
42.71	550.83	0.89
44.18	550.83	0.89
45.65	550.83	0.9
47.13	550.83	0.9
48.6	550.83	0.9
50.07	550.83	0.91
51.54	550.83	0.91
53.02	550.83	0.91
54.49	550.83	0.92
55.96	550.83	0.92
57.44	550.83	0.92
58.91	550.83	0.92
60.38	550.83	0.93
61.85	550.83	0.93
63.33	550.83	0.93
64.8	550.83	0.93
66.27	550.83	0.94
67.75	550.83	0.94
69.22	550.83	0.94
70.69	550.83	0.94
72.16	550.83	0.94
73.64	550.83	0.95
75.11	550.83	0.95
76.58	550.83	0.95
78.06	550.83	0.95
79.53	550.83	0.95
81	550.83	0.95
82.47	550.83	0.96
83.95	550.83	0.96
85.42	550.83	0.96
86.89	550.83	0.96
-0.01	562.31	0.75
1.47	562.31	0.76
2.94	562.31	0.76
4.41	562.31	0.77
5.89	562.31	0.78
7.36	562.31	0.78
8.83	562.31	0.79
10.3	562.31	0.79
11.78	562.31	0.8
13.25	562.31	0.8
14.72	562.31	0.81
16.2	562.31	0.81
17.67	562.31	0.82
19.14	562.31	0.82
20.61	562.31	0.83
22.09	562.31	0.83
23.56	562.31	0.84
25.03	562.31	0.84
26.51	562.31	0.85
27.98	562.31	0.85
29.45	562.31	0.86
30.92	562.31	0.86
32.4	562.31	0.86
33.87	562.31	0.87
35.34	562.31	0.87
36.82	562.31	0.88
38.29	562.31	0.88
39.76	562.31	0.88
41.23	562.31	0.89
42.71	562.31	0.89
44.18	562.31	0.89
45.65	562.31	0.9
47.13	562.31	0.9
48.6	562.31	0.9
50.07	562.31	0.91
51.54	562.31	0.91
53.02	562.31	0.91
54.49	562.31	0.92
55.96	562.31	0.92
57.44	562.31	0.92
58.91	562.31	0.92
60.38	562.31	0.93
61.85	562.31	0.93
63.33	562.31	0.93
64.8	562.31	0.93
66.27	562.31	0.94
67.75	562.31	0.94
69.22	562.31	0.94
70.69	562.31	0.94
72.16	562.31	0.94
73.64	562.31	0.95
75.11	562.31	0.95
76.58	562.31	0.95
78.06	562.31	0.95
79.53	562.31	0.95
81	562.31	0.95
82.47	562.31	0.96
83.95	562.31	0.96
85.42	562.31	0.96
86.89	562.31	0.96
-0.01	573.79	0.75
1.47	573.79	0.76
2.94	573.79	0.76
4.41	573.79	0.77
5.89	573.79	0.78
7.36	573.79	0.78
8.83	573.79	0.79
10.3	573.79	0.79
11.78	573.79	0.8
13.25	573.79	0.8
14.72	573.79	0.81
16.2	573.79	0.81
17.67	573.79	0.82
19.14	573.79	0.83
20.61	573.79	0.83
22.09	573.79	0.83
23.56	573.79	0.84
25.03	573.79	0.84
26.51	573.79	0.85
27.98	573.79	0.85
29.45	573.79	0.86
30.92	573.79	0.86
32.4	573.79	0.86
33.87	573.79	0.87
35.34	573.79	0.87
36.82	573.79	0.88
38.29	573.79	0.88
39.76	573.79	0.88
41.23	573.79	0.89
42.71	573.79	0.89
44.18	573.79	0.89
45.65	573.79	0.9
47.13	573.79	0.9
48.6	573.79	0.9
50.07	573.79	0.91
51.54	573.79	0.91
53.02	573.79	0.91
54.49	573.79	0.91
55.96	573.79	0.92
57.44	573.79	0.92
58.91	573.79	0.92
60.38	573.79	0.93
61.85	573.79	0.93
63.33	573.79	0.93
64.8	573.79	0.93
66.27	573.79	0.94
67.75	573.79	0.94
69.22	573.79	0.94
70.69	573.79	0.94
72.16	573.79	0.94
73.64	573.79	0.95
75.11	573.79	0.95
76.58	573.79	0.95
78.06	573.79	0.95
79.53	573.79	0.95
81	573.79	0.95
82.47	573.79	0.96
83.95	573.79	0.96
85.42	573.79	0.96
86.89	573.79	0.96
-0.01	585.27	0.75
1.47	585.27	0.76
2.94	585.27	0.76
4.41	585.27	0.77
5.89	585.27	0.78
7.36	585.27	0.78
8.83	585.27	0.79
10.3	585.27	0.79
11.78	585.27	0.8
13.25	585.27	0.8
14.72	585.27	0.81
16.2	585.27	0.82
17.67	585.27	0.82
19.14	585.27	0.83
20.61	585.27	0.83
22.09	585.27	0.83
23.56	585.27	0.84
25.03	585.27	0.84
26.51	585.27	0.85
27.98	585.27	0.85
29.45	585.27	0.86
30.92	585.27	0.86
32.4	585.27	0.86
33.87	585.27	0.87
35.34	585.27	0.87
36.82	585.27	0.88
38.29	585.27	0.88
39.76	585.27	0.88
41.23	585.27	0.89
42.71	585.27	0.89
44.18	585.27	0.89
45.65	585.27	0.9
47.13	585.27	0.9
48.6	585.27	0.9
50.07	585.27	0.91
51.54	585.27	0.91
53.02	585.27	0.91
54.49	585.27	0.91
55.96	585.27	0.92
57.44	585.27	0.92
58.91	585.27	0.92
60.38	585.27	0.93
61.85	585.27	0.93
63.33	585.27	0.93
64.8	585.27	0.93
66.27	585.27	0.93
67.75	585.27	0.94
69.22	585.27	0.94
70.69	585.27	0.94
72.16	585.27	0.94
73.64	585.27	0.94
75.11	585.27	0.95
76.58	585.27	0.95
78.06	585.27	0.95
79.53	585.27	0.95
81	585.27	0.95
82.47	585.27	0.95
83.95	585.27	0.96
85.42	585.27	0.96
86.89	585.27	0.96
-0.01	596.75	0.74
1.47	596.75	0.76
2.94	596.75	0.76
4.41	596.75	0.77
5.89	596.75	0.78
7.36	596.75	0.78
8.83	596.75	0.79
10.3	596.75	0.79
11.78	596.75	0.8
13.25	596.75	0.8
14.72	596.75	0.81
16.2	596.75	0.82
17.67	596.75	0.82
19.14	596.75	0.83
20.61	596.75	0.83
22.09	596.75	0.83
23.56	596.75	0.84
25.03	596.75	0.84
26.51	596.75	0.85
27.98	596.75	0.85
29.45	596.75	0.86
30.92	596.75	0.86
32.4	596.75	0.87
33.87	596.75	0.87
35.34	596.75	0.87
36.82	596.75	0.88
38.29	596.75	0.88
39.76	596.75	0.88
41.23	596.75	0.89
42.71	596.75	0.89
44.18	596.75	0.89
45.65	596.75	0.9
47.13	596.75	0.9
48.6	596.75	0.9
50.07	596.75	0.91
51.54	596.75	0.91
53.02	596.75	0.91
54.49	596.75	0.91
55.96	596.75	0.92
57.44	596.75	0.92
58.91	596.75	0.92
60.38	596.75	0.92
61.85	596.75	0.93
63.33	596.75	0.93
64.8	596.75	0.93
66.27	596.75	0.93
67.75	596.75	0.94
69.22	596.75	0.94
70.69	596.75	0.94
72.16	596.75	0.94
73.64	596.75	0.94
75.11	596.75	0.95
76.58	596.75	0.95
78.06	596.75	0.95
79.53	596.75	0.95
81	596.75	0.95
82.47	596.75	0.95
83.95	596.75	0.96
85.42	596.75	0.96
86.89	596.75	0.96
-0.01	608.22	0.75
1.47	608.22	0.76
2.94	608.22	0.76
4.41	608.22	0.77
5.89	608.22	0.78
7.36	608.22	0.78
8.83	608.22	0.79
10.3	608.22	0.79
11.78	608.22	0.8
13.25	608.22	0.8
14.72	608.22	0.81
16.2	608.22	0.82
17.67	608.22	0.82
19.14	608.22	0.83
20.61	608.22	0.83
22.09	608.22	0.83
23.56	608.22	0.84
25.03	608.22	0.84
26.51	608.22	0.85
27.98	608.22	0.85
29.45	608.22	0.86
30.92	608.22	0.86
32.4	608.22	0.87
33.87	608.22	0.87
35.34	608.22	0.87
36.82	608.22	0.88
38.29	608.22	0.88
39.76	608.22	0.88
41.23	608.22	0.89
42.71	608.22	0.89
44.18	608.22	0.89
45.65	608.22	0.9
47.13	608.22	0.9
48.6	608.22	0.9
50.07	608.22	0.91
51.54	608.22	0.91
53.02	608.22	0.91
54.49	608.22	0.91
55.96	608.22	0.92
57.44	608.22	0.92
58.91	608.22	0.92
60.38	608.22	0.92
61.85	608.22	0.93
63.33	608.22	0.93
64.8	608.22	0.93
66.27	608.22	0.93
67.75	608.22	0.94
69.22	608.22	0.94
70.69	608.22	0.94
72.16	608.22	0.94
73.64	608.22	0.94
75.11	608.22	0.95
76.58	608.22	0.95
78.06	608.22	0.95
79.53	608.22	0.95
81	608.22	0.95
82.47	608.22	0.95
83.95	608.22	0.96
85.42	608.22	0.96
86.89	608.22	0.96
-0.01	619.7	0.75
1.47	619.7	0.76
2.94	619.7	0.76
4.41	619.7	0.77
5.89	619.7	0.78
7.36	619.7	0.78
8.83	619.7	0.79
10.3	619.7	0.79
11.78	619.7	0.8
13.25	619.7	0.8
14.72	619.7	0.81
16.2	619.7	0.82
17.67	619.7	0.82
19.14	619.7	0.83
20.61	619.7	0.83
22.09	619.7	0.83
23.56	619.7	0.84
25.03	619.7	0.84
26.51	619.7	0.85
27.98	619.7	0.85
29.45	619.7	0.86
30.92	619.7	0.86
32.4	619.7	0.87
33.87	619.7	0.87
35.34	619.7	0.87
36.82	619.7	0.88
38.29	619.7	0.88
39.76	619.7	0.88
41.23	619.7	0.89
42.71	619.7	0.89
44.18	619.7	0.89
45.65	619.7	0.9
47.13	619.7	0.9
48.6	619.7	0.9
50.07	619.7	0.91
51.54	619.7	0.91
53.02	619.7	0.91
54.49	619.7	0.91
55.96	619.7	0.92
57.44	619.7	0.92
58.91	619.7	0.92
60.38	619.7	0.92
61.85	619.7	0.93
63.33	619.7	0.93
64.8	619.7	0.93
66.27	619.7	0.93
67.75	619.7	0.94
69.22	619.7	0.94
70.69	619.7	0.94
72.16	619.7	0.94
73.64	619.7	0.94
75.11	619.7	0.95
76.58	619.7	0.95
78.06	619.7	0.95
79.53	619.7	0.95
81	619.7	0.95
82.47	619.7	0.95
83.95	619.7	0.96
85.42	619.7	0.96
86.89	619.7	0.96
-0.01	631.18	0.75
1.47	631.18	0.76
2.94	631.18	0.76
4.41	631.18	0.77
5.89	631.18	0.78
7.36	631.18	0.78
8.83	631.18	0.79
10.3	631.18	0.79
11.78	631.18	0.8
13.25	631.18	0.8
14.72	631.18	0.81
16.2	631.18	0.82
17.67	631.18	0.82
19.14	631.18	0.83
20.61	631.18	0.83
22.09	631.18	0.83
23.56	631.18	0.84
25.03	631.18	0.84
26.51	631.18	0.85
27.98	631.18	0.85
29.45	631.18	0.86
30.92	631.18	0.86
32.4	631.18	0.87
33.87	631.18	0.87
35.34	631.18	0.87
36.82	631.18	0.88
38.29	631.18	0.88
39.76	631.18	0.88
41.23	631.18	0.89
42.71	631.18	0.89
44.18	631.18	0.89
45.65	631.18	0.9
47.13	631.18	0.9
48.6	631.18	0.9
50.07	631.18	0.91
51.54	631.18	0.91
53.02	631.18	0.91
54.49	631.18	0.91
55.96	631.18	0.92
57.44	631.18	0.92
58.91	631.18	0.92
60.38	631.18	0.92
61.85	631.18	0.93
63.33	631.18	0.93
64.8	631.18	0.93
66.27	631.18	0.93
67.75	631.18	0.94
69.22	631.18	0.94
70.69	631.18	0.94
72.16	631.18	0.94
73.64	631.18	0.94
75.11	631.18	0.95
76.58	631.18	0.95
78.06	631.18	0.95
79.53	631.18	0.95
81	631.18	0.95
82.47	631.18	0.95
83.95	631.18	0.96
85.42	631.18	0.96
86.89	631.18	0.96
-0.01	642.66	0.75
1.47	642.66	0.76
2.94	642.66	0.76
4.41	642.66	0.77
5.89	642.66	0.78
7.36	642.66	0.78
8.83	642.66	0.79
10.3	642.66	0.79
11.78	642.66	0.8
13.25	642.66	0.81
14.72	642.66	0.81
16.2	642.66	0.82
17.67	642.66	0.82
19.14	642.66	0.83
20.61	642.66	0.83
22.09	642.66	0.84
23.56	642.66	0.84
25.03	642.66	0.84
26.51	642.66	0.85
27.98	642.66	0.85
29.45	642.66	0.86
30.92	642.66	0.86
32.4	642.66	0.87
33.87	642.66	0.87
35.34	642.66	0.87
36.82	642.66	0.88
38.29	642.66	0.88
39.76	642.66	0.88
41.23	642.66	0.89
42.71	642.66	0.89
44.18	642.66	0.89
45.65	642.66	0.9
47.13	642.66	0.9
48.6	642.66	0.9
50.07	642.66	0.91
51.54	642.66	0.91
53.02	642.66	0.91
54.49	642.66	0.91
55.96	642.66	0.92
57.44	642.66	0.92
58.91	642.66	0.92
60.38	642.66	0.92
61.85	642.66	0.93
63.33	642.66	0.93
64.8	642.66	0.93
66.27	642.66	0.93
67.75	642.66	0.93
69.22	642.66	0.94
70.69	642.66	0.94
72.16	642.66	0.94
73.64	642.66	0.94
75.11	642.66	0.94
76.58	642.66	0.95
78.06	642.66	0.95
79.53	642.66	0.95
81	642.66	0.95
82.47	642.66	0.95
83.95	642.66	0.95
85.42	642.66	0.96
86.89	642.66	0.96
-0.01	654.14	0.75
1.47	654.14	0.76
2.94	654.14	0.76
4.41	654.14	0.77
5.89	654.14	0.78
7.36	654.14	0.78
8.83	654.14	0.79
10.3	654.14	0.79
11.78	654.14	0.8
13.25	654.14	0.81
14.72	654.14	0.81
16.2	654.14	0.82
17.67	654.14	0.82
19.14	654.14	0.83
20.61	654.14	0.83
22.09	654.14	0.84
23.56	654.14	0.84
25.03	654.14	0.84
26.51	654.14	0.85
27.98	654.14	0.85
29.45	654.14	0.86
30.92	654.14	0.86
32.4	654.14	0.87
33.87	654.14	0.87
35.34	654.14	0.87
36.82	654.14	0.88
38.29	654.14	0.88
39.76	654.14	0.88
41.23	654.14	0.89
42.71	654.14	0.89
44.18	654.14	0.89
45.65	654.14	0.9
47.13	654.14	0.9
48.6	654.14	0.9
50.07	654.14	0.91
51.54	654.14	0.91
53.02	654.14	0.91
54.49	654.14	0.91
55.96	654.14	0.92
57.44	654.14	0.92
58.91	654.14	0.92
60.38	654.14	0.92
61.85	654.14	0.93
63.33	654.14	0.93
64.8	654.14	0.93
66.27	654.14	0.93
67.75	654.14	0.93
69.22	654.14	0.94
70.69	654.14	0.94
72.16	654.14	0.94
73.64	654.14	0.94
75.11	654.14	0.94
76.58	654.14	0.95
78.06	654.14	0.95
79.53	654.14	0.95
81	654.14	0.95
82.47	654.14	0.95
83.95	654.14	0.95
85.42	654.14	0.96
86.89	654.14	0.96
-0.01	665.62	0.75
1.47	665.62	0.76
2.94	665.62	0.76
4.41	665.62	0.77
5.89	665.62	0.78
7.36	665.62	0.78
8.83	665.62	0.79
10.3	665.62	0.79
11.78	665.62	0.8
13.25	665.62	0.81
14.72	665.62	0.81
16.2	665.62	0.82
17.67	665.62	0.82
19.14	665.62	0.83
20.61	665.62	0.83
22.09	665.62	0.84
23.56	665.62	0.84
25.03	665.62	0.84
26.51	665.62	0.85
27.98	665.62	0.85
29.45	665.62	0.86
30.92	665.62	0.86
32.4	665.62	0.87
33.87	665.62	0.87
35.34	665.62	0.87
36.82	665.62	0.88
38.29	665.62	0.88
39.76	665.62	0.88
41.23	665.62	0.89
42.71	665.62	0.89
44.18	665.62	0.89
45.65	665.62	0.9
47.13	665.62	0.9
48.6	665.62	0.9
50.07	665.62	0.91
51.54	665.62	0.91
53.02	665.62	0.91
54.49	665.62	0.91
55.96	665.62	0.92
57.44	665.62	0.92
58.91	665.62	0.92
60.38	665.62	0.92
61.85	665.62	0.93
63.33	665.62	0.93
64.8	665.62	0.93
66.27	665.62	0.93
67.75	665.62	0.93
69.22	665.62	0.94
70.69	665.62	0.94
72.16	665.62	0.94
73.64	665.62	0.94
75.11	665.62	0.94
76.58	665.62	0.95
78.06	665.62	0.95
79.53	665.62	0.95
81	665.62	0.95
82.47	665.62	0.95
83.95	665.62	0.95
85.42	665.62	0.96
86.89	665.62	0.96
-0.01	677.1	0.75
1.47	677.1	0.76
2.94	677.1	0.76
4.41	677.1	0.77
5.89	677.1	0.78
7.36	677.1	0.78
8.83	677.1	0.79
10.3	677.1	0.8
11.78	677.1	0.8
13.25	677.1	0.81
14.72	677.1	0.81
16.2	677.1	0.82
17.67	677.1	0.82
19.14	677.1	0.83
20.61	677.1	0.83
22.09	677.1	0.84
23.56	677.1	0.84
25.03	677.1	0.84
26.51	677.1	0.85
27.98	677.1	0.85
29.45	677.1	0.86
30.92	677.1	0.86
32.4	677.1	0.87
33.87	677.1	0.87
35.34	677.1	0.87
36.82	677.1	0.88
38.29	677.1	0.88
39.76	677.1	0.88
41.23	677.1	0.89
42.71	677.1	0.89
44.18	677.1	0.89
45.65	677.1	0.9
47.13	677.1	0.9
48.6	677.1	0.9
50.07	677.1	0.91
51.54	677.1	0.91
53.02	677.1	0.91
54.49	677.1	0.91
55.96	677.1	0.92
57.44	677.1	0.92
58.91	677.1	0.92
60.38	677.1	0.92
61.85	677.1	0.93
63.33	677.1	0.93
64.8	677.1	0.93
66.27	677.1	0.93
67.75	677.1	0.93
69.22	677.1	0.94
70.69	677.1	0.94
72.16	677.1	0.94
73.64	677.1	0.94
75.11	677.1	0.94
76.58	677.1	0.95
78.06	677.1	0.95
79.53	677.1	0.95
81	677.1	0.95
82.47	677.1	0.95
83.95	677.1	0.95
85.42	677.1	0.96
86.89	677.1	0.96
-0.01	688.58	0.75
1.47	688.58	0.76
2.94	688.58	0.76
4.41	688.58	0.77
5.89	688.58	0.78
7.36	688.58	0.78
8.83	688.58	0.79
10.3	688.58	0.8
11.78	688.58	0.8
13.25	688.58	0.81
14.72	688.58	0.81
16.2	688.58	0.82
17.67	688.58	0.82
19.14	688.58	0.83
20.61	688.58	0.83
22.09	688.58	0.84
23.56	688.58	0.84
25.03	688.58	0.84
26.51	688.58	0.85
27.98	688.58	0.85
29.45	688.58	0.86
30.92	688.58	0.86
32.4	688.58	0.87
33.87	688.58	0.87
35.34	688.58	0.87
36.82	688.58	0.88
38.29	688.58	0.88
39.76	688.58	0.88
41.23	688.58	0.89
42.71	688.58	0.89
44.18	688.58	0.89
45.65	688.58	0.9
47.13	688.58	0.9
48.6	688.58	0.9
50.07	688.58	0.91
51.54	688.58	0.91
53.02	688.58	0.91
54.49	688.58	0.91
55.96	688.58	0.92
57.44	688.58	0.92
58.91	688.58	0.92
60.38	688.58	0.92
61.85	688.58	0.93
63.33	688.58	0.93
64.8	688.58	0.93
66.27	688.58	0.93
67.75	688.58	0.93
69.22	688.58	0.94
70.69	688.58	0.94
72.16	688.58	0.94
73.64	688.58	0.94
75.11	688.58	0.94
76.58	688.58	0.95
78.06	688.58	0.95
79.53	688.58	0.95
81	688.58	0.95
82.47	688.58	0.95
83.95	688.58	0.95
85.42	688.58	0.95
86.89	688.58	0.96
-0.01	700.06	0.75
1.47	700.06	0.76
2.94	700.06	0.76
4.41	700.06	0.77
5.89	700.06	0.78
7.36	700.06	0.78
8.83	700.06	0.79
10.3	700.06	0.8
11.78	700.06	0.8
13.25	700.06	0.81
14.72	700.06	0.81
16.2	700.06	0.82
17.67	700.06	0.82
19.14	700.06	0.83
20.61	700.06	0.83
22.09	700.06	0.84
23.56	700.06	0.84
25.03	700.06	0.84
26.51	700.06	0.85
27.98	700.06	0.85
29.45	700.06	0.86
30.92	700.06	0.86
32.4	700.06	0.87
33.87	700.06	0.87
35.34	700.06	0.87
36.82	700.06	0.88
38.29	700.06	0.88
39.76	700.06	0.88
41.23	700.06	0.89
42.71	700.06	0.89
44.18	700.06	0.89
45.65	700.06	0.9
47.13	700.06	0.9
48.6	700.06	0.9
50.07	700.06	0.91
51.54	700.06	0.91
53.02	700.06	0.91
54.49	700.06	0.91
55.96	700.06	0.92
57.44	700.06	0.92
58.91	700.06	0.92
60.38	700.06	0.92
61.85	700.06	0.93
63.33	700.06	0.93
64.8	700.06	0.93
66.27	700.06	0.93
67.75	700.06	0.93
69.22	700.06	0.94
70.69	700.06	0.94
72.16	700.06	0.94
73.64	700.06	0.94
75.11	700.06	0.94
76.58	700.06	0.95
78.06	700.06	0.95
79.53	700.06	0.95
81	700.06	0.95
82.47	700.06	0.95
83.95	700.06	0.95
85.42	700.06	0.95
86.89	700.06	0.96
-0.01	711.54	0.75
1.47	711.54	0.76
2.94	711.54	0.76
4.41	711.54	0.77
5.89	711.54	0.78
7.36	711.54	0.78
8.83	711.54	0.79
10.3	711.54	0.8
11.78	711.54	0.8
13.25	711.54	0.81
14.72	711.54	0.81
16.2	711.54	0.82
17.67	711.54	0.82
19.14	711.54	0.83
20.61	711.54	0.83
22.09	711.54	0.84
23.56	711.54	0.84
25.03	711.54	0.84
26.51	711.54	0.85
27.98	711.54	0.85
29.45	711.54	0.86
30.92	711.54	0.86
32.4	711.54	0.87
33.87	711.54	0.87
35.34	711.54	0.87
36.82	711.54	0.88
38.29	711.54	0.88
39.76	711.54	0.88
41.23	711.54	0.89
42.71	711.54	0.89
44.18	711.54	0.89
45.65	711.54	0.9
47.13	711.54	0.9
48.6	711.54	0.9
50.07	711.54	0.91
51.54	711.54	0.91
53.02	711.54	0.91
54.49	711.54	0.91
55.96	711.54	0.92
57.44	711.54	0.92
58.91	711.54	0.92
60.38	711.54	0.92
61.85	711.54	0.93
63.33	711.54	0.93
64.8	711.54	0.93
66.27	711.54	0.93
67.75	711.54	0.93
69.22	711.54	0.94
70.69	711.54	0.94
72.16	711.54	0.94
73.64	711.54	0.94
75.11	711.54	0.94
76.58	711.54	0.94
78.06	711.54	0.95
79.53	711.54	0.95
81	711.54	0.95
82.47	711.54	0.95
83.95	711.54	0.95
85.42	711.54	0.95
86.89	711.54	0.96
-0.01	723.02	0.75
1.47	723.02	0.76
2.94	723.02	0.76
4.41	723.02	0.77
5.89	723.02	0.78
7.36	723.02	0.78
8.83	723.02	0.79
10.3	723.02	0.8
11.78	723.02	0.8
13.25	723.02	0.81
14.72	723.02	0.81
16.2	723.02	0.82
17.67	723.02	0.82
19.14	723.02	0.83
20.61	723.02	0.83
22.09	723.02	0.84
23.56	723.02	0.84
25.03	723.02	0.84
26.51	723.02	0.85
27.98	723.02	0.85
29.45	723.02	0.86
30.92	723.02	0.86
32.4	723.02	0.87
33.87	723.02	0.87
35.34	723.02	0.87
36.82	723.02	0.88
38.29	723.02	0.88
39.76	723.02	0.88
41.23	723.02	0.89
42.71	723.02	0.89
44.18	723.02	0.89
45.65	723.02	0.9
47.13	723.02	0.9
48.6	723.02	0.9
50.07	723.02	0.91
51.54	723.02	0.91
53.02	723.02	0.91
54.49	723.02	0.91
55.96	723.02	0.92
57.44	723.02	0.92
58.91	723.02	0.92
60.38	723.02	0.92
61.85	723.02	0.93
63.33	723.02	0.93
64.8	723.02	0.93
66.27	723.02	0.93
67.75	723.02	0.93
69.22	723.02	0.94
70.69	723.02	0.94
72.16	723.02	0.94
73.64	723.02	0.94
75.11	723.02	0.94
76.58	723.02	0.94
78.06	723.02	0.95
79.53	723.02	0.95
81	723.02	0.95
82.47	723.02	0.95
83.95	723.02	0.95
85.42	723.02	0.95
86.89	723.02	0.96
-0.01	734.49	0.75
1.47	734.49	0.76
2.94	734.49	0.76
4.41	734.49	0.77
5.89	734.49	0.78
7.36	734.49	0.78
8.83	734.49	0.79
10.3	734.49	0.8
11.78	734.49	0.8
13.25	734.49	0.81
14.72	734.49	0.81
16.2	734.49	0.82
17.67	734.49	0.82
19.14	734.49	0.83
20.61	734.49	0.83
22.09	734.49	0.84
23.56	734.49	0.84
25.03	734.49	0.84
26.51	734.49	0.85
27.98	734.49	0.85
29.45	734.49	0.86
30.92	734.49	0.86
32.4	734.49	0.87
33.87	734.49	0.87
35.34	734.49	0.87
36.82	734.49	0.88
38.29	734.49	0.88
39.76	734.49	0.88
41.23	734.49	0.89
42.71	734.49	0.89
44.18	734.49	0.89
45.65	734.49	0.9
47.13	734.49	0.9
48.6	734.49	0.9
50.07	734.49	0.91
51.54	734.49	0.91
53.02	734.49	0.91
54.49	734.49	0.91
55.96	734.49	0.92
57.44	734.49	0.92
58.91	734.49	0.92
60.38	734.49	0.92
61.85	734.49	0.93
63.33	734.49	0.93
64.8	734.49	0.93
66.27	734.49	0.93
67.75	734.49	0.93
69.22	734.49	0.94
70.69	734.49	0.94
72.16	734.49	0.94
73.64	734.49	0.94
75.11	734.49	0.94
76.58	734.49	0.94
78.06	734.49	0.95
79.53	734.49	0.95
81	734.49	0.95
82.47	734.49	0.95
83.95	734.49	0.95
85.42	734.49	0.95
86.89	734.49	0.96
-0.01	745.97	0.75
1.47	745.97	0.76
2.94	745.97	0.76
4.41	745.97	0.77
5.89	745.97	0.78
7.36	745.97	0.78
8.83	745.97	0.79
10.3	745.97	0.8
11.78	745.97	0.8
13.25	745.97	0.81
14.72	745.97	0.81
16.2	745.97	0.82
17.67	745.97	0.82
19.14	745.97	0.83
20.61	745.97	0.83
22.09	745.97	0.84
23.56	745.97	0.84
25.03	745.97	0.84
26.51	745.97	0.85
27.98	745.97	0.85
29.45	745.97	0.86
30.92	745.97	0.86
32.4	745.97	0.87
33.87	745.97	0.87
35.34	745.97	0.87
36.82	745.97	0.88
38.29	745.97	0.88
39.76	745.97	0.88
41.23	745.97	0.89
42.71	745.97	0.89
44.18	745.97	0.89
45.65	745.97	0.9
47.13	745.97	0.9
48.6	745.97	0.9
50.07	745.97	0.91
51.54	745.97	0.91
53.02	745.97	0.91
54.49	745.97	0.91
55.96	745.97	0.92
57.44	745.97	0.92
58.91	745.97	0.92
60.38	745.97	0.92
61.85	745.97	0.93
63.33	745.97	0.93
64.8	745.97	0.93
66.27	745.97	0.93
67.75	745.97	0.93
69.22	745.97	0.94
70.69	745.97	0.94
72.16	745.97	0.94
73.64	745.97	0.94
75.11	745.97	0.94
76.58	745.97	0.94
78.06	745.97	0.95
79.53	745.97	0.95
81	745.97	0.95
82.47	745.97	0.95
83.95	745.97	0.95
85.42	745.97	0.95
86.89	745.97	0.96
-0.01	757.45	0.75
1.47	757.45	0.76
2.94	757.45	0.76
4.41	757.45	0.77
5.89	757.45	0.78
7.36	757.45	0.78
8.83	757.45	0.79
10.3	757.45	0.8
11.78	757.45	0.8
13.25	757.45	0.81
14.72	757.45	0.81
16.2	757.45	0.82
17.67	757.45	0.82
19.14	757.45	0.83
20.61	757.45	0.83
22.09	757.45	0.84
23.56	757.45	0.84
25.03	757.45	0.84
26.51	757.45	0.85
27.98	757.45	0.85
29.45	757.45	0.86
30.92	757.45	0.86
32.4	757.45	0.87
33.87	757.45	0.87
35.34	757.45	0.87
36.82	757.45	0.88
38.29	757.45	0.88
39.76	757.45	0.88
41.23	757.45	0.89
42.71	757.45	0.89
44.18	757.45	0.89
45.65	757.45	0.9
47.13	757.45	0.9
48.6	757.45	0.9
50.07	757.45	0.91
51.54	757.45	0.91
53.02	757.45	0.91
54.49	757.45	0.91
55.96	757.45	0.92
57.44	757.45	0.92
58.91	757.45	0.92
60.38	757.45	0.92
61.85	757.45	0.93
63.33	757.45	0.93
64.8	757.45	0.93
66.27	757.45	0.93
67.75	757.45	0.93
69.22	757.45	0.94
70.69	757.45	0.94
72.16	757.45	0.94
73.64	757.45	0.94
75.11	757.45	0.94
76.58	757.45	0.94
78.06	757.45	0.95
79.53	757.45	0.95
81	757.45	0.95
82.47	757.45	0.95
83.95	757.45	0.95
85.42	757.45	0.95
86.89	757.45	0.96
-0.01	768.93	0.75
1.47	768.93	0.76
2.94	768.93	0.77
4.41	768.93	0.77
5.89	768.93	0.78
7.36	768.93	0.78
8.83	768.93	0.79
10.3	768.93	0.8
11.78	768.93	0.8
13.25	768.93	0.81
14.72	768.93	0.81
16.2	768.93	0.82
17.67	768.93	0.82
19.14	768.93	0.83
20.61	768.93	0.83
22.09	768.93	0.84
23.56	768.93	0.84
25.03	768.93	0.85
26.51	768.93	0.85
27.98	768.93	0.85
29.45	768.93	0.86
30.92	768.93	0.86
32.4	768.93	0.87
33.87	768.93	0.87
35.34	768.93	0.87
36.82	768.93	0.88
38.29	768.93	0.88
39.76	768.93	0.88
41.23	768.93	0.89
42.71	768.93	0.89
44.18	768.93	0.89
45.65	768.93	0.9
47.13	768.93	0.9
48.6	768.93	0.9
50.07	768.93	0.91
51.54	768.93	0.91
53.02	768.93	0.91
54.49	768.93	0.91
55.96	768.93	0.92
57.44	768.93	0.92
58.91	768.93	0.92
60.38	768.93	0.92
61.85	768.93	0.93
63.33	768.93	0.93
64.8	768.93	0.93
66.27	768.93	0.93
67.75	768.93	0.93
69.22	768.93	0.94
70.69	768.93	0.94
72.16	768.93	0.94
73.64	768.93	0.94
75.11	768.93	0.94
76.58	768.93	0.94
78.06	768.93	0.95
79.53	768.93	0.95
81	768.93	0.95
82.47	768.93	0.95
83.95	768.93	0.95
85.42	768.93	0.95
86.89	768.93	0.96
-0.01	780.41	0.75
1.47	780.41	0.76
2.94	780.41	0.77
4.41	780.41	0.77
5.89	780.41	0.78
7.36	780.41	0.78
8.83	780.41	0.79
10.3	780.41	0.8
11.78	780.41	0.8
13.25	780.41	0.81
14.72	780.41	0.81
16.2	780.41	0.82
17.67	780.41	0.82
19.14	780.41	0.83
20.61	780.41	0.83
22.09	780.41	0.84
23.56	780.41	0.84
25.03	780.41	0.85
26.51	780.41	0.85
27.98	780.41	0.85
29.45	780.41	0.86
30.92	780.41	0.86
32.4	780.41	0.87
33.87	780.41	0.87
35.34	780.41	0.87
36.82	780.41	0.88
38.29	780.41	0.88
39.76	780.41	0.88
41.23	780.41	0.89
42.71	780.41	0.89
44.18	780.41	0.89
45.65	780.41	0.9
47.13	780.41	0.9
48.6	780.41	0.9
50.07	780.41	0.91
51.54	780.41	0.91
53.02	780.41	0.91
54.49	780.41	0.91
55.96	780.41	0.92
57.44	780.41	0.92
58.91	780.41	0.92
60.38	780.41	0.92
61.85	780.41	0.93
63.33	780.41	0.93
64.8	780.41	0.93
66.27	780.41	0.93
67.75	780.41	0.93
69.22	780.41	0.94
70.69	780.41	0.94
72.16	780.41	0.94
73.64	780.41	0.94
75.11	780.41	0.94
76.58	780.41	0.94
78.06	780.41	0.95
79.53	780.41	0.95
81	780.41	0.95
82.47	780.41	0.95
83.95	780.41	0.95
85.42	780.41	0.95
86.89	780.41	0.95
-0.01	791.89	0.75
1.47	791.89	0.76
2.94	791.89	0.77
4.41	791.89	0.77
5.89	791.89	0.78
7.36	791.89	0.78
8.83	791.89	0.79
10.3	791.89	0.8
11.78	791.89	0.8
13.25	791.89	0.81
14.72	791.89	0.81
16.2	791.89	0.82
17.67	791.89	0.83
19.14	791.89	0.83
20.61	791.89	0.83
22.09	791.89	0.84
23.56	791.89	0.84
25.03	791.89	0.85
26.51	791.89	0.85
27.98	791.89	0.85
29.45	791.89	0.86
30.92	791.89	0.86
32.4	791.89	0.87
33.87	791.89	0.87
35.34	791.89	0.87
36.82	791.89	0.88
38.29	791.89	0.88
39.76	791.89	0.88
41.23	791.89	0.89
42.71	791.89	0.89
44.18	791.89	0.89
45.65	791.89	0.9
47.13	791.89	0.9
48.6	791.89	0.9
50.07	791.89	0.91
51.54	791.89	0.91
53.02	791.89	0.91
54.49	791.89	0.91
55.96	791.89	0.92
57.44	791.89	0.92
58.91	791.89	0.92
60.38	791.89	0.92
61.85	791.89	0.92
63.33	791.89	0.93
64.8	791.89	0.93
66.27	791.89	0.93
67.75	791.89	0.93
69.22	791.89	0.94
70.69	791.89	0.94
72.16	791.89	0.94
73.64	791.89	0.94
75.11	791.89	0.94
76.58	791.89	0.94
78.06	791.89	0.95
79.53	791.89	0.95
81	791.89	0.95
82.47	791.89	0.95
83.95	791.89	0.95
85.42	791.89	0.95
86.89	791.89	0.95
-0.01	803.37	0.75
1.47	803.37	0.76
2.94	803.37	0.77
4.41	803.37	0.77
5.89	803.37	0.78
7.36	803.37	0.78
8.83	803.37	0.79
10.3	803.37	0.8
11.78	803.37	0.8
13.25	803.37	0.81
14.72	803.37	0.81
16.2	803.37	0.82
17.67	803.37	0.83
19.14	803.37	0.83
20.61	803.37	0.83
22.09	803.37	0.84
23.56	803.37	0.84
25.03	803.37	0.85
26.51	803.37	0.85
27.98	803.37	0.85
29.45	803.37	0.86
30.92	803.37	0.86
32.4	803.37	0.87
33.87	803.37	0.87
35.34	803.37	0.87
36.82	803.37	0.88
38.29	803.37	0.88
39.76	803.37	0.88
41.23	803.37	0.89
42.71	803.37	0.89
44.18	803.37	0.89
45.65	803.37	0.9
47.13	803.37	0.9
48.6	803.37	0.9
50.07	803.37	0.91
51.54	803.37	0.91
53.02	803.37	0.91
54.49	803.37	0.91
55.96	803.37	0.92
57.44	803.37	0.92
58.91	803.37	0.92
60.38	803.37	0.92
61.85	803.37	0.92
63.33	803.37	0.93
64.8	803.37	0.93
66.27	803.37	0.93
67.75	803.37	0.93
69.22	803.37	0.94
70.69	803.37	0.94
72.16	803.37	0.94
73.64	803.37	0.94
75.11	803.37	0.94
76.58	803.37	0.94
78.06	803.37	0.95
79.53	803.37	0.95
81	803.37	0.95
82.47	803.37	0.95
83.95	803.37	0.95
85.42	803.37	0.95
86.89	803.37	0.95
-0.01	814.85	0.75
1.47	814.85	0.76
2.94	814.85	0.77
4.41	814.85	0.77
5.89	814.85	0.78
7.36	814.85	0.78
8.83	814.85	0.79
10.3	814.85	0.8
11.78	814.85	0.8
13.25	814.85	0.81
14.72	814.85	0.81
16.2	814.85	0.82
17.67	814.85	0.83
19.14	814.85	0.83
20.61	814.85	0.84
22.09	814.85	0.84
23.56	814.85	0.84
25.03	814.85	0.85
26.51	814.85	0.85
27.98	814.85	0.86
29.45	814.85	0.86
30.92	814.85	0.86
32.4	814.85	0.87
33.87	814.85	0.87
35.34	814.85	0.87
36.82	814.85	0.88
38.29	814.85	0.88
39.76	814.85	0.88
41.23	814.85	0.89
42.71	814.85	0.89
44.18	814.85	0.89
45.65	814.85	0.9
47.13	814.85	0.9
48.6	814.85	0.9
50.07	814.85	0.9
51.54	814.85	0.91
53.02	814.85	0.91
54.49	814.85	0.91
55.96	814.85	0.92
57.44	814.85	0.92
58.91	814.85	0.92
60.38	814.85	0.92
61.85	814.85	0.92
63.33	814.85	0.93
64.8	814.85	0.93
66.27	814.85	0.93
67.75	814.85	0.93
69.22	814.85	0.93
70.69	814.85	0.94
72.16	814.85	0.94
73.64	814.85	0.94
75.11	814.85	0.94
76.58	814.85	0.94
78.06	814.85	0.95
79.53	814.85	0.95
81	814.85	0.95
82.47	814.85	0.95
83.95	814.85	0.95
85.42	814.85	0.95
86.89	814.85	0.95
-0.01	826.33	0.75
1.47	826.33	0.76
2.94	826.33	0.77
4.41	826.33	0.77
5.89	826.33	0.78
7.36	826.33	0.79
8.83	826.33	0.79
10.3	826.33	0.8
11.78	826.33	0.8
13.25	826.33	0.81
14.72	826.33	0.82
16.2	826.33	0.82
17.67	826.33	0.83
19.14	826.33	0.83
20.61	826.33	0.84
22.09	826.33	0.84
23.56	826.33	0.84
25.03	826.33	0.85
26.51	826.33	0.85
27.98	826.33	0.86
29.45	826.33	0.86
30.92	826.33	0.86
32.4	826.33	0.87
33.87	826.33	0.87
35.34	826.33	0.87
36.82	826.33	0.88
38.29	826.33	0.88
39.76	826.33	0.88
41.23	826.33	0.89
42.71	826.33	0.89
44.18	826.33	0.89
45.65	826.33	0.9
47.13	826.33	0.9
48.6	826.33	0.9
50.07	826.33	0.9
51.54	826.33	0.91
53.02	826.33	0.91
54.49	826.33	0.91
55.96	826.33	0.92
57.44	826.33	0.92
58.91	826.33	0.92
60.38	826.33	0.92
61.85	826.33	0.92
63.33	826.33	0.93
64.8	826.33	0.93
66.27	826.33	0.93
67.75	826.33	0.93
69.22	826.33	0.93
70.69	826.33	0.94
72.16	826.33	0.94
73.64	826.33	0.94
75.11	826.33	0.94
76.58	826.33	0.94
78.06	826.33	0.95
79.53	826.33	0.95
81	826.33	0.95
82.47	826.33	0.95
83.95	826.33	0.95
85.42	826.33	0.95
86.89	826.33	0.95
-0.01	837.81	0.75
1.47	837.81	0.76
2.94	837.81	0.77
4.41	837.81	0.77
5.89	837.81	0.78
7.36	837.81	0.79
8.83	837.81	0.79
10.3	837.81	0.8
11.78	837.81	0.8
13.25	837.81	0.81
14.72	837.81	0.82
16.2	837.81	0.82
17.67	837.81	0.83
19.14	837.81	0.83
20.61	837.81	0.84
22.09	837.81	0.84
23.56	837.81	0.84
25.03	837.81	0.85
26.51	837.81	0.85
27.98	837.81	0.86
29.45	837.81	0.86
30.92	837.81	0.86
32.4	837.81	0.87
33.87	837.81	0.87
35.34	837.81	0.87
36.82	837.81	0.88
38.29	837.81	0.88
39.76	837.81	0.88
41.23	837.81	0.89
42.71	837.81	0.89
44.18	837.81	0.89
45.65	837.81	0.9
47.13	837.81	0.9
48.6	837.81	0.9
50.07	837.81	0.9
51.54	837.81	0.91
53.02	837.81	0.91
54.49	837.81	0.91
55.96	837.81	0.92
57.44	837.81	0.92
58.91	837.81	0.92
60.38	837.81	0.92
61.85	837.81	0.92
63.33	837.81	0.93
64.8	837.81	0.93
66.27	837.81	0.93
67.75	837.81	0.93
69.22	837.81	0.93
70.69	837.81	0.94
72.16	837.81	0.94
73.64	837.81	0.94
75.11	837.81	0.94
76.58	837.81	0.94
78.06	837.81	0.95
79.53	837.81	0.95
81	837.81	0.95
82.47	837.81	0.95
83.95	837.81	0.95
85.42	837.81	0.95
86.89	837.81	0.95
-0.01	849.29	0.75
1.47	849.29	0.76
2.94	849.29	0.77
4.41	849.29	0.77
5.89	849.29	0.78
7.36	849.29	0.79
8.83	849.29	0.79
10.3	849.29	0.8
11.78	849.29	0.8
13.25	849.29	0.81
14.72	849.29	0.82
16.2	849.29	0.82
17.67	849.29	0.83
19.14	849.29	0.83
20.61	849.29	0.84
22.09	849.29	0.84
23.56	849.29	0.85
25.03	849.29	0.85
26.51	849.29	0.85
27.98	849.29	0.86
29.45	849.29	0.86
30.92	849.29	0.86
32.4	849.29	0.87
33.87	849.29	0.87
35.34	849.29	0.87
36.82	849.29	0.88
38.29	849.29	0.88
39.76	849.29	0.88
41.23	849.29	0.89
42.71	849.29	0.89
44.18	849.29	0.89
45.65	849.29	0.9
47.13	849.29	0.9
48.6	849.29	0.9
50.07	849.29	0.9
51.54	849.29	0.91
53.02	849.29	0.91
54.49	849.29	0.91
55.96	849.29	0.91
57.44	849.29	0.92
58.91	849.29	0.92
60.38	849.29	0.92
61.85	849.29	0.92
63.33	849.29	0.93
64.8	849.29	0.93
66.27	849.29	0.93
67.75	849.29	0.93
69.22	849.29	0.93
70.69	849.29	0.94
72.16	849.29	0.94
73.64	849.29	0.94
75.11	849.29	0.94
76.58	849.29	0.94
78.06	849.29	0.95
79.53	849.29	0.95
81	849.29	0.95
82.47	849.29	0.95
83.95	849.29	0.95
85.42	849.29	0.95
86.89	849.29	0.95
-0.01	860.77	0.75
1.47	860.77	0.76
2.94	860.77	0.77
4.41	860.77	0.77
5.89	860.77	0.78
7.36	860.77	0.79
8.83	860.77	0.79
10.3	860.77	0.8
11.78	860.77	0.8
13.25	860.77	0.81
14.72	860.77	0.82
16.2	860.77	0.82
17.67	860.77	0.83
19.14	860.77	0.83
20.61	860.77	0.84
22.09	860.77	0.84
23.56	860.77	0.85
25.03	860.77	0.85
26.51	860.77	0.85
27.98	860.77	0.86
29.45	860.77	0.86
30.92	860.77	0.86
32.4	860.77	0.87
33.87	860.77	0.87
35.34	860.77	0.87
36.82	860.77	0.88
38.29	860.77	0.88
39.76	860.77	0.88
41.23	860.77	0.89
42.71	860.77	0.89
44.18	860.77	0.89
45.65	860.77	0.9
47.13	860.77	0.9
48.6	860.77	0.9
50.07	860.77	0.9
51.54	860.77	0.91
53.02	860.77	0.91
54.49	860.77	0.91
55.96	860.77	0.91
57.44	860.77	0.92
58.91	860.77	0.92
60.38	860.77	0.92
61.85	860.77	0.92
63.33	860.77	0.93
64.8	860.77	0.93
66.27	860.77	0.93
67.75	860.77	0.93
69.22	860.77	0.93
70.69	860.77	0.94
72.16	860.77	0.94
73.64	860.77	0.94
75.11	860.77	0.94
76.58	860.77	0.94
78.06	860.77	0.95
79.53	860.77	0.95
81	860.77	0.95
82.47	860.77	0.95
83.95	860.77	0.95
85.42	860.77	0.95
86.89	860.77	0.95
-0.01	872.24	0.76
1.47	872.24	0.76
2.94	872.24	0.77
4.41	872.24	0.77
5.89	872.24	0.78
7.36	872.24	0.79
8.83	872.24	0.79
10.3	872.24	0.8
11.78	872.24	0.8
13.25	872.24	0.81
14.72	872.24	0.82
16.2	872.24	0.82
17.67	872.24	0.83
19.14	872.24	0.83
20.61	872.24	0.84
22.09	872.24	0.84
23.56	872.24	0.85
25.03	872.24	0.85
26.51	872.24	0.85
27.98	872.24	0.86
29.45	872.24	0.86
30.92	872.24	0.86
32.4	872.24	0.87
33.87	872.24	0.87
35.34	872.24	0.87
36.82	872.24	0.88
38.29	872.24	0.88
39.76	872.24	0.88
41.23	872.24	0.89
42.71	872.24	0.89
44.18	872.24	0.89
45.65	872.24	0.9
47.13	872.24	0.9
48.6	872.24	0.9
50.07	872.24	0.9
51.54	872.24	0.91
53.02	872.24	0.91
54.49	872.24	0.91
55.96	872.24	0.91
57.44	872.24	0.92
58.91	872.24	0.92
60.38	872.24	0.92
61.85	872.24	0.92
63.33	872.24	0.93
64.8	872.24	0.93
66.27	872.24	0.93
67.75	872.24	0.93
69.22	872.24	0.93
70.69	872.24	0.94
72.16	872.24	0.94
73.64	872.24	0.94
75.11	872.24	0.94
76.58	872.24	0.94
78.06	872.24	0.95
79.53	872.24	0.95
81	872.24	0.95
82.47	872.24	0.95
83.95	872.24	0.95
85.42	872.24	0.95
86.89	872.24	0.95
-0.01	883.72	0.76
1.47	883.72	0.76
2.94	883.72	0.77
4.41	883.72	0.77
5.89	883.72	0.78
7.36	883.72	0.79
8.83	883.72	0.79
10.3	883.72	0.8
11.78	883.72	0.8
13.25	883.72	0.81
14.72	883.72	0.82
16.2	883.72	0.82
17.67	883.72	0.83
19.14	883.72	0.83
20.61	883.72	0.84
22.09	883.72	0.84
23.56	883.72	0.85
25.03	883.72	0.85
26.51	883.72	0.85
27.98	883.72	0.86
29.45	883.72	0.86
30.92	883.72	0.86
32.4	883.72	0.87
33.87	883.72	0.87
35.34	883.72	0.87
36.82	883.72	0.88
38.29	883.72	0.88
39.76	883.72	0.88
41.23	883.72	0.89
42.71	883.72	0.89
44.18	883.72	0.89
45.65	883.72	0.9
47.13	883.72	0.9
48.6	883.72	0.9
50.07	883.72	0.9
51.54	883.72	0.91
53.02	883.72	0.91
54.49	883.72	0.91
55.96	883.72	0.91
57.44	883.72	0.92
58.91	883.72	0.92
60.38	883.72	0.92
61.85	883.72	0.92
63.33	883.72	0.93
64.8	883.72	0.93
66.27	883.72	0.93
67.75	883.72	0.93
69.22	883.72	0.93
70.69	883.72	0.94
72.16	883.72	0.94
73.64	883.72	0.94
75.11	883.72	0.94
76.58	883.72	0.94
78.06	883.72	0.95
79.53	883.72	0.95
81	883.72	0.95
82.47	883.72	0.95
83.95	883.72	0.95
85.42	883.72	0.95
86.89	883.72	0.95
-0.01	895.2	0.76
1.47	895.2	0.76
2.94	895.2	0.77
4.41	895.2	0.77
5.89	895.2	0.78
7.36	895.2	0.79
8.83	895.2	0.79
10.3	895.2	0.8
11.78	895.2	0.8
13.25	895.2	0.81
14.72	895.2	0.82
16.2	895.2	0.82
17.67	895.2	0.83
19.14	895.2	0.83
20.61	895.2	0.84
22.09	895.2	0.84
23.56	895.2	0.85
25.03	895.2	0.85
26.51	895.2	0.85
27.98	895.2	0.86
29.45	895.2	0.86
30.92	895.2	0.86
32.4	895.2	0.87
33.87	895.2	0.87
35.34	895.2	0.87
36.82	895.2	0.88
38.29	895.2	0.88
39.76	895.2	0.88
41.23	895.2	0.89
42.71	895.2	0.89
44.18	895.2	0.89
45.65	895.2	0.9
47.13	895.2	0.9
48.6	895.2	0.9
50.07	895.2	0.9
51.54	895.2	0.91
53.02	895.2	0.91
54.49	895.2	0.91
55.96	895.2	0.91
57.44	895.2	0.92
58.91	895.2	0.92
60.38	895.2	0.92
61.85	895.2	0.92
63.33	895.2	0.93
64.8	895.2	0.93
66.27	895.2	0.93
67.75	895.2	0.93
69.22	895.2	0.93
70.69	895.2	0.94
72.16	895.2	0.94
73.64	895.2	0.94
75.11	895.2	0.94
76.58	895.2	0.94
78.06	895.2	0.94
79.53	895.2	0.95
81	895.2	0.95
82.47	895.2	0.95
83.95	895.2	0.95
85.42	895.2	0.95
86.89	895.2	0.95
-0.01	906.68	0.76
1.47	906.68	0.76
2.94	906.68	0.77
4.41	906.68	0.77
5.89	906.68	0.78
7.36	906.68	0.79
8.83	906.68	0.79
10.3	906.68	0.8
11.78	906.68	0.8
13.25	906.68	0.81
14.72	906.68	0.82
16.2	906.68	0.82
17.67	906.68	0.83
19.14	906.68	0.83
20.61	906.68	0.84
22.09	906.68	0.84
23.56	906.68	0.85
25.03	906.68	0.85
26.51	906.68	0.85
27.98	906.68	0.86
29.45	906.68	0.86
30.92	906.68	0.87
32.4	906.68	0.87
33.87	906.68	0.87
35.34	906.68	0.87
36.82	906.68	0.88
38.29	906.68	0.88
39.76	906.68	0.88
41.23	906.68	0.89
42.71	906.68	0.89
44.18	906.68	0.89
45.65	906.68	0.9
47.13	906.68	0.9
48.6	906.68	0.9
50.07	906.68	0.9
51.54	906.68	0.91
53.02	906.68	0.91
54.49	906.68	0.91
55.96	906.68	0.91
57.44	906.68	0.92
58.91	906.68	0.92
60.38	906.68	0.92
61.85	906.68	0.92
63.33	906.68	0.93
64.8	906.68	0.93
66.27	906.68	0.93
67.75	906.68	0.93
69.22	906.68	0.93
70.69	906.68	0.94
72.16	906.68	0.94
73.64	906.68	0.94
75.11	906.68	0.94
76.58	906.68	0.94
78.06	906.68	0.94
79.53	906.68	0.95
81	906.68	0.95
82.47	906.68	0.95
83.95	906.68	0.95
85.42	906.68	0.95
86.89	906.68	0.95
-0.01	918.16	0.76
1.47	918.16	0.76
2.94	918.16	0.77
4.41	918.16	0.77
5.89	918.16	0.78
7.36	918.16	0.79
8.83	918.16	0.79
10.3	918.16	0.8
11.78	918.16	0.8
13.25	918.16	0.81
14.72	918.16	0.82
16.2	918.16	0.82
17.67	918.16	0.83
19.14	918.16	0.83
20.61	918.16	0.84
22.09	918.16	0.84
23.56	918.16	0.85
25.03	918.16	0.85
26.51	918.16	0.85
27.98	918.16	0.86
29.45	918.16	0.86
30.92	918.16	0.87
32.4	918.16	0.87
33.87	918.16	0.87
35.34	918.16	0.87
36.82	918.16	0.88
38.29	918.16	0.88
39.76	918.16	0.88
41.23	918.16	0.89
42.71	918.16	0.89
44.18	918.16	0.89
45.65	918.16	0.9
47.13	918.16	0.9
48.6	918.16	0.9
50.07	918.16	0.9
51.54	918.16	0.91
53.02	918.16	0.91
54.49	918.16	0.91
55.96	918.16	0.91
57.44	918.16	0.92
58.91	918.16	0.92
60.38	918.16	0.92
61.85	918.16	0.92
63.33	918.16	0.93
64.8	918.16	0.93
66.27	918.16	0.93
67.75	918.16	0.93
69.22	918.16	0.93
70.69	918.16	0.94
72.16	918.16	0.94
73.64	918.16	0.94
75.11	918.16	0.94
76.58	918.16	0.94
78.06	918.16	0.94
79.53	918.16	0.95
81	918.16	0.95
82.47	918.16	0.95
83.95	918.16	0.95
85.42	918.16	0.95
86.89	918.16	0.95
-0.01	929.64	0.76
1.47	929.64	0.76
2.94	929.64	0.77
4.41	929.64	0.77
5.89	929.64	0.78
7.36	929.64	0.79
8.83	929.64	0.79
10.3	929.64	0.8
11.78	929.64	0.8
13.25	929.64	0.81
14.72	929.64	0.82
16.2	929.64	0.82
17.67	929.64	0.83
19.14	929.64	0.83
20.61	929.64	0.84
22.09	929.64	0.84
23.56	929.64	0.85
25.03	929.64	0.85
26.51	929.64	0.85
27.98	929.64	0.86
29.45	929.64	0.86
30.92	929.64	0.87
32.4	929.64	0.87
33.87	929.64	0.87
35.34	929.64	0.88
36.82	929.64	0.88
38.29	929.64	0.88
39.76	929.64	0.88
41.23	929.64	0.89
42.71	929.64	0.89
44.18	929.64	0.89
45.65	929.64	0.9
47.13	929.64	0.9
48.6	929.64	0.9
50.07	929.64	0.9
51.54	929.64	0.91
53.02	929.64	0.91
54.49	929.64	0.91
55.96	929.64	0.91
57.44	929.64	0.92
58.91	929.64	0.92
60.38	929.64	0.92
61.85	929.64	0.92
63.33	929.64	0.93
64.8	929.64	0.93
66.27	929.64	0.93
67.75	929.64	0.93
69.22	929.64	0.93
70.69	929.64	0.94
72.16	929.64	0.94
73.64	929.64	0.94
75.11	929.64	0.94
76.58	929.64	0.94
78.06	929.64	0.94
79.53	929.64	0.95
81	929.64	0.95
82.47	929.64	0.95
83.95	929.64	0.95
85.42	929.64	0.95
86.89	929.64	0.95
-0.01	941.12	0.76
1.47	941.12	0.76
2.94	941.12	0.77
4.41	941.12	0.77
5.89	941.12	0.78
7.36	941.12	0.79
8.83	941.12	0.79
10.3	941.12	0.8
11.78	941.12	0.8
13.25	941.12	0.81
14.72	941.12	0.82
16.2	941.12	0.82
17.67	941.12	0.83
19.14	941.12	0.83
20.61	941.12	0.84
22.09	941.12	0.84
23.56	941.12	0.85
25.03	941.12	0.85
26.51	941.12	0.85
27.98	941.12	0.86
29.45	941.12	0.86
30.92	941.12	0.87
32.4	941.12	0.87
33.87	941.12	0.87
35.34	941.12	0.88
36.82	941.12	0.88
38.29	941.12	0.88
39.76	941.12	0.88
41.23	941.12	0.89
42.71	941.12	0.89
44.18	941.12	0.89
45.65	941.12	0.9
47.13	941.12	0.9
48.6	941.12	0.9
50.07	941.12	0.9
51.54	941.12	0.91
53.02	941.12	0.91
54.49	941.12	0.91
55.96	941.12	0.91
57.44	941.12	0.92
58.91	941.12	0.92
60.38	941.12	0.92
61.85	941.12	0.92
63.33	941.12	0.93
64.8	941.12	0.93
66.27	941.12	0.93
67.75	941.12	0.93
69.22	941.12	0.93
70.69	941.12	0.94
72.16	941.12	0.94
73.64	941.12	0.94
75.11	941.12	0.94
76.58	941.12	0.94
78.06	941.12	0.94
79.53	941.12	0.95
81	941.12	0.95
82.47	941.12	0.95
83.95	941.12	0.95
85.42	941.12	0.95
86.89	941.12	0.95
-0.01	952.6	0.76
1.47	952.6	0.76
2.94	952.6	0.77
4.41	952.6	0.78
5.89	952.6	0.78
7.36	952.6	0.79
8.83	952.6	0.79
10.3	952.6	0.8
11.78	952.6	0.8
13.25	952.6	0.81
14.72	952.6	0.82
16.2	952.6	0.82
17.67	952.6	0.83
19.14	952.6	0.83
20.61	952.6	0.84
22.09	952.6	0.84
23.56	952.6	0.85
25.03	952.6	0.85
26.51	952.6	0.85
27.98	952.6	0.86
29.45	952.6	0.86
30.92	952.6	0.87
32.4	952.6	0.87
33.87	952.6	0.87
35.34	952.6	0.88
36.82	952.6	0.88
38.29	952.6	0.88
39.76	952.6	0.88
41.23	952.6	0.89
42.71	952.6	0.89
44.18	952.6	0.89
45.65	952.6	0.9
47.13	952.6	0.9
48.6	952.6	0.9
50.07	952.6	0.9
51.54	952.6	0.91
53.02	952.6	0.91
54.49	952.6	0.91
55.96	952.6	0.91
57.44	952.6	0.92
58.91	952.6	0.92
60.38	952.6	0.92
61.85	952.6	0.92
63.33	952.6	0.93
64.8	952.6	0.93
66.27	952.6	0.93
67.75	952.6	0.93
69.22	952.6	0.93
70.69	952.6	0.94
72.16	952.6	0.94
73.64	952.6	0.94
75.11	952.6	0.94
76.58	952.6	0.94
78.06	952.6	0.94
79.53	952.6	0.95
81	952.6	0.95
82.47	952.6	0.95
83.95	952.6	0.95
85.42	952.6	0.95
86.89	952.6	0.95
-0.01	964.08	0.76
1.47	964.08	0.76
2.94	964.08	0.77
4.41	964.08	0.78
5.89	964.08	0.78
7.36	964.08	0.79
8.83	964.08	0.79
10.3	964.08	0.8
11.78	964.08	0.8
13.25	964.08	0.81
14.72	964.08	0.82
16.2	964.08	0.82
17.67	964.08	0.83
19.14	964.08	0.83
20.61	964.08	0.84
22.09	964.08	0.84
23.56	964.08	0.84
25.03	964.08	0.85
26.51	964.08	0.85
27.98	964.08	0.86
29.45	964.08	0.86
30.92	964.08	0.87
32.4	964.08	0.87
33.87	964.08	0.87
35.34	964.08	0.88
36.82	964.08	0.88
38.29	964.08	0.88
39.76	964.08	0.88
41.23	964.08	0.89
42.71	964.08	0.89
44.18	964.08	0.89
45.65	964.08	0.9
47.13	964.08	0.9
48.6	964.08	0.9
50.07	964.08	0.9
51.54	964.08	0.91
53.02	964.08	0.91
54.49	964.08	0.91
55.96	964.08	0.91
57.44	964.08	0.92
58.91	964.08	0.92
60.38	964.08	0.92
61.85	964.08	0.92
63.33	964.08	0.93
64.8	964.08	0.93
66.27	964.08	0.93
67.75	964.08	0.93
69.22	964.08	0.93
70.69	964.08	0.94
72.16	964.08	0.94
73.64	964.08	0.94
75.11	964.08	0.94
76.58	964.08	0.94
78.06	964.08	0.94
79.53	964.08	0.95
81	964.08	0.95
82.47	964.08	0.95
83.95	964.08	0.95
85.42	964.08	0.95
86.89	964.08	0.95

### Sheet: Figure 6g
Grade 1 - Survivability	Grade 2 - Survivability	Grade 3 - Survivability	Grade 4 - Survivability	Seed class			Class
0.99	0.98	0.96	0.97	1		Death class (C0)	0
0.98	0.96	0.91	0.93	1		Survived class (C1)	1
1	0.99	0.98	0.99	1
0.97	0.95	0.91	0.92	1
1	0.99	0.98	0.98	1
0.18	0.13	0.1	0.11	0
0.96	0.93	0.89	0.9	1
0.88	0.83	0.74	0.76	1
1	0.99	0.99	0.99	1
0.2	0.15	0.12	0.14	1
0.98	0.97	0.95	0.95	1
1	1	1	1	1
0.99	0.99	0.96	0.97	1
0.9	0.84	0.76	0.77	1
0.88	0.82	0.71	0.72	0
0.96	0.94	0.9	0.9	1
0.99	0.99	0.97	0.98	1
0.99	0.99	0.97	0.98	1
0.99	0.99	0.98	0.98	1
0.97	0.95	0.92	0.93	1
0.06	0.04	0.03	0.04	0
0.95	0.92	0.87	0.88	1
1	1	1	1	1
0.99	0.98	0.95	0.96	1
0.91	0.87	0.81	0.82	0
0.34	0.27	0.19	0.21	0
1	0.99	0.98	0.99	1
0.99	0.99	0.97	0.98	1
0.65	0.57	0.45	0.46	1
0.99	0.99	0.96	0.97	1
0.95	0.92	0.89	0.89	1
0.96	0.94	0.91	0.92	1
0.84	0.76	0.7	0.71	1
0.98	0.97	0.95	0.95	1
0.18	0.14	0.11	0.12	0
0.99	0.99	0.97	0.98	1
0.98	0.97	0.96	0.96	1
0.89	0.86	0.82	0.83	1
1	1	1	1	1
0.99	0.98	0.96	0.97	1
0.17	0.13	0.1	0.11	0
0.99	0.98	0.96	0.96	1
0.88	0.84	0.81	0.81	1
1	0.99	0.98	0.99	1
1	1	0.99	0.99	1
0.48	0.42	0.36	0.37	1
0.94	0.91	0.84	0.85	1
0.97	0.95	0.9	0.91	1
0.62	0.57	0.47	0.49	1
0.97	0.95	0.93	0.94	1
1	0.99	0.98	0.98	1
1	0.99	0.98	0.98	1
0.94	0.91	0.86	0.87	1
0.95	0.91	0.86	0.87	1
0.97	0.95	0.85	0.89	1
1	1	0.99	0.99	1
0.69	0.58	0.49	0.5	1
0.96	0.95	0.92	0.93	1
0.91	0.87	0.82	0.84	1
0.99	0.98	0.96	0.97	1
1	1	0.99	0.99	1
1	0.99	0.98	0.99	1
1	0.99	0.99	0.99	1
0.98	0.97	0.94	0.95	1
1	0.99	0.99	0.99	1
0.79	0.71	0.6	0.64	1
1	1	0.99	1	1
0.99	0.98	0.95	0.96	1
0.99	0.99	0.97	0.97	1
1	1	1	1	1
1	0.99	0.98	0.99	1
0.99	0.99	0.97	0.97	1
0.91	0.85	0.77	0.79	1
0.96	0.94	0.92	0.92	1
0.96	0.94	0.91	0.91	1
0.99	0.99	0.98	0.98	1
0.98	0.97	0.95	0.96	1
1	0.99	0.99	0.99	1
0.99	0.98	0.96	0.97	1
0.99	0.99	0.97	0.98	1
0.98	0.96	0.92	0.93	1
0.99	0.97	0.96	0.96	0
0.99	0.98	0.96	0.97	1
0.99	0.99	0.98	0.98	1
0.99	0.99	0.97	0.97	0
0.98	0.97	0.94	0.94	1
0.99	0.97	0.95	0.95	1
1	1	1	1	1
0.99	0.99	0.97	0.97	1
0.98	0.96	0.92	0.94	1
1	0.99	0.99	0.99	1
0.82	0.75	0.72	0.73	1
0.98	0.97	0.92	0.93	1
0.99	0.98	0.96	0.97	1
0.99	0.98	0.96	0.97	1
0.98	0.96	0.94	0.95	1
0.99	0.97	0.95	0.96	1
1	0.99	0.99	0.99	1
1	0.99	0.99	0.99	1
0.6	0.48	0.33	0.34	1
0.99	0.98	0.96	0.96	1
0.94	0.88	0.8	0.84	0
0.96	0.93	0.88	0.89	0
0.99	0.99	0.97	0.98	1
0.86	0.77	0.71	0.72	1
0.98	0.96	0.92	0.92	1
0.99	0.99	0.98	0.98	1
0.96	0.93	0.87	0.88	1
0.98	0.97	0.93	0.94	1
0.98	0.98	0.96	0.96	1
1	0.99	0.98	0.99	1
0.99	0.98	0.96	0.96	1
1	1	0.99	1	1
0.79	0.72	0.62	0.64	1
1	0.99	0.98	0.99	1
0.83	0.79	0.73	0.74	0
0.79	0.72	0.57	0.63	1
1	0.99	0.98	0.99	1
0.99	0.99	0.97	0.98	1
0.99	0.98	0.96	0.97	1
0.99	0.99	0.97	0.98	1
0.98	0.96	0.93	0.93	1
0.98	0.96	0.93	0.93	1
1	1	0.99	0.99	1
0.99	0.97	0.93	0.94	1
0.75	0.69	0.63	0.65	1
1	0.99	0.98	0.99	1
0.94	0.9	0.87	0.88	1
0.84	0.77	0.68	0.71	1
1	1	0.99	1	1
0.82	0.77	0.75	0.75	0
0.99	0.99	0.97	0.98	1
0.99	0.99	0.97	0.98	1
0.86	0.78	0.74	0.75	1
0.96	0.93	0.87	0.88	1
1	0.99	0.99	0.99	1
0.99	0.98	0.96	0.97	1
0.99	0.99	0.97	0.98	1
1	0.99	0.98	0.99	1
0.86	0.77	0.64	0.69	0
1	1	0.99	1	1
0.89	0.85	0.79	0.81	1
0.99	0.99	0.96	0.97	1
0.97	0.95	0.91	0.92	1
0.98	0.97	0.93	0.94	1
0.98	0.96	0.93	0.94	1
1	1	0.99	0.99	1
1	1	0.99	0.99	1
0.99	0.98	0.94	0.95	1
0.99	0.98	0.97	0.97	1
0.98	0.96	0.94	0.94	1
0.98	0.97	0.94	0.95	1
0.99	0.99	0.98	0.98	1
0.93	0.9	0.87	0.87	1
0.96	0.93	0.89	0.9	1
0.04	0.03	0.03	0.03	0
0.94	0.92	0.89	0.89	1
1	1	0.99	0.99	1
0.97	0.96	0.95	0.95	1
1	0.99	0.98	0.99	1
1	0.99	0.98	0.99	1
0.91	0.86	0.83	0.84	1
0.99	0.98	0.96	0.97	1
0.92	0.87	0.79	0.8	1
0.44	0.36	0.28	0.29	0
1	0.99	0.98	0.99	1
0.99	0.99	0.97	0.98	1
0.99	0.99	0.98	0.98	1
1	1	0.99	0.99	1
1	0.99	0.98	0.99	1
0.64	0.57	0.44	0.47	1
0.97	0.96	0.92	0.93	1
0.94	0.91	0.88	0.88	1
0.99	0.98	0.95	0.95	1
0.97	0.95	0.91	0.92	1
1	0.99	0.98	0.99	1
0.87	0.84	0.79	0.8	1
1	1	1	1	1
0.99	0.98	0.96	0.97	1
1	0.99	0.98	0.98	1
1	0.99	0.98	0.98	1
0.69	0.64	0.53	0.58	1
0.95	0.91	0.87	0.87	1
0.99	0.98	0.97	0.97	1
0.99	0.98	0.96	0.97	1
0.87	0.83	0.78	0.8	0
0.98	0.96	0.93	0.93	1
0.98	0.97	0.94	0.95	1
0.88	0.84	0.79	0.79	1
1	0.99	0.98	0.98	1
0.89	0.81	0.7	0.74	0
1	1	0.99	0.99	1
1	1	0.99	0.99	1
0.97	0.95	0.93	0.94	1
0.93	0.87	0.78	0.79	1
0.95	0.91	0.83	0.84	1
0.99	0.98	0.94	0.95	1
1	0.99	0.99	0.99	1
0.76	0.72	0.6	0.64	1
1	0.99	0.99	0.99	1
0.96	0.93	0.86	0.89	1
1	1	0.99	0.99	1
0.87	0.83	0.79	0.8	0
0.99	0.98	0.96	0.96	1
0.99	0.98	0.97	0.97	1
0.99	0.98	0.96	0.96	1
0.53	0.37	0.24	0.26	0
1	1	0.99	1	1
0.99	0.98	0.96	0.97	1
1	0.99	0.99	0.99	1
1	0.99	0.98	0.99	1
1	1	0.99	0.99	1
0.97	0.96	0.94	0.94	1
0.99	0.98	0.96	0.97	1
1	1	0.99	1	1
0.98	0.97	0.92	0.94	1
0.98	0.97	0.94	0.94	0
0.95	0.92	0.86	0.87	1
1	0.99	0.98	0.99	1
0.78	0.72	0.63	0.65	0
1	1	0.99	0.99	1
0.12	0.09	0.07	0.07	0
0.18	0.13	0.1	0.11	0
0.99	0.99	0.97	0.98	1
0.99	0.98	0.97	0.97	1
0.63	0.53	0.43	0.44	0
0.9	0.86	0.82	0.82	1
0.9	0.83	0.78	0.79	0
0.99	0.99	0.97	0.98	1
1	0.99	0.98	0.99	1
0.94	0.9	0.84	0.85	1
1	0.99	0.98	0.99	1
1	1	1	1	1
0.95	0.91	0.85	0.86	1
0.99	0.98	0.97	0.97	1
0.99	0.99	0.97	0.98	1
1	0.99	0.99	0.99	1
0.97	0.96	0.93	0.94	1
0.97	0.95	0.89	0.91	1
1	1	0.99	0.99	1
0.87	0.82	0.7	0.72	1
0.99	0.98	0.95	0.96	1
0.95	0.91	0.87	0.88	1
0.99	0.99	0.98	0.98	1
0.05	0.04	0.03	0.03	0
0.49	0.41	0.3	0.34	0
1	1	0.99	0.99	1
0.93	0.89	0.81	0.82	1
0.96	0.93	0.89	0.91	0
0.85	0.81	0.78	0.79	1
0.98	0.96	0.93	0.94	1
0.17	0.13	0.1	0.12	1
0.99	0.97	0.94	0.95	1
0.92	0.86	0.8	0.81	1
1	1	0.99	0.99	1
0.2	0.17	0.14	0.15	0
0.99	0.99	0.97	0.98	1
1	0.99	0.98	0.99	1
0.99	0.98	0.97	0.97	1
0.03	0.02	0.02	0.02	0
1	1	0.99	1	1
1	1	1	1	1
0.98	0.96	0.93	0.94	1
0.96	0.93	0.89	0.89	1
1	1	0.99	0.99	1
0.99	0.98	0.97	0.97	1
1	1	0.99	0.99	1
0.96	0.93	0.9	0.91	1
1	1	1	1	1
0.97	0.95	0.93	0.93	1
0.84	0.8	0.72	0.74	1
0.95	0.92	0.87	0.88	0
1	1	0.99	1	1
1	0.99	0.98	0.98	1
0.99	0.98	0.96	0.96	1
0.98	0.96	0.94	0.95	1
0.99	0.98	0.95	0.96	1
0.99	0.99	0.98	0.98	1
0.98	0.96	0.93	0.94	1
0.94	0.91	0.83	0.86	1
0.98	0.97	0.95	0.95	1
0.95	0.92	0.84	0.85	1
0.99	0.97	0.95	0.96	1
1	0.99	0.98	0.99	1
1	1	1	1	1
0.99	0.99	0.97	0.98	1
1	1	0.99	0.99	1
0.86	0.82	0.72	0.74	0
0.99	0.98	0.96	0.97	1
0.99	0.98	0.96	0.96	1
0.98	0.97	0.94	0.95	1
0.78	0.71	0.67	0.68	1
0.99	0.99	0.98	0.98	1
0.98	0.96	0.91	0.92	1
1	0.99	0.98	0.98	1
0.77	0.67	0.54	0.62	0
0.93	0.87	0.75	0.79	1
0.97	0.94	0.9	0.9	1
0.91	0.86	0.72	0.76	1
0.57	0.49	0.4	0.43	1
0.95	0.92	0.86	0.88	0
0.99	0.97	0.93	0.95	1
0.97	0.95	0.91	0.92	1
0.42	0.37	0.31	0.33	1
1	1	1	1	1
0.25	0.16	0.11	0.13	0
0.68	0.59	0.45	0.51	0
1	0.99	0.98	0.98	1
0.99	0.99	0.98	0.98	1
1	1	1	1	1
0.86	0.82	0.75	0.76	1
1	0.99	0.98	0.98	1
0.97	0.95	0.89	0.91	1
1	1	0.99	0.99	1
0.55	0.44	0.35	0.38	0
0.76	0.7	0.55	0.56	1
0.98	0.97	0.95	0.96	1
0.99	0.99	0.96	0.97	1
0.99	0.98	0.96	0.97	1
0.98	0.96	0.92	0.93	1
1	1	0.99	0.99	1
0.98	0.97	0.93	0.95	1
1	0.99	0.98	0.98	1
0.99	0.99	0.98	0.98	1
0.99	0.99	0.97	0.98	1
1	1	0.99	0.99	1
0.99	0.98	0.97	0.97	1
0.62	0.54	0.45	0.45	0
1	1	0.99	0.99	1
0.99	0.98	0.96	0.97	0
0.65	0.6	0.41	0.47	0
0.96	0.93	0.88	0.89	1
0.99	0.99	0.98	0.98	1
0.61	0.51	0.39	0.42	0
1	0.99	0.98	0.99	1
0.89	0.85	0.81	0.82	1
0.98	0.97	0.94	0.95	1
0.99	0.97	0.94	0.95	1
0.99	0.99	0.98	0.98	1
0.95	0.93	0.91	0.91	1
0.97	0.96	0.94	0.94	1
0.98	0.97	0.94	0.94	1
1	1	0.99	0.99	1
1	0.99	0.98	0.98	1
0.97	0.95	0.93	0.93	0
1	0.99	0.99	0.99	0
1	1	0.99	0.99	1
1	1	0.99	0.99	1
0.98	0.97	0.96	0.96	1
0.88	0.8	0.69	0.71	1
0.99	0.99	0.97	0.98	1
0.74	0.59	0.34	0.44	0
0.99	0.99	0.98	0.98	1
0.99	0.98	0.97	0.98	1
0.99	0.98	0.97	0.97	1
0.69	0.64	0.52	0.54	0
0.65	0.6	0.51	0.53	0
0.69	0.62	0.47	0.48	1
0.95	0.93	0.88	0.89	1
0.99	0.99	0.97	0.98	1
0.99	0.99	0.97	0.97	1
1	1	0.99	0.99	1
0.99	0.99	0.98	0.98	1
0.98	0.97	0.95	0.95	1
0.98	0.97	0.94	0.95	1
0.97	0.95	0.89	0.91	1
0.95	0.92	0.9	0.9	1
0.96	0.93	0.9	0.91	1
0.94	0.92	0.86	0.87	1
0.99	0.99	0.98	0.98	1
0.95	0.91	0.8	0.83	0
0.99	0.98	0.96	0.97	1
0.8	0.74	0.69	0.7	0
0.97	0.95	0.91	0.92	1
0.6	0.45	0.3	0.38	0
0.94	0.91	0.84	0.87	1
0.8	0.75	0.71	0.72	0
0.99	0.99	0.97	0.97	1
0.99	0.98	0.95	0.96	1
0.99	0.99	0.98	0.98	1
0.94	0.91	0.87	0.88	1
1	1	0.99	0.99	1
0.91	0.87	0.82	0.83	1
0.99	0.99	0.97	0.97	1
0.81	0.74	0.71	0.71	1
0.99	0.98	0.97	0.97	0
0.99	0.99	0.98	0.98	1
1	1	0.99	0.99	1
0.07	0.06	0.04	0.05	0
0.97	0.95	0.93	0.93	1
1	0.99	0.99	0.99	1
0.99	0.98	0.95	0.96	1
0.95	0.9	0.84	0.84	0
0.99	0.99	0.98	0.98	1
0.99	0.97	0.94	0.95	1
0.98	0.96	0.93	0.94	1
0.97	0.93	0.88	0.89	1
0.98	0.97	0.94	0.95	1
0.88	0.81	0.75	0.77	1
0.98	0.96	0.94	0.94	1
0.94	0.9	0.82	0.83	1
0.97	0.95	0.91	0.92	1
0.88	0.83	0.73	0.77	1
1	1	0.99	0.99	1
0.99	0.98	0.95	0.95	1
1	0.99	0.99	0.99	1
0.98	0.97	0.94	0.95	1
0.99	0.99	0.97	0.98	1
0.95	0.92	0.88	0.89	1
0.98	0.96	0.94	0.95	0
0.73	0.64	0.55	0.56	1
0.8	0.72	0.65	0.65	0
0.99	0.99	0.97	0.98	1
0.96	0.94	0.9	0.9	1
0.89	0.85	0.82	0.83	0
0.94	0.9	0.85	0.86	1
0.9	0.86	0.82	0.83	1
0.97	0.95	0.92	0.93	1
0.99	0.99	0.97	0.97	1
0.98	0.95	0.9	0.91	1
0.94	0.9	0.86	0.86	0
0.9	0.86	0.83	0.84	1
0.97	0.96	0.92	0.93	0
1	0.99	0.99	0.99	1
0.99	0.99	0.97	0.97	1
1	1	1	1	1
0.99	0.98	0.97	0.98	1
0.98	0.97	0.96	0.96	1
0.99	0.97	0.94	0.94	1
0.98	0.97	0.95	0.95	1
0.97	0.95	0.91	0.92	1
0.95	0.91	0.87	0.88	1
0.58	0.5	0.4	0.41	0
0.99	0.98	0.96	0.97	1
0.93	0.9	0.86	0.87	1
0.97	0.95	0.91	0.92	1
0.99	0.99	0.98	0.98	1
1	1	0.99	0.99	1
0.69	0.65	0.56	0.59	0
1	1	0.99	0.99	1
0.99	0.98	0.96	0.97	1
0.99	0.99	0.97	0.98	1
0.33	0.22	0.16	0.18	0
1	1	1	1	1
0.9	0.85	0.77	0.81	1
1	1	0.99	0.99	1
0.89	0.85	0.82	0.82	0
0.98	0.96	0.92	0.93	1
0.77	0.75	0.71	0.72	1
1	1	0.99	0.99	1
0.99	0.98	0.96	0.97	1
0.87	0.76	0.65	0.71	1
0.98	0.97	0.92	0.94	1
1	1	0.99	0.99	1
0.96	0.93	0.88	0.89	1
0.99	0.98	0.96	0.96	1
0.73	0.68	0.65	0.66	0
0.98	0.96	0.92	0.93	1
0.88	0.81	0.73	0.75	1
0.94	0.9	0.81	0.83	1
0.96	0.94	0.9	0.91	1
0.99	0.99	0.97	0.97	1
0.99	0.98	0.97	0.97	1
1	1	0.99	0.99	1
0.98	0.96	0.91	0.93	1
1	1	1	1	1
1	0.99	0.98	0.99	1
0.98	0.96	0.94	0.94	1
0.73	0.63	0.51	0.56	0
0.99	0.98	0.95	0.96	1
0.99	0.98	0.97	0.98	1
0.93	0.88	0.85	0.85	1
0.99	0.98	0.95	0.96	1
0.94	0.92	0.89	0.89	1
0.53	0.41	0.28	0.32	1
0.53	0.43	0.33	0.35	0
1	0.99	0.99	0.99	1
0.93	0.9	0.84	0.85	1
0.86	0.82	0.77	0.78	1
0.97	0.95	0.92	0.93	1
0.99	0.98	0.96	0.97	1
0.99	0.98	0.97	0.97	1
0.69	0.59	0.44	0.47	0
0.99	0.97	0.94	0.95	1
1	1	1	1	1
0.99	0.98	0.96	0.97	1
0.98	0.97	0.92	0.94	1
0.99	0.99	0.98	0.98	1
0.99	0.97	0.94	0.95	1
0.99	0.99	0.96	0.97	1
0.99	0.99	0.98	0.98	1
0.99	0.98	0.95	0.96	1
0.98	0.96	0.94	0.95	1
0.58	0.41	0.29	0.33	0
0.97	0.95	0.92	0.93	1
0.99	0.99	0.98	0.98	1
0.45	0.38	0.33	0.36	0
1	0.99	0.98	0.99	1
0.95	0.92	0.89	0.9	1
0.78	0.75	0.73	0.74	1
0.91	0.85	0.81	0.81	1
0.77	0.71	0.66	0.68	1
0.99	0.98	0.96	0.97	1
1	0.99	0.98	0.98	1
0.93	0.88	0.8	0.82	1
0.22	0.18	0.15	0.16	0
0.84	0.75	0.69	0.7	0
1	0.99	0.98	0.99	1
1	1	0.99	1	1
0.99	0.98	0.95	0.96	1
1	0.99	0.98	0.99	1
1	1	0.99	0.99	1
1	1	0.99	0.99	1
0.99	0.98	0.95	0.96	1
0.97	0.96	0.92	0.93	1
0.99	0.99	0.98	0.98	0
0.99	0.99	0.97	0.98	1
0.89	0.84	0.79	0.8	0
0.91	0.87	0.82	0.82	1
0.94	0.9	0.83	0.84	1
0.91	0.86	0.77	0.79	1
0.99	0.98	0.95	0.96	1
0.99	0.99	0.98	0.98	1
0.93	0.89	0.86	0.87	0
1	1	0.99	0.99	1
0.6	0.49	0.37	0.4	0
1	1	0.99	1	1
1	0.99	0.99	0.99	1
1	0.99	0.98	0.99	1
0.99	0.98	0.95	0.96	1
0.99	0.98	0.96	0.97	1
0.99	0.99	0.97	0.98	1
0.84	0.73	0.6	0.65	1
1	0.99	0.98	0.99	1
0.99	0.99	0.97	0.97	1
1	1	0.99	0.99	1
0.99	0.99	0.98	0.98	1
0.86	0.82	0.78	0.79	1
0.96	0.93	0.86	0.88	1
1	0.99	0.99	0.99	1
0.73	0.7	0.62	0.65	0
0.98	0.96	0.92	0.93	1
0.99	0.98	0.95	0.96	1
0.95	0.92	0.86	0.87	1
1	0.99	0.98	0.98	1
0.99	0.99	0.97	0.97	1
0.96	0.92	0.86	0.87	1
1	1	0.99	1	1
0.97	0.95	0.91	0.92	1
0.99	0.99	0.97	0.98	1
0.99	0.97	0.94	0.95	1
0.88	0.84	0.73	0.76	1
0.99	0.98	0.96	0.97	0
1	1	0.99	0.99	1
0.58	0.54	0.44	0.47	1
0.98	0.97	0.94	0.94	1
0.78	0.72	0.68	0.69	0
0.88	0.8	0.72	0.73	1
1	0.99	0.99	0.99	1
0.84	0.76	0.69	0.7	0
0.98	0.96	0.92	0.93	1
1	0.99	0.99	0.99	1
1	1	0.99	0.99	1
0.96	0.94	0.89	0.9	1
0.99	0.99	0.97	0.98	1
0.9	0.82	0.68	0.73	1
1	1	0.99	0.99	1
1	1	0.99	1	1
0.04	0.03	0.02	0.03	0
0.76	0.67	0.48	0.53	0
0.99	0.99	0.97	0.98	1
0.97	0.94	0.91	0.91	1
1	0.99	0.99	0.99	1
0.99	0.98	0.97	0.97	1
1	1	0.99	0.99	1
0.97	0.94	0.88	0.89	1
0.98	0.97	0.95	0.95	1
0.99	0.99	0.98	0.98	1
0.98	0.96	0.9	0.91	1
0.78	0.72	0.67	0.68	1
0.76	0.73	0.68	0.69	1
1	0.99	0.98	0.99	1
1	1	1	1	1
0.99	0.98	0.95	0.96	1
0.97	0.96	0.95	0.95	1
0.98	0.96	0.93	0.94	1
0.98	0.96	0.94	0.95	1
1	1	0.99	1	1
0.96	0.94	0.87	0.89	1
0.79	0.77	0.7	0.71	1
0.94	0.91	0.87	0.88	1
0.99	0.99	0.97	0.98	1
0.98	0.97	0.94	0.94	1
0.82	0.77	0.73	0.75	1
0.99	0.99	0.96	0.97	1
0.98	0.96	0.93	0.94	1
0.96	0.93	0.9	0.91	0
1	1	0.99	1	1
0.62	0.5	0.41	0.44	1
0.88	0.82	0.69	0.72	1
1	1	0.99	0.99	1
0.99	0.99	0.97	0.98	1
0.96	0.94	0.9	0.91	1
0.71	0.66	0.63	0.64	0
0.99	0.98	0.95	0.96	1
0.99	0.98	0.96	0.96	1
0.99	0.99	0.97	0.97	1
0.98	0.96	0.93	0.94	1
0.79	0.7	0.61	0.65	0
0.95	0.92	0.88	0.89	1
0.89	0.85	0.77	0.78	0
1	1	0.99	0.99	1
0.99	0.97	0.95	0.95	1
0.87	0.84	0.81	0.81	0
0.99	0.98	0.96	0.97	1
0.98	0.96	0.93	0.94	1
0.93	0.88	0.83	0.84	1
0.85	0.81	0.72	0.73	0
0.98	0.96	0.94	0.95	1
0.97	0.95	0.89	0.91	1
0.96	0.93	0.89	0.9	1
0.99	0.98	0.96	0.96	1
1	1	0.99	0.99	1
0.4	0.26	0.15	0.17	0
0.89	0.81	0.72	0.74	1
0.99	0.99	0.98	0.98	1
1	0.99	0.98	0.98	1
0.91	0.88	0.84	0.84	1
0.96	0.93	0.9	0.9	1
0.87	0.81	0.68	0.7	0
0.98	0.97	0.95	0.95	1
0.99	0.98	0.96	0.97	1
0.93	0.89	0.87	0.87	1
0.96	0.93	0.88	0.89	1
0.97	0.95	0.93	0.93	1
1	1	0.99	0.99	1
0.99	0.99	0.97	0.98	1
1	0.99	0.99	0.99	1
0.9	0.86	0.78	0.79	1
0.99	0.99	0.98	0.98	1
0.93	0.9	0.87	0.88	0
0.71	0.66	0.56	0.6	0
0.91	0.88	0.84	0.85	1
0.98	0.96	0.92	0.93	1
0.99	0.98	0.95	0.96	1
0.97	0.95	0.91	0.91	1
0.99	0.98	0.95	0.96	1
1	0.99	0.99	0.99	1
0.91	0.85	0.76	0.8	1
0.99	0.98	0.96	0.97	1
0.98	0.97	0.93	0.94	1
0.98	0.97	0.94	0.94	0
0.96	0.94	0.91	0.92	0
1	0.99	0.98	0.98	1
1	1	0.99	1	1
0.77	0.68	0.6	0.64	1
1	1	1	1	1
0.99	0.98	0.96	0.97	1
0.99	0.98	0.95	0.96	1
0.99	0.98	0.97	0.97	1
0.99	0.99	0.97	0.98	1
0.99	0.98	0.96	0.97	1
0.83	0.75	0.67	0.69	1
0.9	0.86	0.78	0.79	1
1	0.99	0.99	0.99	1
0.97	0.95	0.9	0.91	1
0.99	0.98	0.96	0.96	1
0.98	0.96	0.93	0.93	1
0.99	0.99	0.97	0.98	0
0.64	0.56	0.45	0.46	1
0.99	0.99	0.97	0.97	1
0.99	0.99	0.97	0.98	1
1	1	1	1	1
0.94	0.89	0.82	0.83	1
1	0.99	0.99	0.99	1
0.97	0.95	0.92	0.93	1
0.9	0.83	0.74	0.76	1
0.99	0.99	0.98	0.98	1
0.99	0.98	0.95	0.96	1
0.96	0.92	0.86	0.87	1
0.87	0.83	0.78	0.79	1
0.99	0.98	0.96	0.97	1
0.97	0.95	0.91	0.92	1
0.99	0.99	0.97	0.98	1
0.98	0.97	0.95	0.96	1
0.98	0.96	0.93	0.94	1
0.99	0.98	0.96	0.97	1
0.96	0.93	0.88	0.89	1
0.99	0.99	0.97	0.98	1
0.99	0.99	0.97	0.97	1
1	0.99	0.98	0.98	1
1	0.99	0.98	0.99	1
1	0.99	0.98	0.99	1
0.99	0.98	0.97	0.97	1
1	0.99	0.99	0.99	1
0.89	0.82	0.77	0.78	1
0.98	0.97	0.93	0.94	1
1	1	0.99	0.99	1
0.98	0.97	0.95	0.95	1
1	0.99	0.98	0.98	1
1	0.99	0.98	0.99	1
1	0.99	0.99	0.99	1
0.97	0.94	0.89	0.91	1
0.97	0.95	0.92	0.93	1
0.92	0.86	0.8	0.81	1
0.83	0.78	0.7	0.72	0
0.29	0.18	0.13	0.14	0
0.73	0.69	0.57	0.62	1
0.92	0.88	0.85	0.85	1
0.97	0.96	0.93	0.94	1
0.33	0.25	0.18	0.21	0
0.99	0.97	0.94	0.95	1
0.93	0.9	0.87	0.88	1
0.92	0.86	0.81	0.82	1
0.99	0.99	0.97	0.97	1
0.95	0.93	0.9	0.91	1
0.99	0.98	0.95	0.95	1
1	1	0.99	1	1
0.99	0.98	0.96	0.97	1
0.94	0.91	0.87	0.87	1
0.99	0.98	0.96	0.97	1
0.95	0.92	0.88	0.89	1
0.36	0.28	0.19	0.21	0
1	1	0.99	0.99	1
0.99	0.98	0.97	0.97	1
0.87	0.81	0.76	0.76	1
0.99	0.98	0.96	0.97	1
0.9	0.86	0.8	0.81	1
0.99	0.98	0.95	0.96	1
0.95	0.92	0.88	0.89	1
0.98	0.96	0.91	0.93	1
1	1	0.99	0.99	1
0.97	0.95	0.92	0.93	1
1	0.99	0.99	0.99	1
0.78	0.73	0.67	0.68	1
1	1	0.99	1	1
0.94	0.91	0.85	0.86	1
0.92	0.88	0.78	0.81	1
0.96	0.94	0.89	0.9	1
0.99	0.99	0.97	0.97	1
0.34	0.23	0.15	0.18	0
0.99	0.99	0.97	0.97	1
0.99	0.98	0.95	0.96	1
0.99	0.97	0.95	0.96	1
0.97	0.96	0.93	0.93	1
0.98	0.94	0.85	0.89	1
0.97	0.95	0.9	0.91	1
0.05	0.04	0.03	0.03	0
0.99	0.99	0.97	0.98	1
0.88	0.83	0.79	0.79	1
0.11	0.09	0.07	0.08	0
0.94	0.91	0.88	0.88	1
1	0.99	0.99	0.99	1
1	1	0.99	0.99	1
1	1	0.99	0.99	1
0.94	0.9	0.86	0.87	1
1	1	0.99	0.99	1
0.3	0.26	0.23	0.23	0
1	1	0.99	0.99	1
0.79	0.73	0.69	0.7	1
1	0.99	0.98	0.99	1
1	0.99	0.98	0.98	1
0.89	0.87	0.8	0.81	1
0.99	0.99	0.98	0.98	1
0.99	0.98	0.95	0.96	1
0.99	0.99	0.97	0.98	1
1	1	1	1	1
0.98	0.97	0.94	0.95	1
0.99	0.98	0.96	0.97	1
1	1	0.99	1	1
1	0.99	0.98	0.99	1
0.19	0.16	0.13	0.14	0
0.99	0.98	0.96	0.96	1
0.97	0.94	0.9	0.91	1
0.98	0.97	0.96	0.96	0
0.99	0.98	0.95	0.96	1
1	1	0.99	0.99	1
0.96	0.94	0.9	0.91	1
0.94	0.88	0.81	0.82	1
1	1	0.99	0.99	1
0.99	0.99	0.98	0.98	1
0.98	0.97	0.94	0.95	1
0.98	0.97	0.94	0.95	1
1	1	0.99	0.99	1
0.99	0.97	0.94	0.95	1
0.98	0.97	0.95	0.95	1
1	1	0.99	0.99	1
0.77	0.7	0.67	0.68	1
0.98	0.96	0.95	0.95	1
0.99	0.98	0.96	0.96	1
1	0.99	0.98	0.98	1
0.96	0.93	0.9	0.9	1
0.99	0.98	0.96	0.97	1
0.99	0.98	0.96	0.96	1
0.92	0.86	0.82	0.83	0
0.99	0.98	0.95	0.96	1
0.34	0.23	0.14	0.18	0
0.99	0.99	0.96	0.97	1
0.95	0.9	0.86	0.86	1
0.98	0.97	0.93	0.94	1
0.99	0.98	0.96	0.96	1
1	1	0.99	0.99	1
1	1	0.99	0.99	1
0.59	0.53	0.43	0.46	1
0.93	0.87	0.8	0.82	1
0.74	0.67	0.55	0.59	0
0.09	0.07	0.05	0.06	0
1	0.99	0.98	0.99	1
0.99	0.98	0.96	0.97	0
0.99	0.99	0.97	0.97	1
0.78	0.71	0.5	0.53	1
0.92	0.88	0.85	0.86	1
1	1	0.99	0.99	1
0.94	0.91	0.86	0.87	1
0.97	0.95	0.9	0.91	1
0.99	0.99	0.98	0.98	1
1	0.99	0.98	0.99	1
0.68	0.63	0.57	0.58	0
1	1	0.99	0.99	1
0.88	0.84	0.76	0.77	0
0.18	0.14	0.11	0.12	0
1	1	1	1	1
0.99	0.99	0.97	0.98	1
0.88	0.82	0.73	0.74	1
0.58	0.48	0.35	0.35	0
1	1	1	1	1
0.95	0.93	0.89	0.9	1
0.31	0.21	0.12	0.14	0
0.99	0.98	0.95	0.96	1
0.97	0.95	0.91	0.92	1
0.8	0.73	0.6	0.64	1
1	1	0.99	1	1
0.97	0.96	0.93	0.93	1
1	1	0.99	0.99	1
0.9	0.85	0.82	0.82	1
0.99	0.99	0.98	0.98	1
1	1	0.99	1	1
0.94	0.9	0.87	0.88	1
0.99	0.99	0.98	0.98	1
1	1	0.99	0.99	1
1	1	1	1	1
0.93	0.89	0.84	0.85	1
0.85	0.8	0.71	0.73	0
0.99	0.98	0.95	0.95	1
0.98	0.96	0.94	0.94	1
1	0.99	0.98	0.98	1
0.99	0.98	0.96	0.96	1
0.96	0.93	0.91	0.91	1
0.92	0.89	0.82	0.83	1
0.96	0.93	0.86	0.88	1
0.99	0.98	0.95	0.96	1
0.99	0.99	0.98	0.98	1
1	1	0.99	0.99	1
0.97	0.95	0.91	0.92	1
0.98	0.97	0.94	0.95	1
1	0.99	0.99	0.99	1
1	1	1	1	1
0.97	0.94	0.88	0.89	1
0.76	0.67	0.52	0.57	1
0.32	0.18	0.15	0.16	0
0.99	0.98	0.95	0.96	1
0.24	0.19	0.14	0.16	0
0.98	0.96	0.92	0.93	1
0.99	0.99	0.98	0.98	1
0.99	0.98	0.96	0.97	1
0.97	0.95	0.91	0.92	0
1	1	0.99	1	1
0.97	0.95	0.9	0.91	1
0.88	0.82	0.67	0.69	0
0.99	0.98	0.95	0.96	1
1	1	0.99	0.99	1
0.94	0.9	0.83	0.86	0
0.99	0.99	0.98	0.98	1
0.99	0.98	0.96	0.96	1
0.97	0.96	0.94	0.94	1
0.84	0.79	0.76	0.77	1
0.98	0.97	0.94	0.95	1
1	0.99	0.99	0.99	1
0.98	0.97	0.95	0.95	1
0.98	0.96	0.92	0.93	1
0.99	0.99	0.98	0.98	1
0.99	0.98	0.96	0.96	1
0.99	0.98	0.97	0.97	1
0.99	0.98	0.95	0.96	1
1	0.99	0.98	0.99	1
0.9	0.84	0.8	0.8	1
0.99	0.99	0.97	0.97	1
0.89	0.85	0.77	0.78	0
0.99	0.99	0.98	0.98	1
0.97	0.95	0.92	0.93	1
1	1	0.99	0.99	1
0.99	0.98	0.96	0.97	1
1	1	0.99	0.99	1
0.93	0.87	0.8	0.83	1
0.99	0.97	0.93	0.94	1
0.94	0.89	0.8	0.81	1
0.96	0.94	0.89	0.9	1
0.93	0.91	0.87	0.88	1
0.99	0.98	0.95	0.96	1
0.34	0.29	0.24	0.26	0
0.98	0.97	0.93	0.94	1
0.96	0.93	0.89	0.9	0
0.99	0.98	0.95	0.95	1
0.99	0.99	0.98	0.98	1
0.99	0.98	0.96	0.96	1
0.99	0.98	0.96	0.96	1
0.98	0.96	0.93	0.94	1
1	0.99	0.98	0.98	1
0.96	0.93	0.86	0.88	1
0.84	0.77	0.73	0.74	1
1	1	0.99	0.99	1
0.99	0.97	0.94	0.95	1
0.99	0.99	0.97	0.98	1
0.99	0.99	0.97	0.98	1
0.07	0.06	0.05	0.05	1
0.99	0.98	0.96	0.96	0
0.99	0.98	0.97	0.97	1
0.86	0.83	0.78	0.79	1
0.92	0.87	0.78	0.79	1
1	0.99	0.98	0.99	1
1	0.99	0.98	0.99	1
0.87	0.82	0.74	0.76	1
0.98	0.97	0.93	0.94	1
1	0.99	0.98	0.98	1
0.99	0.99	0.97	0.98	1
0.99	0.97	0.94	0.95	1
0.99	0.99	0.98	0.98	1
1	0.99	0.99	0.99	1
0.26	0.2	0.14	0.15	0
0.99	0.97	0.95	0.96	1
1	0.99	0.98	0.98	1
1	0.99	0.98	0.98	1
0.45	0.32	0.23	0.26	0
0.97	0.95	0.89	0.9	1
0.91	0.86	0.81	0.82	1
0.97	0.95	0.9	0.91	1
1	1	0.99	0.99	1
0.98	0.97	0.95	0.95	1
0.99	0.98	0.96	0.97	1
0.96	0.92	0.89	0.9	1
0.11	0.08	0.06	0.07	0
1	1	0.99	0.99	1
0.99	0.98	0.97	0.97	1
0.8	0.75	0.6	0.67	1
0.93	0.88	0.83	0.84	1
0.97	0.95	0.89	0.91	1
0.98	0.97	0.93	0.94	0
0.99	0.98	0.96	0.97	0
0.94	0.89	0.79	0.82	1
0.99	0.99	0.97	0.98	1
0.97	0.95	0.91	0.91	1
0.94	0.89	0.83	0.84	1
0.99	0.99	0.97	0.97	1
0.97	0.95	0.91	0.92	1
0.04	0.04	0.04	0.04	0
0.7	0.57	0.47	0.48	0
1	0.99	0.98	0.99	1
0.99	0.99	0.98	0.98	1
0.99	0.99	0.98	0.98	1
0.19	0.14	0.09	0.11	1
0.87	0.82	0.74	0.75	1
1	1	0.99	0.99	1
0.99	0.98	0.95	0.96	1
1	0.99	0.99	0.99	1
1	0.99	0.98	0.99	1
0.99	0.99	0.97	0.97	1
0.99	0.98	0.96	0.97	1
0.9	0.86	0.83	0.83	1
0.99	0.97	0.96	0.96	1
0.89	0.84	0.73	0.75	1
1	0.99	0.99	0.99	1
0.99	0.98	0.96	0.97	1
0.97	0.95	0.91	0.92	1
0.99	0.98	0.96	0.96	1
0.98	0.97	0.95	0.96	1
1	1	0.99	0.99	1
0.63	0.51	0.43	0.46	1
0.87	0.84	0.75	0.77	1
1	1	0.99	0.99	1
0.85	0.77	0.68	0.69	0
0.11	0.09	0.07	0.08	0
0.95	0.92	0.84	0.86	1
0.99	0.99	0.98	0.98	1
0.98	0.97	0.94	0.95	1
0.99	0.97	0.94	0.95	1
0.95	0.92	0.89	0.9	1
0.99	0.98	0.95	0.96	1
0.91	0.85	0.75	0.77	1
0.94	0.9	0.86	0.87	1
0.82	0.74	0.6	0.65	1
0.99	0.99	0.98	0.98	1
0.96	0.94	0.9	0.91	1
0.99	0.99	0.96	0.97	1
0.94	0.9	0.85	0.87	1
1	0.99	0.98	0.98	1
0.94	0.92	0.86	0.87	1
0.98	0.97	0.95	0.96	1
0.99	0.97	0.94	0.95	1
0.97	0.94	0.89	0.9	0
0.99	0.98	0.97	0.97	1
0.96	0.93	0.88	0.89	1
0.99	0.98	0.95	0.96	1
0.08	0.07	0.05	0.06	0
1	1	0.99	0.99	1
1	1	1	1	1
0.97	0.96	0.92	0.93	1
0.87	0.78	0.7	0.73	1
0.98	0.96	0.93	0.94	1
1	1	0.99	0.99	1
0.99	0.99	0.97	0.98	1
0.99	0.98	0.97	0.97	1
0.95	0.92	0.85	0.86	0
0.99	0.98	0.95	0.96	1
1	1	0.99	0.99	1
0.21	0.18	0.14	0.16	0
1	1	0.99	0.99	1
1	0.99	0.99	0.99	1
0.97	0.95	0.92	0.93	1
0.99	0.99	0.97	0.98	1
0.98	0.97	0.95	0.96	1
1	1	1	1	1
1	1	0.99	0.99	1
0.89	0.87	0.83	0.84	1
0.99	0.99	0.97	0.98	1
0.13	0.1	0.08	0.09	0
0.99	0.99	0.98	0.98	1
0.96	0.93	0.89	0.9	1
1	1	0.99	0.99	1
0.99	0.98	0.96	0.96	1
0.99	0.99	0.97	0.98	1
0.98	0.97	0.94	0.95	1
0.99	0.98	0.96	0.96	1
1	1	0.99	1	1
1	1	0.99	0.99	1
0.94	0.92	0.85	0.87	1
0.92	0.89	0.87	0.87	1
1	1	0.99	0.99	1
1	0.99	0.98	0.98	1
0.97	0.95	0.92	0.93	1
0.97	0.95	0.91	0.92	1
1	0.99	0.99	0.99	1
0.99	0.99	0.98	0.98	1
1	0.99	0.99	0.99	1
0.98	0.97	0.94	0.95	0
0.98	0.96	0.92	0.93	1
0.31	0.24	0.19	0.21	1
0.86	0.81	0.74	0.76	1
0.94	0.9	0.83	0.84	1
0.95	0.92	0.85	0.86	1
0.99	0.98	0.95	0.96	1
0.99	0.98	0.97	0.97	1
0.97	0.96	0.92	0.93	1
0.9	0.87	0.83	0.83	1
0.99	0.99	0.97	0.98	1
0.75	0.73	0.65	0.67	1
0.91	0.87	0.82	0.82	0
0.91	0.87	0.79	0.8	0
0.99	0.98	0.95	0.95	1
0.84	0.76	0.65	0.65	0
0.97	0.96	0.92	0.93	1
0.95	0.92	0.85	0.87	1
1	0.99	0.99	0.99	1
0.94	0.9	0.87	0.87	1
0.95	0.92	0.88	0.89	0
1	0.99	0.98	0.98	1
0.99	0.99	0.97	0.97	1
0.99	0.98	0.97	0.97	1
1	0.99	0.99	0.99	1
1	0.99	0.99	0.99	1
1	1	0.99	1	1
0.99	0.99	0.97	0.98	1
0.93	0.87	0.8	0.8	1
0.98	0.97	0.93	0.95	1
0.87	0.8	0.69	0.74	1
0.99	0.98	0.95	0.96	1
0.99	0.98	0.97	0.97	1
1	0.99	0.98	0.98	1
0.98	0.97	0.95	0.95	1
1	0.99	0.98	0.98	1
0.96	0.93	0.89	0.9	1
1	0.99	0.99	0.99	1
1	1	0.99	0.99	1
0.38	0.23	0.1	0.12	0
0.99	0.97	0.93	0.94	1
0.98	0.96	0.93	0.93	1
1	0.99	0.98	0.99	1
1	1	0.99	0.99	1
0.98	0.96	0.93	0.94	1
0.99	0.98	0.95	0.96	1
0.99	0.99	0.97	0.97	1
0.99	0.99	0.98	0.98	1
1	1	1	1	1
0.96	0.93	0.88	0.89	1
0.93	0.89	0.86	0.87	1
0.42	0.33	0.23	0.25	0
0.99	0.99	0.98	0.98	1
0.92	0.88	0.81	0.82	1
0.92	0.85	0.79	0.79	1
0.6	0.5	0.4	0.4	1
0.74	0.66	0.48	0.52	1
0.94	0.9	0.85	0.86	1
0.67	0.62	0.43	0.44	1
1	1	0.99	0.99	1
0.99	0.98	0.96	0.97	1
0.99	0.97	0.94	0.94	1
0.6	0.42	0.29	0.31	0
0.62	0.51	0.28	0.3	1
0.85	0.76	0.72	0.73	1
1	0.99	0.99	0.99	1
0.99	0.97	0.94	0.95	1
0.99	0.99	0.97	0.98	1
0.95	0.92	0.89	0.9	1
0.96	0.94	0.92	0.92	1
0.99	0.98	0.96	0.97	1
0.81	0.74	0.66	0.67	1
0.94	0.9	0.83	0.85	1
1	1	0.99	0.99	1
1	1	0.99	0.99	1
0.3	0.13	0.05	0.07	0
0.95	0.91	0.83	0.84	1
0.99	0.99	0.97	0.97	1
0.6	0.46	0.33	0.36	1
1	1	0.99	1	1
1	0.99	0.98	0.99	1
0.99	0.99	0.97	0.97	1
0.13	0.11	0.09	0.1	0
0.95	0.93	0.88	0.89	1
0.9	0.88	0.83	0.83	1
0.99	0.99	0.98	0.98	1
0.92	0.87	0.82	0.83	1
0.99	0.99	0.97	0.98	1
0.97	0.95	0.89	0.91	1
1	0.99	0.98	0.99	1
0.99	0.98	0.96	0.97	1
0.99	0.98	0.94	0.95	1
0.99	0.99	0.98	0.98	1
0.99	0.98	0.96	0.97	1
0.71	0.65	0.61	0.62	0
0.99	0.98	0.96	0.96	1
1	0.99	0.98	0.98	1
0.97	0.95	0.89	0.9	1
1	0.99	0.99	0.99	1
0.99	0.98	0.96	0.97	1
1	0.99	0.99	0.99	1
1	0.99	0.98	0.99	1
0.92	0.87	0.8	0.81	1
0.91	0.87	0.84	0.85	1
0.95	0.9	0.82	0.86	0
0.99	0.99	0.97	0.98	1
1	1	1	1	1
0.89	0.85	0.77	0.8	1
0.97	0.95	0.9	0.92	1
0.98	0.96	0.93	0.94	1
0.94	0.9	0.86	0.86	1
1	1	0.99	1	1
1	1	0.99	0.99	1
0.96	0.94	0.89	0.9	0
0.65	0.56	0.39	0.47	0
0.99	0.98	0.96	0.97	1
0.97	0.95	0.91	0.92	1
0.98	0.97	0.94	0.94	1
1	1	0.99	0.99	1
0.97	0.95	0.9	0.91	1
0.22	0.17	0.13	0.15	0
0.84	0.79	0.66	0.68	1
0.99	0.99	0.98	0.98	1
1	1	0.99	0.99	1
0.99	0.99	0.97	0.98	1
0.77	0.67	0.52	0.52	0
0.99	0.98	0.96	0.97	1
0.99	0.99	0.98	0.98	1
0.99	0.99	0.97	0.98	1
1	0.99	0.99	0.99	1
0.96	0.94	0.9	0.91	1
0.99	0.98	0.94	0.95	1
0.57	0.48	0.38	0.43	1
0.99	0.99	0.97	0.98	1
0.41	0.27	0.19	0.21	1
0.99	0.98	0.96	0.97	1
0.98	0.97	0.95	0.95	0
0.98	0.96	0.94	0.95	0
0.97	0.95	0.92	0.93	1
0.84	0.78	0.67	0.72	0
0.99	0.99	0.97	0.98	1
0.99	0.97	0.95	0.96	1
0.99	0.98	0.95	0.96	1
0.96	0.93	0.89	0.9	1
0.99	0.99	0.98	0.98	1
0.9	0.85	0.76	0.79	1
1	0.99	0.99	0.99	1
0.99	0.99	0.97	0.98	1
0.99	0.99	0.97	0.97	1
0.96	0.94	0.89	0.91	1
0.97	0.95	0.9	0.91	1
0.98	0.96	0.92	0.92	1
1	1	0.99	1	1
0.07	0.05	0.04	0.04	0
0.83	0.78	0.73	0.74	1
0.96	0.94	0.9	0.91	1
0.21	0.18	0.14	0.16	0
1	1	0.99	0.99	1
0.94	0.91	0.84	0.85	1
0.85	0.76	0.44	0.58	1
0.98	0.96	0.94	0.94	1
1	0.99	0.99	0.99	1
0.97	0.94	0.89	0.89	1
0.98	0.97	0.95	0.95	1
1	0.99	0.98	0.99	1
0.45	0.32	0.23	0.24	0
1	0.99	0.98	0.99	1
0.99	0.99	0.97	0.98	1
0.99	0.99	0.97	0.98	1
0.89	0.84	0.8	0.81	1
0.92	0.88	0.81	0.82	1
0.99	0.98	0.96	0.96	1
0.99	0.99	0.97	0.98	1
1	1	0.99	0.99	1
1	0.99	0.98	0.99	1
0.98	0.96	0.91	0.92	1
0.64	0.57	0.5	0.53	1
0.99	0.99	0.98	0.98	1
0.99	0.98	0.96	0.97	1
0.99	0.99	0.98	0.98	1
0.97	0.95	0.88	0.9	1
0.96	0.93	0.88	0.9	1
0.86	0.78	0.69	0.72	1
0.95	0.93	0.89	0.89	1
0.98	0.97	0.94	0.94	1
0.98	0.97	0.95	0.95	1
1	1	0.99	0.99	1
0.97	0.95	0.91	0.92	1
0.9	0.86	0.83	0.84	1
1	0.99	0.98	0.99	1
0.99	0.99	0.98	0.98	1
1	1	0.99	0.99	1
0.95	0.91	0.88	0.88	1
1	0.99	0.98	0.99	1
0.99	0.99	0.97	0.98	1
0.91	0.88	0.85	0.86	1
1	1	0.99	0.99	1
0.91	0.88	0.82	0.83	1
0.99	0.99	0.98	0.98	1
0.99	0.98	0.97	0.97	1
0.92	0.88	0.86	0.87	1
0.97	0.96	0.92	0.93	1
0.97	0.95	0.91	0.92	1
0.99	0.98	0.97	0.97	1
1	0.99	0.99	0.99	1
1	1	0.99	1	1
0.99	0.99	0.96	0.97	1
0.99	0.97	0.94	0.95	1
0.99	0.98	0.97	0.97	1
0.97	0.94	0.91	0.91	1
1	0.99	0.98	0.99	1
1	0.99	0.99	0.99	1
0.53	0.35	0.24	0.26	0
1	1	0.99	0.99	1
0.96	0.94	0.9	0.91	1
0.08	0.06	0.05	0.06	0
1	1	0.99	0.99	1
0.97	0.93	0.84	0.86	1
0.99	0.99	0.97	0.98	1
0.6	0.53	0.41	0.46	0
0.98	0.97	0.95	0.96	1
0.97	0.94	0.87	0.89	1
0.95	0.92	0.89	0.89	1
0.93	0.9	0.84	0.85	1
0.99	0.98	0.96	0.97	1
1	1	0.99	0.99	1
0.62	0.58	0.4	0.45	1
0.95	0.93	0.9	0.9	1
0.99	0.99	0.98	0.98	1
1	0.99	0.98	0.99	1
0.99	0.97	0.95	0.96	0
0.88	0.85	0.82	0.83	0
0.46	0.32	0.23	0.26	0
0.93	0.89	0.84	0.85	1
0.96	0.93	0.87	0.88	1
1	1	0.99	0.99	1
1	0.99	0.98	0.98	1
0.97	0.95	0.92	0.93	1
0.07	0.06	0.04	0.05	0
0.99	0.99	0.97	0.98	1
0.99	0.99	0.97	0.97	1
0.93	0.9	0.86	0.87	1
0.93	0.87	0.77	0.78	0
0.98	0.96	0.93	0.94	1
1	0.99	0.98	0.99	1
1	0.99	0.98	0.98	1
1	0.99	0.98	0.98	1
1	1	1	1	1
0.19	0.16	0.13	0.14	1
0.74	0.69	0.67	0.67	0
0.99	0.98	0.96	0.97	1
0.98	0.96	0.92	0.93	1
0.91	0.85	0.78	0.79	1
1	0.99	0.98	0.99	1
0.98	0.96	0.91	0.92	1
0.98	0.97	0.95	0.95	1
0.98	0.97	0.92	0.94	1
1	0.99	0.98	0.99	1
0.85	0.78	0.73	0.74	1
1	0.99	0.98	0.98	1
0.71	0.69	0.6	0.64	1
0.18	0.15	0.11	0.13	0
0.99	0.99	0.98	0.98	1
0.84	0.77	0.71	0.73	1
0.86	0.81	0.71	0.73	1
0.87	0.8	0.64	0.71	0
0.87	0.82	0.76	0.76	1
0.96	0.93	0.9	0.9	1
0.99	0.98	0.96	0.96	1
0.97	0.96	0.93	0.94	1
0.92	0.89	0.82	0.84	1
1	1	1	1	1
0.99	0.98	0.97	0.97	1
1	0.99	0.98	0.99	1
0.98	0.97	0.95	0.95	1
0.99	0.99	0.97	0.98	1
0.99	0.98	0.97	0.97	1
0.74	0.68	0.61	0.63	0
1	0.99	0.98	0.98	1
0.99	0.99	0.97	0.97	1
0.12	0.1	0.08	0.09	0
1	1	0.99	0.99	1
0.99	0.99	0.97	0.98	1
0.99	0.98	0.96	0.97	1
0.96	0.94	0.92	0.93	1
1	0.99	0.99	0.99	1
1	1	0.99	0.99	1
1	1	0.99	0.99	1
0.82	0.76	0.71	0.71	1
0.99	0.98	0.96	0.96	1
0.97	0.94	0.9	0.91	1
0.95	0.91	0.84	0.86	1
1	0.99	0.99	0.99	1
0.99	0.99	0.97	0.98	1
0.17	0.14	0.11	0.13	0
0.99	0.97	0.94	0.95	1
1	0.99	0.98	0.99	1
0.95	0.92	0.86	0.88	1
0.97	0.95	0.92	0.92	1
0.09	0.07	0.05	0.06	0
0.32	0.28	0.23	0.25	0
0.99	0.99	0.97	0.98	1
1	1	0.99	0.99	1
0.84	0.77	0.72	0.73	1
0.95	0.93	0.89	0.89	1
0.98	0.97	0.95	0.95	0
1	1	0.99	0.99	1
0.11	0.08	0.06	0.07	0
0.99	0.99	0.97	0.98	1
1	1	1	1	1
0.99	0.98	0.96	0.97	1
0.27	0.2	0.14	0.16	1
0.99	0.99	0.98	0.98	1
0.98	0.97	0.94	0.94	1
0.91	0.87	0.84	0.84	1
0.99	0.97	0.92	0.94	1
0.96	0.93	0.88	0.89	1
1	1	0.99	0.99	1
0.09	0.07	0.05	0.06	0
1	1	0.99	0.99	1
0.97	0.95	0.9	0.92	1
1	1	0.99	0.99	1
1	1	0.99	0.99	1
0.99	0.98	0.94	0.95	1
0.96	0.94	0.91	0.91	1
0.86	0.78	0.73	0.74	1
0.73	0.62	0.52	0.54	0
0.98	0.96	0.93	0.94	1
0.82	0.75	0.7	0.71	1
1	1	0.99	0.99	1
0.55	0.45	0.33	0.36	1
0.99	0.98	0.96	0.97	1
0.99	0.99	0.97	0.98	1
0.63	0.55	0.43	0.48	0
1	0.99	0.99	0.99	1
0.99	0.98	0.96	0.97	1
0.99	0.97	0.94	0.95	1
0.98	0.96	0.94	0.95	1
0.98	0.97	0.93	0.94	1
1	0.99	0.98	0.99	1
1	1	0.99	1	1
1	1	0.99	1	1
1	0.99	0.98	0.99	1
1	0.99	0.99	0.99	1
1	1	1	1	1
1	0.99	0.98	0.98	1
0.99	0.99	0.97	0.97	1
0.99	0.98	0.96	0.97	1
0.98	0.96	0.9	0.93	1
0.99	0.98	0.97	0.97	1
0.99	0.98	0.96	0.96	1
0.59	0.48	0.38	0.44	1
0.97	0.96	0.91	0.92	1
0.99	0.99	0.96	0.97	1
0.99	0.99	0.97	0.98	1
1	0.99	0.99	0.99	1
0.98	0.97	0.93	0.94	1
0.95	0.92	0.86	0.88	1
0.58	0.51	0.42	0.45	0
1	0.99	0.99	0.99	1
1	1	0.99	0.99	1
1	0.99	0.98	0.98	1
0.99	0.98	0.95	0.96	1
0.97	0.95	0.89	0.91	1
0.87	0.82	0.78	0.8	1
0.19	0.14	0.1	0.12	0
1	0.99	0.99	0.99	1
0.99	0.98	0.96	0.97	1
0.98	0.96	0.91	0.93	0
0.97	0.95	0.91	0.92	1
1	1	0.99	0.99	1
0.96	0.93	0.88	0.89	1
1	0.99	0.98	0.99	1
0.92	0.89	0.85	0.86	1
0.96	0.94	0.92	0.93	1
1	1	0.99	0.99	1
0.99	0.99	0.98	0.98	1
0.87	0.8	0.74	0.76	1
0.99	0.99	0.98	0.98	1
0.99	0.98	0.94	0.95	1
0.99	0.99	0.98	0.98	1
0.99	0.99	0.97	0.98	1
0.99	0.99	0.97	0.97	1
0.99	0.98	0.96	0.96	0
1	0.99	0.98	0.99	1
0.81	0.76	0.71	0.72	0
0.12	0.11	0.09	0.1	0
1	0.99	0.99	0.99	1
1	1	0.99	0.99	1
0.99	0.99	0.96	0.97	1
0.91	0.86	0.83	0.83	1
0.96	0.93	0.91	0.91	0
0.36	0.32	0.26	0.29	1
1	0.99	0.98	0.99	1
1	1	0.99	0.99	1
0.99	0.99	0.98	0.98	1
1	0.99	0.98	0.99	1
1	1	1	1	1
0.92	0.87	0.82	0.82	1
0.63	0.56	0.4	0.45	0
1	1	0.99	0.99	1
0.99	0.98	0.96	0.97	1
1	0.99	0.99	0.99	1
0.99	0.99	0.98	0.98	1
0.74	0.69	0.66	0.66	0
0.95	0.91	0.87	0.87	1
0.99	0.99	0.97	0.97	1
0.98	0.97	0.93	0.94	1
0.96	0.93	0.9	0.91	1
0.92	0.88	0.81	0.82	1
0.98	0.96	0.92	0.93	1
1	0.99	0.98	0.98	1
0.92	0.85	0.74	0.76	0
0.68	0.54	0.43	0.44	0
0.99	0.99	0.97	0.98	1
0.96	0.94	0.89	0.9	1
0.96	0.92	0.85	0.86	1
0.95	0.92	0.88	0.89	0
1	1	0.99	0.99	1
0.97	0.94	0.9	0.91	1
0.98	0.97	0.93	0.94	1
0.98	0.97	0.92	0.93	1
0.99	0.99	0.98	0.98	1
0.99	0.99	0.98	0.98	1
1	0.99	0.98	0.98	1
0.93	0.89	0.82	0.83	1
0.98	0.97	0.95	0.96	1
1	0.99	0.98	0.99	1
0.87	0.82	0.74	0.75	1
0.99	0.99	0.97	0.98	1
0.97	0.95	0.93	0.94	1
0.99	0.99	0.98	0.98	1
1	0.99	0.98	0.98	1
0.99	0.97	0.94	0.95	0
0.85	0.83	0.8	0.8	0
0.99	0.98	0.96	0.97	1
0.85	0.79	0.72	0.73	1
0.28	0.24	0.17	0.18	0
1	0.99	0.99	0.99	1
0.9	0.83	0.71	0.73	0
0.98	0.96	0.89	0.91	1
1	1	0.99	1	1
0.66	0.54	0.43	0.44	0
1	0.99	0.98	0.99	1
0.99	0.99	0.97	0.98	1
0.99	0.98	0.96	0.97	1
0.88	0.82	0.74	0.75	1
0.99	0.99	0.97	0.98	1
0.99	0.98	0.96	0.96	1
0.92	0.89	0.85	0.86	1
0.97	0.95	0.91	0.92	1
0.9	0.87	0.8	0.83	1
0.99	0.99	0.97	0.98	1
1	1	1	1	1
0.99	0.97	0.93	0.95	1
0.95	0.93	0.87	0.88	1
1	1	0.99	0.99	1
0.55	0.47	0.31	0.36	0
0.99	0.98	0.97	0.97	1
0.88	0.84	0.73	0.76	1
0.96	0.92	0.85	0.87	1
1	1	0.99	0.99	1
1	0.99	0.98	0.99	1
0.76	0.74	0.69	0.71	1
1	1	0.99	0.99	1
0.99	0.98	0.96	0.97	1
1	1	0.99	0.99	1
0.97	0.94	0.89	0.9	1
1	0.99	0.99	0.99	1
1	0.99	0.98	0.99	1
0.18	0.14	0.11	0.12	0
0.99	0.98	0.95	0.96	1
1	1	1	1	1
0.99	0.99	0.97	0.98	1
0.99	0.98	0.95	0.96	1
1	1	0.99	0.99	1
0.98	0.97	0.94	0.94	1
0.98	0.97	0.92	0.94	1
0.83	0.77	0.71	0.74	1
0.99	0.98	0.96	0.96	1
0.98	0.97	0.94	0.95	1
1	0.99	0.99	0.99	1
0.94	0.91	0.87	0.88	1
0.88	0.85	0.8	0.81	1
0.96	0.94	0.88	0.9	0
1	1	0.99	0.99	1
1	1	0.99	0.99	1
0.99	0.98	0.97	0.97	1
1	1	0.99	0.99	0
1	1	0.99	0.99	1
1	0.99	0.98	0.99	1
0.98	0.96	0.92	0.93	1
1	0.99	0.98	0.99	1
0.98	0.96	0.92	0.93	1
0.98	0.97	0.94	0.95	1
0.84	0.76	0.65	0.66	1
0.98	0.97	0.94	0.95	1
0.91	0.86	0.77	0.78	1
0.99	0.99	0.98	0.98	1
0.91	0.84	0.78	0.79	1
0.99	0.98	0.96	0.97	1
1	0.99	0.98	0.99	1
1	1	0.99	1	1
0.99	0.99	0.98	0.98	1
0.81	0.77	0.73	0.74	1
0.76	0.68	0.62	0.65	1
0.98	0.97	0.96	0.96	1
0.78	0.72	0.67	0.68	0
0.92	0.88	0.82	0.82	1
1	0.99	0.98	0.99	1
0.91	0.84	0.7	0.76	0
0.99	0.98	0.96	0.97	1
0.99	0.98	0.96	0.97	1
0.71	0.62	0.43	0.47	1
0.96	0.93	0.88	0.89	1
0.42	0.3	0.22	0.24	0
0.41	0.3	0.25	0.27	0
0.99	0.97	0.95	0.96	1
1	0.99	0.98	0.98	1
0.99	0.99	0.96	0.97	1
0.99	0.98	0.97	0.98	1
0.87	0.83	0.8	0.81	1
0.99	0.98	0.96	0.97	1
0.96	0.94	0.88	0.89	1
0.99	0.98	0.96	0.97	1
1	0.99	0.99	0.99	1
0.99	0.99	0.98	0.98	1
0.94	0.91	0.88	0.89	1
0.96	0.94	0.88	0.89	0
0.94	0.91	0.84	0.86	1
0.86	0.79	0.67	0.66	1
0.49	0.37	0.28	0.32	0
0.91	0.81	0.69	0.72	1
0.99	0.98	0.95	0.96	1
0.81	0.75	0.68	0.69	1
0.91	0.86	0.75	0.79	1
0.97	0.95	0.91	0.92	1
0.98	0.96	0.92	0.92	1
0.98	0.97	0.94	0.95	1
0.98	0.96	0.94	0.94	1
0.95	0.9	0.84	0.85	1
0.71	0.57	0.47	0.51	1
0.95	0.91	0.85	0.86	0
0.93	0.87	0.76	0.8	1
0.39	0.29	0.17	0.23	1
1	0.99	0.98	0.98	1
0.99	0.98	0.95	0.95	1
1	0.99	0.98	0.99	1
0.99	0.98	0.96	0.96	1
0.97	0.95	0.89	0.91	1
1	1	0.99	0.99	1
0.7	0.64	0.51	0.54	0
0.98	0.97	0.94	0.94	1
0.22	0.18	0.14	0.15	0
1	1	0.99	0.99	1
0.96	0.93	0.89	0.9	1
0.86	0.8	0.76	0.77	1
1	0.99	0.99	0.99	1
0.99	0.97	0.94	0.95	1
0.99	0.97	0.94	0.95	1
1	1	0.99	1	1
0.99	0.99	0.97	0.97	1
1	1	1	1	1
0.99	0.99	0.97	0.97	1
0.9	0.84	0.75	0.79	1
0.56	0.45	0.33	0.34	1
0.98	0.95	0.91	0.92	1
0.94	0.9	0.86	0.87	1
1	0.99	0.99	0.99	1
0.99	0.98	0.96	0.96	1
0.88	0.8	0.76	0.77	1
0.49	0.39	0.32	0.33	0
0.94	0.91	0.88	0.89	1
0.97	0.95	0.89	0.91	1
0.2	0.16	0.12	0.14	0
0.98	0.97	0.96	0.96	1
1	0.99	0.98	0.98	1
0.9	0.81	0.53	0.65	1
0.99	0.99	0.98	0.98	1
0.99	0.99	0.97	0.98	1
0.96	0.93	0.86	0.88	1
0.96	0.94	0.89	0.9	1
0.37	0.24	0.1	0.13	0
0.99	0.99	0.97	0.98	1
0.98	0.96	0.92	0.93	1
0.99	0.99	0.97	0.97	1
0.98	0.96	0.92	0.93	0
0.97	0.94	0.88	0.9	1
0.97	0.94	0.89	0.9	1
0.85	0.78	0.69	0.72	0
0.93	0.88	0.81	0.82	1
0.98	0.97	0.96	0.96	1
0.99	0.98	0.97	0.97	1
1	0.99	0.98	0.99	1
0.95	0.92	0.88	0.89	1
0.99	0.99	0.97	0.98	1
0.99	0.99	0.96	0.97	1
0.99	0.99	0.97	0.97	1
0.97	0.95	0.93	0.94	1
0.99	0.98	0.95	0.96	1
0.98	0.97	0.95	0.95	1
0.98	0.97	0.94	0.95	1
0.99	0.98	0.95	0.96	1
0.94	0.92	0.87	0.88	1
0.99	0.97	0.95	0.96	1
0.18	0.16	0.12	0.14	0
0.96	0.94	0.9	0.91	1
1	0.99	0.99	0.99	1
0.99	0.98	0.96	0.97	1
0.88	0.82	0.75	0.75	1
0.98	0.97	0.93	0.94	1
0.95	0.9	0.84	0.85	1
0.98	0.97	0.95	0.96	1
1	0.99	0.99	0.99	1
1	1	0.99	0.99	1
0.98	0.96	0.93	0.94	1
0.13	0.11	0.09	0.1	0
1	0.99	0.99	0.99	1
0.95	0.93	0.86	0.88	1
0.99	0.97	0.94	0.95	0
0.99	0.99	0.97	0.98	1
1	1	1	1	1
0.83	0.74	0.67	0.69	0
0.98	0.96	0.92	0.93	1
1	1	0.99	0.99	1
0.6	0.52	0.39	0.42	1
1	0.99	0.98	0.98	1
1	0.99	0.98	0.99	1
0.04	0.03	0.02	0.03	0
0.98	0.97	0.94	0.95	1
0.6	0.49	0.42	0.43	0
0.95	0.91	0.84	0.85	1
0.11	0.09	0.07	0.08	0
0.99	0.99	0.97	0.97	1
0.84	0.79	0.7	0.72	1
0.99	0.98	0.96	0.97	1
0.93	0.88	0.83	0.85	0
0.95	0.9	0.81	0.83	1
0.43	0.34	0.29	0.31	1
0.97	0.96	0.93	0.93	1
0.99	0.98	0.96	0.96	1
1	0.99	0.98	0.98	1
0.98	0.97	0.95	0.96	1
0.93	0.9	0.85	0.86	1
0.98	0.95	0.89	0.91	1
1	1	0.99	1	1
1	0.99	0.98	0.99	1
0.98	0.98	0.94	0.96	1
0.93	0.9	0.85	0.86	1
1	0.99	0.98	0.99	1
1	1	0.99	0.99	1
0.97	0.96	0.92	0.93	1
0.98	0.97	0.94	0.95	1
0.98	0.98	0.96	0.96	1
0.93	0.91	0.87	0.88	0
1	1	0.99	1	1
0.99	0.99	0.98	0.98	1
0.99	0.98	0.97	0.97	1
0.98	0.97	0.96	0.96	1
0.99	0.98	0.97	0.97	1
0.99	0.97	0.93	0.94	1
0.95	0.91	0.87	0.88	0
0.98	0.97	0.95	0.95	1
0.96	0.94	0.88	0.89	1
1	1	0.99	0.99	1
1	0.99	0.99	0.99	1
0.99	0.98	0.95	0.96	1
0.98	0.97	0.94	0.95	1
0.98	0.97	0.95	0.95	1
0.99	0.99	0.97	0.98	1
0.99	0.99	0.97	0.97	1
0.99	0.98	0.97	0.97	1
0.95	0.91	0.86	0.87	1
0.98	0.96	0.93	0.94	1
0.99	0.98	0.96	0.97	1
0.99	0.98	0.97	0.97	1
0.64	0.49	0.37	0.38	0
0.99	0.98	0.95	0.96	1
1	0.99	0.98	0.98	1
0.44	0.31	0.25	0.28	1
0.97	0.95	0.91	0.92	1
0.94	0.9	0.84	0.85	1
0.99	0.99	0.97	0.97	1
1	0.99	0.98	0.99	1
0.86	0.83	0.78	0.78	1
0.99	0.98	0.96	0.97	1
0.99	0.99	0.97	0.98	1
1	1	1	1	1
1	0.99	0.99	0.99	1
0.99	0.98	0.96	0.97	1
1	1	0.99	0.99	1
0.99	0.99	0.97	0.98	1
0.99	0.99	0.97	0.97	1
0.98	0.96	0.93	0.94	1
1	1	0.99	0.99	1
0.97	0.96	0.91	0.92	1
0.78	0.73	0.67	0.68	1
0.95	0.92	0.87	0.88	0
1	1	0.99	0.99	1
0.99	0.99	0.97	0.98	1
0.82	0.79	0.74	0.75	1
1	1	0.99	0.99	1
0.96	0.94	0.91	0.92	1
0.76	0.68	0.6	0.62	1
1	0.99	0.99	0.99	1
0.99	0.98	0.96	0.96	1
1	1	0.99	0.99	1
1	1	0.99	0.99	1
0.93	0.89	0.85	0.86	1
0.13	0.11	0.09	0.1	0
0.88	0.86	0.81	0.81	1
1	0.99	0.98	0.98	1
0.97	0.95	0.91	0.92	1
0.99	0.99	0.98	0.98	1
0.93	0.89	0.81	0.83	0
0.98	0.96	0.92	0.93	1
0.71	0.67	0.61	0.64	0
0.78	0.76	0.73	0.73	1
0.98	0.97	0.92	0.94	1
1	0.99	0.98	0.98	1
0.93	0.89	0.82	0.83	1
0.99	0.99	0.96	0.97	1
0.37	0.23	0.19	0.2	0
0.99	0.99	0.97	0.98	1
1	0.99	0.98	0.99	1
0.76	0.72	0.62	0.62	1
1	1	0.99	0.99	1
0.96	0.93	0.88	0.89	1
0.99	0.98	0.95	0.95	1
0.97	0.96	0.92	0.92	1
1	0.99	0.98	0.99	1
1	0.99	0.98	0.99	1
0.99	0.98	0.95	0.96	1
0.94	0.92	0.87	0.88	1
0.99	0.99	0.97	0.98	1
0.82	0.74	0.63	0.65	0
0.98	0.97	0.94	0.95	1
0.88	0.83	0.79	0.8	1
1	1	0.99	0.99	1
0.96	0.94	0.9	0.91	1
0.97	0.94	0.9	0.91	1
1	0.99	0.98	0.98	1
1	1	0.99	0.99	1
0.85	0.79	0.71	0.73	1
0.98	0.97	0.95	0.96	1
0.99	0.99	0.97	0.97	1
0.47	0.41	0.33	0.35	1
0.99	0.98	0.95	0.96	1
1	1	0.99	0.99	1
0.98	0.97	0.95	0.95	1
0.98	0.96	0.93	0.94	1
1	1	0.99	0.99	1
0.99	0.99	0.98	0.98	1
0.95	0.93	0.89	0.9	1
0.99	0.98	0.96	0.97	1
0.97	0.95	0.92	0.92	1
1	1	0.99	0.99	1
1	0.99	0.99	0.99	1
0.98	0.96	0.92	0.92	1
0.98	0.97	0.95	0.95	1
0.12	0.1	0.08	0.09	0
0.72	0.63	0.52	0.56	1
0.99	0.98	0.96	0.96	1
1	1	0.99	0.99	1
1	1	0.99	0.99	1
0.99	0.99	0.98	0.98	1
0.99	0.99	0.97	0.98	1
0.99	0.98	0.95	0.96	1
0.99	0.99	0.96	0.97	1
1	0.99	0.99	0.99	1
1	0.99	0.99	0.99	1
0.97	0.95	0.92	0.93	1
0.94	0.88	0.81	0.82	0
0.99	0.98	0.97	0.97	1
0.99	0.99	0.98	0.98	1
0.93	0.89	0.82	0.82	1
0.99	0.98	0.96	0.97	1
1	0.99	0.98	0.99	1
1	0.99	0.99	0.99	1
1	1	0.99	0.99	1
0.99	0.99	0.97	0.98	1
0.97	0.95	0.93	0.94	1
0.43	0.33	0.23	0.26	1
0.71	0.67	0.62	0.62	1
0.96	0.94	0.9	0.91	1
0.99	0.98	0.97	0.98	1
0.97	0.95	0.93	0.94	1
1	1	1	1	1
0.99	0.98	0.96	0.97	1
0.99	0.99	0.98	0.98	1
1	1	0.99	0.99	1
0.98	0.97	0.95	0.95	1
0.05	0.05	0.04	0.04	0
0.9	0.86	0.82	0.83	1
0.96	0.94	0.92	0.92	1
0.98	0.96	0.94	0.95	1
1	1	0.99	1	1
0.99	0.98	0.95	0.96	1
1	0.99	0.98	0.98	1
0.96	0.93	0.9	0.91	1
1	0.99	0.97	0.98	1
0.94	0.92	0.89	0.9	1
0.83	0.75	0.68	0.68	1
0.96	0.93	0.89	0.9	1
0.96	0.92	0.88	0.89	0
0.93	0.89	0.79	0.82	1
0.99	0.98	0.95	0.96	1
1	0.99	0.98	0.98	1
0.91	0.87	0.82	0.83	1
0.98	0.96	0.94	0.94	1
0.97	0.95	0.9	0.92	1
0.93	0.88	0.84	0.84	1
0.99	0.99	0.98	0.98	1
0.98	0.97	0.94	0.95	1
0.94	0.9	0.87	0.87	1
0.98	0.95	0.92	0.93	0
0.99	0.98	0.96	0.96	1
1	1	0.99	0.99	1
0.98	0.96	0.92	0.93	1
0.46	0.38	0.28	0.3	0
0.98	0.97	0.95	0.95	1
0.99	0.98	0.95	0.96	1
0.99	0.99	0.97	0.97	1
0.97	0.95	0.89	0.91	1
0.94	0.9	0.87	0.87	1
0.65	0.49	0.32	0.36	1
1	1	0.99	0.99	1
0.96	0.94	0.91	0.92	1
1	0.99	0.98	0.99	1
0.96	0.93	0.89	0.9	1
0.99	0.99	0.97	0.98	1
0.95	0.92	0.85	0.86	1
0.98	0.97	0.94	0.95	1
0.99	0.99	0.98	0.98	1
0.93	0.88	0.8	0.82	1
0.97	0.95	0.88	0.91	0
0.98	0.96	0.93	0.93	1
1	0.99	0.98	0.98	1
0.99	0.99	0.98	0.98	1
0.99	0.98	0.95	0.96	1
0.99	0.99	0.98	0.98	1
0.99	0.99	0.97	0.97	1
0.94	0.9	0.85	0.86	1
0.99	0.97	0.95	0.96	1
0.99	0.98	0.96	0.96	1
0.96	0.93	0.87	0.88	1
0.98	0.97	0.93	0.94	1
1	0.99	0.98	0.99	1
1	1	0.99	0.99	1
0.93	0.89	0.81	0.82	1
1	1	1	1	1
0.99	0.98	0.96	0.96	1
0.96	0.92	0.86	0.87	1
1	1	0.99	1	1
1	0.99	0.99	0.99	1
1	1	0.99	0.99	1
1	0.99	0.99	0.99	1
0.94	0.91	0.85	0.86	1
0.96	0.94	0.88	0.89	1
0.92	0.88	0.84	0.85	1
0.75	0.67	0.6	0.61	0
0.99	0.99	0.97	0.97	1
0.91	0.85	0.8	0.81	1
1	0.99	0.98	0.98	1
1	0.99	0.99	0.99	1
1	0.99	0.98	0.99	1
0.93	0.89	0.81	0.83	1
0.85	0.82	0.75	0.77	1
1	0.99	0.99	0.99	1
0.99	0.99	0.98	0.98	1
0.94	0.91	0.88	0.89	1
1	1	1	1	1
0.94	0.91	0.87	0.88	1
0.99	0.99	0.97	0.98	1
1	1	0.99	0.99	1
1	1	0.99	0.99	1
0.1	0.06	0.04	0.05	0
0.45	0.34	0.22	0.22	0
0.97	0.96	0.92	0.93	1
1	1	0.99	0.99	1
0.98	0.97	0.95	0.95	1
0.99	0.99	0.97	0.98	1
0.97	0.95	0.89	0.91	0
1	0.99	0.99	0.99	1
1	0.99	0.99	0.99	1
0.9	0.86	0.78	0.8	1
0.99	0.98	0.96	0.96	1
0.99	0.99	0.98	0.98	1
1	1	1	1	1
0.94	0.91	0.87	0.87	1
1	0.99	0.98	0.99	1
1	1	1	1	1
1	0.99	0.99	0.99	1
0.99	0.99	0.98	0.98	1
0.99	0.99	0.98	0.98	1
1	0.99	0.98	0.99	1
0.97	0.95	0.92	0.93	1
0.99	0.98	0.94	0.95	1
0.99	0.99	0.97	0.97	1
0.98	0.97	0.95	0.95	1
0.99	0.98	0.96	0.96	1
0.99	0.99	0.97	0.98	1
0.82	0.76	0.72	0.73	1
0.99	0.99	0.96	0.97	1
0.96	0.94	0.89	0.91	1
0.95	0.92	0.88	0.9	1
0.99	0.99	0.97	0.98	1
0.77	0.74	0.64	0.67	1
0.66	0.61	0.55	0.58	1
0.99	0.98	0.95	0.96	1
0.99	0.98	0.96	0.97	1
0.99	0.97	0.94	0.95	1
0.99	0.99	0.98	0.98	1
0.97	0.95	0.92	0.93	1
0.98	0.97	0.93	0.94	1
0.99	0.98	0.97	0.97	1
0.96	0.93	0.9	0.91	1
0.98	0.96	0.92	0.93	1
0.91	0.87	0.84	0.84	1
1	0.99	0.97	0.98	1
0.98	0.96	0.93	0.94	1
0.47	0.37	0.21	0.3	1
0.98	0.97	0.95	0.95	1
0.99	0.99	0.98	0.98	1
1	0.99	0.98	0.98	1
0.96	0.93	0.88	0.89	1
1	1	0.99	0.99	1
0.98	0.96	0.93	0.94	1
0.98	0.97	0.93	0.94	1
1	1	0.99	0.99	1
0.98	0.96	0.92	0.93	1
0.98	0.96	0.93	0.93	0
0.93	0.9	0.86	0.87	1
0.99	0.99	0.97	0.98	1
0.6	0.52	0.37	0.42	1
0.98	0.96	0.91	0.92	1
0.99	0.98	0.97	0.98	1
0.99	0.98	0.95	0.96	1
1	0.99	0.98	0.99	1
1	0.99	0.99	0.99	1
0.99	0.99	0.97	0.98	1
1	0.99	0.99	0.99	1
1	0.99	0.98	0.99	1
0.31	0.22	0.18	0.19	0
0.98	0.97	0.95	0.95	1
0.88	0.82	0.72	0.77	0
0.96	0.94	0.89	0.9	1
0.95	0.93	0.9	0.9	1
0.92	0.89	0.85	0.86	1
0.96	0.93	0.9	0.9	1
1	1	0.99	0.99	1
0.68	0.65	0.59	0.61	1
0.98	0.97	0.93	0.94	1
0.97	0.96	0.91	0.93	1
1	0.99	0.98	0.99	1
0.89	0.84	0.76	0.77	1
0.93	0.89	0.86	0.87	1
0.97	0.95	0.88	0.9	1
0.13	0.09	0.07	0.07	0
0.99	0.99	0.98	0.98	1
0.99	0.98	0.97	0.97	1
0.97	0.95	0.9	0.91	1
1	1	0.99	1	1
0.99	0.98	0.96	0.97	1
0.97	0.96	0.91	0.92	1
0.99	0.99	0.97	0.97	1
0.98	0.97	0.95	0.96	1
0.99	0.99	0.98	0.98	1
0.79	0.72	0.65	0.67	1
1	0.99	0.99	0.99	1
1	1	0.99	1	1
0.99	0.98	0.95	0.96	1
0.67	0.63	0.53	0.56	0
0.99	0.99	0.98	0.98	1
1	0.99	0.98	0.99	1
0.92	0.87	0.83	0.84	0
0.75	0.68	0.64	0.66	1
0.85	0.81	0.78	0.79	1
0.99	0.98	0.97	0.97	1
0.99	0.99	0.97	0.98	1
1	0.99	0.99	0.99	1
1	0.99	0.98	0.99	1
1	1	0.99	0.99	1
1	1	1	1	1
0.98	0.97	0.95	0.95	1
0.99	0.99	0.97	0.97	1
1	1	0.99	0.99	1
0.99	0.98	0.95	0.96	1
1	1	0.99	0.99	1
1	1	1	1	1
0.92	0.89	0.84	0.85	1
0.99	0.97	0.94	0.95	1
0.88	0.83	0.8	0.81	1
0.73	0.71	0.57	0.6	1
1	0.99	0.99	0.99	1
1	1	0.99	0.99	1
1	0.99	0.99	0.99	1
0.45	0.34	0.2	0.21	1
1	0.99	0.98	0.99	1
1	1	0.99	0.99	1
0.99	0.99	0.97	0.98	1
0.23	0.19	0.16	0.17	1
0.98	0.97	0.94	0.95	1
0.96	0.94	0.92	0.93	1
0.99	0.99	0.97	0.97	1
0.98	0.97	0.93	0.94	1
0.83	0.78	0.74	0.73	1
1	0.99	0.99	0.99	1
0.98	0.97	0.94	0.95	1
0.99	0.99	0.97	0.97	1
0.96	0.93	0.89	0.9	1
1	0.99	0.98	0.99	1
0.99	0.99	0.97	0.97	0
0.95	0.92	0.89	0.9	1
1	1	1	1	1
1	1	0.99	0.99	1
1	0.99	0.98	0.99	1
0.99	0.98	0.95	0.96	1
1	1	1	1	1
0.86	0.82	0.78	0.79	1
1	1	0.99	0.99	1
0.89	0.83	0.77	0.79	0
0.94	0.9	0.84	0.86	1
0.98	0.96	0.92	0.93	1
0.95	0.92	0.87	0.88	1
0.99	0.99	0.98	0.98	1
0.97	0.95	0.92	0.93	1
0.98	0.97	0.96	0.96	1
0.97	0.95	0.9	0.9	1
0.21	0.17	0.13	0.15	0
0.99	0.99	0.98	0.98	1
0.99	0.98	0.96	0.97	1
1	0.99	0.99	0.99	1
0.77	0.65	0.5	0.56	0
0.98	0.97	0.93	0.94	1
1	1	1	1	1
0.83	0.74	0.68	0.69	1
0.92	0.87	0.81	0.82	1
0.95	0.92	0.88	0.88	1
0.99	0.99	0.97	0.98	1
1	1	0.99	0.99	1
0.97	0.95	0.9	0.91	1
1	0.99	0.98	0.99	1
0.99	0.99	0.98	0.98	1
1	1	0.99	1	1
1	1	0.99	0.99	1
0.71	0.62	0.5	0.55	0
0.64	0.61	0.45	0.49	0
0.96	0.93	0.9	0.9	1
0.99	0.98	0.96	0.97	1
0.92	0.89	0.87	0.87	1
0.98	0.97	0.94	0.95	1
0.96	0.93	0.88	0.89	1
0.97	0.95	0.93	0.93	1
1	1	0.99	0.99	1
0.99	0.99	0.97	0.98	0
0.99	0.99	0.98	0.98	1
0.99	0.98	0.96	0.97	1
1	0.99	0.98	0.99	1
0.82	0.74	0.61	0.64	1
0.92	0.87	0.83	0.84	1
0.99	0.98	0.97	0.97	1
0.99	0.98	0.95	0.96	1
0.99	0.98	0.97	0.97	1
0.99	0.99	0.98	0.98	1
0.98	0.96	0.92	0.93	1
0.99	0.98	0.95	0.95	1
1	0.99	0.98	0.99	0
1	1	0.99	0.99	1
0.97	0.95	0.91	0.92	1
0.99	0.98	0.97	0.97	1
0.88	0.82	0.77	0.78	1
0.99	0.99	0.97	0.98	1
1	1	0.99	0.99	1
0.96	0.94	0.86	0.88	1
1	1	0.99	1	1
0.99	0.99	0.98	0.98	1
0.99	0.98	0.95	0.96	1
0.74	0.67	0.44	0.54	0
1	0.99	0.98	0.98	1
0.98	0.97	0.94	0.95	1
0.98	0.97	0.94	0.95	1
0.94	0.9	0.86	0.87	1
1	1	0.99	0.99	1
0.97	0.95	0.93	0.94	1
1	1	0.99	0.99	1
0.95	0.93	0.87	0.88	1
0.86	0.78	0.73	0.74	1
0.71	0.67	0.59	0.62	1
1	0.99	0.98	0.98	1
0.95	0.93	0.87	0.89	1
0.97	0.94	0.89	0.9	1
0.97	0.95	0.9	0.92	1
1	0.99	0.98	0.99	1
0.98	0.97	0.95	0.95	1
0.95	0.91	0.82	0.84	1
0.99	0.98	0.97	0.97	1
1	0.99	0.98	0.99	1
0.27	0.21	0.16	0.18	0
0.99	0.99	0.97	0.98	1
0.99	0.98	0.97	0.97	1
0.66	0.58	0.34	0.39	1
0.86	0.79	0.7	0.73	1
0.97	0.95	0.92	0.92	1
0.99	0.99	0.98	0.98	1
0.95	0.91	0.81	0.85	1
1	0.99	0.99	0.99	1
0.93	0.88	0.78	0.8	1
0.89	0.84	0.7	0.73	0
0.79	0.71	0.63	0.67	1
0.98	0.96	0.92	0.93	1
0.99	0.98	0.95	0.96	1
0.98	0.97	0.94	0.95	1
0.97	0.95	0.91	0.92	1
0.99	0.99	0.97	0.98	1
1	0.99	0.99	0.99	1
0.33	0.22	0.14	0.15	1
1	1	0.99	0.99	1
0.97	0.95	0.88	0.9	0
0.97	0.95	0.89	0.91	1
0.96	0.93	0.88	0.89	1
1	1	0.99	0.99	1
0.99	0.99	0.96	0.97	1
0.47	0.35	0.24	0.27	0
0.91	0.87	0.81	0.82	0
0.34	0.23	0.11	0.12	0
1	1	0.99	0.99	1
0.99	0.99	0.97	0.97	1
1	1	0.99	0.99	1
0.98	0.97	0.94	0.95	1
0.92	0.88	0.84	0.85	1
0.99	0.99	0.97	0.97	1
0.99	0.98	0.96	0.97	1
0.99	0.99	0.98	0.98	1
0.5	0.41	0.3	0.33	0
0.98	0.96	0.91	0.92	1
0.98	0.96	0.93	0.94	1
1	1	0.99	1	1
0.97	0.94	0.88	0.89	1
0.99	0.99	0.97	0.98	1
0.41	0.34	0.26	0.29	1
0.99	0.98	0.97	0.97	1
0.61	0.45	0.37	0.39	1
0.99	0.97	0.96	0.96	1
0.98	0.97	0.95	0.95	1
1	0.99	0.98	0.99	1
0.99	0.99	0.97	0.98	1
0.99	0.97	0.95	0.96	1
0.99	0.99	0.98	0.98	1
0.99	0.98	0.96	0.97	1
1	1	0.99	0.99	1
0.99	0.98	0.97	0.97	1
0.93	0.9	0.87	0.87	0
1	0.99	0.98	0.98	1
0.99	0.99	0.97	0.97	1
0.9	0.85	0.8	0.8	1
1	1	0.99	0.99	1
0.9	0.85	0.78	0.79	1
1	1	1	1	1
1	1	0.99	0.99	1
0.99	0.98	0.95	0.96	1
0.99	0.98	0.97	0.97	1
0.93	0.89	0.79	0.81	1
1	1	0.99	0.99	1
0.99	0.98	0.95	0.96	1
0.99	0.99	0.97	0.98	1
0.2	0.17	0.13	0.15	0
0.98	0.96	0.94	0.94	1
1	1	0.99	0.99	1
0.99	0.97	0.94	0.94	1
0.99	0.99	0.97	0.98	1
0.97	0.95	0.92	0.92	1
0.91	0.84	0.76	0.77	1
0.4	0.38	0.32	0.33	0
0.98	0.97	0.94	0.95	1
1	1	0.99	0.99	1
0.98	0.96	0.93	0.94	1
0.38	0.32	0.28	0.28	1
1	0.99	0.98	0.98	1
0.89	0.86	0.8	0.82	1
0.51	0.45	0.36	0.37	0
0.14	0.1	0.07	0.08	0
0.97	0.95	0.9	0.91	1
0.84	0.77	0.66	0.69	1
0.99	0.99	0.98	0.98	1
1	0.99	0.99	0.99	1
1	0.99	0.99	0.99	1
0.99	0.98	0.96	0.97	1
0.07	0.06	0.04	0.05	0
0.96	0.94	0.9	0.91	1
0.96	0.92	0.85	0.86	1
0.98	0.96	0.92	0.93	1
1	1	0.99	0.99	1
0.97	0.96	0.94	0.95	1
1	0.99	0.98	0.99	1
1	0.99	0.98	0.98	1
0.98	0.96	0.92	0.94	1
0.99	0.99	0.97	0.97	1
0.96	0.94	0.92	0.92	1
1	0.99	0.99	0.99	1
0.99	0.99	0.98	0.98	1
0.05	0.04	0.03	0.04	0
0.83	0.77	0.73	0.74	1
0.61	0.58	0.44	0.52	0
0.99	0.98	0.96	0.97	1
1	1	1	1	1
0.99	0.99	0.98	0.98	1
0.78	0.68	0.57	0.62	1
0.21	0.18	0.14	0.16	1
0.99	0.98	0.95	0.96	1
0.4	0.33	0.28	0.3	1
0.98	0.97	0.94	0.94	1
1	1	0.99	0.99	1
0.99	0.98	0.94	0.95	1
1	1	0.99	1	1
1	1	1	1	1
0.79	0.72	0.59	0.65	1
0.95	0.91	0.83	0.85	1
0.97	0.94	0.88	0.89	1
0.91	0.87	0.83	0.83	0
1	1	0.99	0.99	1
0.98	0.97	0.96	0.96	1
0.08	0.06	0.05	0.05	0
0.98	0.97	0.94	0.94	1
0.98	0.96	0.92	0.93	1
0.89	0.81	0.66	0.71	1
0.95	0.92	0.86	0.88	1
0.99	0.98	0.97	0.97	1
0.98	0.97	0.96	0.96	1
0.97	0.96	0.91	0.92	1
0.96	0.94	0.91	0.91	1
0.76	0.68	0.63	0.64	0
0.9	0.86	0.78	0.79	1
0.77	0.73	0.64	0.66	1
1	1	0.99	1	1
0.98	0.97	0.93	0.94	1
1	0.99	0.98	0.99	1
0.99	0.99	0.97	0.98	1
0.98	0.97	0.94	0.94	1
0.96	0.92	0.88	0.89	1
1	0.99	0.98	0.99	1
0.99	0.98	0.97	0.97	1
0.98	0.97	0.94	0.94	1
0.79	0.76	0.71	0.73	1
1	1	0.99	0.99	1
0.99	0.98	0.95	0.96	1
0.96	0.93	0.89	0.9	1
0.97	0.96	0.92	0.93	1
0.94	0.91	0.86	0.87	1
0.63	0.56	0.42	0.44	1
0.07	0.05	0.04	0.05	0
1	1	0.99	0.99	1
1	1	0.99	1	1
1	1	0.99	0.99	0
1	0.99	0.98	0.98	1
0.99	0.98	0.96	0.96	1
0.67	0.64	0.55	0.58	0
1	1	0.99	0.99	1
0.61	0.56	0.4	0.44	1
0.95	0.92	0.85	0.87	1
1	0.99	0.99	0.99	1
0.93	0.88	0.81	0.83	1
0.99	0.98	0.96	0.96	1
1	0.99	0.99	0.99	1
0.99	0.98	0.95	0.96	1
0.93	0.87	0.81	0.82	1
0.95	0.91	0.83	0.86	1
0.97	0.96	0.92	0.92	1
1	1	0.99	0.99	1
0.85	0.78	0.64	0.66	1
0.97	0.94	0.87	0.88	1
0.97	0.95	0.9	0.91	1
0.98	0.96	0.92	0.93	1
0.97	0.94	0.88	0.89	1
0.97	0.94	0.91	0.92	1
1	1	0.99	0.99	1
0.82	0.73	0.62	0.65	1
0.99	0.99	0.98	0.98	1
1	0.99	0.99	0.99	1
0.95	0.92	0.87	0.88	1
0.99	0.98	0.96	0.97	1
0.87	0.8	0.71	0.72	1
0.99	0.98	0.97	0.97	1
0.83	0.76	0.66	0.67	1
0.97	0.95	0.91	0.92	1
0.05	0.04	0.03	0.04	0
1	1	0.99	0.99	1
0.95	0.92	0.89	0.89	1
1	0.99	0.98	0.99	1
0.99	0.99	0.98	0.98	1
0.62	0.52	0.46	0.48	0
0.99	0.98	0.96	0.97	1
0.99	0.99	0.97	0.97	1
0.99	0.98	0.97	0.97	1
0.83	0.75	0.65	0.66	1
0.99	0.97	0.94	0.95	1
0.96	0.93	0.9	0.91	1
0.99	0.99	0.98	0.98	1
1	0.99	0.99	0.99	1
0.98	0.97	0.95	0.95	1
0.99	0.99	0.97	0.97	1
1	1	0.99	0.99	1
0.99	0.99	0.97	0.97	1
0.96	0.94	0.9	0.91	1
0.81	0.7	0.62	0.65	1
1	0.99	0.98	0.99	1
0.8	0.74	0.68	0.69	1
0.99	0.98	0.95	0.96	1
0.99	0.99	0.98	0.98	1
0.92	0.88	0.83	0.83	1
0.96	0.95	0.92	0.93	1
0.94	0.9	0.85	0.86	1
1	1	0.99	0.99	1
0.57	0.5	0.38	0.41	1
0.99	0.99	0.97	0.98	1
1	1	0.99	0.99	1
0.99	0.98	0.95	0.96	1
1	0.99	0.98	0.99	1
1	1	0.99	0.99	1
0.99	0.98	0.96	0.96	1
0.94	0.89	0.78	0.81	1
0.97	0.95	0.9	0.91	1
0.97	0.95	0.91	0.92	1
0.92	0.89	0.86	0.86	1
1	1	1	1	1
0.89	0.84	0.75	0.77	1
0.98	0.96	0.94	0.94	1
0.67	0.63	0.51	0.56	1
1	0.99	0.98	0.98	1
0.81	0.74	0.66	0.68	0
0.98	0.97	0.93	0.94	1
0.53	0.4	0.34	0.37	0
0.71	0.66	0.58	0.6	1
1	0.99	0.98	0.98	1
1	1	0.99	0.99	1
0.82	0.71	0.56	0.61	0
0.99	0.97	0.95	0.95	1
0.95	0.92	0.89	0.9	1
0.99	0.99	0.98	0.98	1
1	0.99	0.98	0.99	1
0.99	0.98	0.96	0.96	1
0.99	0.98	0.97	0.97	1
0.97	0.95	0.91	0.92	1
0.76	0.7	0.58	0.64	0
0.92	0.85	0.78	0.79	1
0.95	0.93	0.88	0.88	1
1	0.99	0.98	0.99	1
0.99	0.99	0.97	0.98	1
0.97	0.95	0.9	0.91	1
0.99	0.98	0.95	0.96	1
0.99	0.99	0.98	0.98	1
0.95	0.93	0.9	0.91	1
0.99	0.97	0.95	0.95	1
0.94	0.91	0.85	0.87	1
0.98	0.97	0.94	0.95	1
0.95	0.93	0.91	0.91	1
0.14	0.08	0.05	0.07	0
1	0.99	0.99	0.99	1
0.99	0.97	0.94	0.95	1
1	1	1	1	1
0.97	0.95	0.91	0.92	1
1	1	0.99	0.99	1
0.99	0.98	0.96	0.97	1
1	0.99	0.99	0.99	1
0.98	0.97	0.94	0.94	1
0.98	0.97	0.95	0.95	1
1	0.99	0.98	0.98	1
0.99	0.98	0.97	0.97	1
0.95	0.91	0.78	0.83	1
0.99	0.98	0.96	0.97	1
0.99	0.98	0.96	0.97	1
0.88	0.8	0.73	0.74	1
0.91	0.87	0.82	0.83	1
0.98	0.96	0.92	0.93	1
0.98	0.97	0.96	0.96	1
0.13	0.11	0.08	0.09	0
0.99	0.99	0.97	0.98	1
1	1	1	1	1
0.97	0.96	0.92	0.93	1
0.98	0.97	0.95	0.96	1
0.97	0.94	0.88	0.89	1
1	1	0.99	1	1
1	0.99	0.98	0.99	1
0.99	0.99	0.98	0.98	1
0.99	0.97	0.95	0.95	1
0.98	0.96	0.91	0.92	1
0.99	0.99	0.98	0.98	1
1	1	0.99	0.99	1
1	1	0.99	1	1
0.97	0.95	0.93	0.93	1
0.95	0.92	0.88	0.89	1
0.96	0.92	0.86	0.87	1
1	0.99	0.98	0.99	1
0.82	0.73	0.63	0.63	1
0.98	0.96	0.92	0.93	1
0.99	0.98	0.95	0.96	1
0.99	0.99	0.98	0.98	1
0.99	0.99	0.98	0.98	1
0.98	0.97	0.94	0.95	1
0.97	0.94	0.9	0.9	1
0.95	0.9	0.85	0.87	1
0.41	0.25	0.12	0.13	0
0.99	0.99	0.98	0.98	1
0.59	0.48	0.35	0.38	1
0.99	0.99	0.98	0.99	1
0.96	0.93	0.91	0.91	1
0.98	0.97	0.95	0.95	1
1	0.99	0.98	0.99	1
0.76	0.62	0.54	0.56	1
1	1	0.99	0.99	1
1	0.99	0.99	0.99	1
0.33	0.28	0.22	0.25	0
0.16	0.12	0.08	0.1	1
0.99	0.99	0.98	0.98	1
0.99	0.98	0.97	0.97	1
0.98	0.97	0.95	0.96	1
0.99	0.98	0.95	0.96	1
0.83	0.77	0.71	0.72	0
1	0.99	0.99	0.99	1
0.99	0.99	0.98	0.98	1
0.99	0.99	0.97	0.97	1
0.93	0.9	0.84	0.85	1
0.81	0.81	0.77	0.79	0
0.99	0.98	0.95	0.96	1
0.6	0.49	0.36	0.37	0
1	0.99	0.98	0.99	1
0.91	0.86	0.79	0.8	1
1	0.99	0.98	0.98	1
0.84	0.82	0.76	0.77	1
0.94	0.89	0.8	0.82	1
0.53	0.45	0.32	0.37	1
1	1	0.99	0.99	1
1	0.99	0.98	0.99	1
1	0.99	0.98	0.98	1
1	0.99	0.98	0.99	1
0.99	0.99	0.96	0.97	1
0.95	0.91	0.87	0.88	1
0.99	0.98	0.96	0.97	1
0.89	0.84	0.79	0.79	1
0.99	0.98	0.95	0.96	1
0.96	0.93	0.87	0.88	1
0.98	0.97	0.95	0.96	1
0.99	0.98	0.96	0.97	1
0.98	0.97	0.94	0.95	1
0.98	0.96	0.94	0.94	1
1	0.99	0.98	0.99	1
1	0.99	0.98	0.99	1
0.99	0.98	0.95	0.96	1
1	0.99	0.98	0.99	1
0.99	0.99	0.97	0.97	1
1	1	0.99	0.99	1
0.99	0.98	0.96	0.96	1
0.97	0.95	0.93	0.94	1
0.99	0.99	0.97	0.98	1
0.59	0.5	0.3	0.35	0
0.99	0.98	0.95	0.96	1
0.99	0.99	0.97	0.98	1
0.98	0.96	0.91	0.93	1
0.76	0.68	0.65	0.65	0
1	1	0.99	0.99	1
1	0.99	0.98	0.98	1
0.97	0.95	0.92	0.92	1
1	0.99	0.98	0.99	1
0.99	0.98	0.96	0.97	1
0.17	0.13	0.1	0.11	0
0.97	0.95	0.92	0.93	1
0.92	0.89	0.86	0.87	1
0.98	0.96	0.92	0.93	1
0.91	0.87	0.83	0.84	1
0.99	0.99	0.96	0.97	1
1	0.99	0.99	0.99	1
0.85	0.81	0.77	0.78	1
0.93	0.9	0.81	0.84	0
1	0.99	0.98	0.99	1
1	0.99	0.99	0.99	1
0.97	0.95	0.93	0.93	1
1	1	0.99	0.99	1
0.61	0.57	0.45	0.47	0
0.64	0.55	0.42	0.46	1
0.9	0.87	0.82	0.83	1
0.97	0.96	0.93	0.94	0
0.79	0.75	0.69	0.73	0
1	0.99	0.99	0.99	1
0.99	0.99	0.97	0.97	1
0.99	0.98	0.95	0.96	1
0.99	0.98	0.96	0.97	1
0.94	0.91	0.82	0.85	0
0.99	0.98	0.96	0.97	1
1	0.99	0.99	0.99	1
0.98	0.97	0.96	0.96	1
0.81	0.74	0.67	0.67	1
1	0.99	0.98	0.99	1
0.98	0.97	0.94	0.95	1
0.95	0.92	0.89	0.9	1
0.97	0.94	0.89	0.9	0
0.99	0.98	0.97	0.97	1
1	0.99	0.98	0.98	1
0.25	0.21	0.17	0.19	0
1	0.99	0.98	0.99	1
0.99	0.98	0.96	0.97	1
1	1	0.99	0.99	1
1	0.99	0.99	0.99	1
0.99	0.98	0.95	0.96	1
1	1	0.99	0.99	1
1	1	1	1	1
0.97	0.94	0.91	0.91	1
0.9	0.82	0.74	0.75	1
1	1	0.99	0.99	1
1	0.99	0.98	0.99	1
0.99	0.99	0.98	0.98	1
0.1	0.08	0.06	0.06	0
1	1	0.99	0.99	1
1	1	0.99	1	1
0.91	0.87	0.82	0.83	1
0.89	0.83	0.74	0.76	1
1	0.99	0.98	0.98	1
0.87	0.82	0.73	0.76	1
1	0.99	0.98	0.99	1
0.99	0.99	0.97	0.97	1
0.99	0.97	0.94	0.95	1
1	1	0.99	0.99	1
0.98	0.96	0.91	0.92	1
1	0.99	0.98	0.98	1
1	0.99	0.98	0.99	1
0.99	0.98	0.96	0.96	1
0.91	0.85	0.8	0.81	0
0.99	0.98	0.96	0.96	1
0.99	0.99	0.97	0.98	1
0.96	0.93	0.88	0.89	1
0.99	0.98	0.97	0.97	1
0.99	0.99	0.98	0.98	1
0.99	0.98	0.95	0.95	0
1	1	0.99	0.99	1
1	0.99	0.99	0.99	1
0.2	0.18	0.12	0.16	0
0.99	0.97	0.94	0.95	1
0.81	0.79	0.75	0.77	1
0.91	0.88	0.81	0.83	1
0.99	0.98	0.95	0.96	0
1	1	0.99	0.99	1
0.95	0.91	0.85	0.86	1
0.99	0.99	0.98	0.98	1
1	0.99	0.98	0.98	1
0.95	0.92	0.88	0.89	1
0.87	0.82	0.77	0.78	1
0.96	0.93	0.9	0.91	1
1	0.99	0.99	0.99	1
0.79	0.72	0.58	0.59	1
0.99	0.99	0.97	0.98	1
0.49	0.37	0.24	0.26	0
0.97	0.96	0.92	0.93	1
0.69	0.63	0.53	0.56	0
1	1	0.99	0.99	1
0.99	0.98	0.96	0.96	1
0.99	0.99	0.97	0.98	1
0.58	0.45	0.29	0.33	0
0.98	0.96	0.94	0.94	0
0.97	0.95	0.9	0.91	1
0.99	0.98	0.97	0.97	1
0.94	0.9	0.86	0.87	1
0.99	0.98	0.96	0.96	1
1	1	0.99	0.99	1
1	1	0.99	0.99	1
0.97	0.95	0.91	0.92	1
1	1	0.99	0.99	1
1	1	0.99	0.99	1
0.94	0.89	0.8	0.81	1
0.93	0.86	0.79	0.8	1
0.99	0.98	0.96	0.97	1
0.83	0.79	0.68	0.71	1
1	0.99	0.99	0.99	1
0.92	0.9	0.85	0.86	0
0.99	0.99	0.98	0.98	1
0.98	0.97	0.94	0.95	1
0.72	0.66	0.54	0.56	0
0.99	0.99	0.97	0.98	1
1	0.99	0.99	0.99	1
0.99	0.99	0.97	0.98	1
0.96	0.92	0.87	0.88	1
1	1	0.99	0.99	1
0.06	0.05	0.04	0.05	0
0.97	0.96	0.92	0.93	1
1	1	1	1	1
1	0.99	0.99	0.99	1
0.31	0.26	0.21	0.22	0
0.98	0.97	0.92	0.94	1
1	0.99	0.99	0.99	1
0.98	0.97	0.94	0.95	1
0.99	0.98	0.97	0.97	1
0.99	0.99	0.97	0.98	1
0.97	0.95	0.9	0.92	1
1	0.99	0.98	0.98	1
0.71	0.65	0.59	0.59	1
0.99	0.99	0.97	0.97	1
0.99	0.98	0.96	0.97	1
0.99	0.99	0.98	0.98	1
1	0.99	0.98	0.99	1
1	1	0.99	0.99	1
1	0.99	0.99	0.99	1
0.86	0.79	0.7	0.74	0
0.46	0.41	0.35	0.37	0
0.85	0.79	0.7	0.72	1
0.08	0.07	0.05	0.06	0
1	1	0.99	0.99	1
0.49	0.4	0.26	0.31	0
0.99	0.99	0.98	0.98	1
0.13	0.09	0.07	0.07	0
1	0.99	0.98	0.99	1
0.96	0.93	0.88	0.9	1
1	0.99	0.99	0.99	1
0.75	0.66	0.51	0.57	0
0.99	0.98	0.96	0.96	1
0.32	0.22	0.17	0.19	0
0.99	0.98	0.96	0.96	1
0.98	0.97	0.94	0.95	1
0.86	0.81	0.74	0.76	0
0.98	0.96	0.93	0.94	1
0.77	0.7	0.68	0.68	0
0.99	0.98	0.96	0.97	1
1	0.99	0.98	0.99	1
0.85	0.81	0.65	0.7	1
0.08	0.07	0.05	0.06	1
1	0.99	0.98	0.99	1
0.99	0.99	0.97	0.97	1
0.99	0.98	0.96	0.96	1
0.99	0.99	0.98	0.98	1
0.99	0.98	0.95	0.96	1
1	1	0.99	0.99	1
0.96	0.94	0.9	0.91	1
1	1	0.99	0.99	1
1	1	1	1	1
0.99	0.99	0.98	0.98	1
1	1	1	1	1
0.99	0.98	0.96	0.97	1
0.97	0.95	0.89	0.91	1
1	0.99	0.98	0.98	1
1	1	0.99	0.99	1
0.89	0.83	0.71	0.71	1
0.85	0.75	0.65	0.67	0
1	0.99	0.98	0.99	1
0.99	0.99	0.98	0.98	1
0.93	0.89	0.84	0.84	1
0.99	0.98	0.96	0.97	1
1	1	0.99	0.99	1
1	0.99	0.98	0.98	1
0.98	0.97	0.95	0.95	1
1	1	1	1	1
1	1	0.99	1	1
0.99	0.98	0.96	0.97	1
0.97	0.95	0.93	0.94	1
1	0.99	0.99	0.99	1
1	0.99	0.99	0.99	1
0.96	0.93	0.89	0.9	1
1	1	0.99	0.99	1
0.97	0.95	0.91	0.92	1
1	0.99	0.99	0.99	1
0.99	0.98	0.96	0.96	1
1	0.99	0.98	0.98	1
0.99	0.99	0.98	0.98	1
0.9	0.89	0.84	0.85	1
0.99	0.99	0.97	0.97	1
1	1	0.99	1	1
0.96	0.93	0.88	0.89	1
0.99	0.98	0.96	0.97	1
0.96	0.93	0.87	0.88	1
0.48	0.35	0.28	0.3	0
1	0.99	0.99	0.99	1
0.96	0.93	0.88	0.9	1
0.99	0.97	0.95	0.96	1
0.13	0.09	0.07	0.08	0
0.99	0.99	0.97	0.97	1
0.99	0.99	0.97	0.98	1
0.99	0.98	0.97	0.97	1
0.57	0.54	0.43	0.48	1
1	0.99	0.98	0.98	1
0.28	0.2	0.15	0.17	0
0.99	0.98	0.96	0.96	1
0.98	0.97	0.95	0.95	1
0.99	0.99	0.97	0.98	1
1	1	1	1	1
0.91	0.87	0.83	0.84	1
0.65	0.57	0.45	0.46	1
1	1	1	1	1
1	1	0.99	0.99	1
0.93	0.88	0.85	0.85	0
0.91	0.86	0.82	0.83	1
0.39	0.3	0.23	0.25	0
0.86	0.79	0.75	0.75	1
0.75	0.69	0.65	0.66	1
0.34	0.26	0.21	0.24	1
0.85	0.79	0.72	0.73	1
0.99	0.97	0.95	0.96	1
0.86	0.8	0.71	0.73	1
0.67	0.6	0.45	0.45	1
0.91	0.82	0.73	0.75	1
0.98	0.97	0.95	0.96	1
0.7	0.62	0.52	0.56	1
0.99	0.99	0.98	0.98	1
0.93	0.88	0.75	0.78	1
0.98	0.97	0.94	0.95	1
1	0.99	0.98	0.99	1
0.99	0.99	0.97	0.97	1
0.99	0.98	0.95	0.96	1
1	0.99	0.98	0.99	1
1	0.99	0.99	0.99	1
1	0.99	0.99	0.99	1
0.99	0.98	0.95	0.96	1
1	0.99	0.98	0.99	1
0.74	0.7	0.68	0.69	1
0.54	0.41	0.3	0.33	0
0.99	0.99	0.98	0.98	1
1	1	0.99	0.99	1
1	0.99	0.98	0.99	1
0.97	0.94	0.89	0.9	1
0.99	0.98	0.96	0.96	1
0.99	0.98	0.96	0.97	1
0.95	0.91	0.82	0.84	1
1	1	0.99	0.99	1
0.94	0.89	0.83	0.84	1
0.96	0.93	0.9	0.9	1
0.8	0.75	0.65	0.66	1
0.85	0.8	0.73	0.74	1
0.98	0.96	0.93	0.94	1
0.99	0.99	0.97	0.97	1
0.99	0.98	0.96	0.97	1
0.92	0.87	0.79	0.81	1
0.98	0.97	0.93	0.94	1
1	0.99	0.98	0.99	1
0.88	0.84	0.8	0.81	1
1	1	0.99	0.99	1
0.99	0.99	0.98	0.98	1
0.99	0.99	0.97	0.98	1
0.07	0.05	0.04	0.04	0
0.99	0.99	0.97	0.97	1
0.95	0.92	0.89	0.89	1
0.99	0.98	0.97	0.97	1
1	0.99	0.98	0.99	1
0.95	0.9	0.79	0.81	1
0.99	0.99	0.97	0.98	1
0.98	0.96	0.92	0.93	1
0.67	0.6	0.47	0.54	0
0.99	0.99	0.97	0.98	1
1	0.99	0.99	0.99	1
0.57	0.43	0.31	0.34	1
1	0.99	0.98	0.98	1
1	0.99	0.98	0.98	1
0.99	0.99	0.97	0.97	1
1	0.99	0.99	0.99	1
0.93	0.9	0.86	0.87	1
0.99	0.98	0.95	0.96	1
0.99	0.98	0.96	0.97	1
0.23	0.2	0.15	0.16	1
0.98	0.97	0.94	0.95	1
0.85	0.77	0.7	0.71	0
0.99	0.97	0.95	0.96	1
0.23	0.18	0.14	0.16	0
0.99	0.99	0.98	0.98	1
1	0.99	0.98	0.99	1
0.99	0.98	0.96	0.96	1
0.99	0.99	0.98	0.98	1
1	1	0.99	0.99	1
0.97	0.95	0.92	0.92	1
0.99	0.98	0.96	0.96	1
0.81	0.73	0.67	0.68	0
0.96	0.93	0.9	0.91	1
0.24	0.19	0.15	0.17	0
1	0.99	0.98	0.99	1
0.9	0.87	0.83	0.84	1
0.99	0.98	0.96	0.96	1
0.9	0.86	0.78	0.79	1
0.99	0.98	0.96	0.96	1
1	0.99	0.98	0.99	1
0.68	0.65	0.62	0.63	0
0.94	0.88	0.78	0.79	1
0.88	0.82	0.75	0.78	1
0.97	0.95	0.9	0.91	1
0.85	0.78	0.7	0.71	1
0.98	0.97	0.94	0.95	1
0.98	0.96	0.93	0.94	1
0.99	0.99	0.98	0.98	1
0.95	0.93	0.89	0.9	1
1	1	0.99	0.99	1
0.97	0.95	0.92	0.93	0
0.94	0.91	0.88	0.89	1
0.88	0.81	0.77	0.78	1
0.96	0.94	0.9	0.91	1
0.98	0.96	0.94	0.94	1
0.98	0.97	0.94	0.95	1
0.99	0.98	0.96	0.96	1
0.98	0.96	0.9	0.91	1
1	0.99	0.99	0.99	1
0.33	0.22	0.16	0.18	0
0.97	0.95	0.93	0.93	1
0.84	0.8	0.69	0.73	1
0.97	0.95	0.93	0.93	1
0.99	0.97	0.93	0.94	1
0.56	0.48	0.34	0.37	1
0.9	0.83	0.77	0.78	0
1	0.99	0.98	0.99	1
0.97	0.96	0.92	0.93	1
0.94	0.9	0.87	0.88	1
0.98	0.96	0.94	0.94	1
0.99	0.99	0.98	0.98	1
0.93	0.88	0.82	0.83	1
1	0.99	0.98	0.99	1
0.99	0.99	0.97	0.98	1
0.98	0.97	0.95	0.95	1
1	0.99	0.98	0.98	1
0.92	0.88	0.84	0.85	1
1	0.99	0.99	0.99	1
0.99	0.98	0.96	0.97	1
0.98	0.97	0.92	0.94	1
0.12	0.09	0.07	0.08	0
0.99	0.99	0.97	0.98	1
0.99	0.98	0.97	0.98	1
0.67	0.56	0.48	0.5	0
0.04	0.04	0.04	0.04	0
0.99	0.98	0.97	0.97	0
0.99	0.98	0.96	0.97	1
0.9	0.86	0.83	0.83	1
0.55	0.44	0.32	0.32	1
0.13	0.1	0.08	0.09	0
1	0.99	0.99	0.99	1
1	1	1	1	1
0.97	0.95	0.93	0.93	1
1	0.99	0.98	0.98	1
0.67	0.65	0.58	0.61	1
1	0.99	0.99	0.99	1
1	0.99	0.99	0.99	1
0.99	0.99	0.98	0.98	1
0.94	0.9	0.81	0.83	1
0.45	0.25	0.18	0.22	0
0.95	0.92	0.86	0.88	1
0.99	0.98	0.97	0.97	1
0.65	0.52	0.43	0.46	1
1	0.99	0.98	0.98	1
0.98	0.96	0.93	0.94	1
0.07	0.06	0.04	0.05	0
1	1	1	1	1
0.1	0.08	0.06	0.07	0
0.89	0.84	0.8	0.8	1
0.97	0.95	0.91	0.92	1
0.98	0.97	0.93	0.94	1
1	1	0.99	0.99	1
0.99	0.98	0.97	0.97	1
0.99	0.98	0.97	0.97	1
1	0.99	0.99	0.99	1
0.62	0.39	0.3	0.32	0
1	1	1	1	1
0.99	0.99	0.98	0.98	1
0.92	0.89	0.86	0.86	1
1	0.99	0.98	0.98	1
0.99	0.99	0.97	0.98	1
0.99	0.98	0.97	0.97	1
1	1	0.99	0.99	1
1	0.99	0.98	0.98	1
0.96	0.92	0.87	0.88	1
0.99	0.97	0.95	0.95	1
0.99	0.99	0.98	0.98	1
0.93	0.9	0.85	0.86	1
0.99	0.98	0.96	0.96	1
0.98	0.97	0.94	0.94	1
0.87	0.83	0.8	0.8	1
0.07	0.05	0.04	0.04	1
0.2	0.17	0.13	0.15	0
0.88	0.82	0.77	0.79	1
0.98	0.97	0.94	0.94	1
0.97	0.95	0.9	0.92	1
0.99	0.99	0.98	0.98	1
0.99	0.99	0.98	0.98	1
0.99	0.98	0.95	0.96	1
0.99	0.99	0.97	0.98	1
0.73	0.67	0.58	0.6	1
0.99	0.99	0.97	0.97	1
0.99	0.98	0.95	0.96	1
0.99	0.99	0.97	0.98	1
0.99	0.98	0.96	0.97	1
1	1	1	1	1
0.66	0.64	0.59	0.61	1
0.68	0.66	0.55	0.59	1
1	0.99	0.99	0.99	1
0.93	0.89	0.81	0.84	1
0.96	0.93	0.88	0.89	1
0.97	0.95	0.89	0.91	1
0.96	0.94	0.91	0.91	1
1	0.99	0.98	0.98	1
0.93	0.88	0.78	0.79	1
1	1	0.99	0.99	1
1	0.99	0.99	0.99	1
1	0.99	0.98	0.99	1
0.98	0.96	0.93	0.94	1
0.63	0.57	0.43	0.44	1
0.94	0.89	0.84	0.85	1
0.99	0.99	0.98	0.98	1
1	1	0.99	0.99	1
1	0.99	0.98	0.98	1
0.89	0.86	0.78	0.79	1
0.09	0.08	0.06	0.07	0
0.99	0.99	0.97	0.98	0
0.99	0.99	0.98	0.98	1
0.93	0.9	0.84	0.85	1
0.99	0.99	0.98	0.98	1
1	0.99	0.98	0.98	1
0.93	0.86	0.81	0.82	1
0.98	0.97	0.95	0.96	1
0.26	0.2	0.17	0.19	1
0.99	0.97	0.94	0.95	1
0.97	0.96	0.93	0.94	1
0.96	0.93	0.87	0.88	1
0.92	0.88	0.79	0.8	0
0.87	0.84	0.81	0.81	1
0.99	0.98	0.97	0.97	1
0.98	0.96	0.91	0.93	1
0.99	0.99	0.97	0.98	1
1	0.99	0.99	0.99	1
0.98	0.97	0.94	0.95	1
0.99	0.98	0.97	0.97	1
0.99	0.99	0.98	0.98	1
1	0.99	0.98	0.99	1
0.65	0.61	0.48	0.51	0
0.74	0.68	0.66	0.66	0
0.9	0.84	0.79	0.8	1
0.94	0.91	0.83	0.85	1
1	1	0.99	0.99	1
1	0.99	0.99	0.99	1
0.99	0.98	0.95	0.96	1
1	0.99	0.99	0.99	1
0.67	0.62	0.5	0.53	1
0.94	0.92	0.88	0.89	1
0.86	0.81	0.75	0.77	1
0.98	0.97	0.93	0.94	1
0.93	0.89	0.8	0.82	1
0.24	0.2	0.16	0.18	0
0.94	0.9	0.83	0.85	1
1	0.99	0.98	0.99	1
1	1	1	1	1
0.98	0.96	0.9	0.91	1
0.99	0.98	0.97	0.97	1
0.99	0.99	0.97	0.97	1
0.97	0.94	0.9	0.9	1
0.84	0.8	0.73	0.75	1
1	1	0.99	0.99	1
0.97	0.95	0.92	0.92	1
0.96	0.94	0.88	0.9	1
1	1	0.99	0.99	1
0.99	0.99	0.98	0.98	1
0.99	0.98	0.97	0.97	1
0.73	0.66	0.54	0.57	0
0.97	0.94	0.9	0.9	1
1	0.99	0.98	0.98	1
1	0.99	0.98	0.99	1
0.99	0.97	0.95	0.96	1
0.71	0.62	0.45	0.52	1
0.91	0.87	0.84	0.84	1
0.96	0.93	0.86	0.89	1
0.48	0.37	0.27	0.31	0
0.95	0.92	0.84	0.86	1
1	1	0.99	0.99	1
0.96	0.92	0.86	0.88	1
0.98	0.97	0.93	0.94	1
1	0.99	0.98	0.99	1
0.99	0.98	0.95	0.96	1
0.85	0.78	0.65	0.7	1
0.89	0.83	0.77	0.78	1
0.83	0.8	0.76	0.77	0
0.99	0.99	0.98	0.98	1
0.98	0.95	0.92	0.92	1
0.86	0.78	0.7	0.72	1
0.89	0.83	0.78	0.8	0
0.91	0.88	0.84	0.85	1
0.98	0.97	0.95	0.95	1
0.93	0.89	0.82	0.84	1
0.84	0.79	0.67	0.69	0
0.55	0.38	0.27	0.32	0
0.69	0.59	0.52	0.56	1
0.98	0.96	0.95	0.95	1
0.98	0.97	0.94	0.95	1
0.99	0.99	0.97	0.98	1
0.99	0.99	0.98	0.98	1
0.71	0.67	0.66	0.66	1
0.99	0.99	0.96	0.97	1
0.78	0.76	0.72	0.73	1
0.99	0.98	0.96	0.96	1
0.81	0.79	0.66	0.7	1
0.98	0.97	0.94	0.95	1
0.99	0.99	0.98	0.98	1
0.98	0.96	0.93	0.93	1
0.99	0.98	0.96	0.97	1
0.93	0.87	0.81	0.82	1
0.03	0.02	0.02	0.02	0
0.98	0.97	0.94	0.95	1
1	1	0.99	0.99	1
0.99	0.98	0.97	0.97	1
1	1	0.99	0.99	1
0.95	0.91	0.82	0.84	1
0.96	0.93	0.86	0.88	1
0.91	0.82	0.72	0.76	1
0.98	0.96	0.9	0.92	1
0.93	0.89	0.86	0.86	1
1	1	0.99	0.99	1
0.97	0.94	0.88	0.9	0
0.92	0.88	0.82	0.83	0
0.72	0.66	0.6	0.61	0
0.99	0.98	0.97	0.98	1
0.69	0.62	0.51	0.54	1
0.98	0.97	0.93	0.94	1
0.97	0.95	0.91	0.92	1
0.21	0.18	0.15	0.16	0
0.99	0.98	0.97	0.97	1
1	0.99	0.98	0.99	1
0.99	0.97	0.95	0.96	1
0.88	0.84	0.8	0.81	1
1	0.99	0.99	0.99	1
1	1	0.99	0.99	1
0.98	0.96	0.93	0.94	1
0.92	0.87	0.83	0.83	1
1	0.99	0.98	0.99	1
0.92	0.89	0.82	0.84	1
0.98	0.97	0.94	0.95	1
0.96	0.92	0.83	0.84	1
1	1	0.99	0.99	1
0.58	0.53	0.41	0.45	0
0.97	0.94	0.88	0.89	1
1	1	1	1	1
1	0.99	0.98	0.98	1
0.96	0.93	0.9	0.91	1
0.99	0.98	0.97	0.97	1
0.95	0.92	0.89	0.89	1
0.96	0.93	0.9	0.91	1
0.99	0.99	0.97	0.98	1
0.94	0.9	0.83	0.84	1
0.25	0.1	0.05	0.06	1
0.98	0.96	0.92	0.93	1
0.68	0.59	0.4	0.46	1
0.94	0.9	0.87	0.87	1
0.33	0.27	0.23	0.24	0
0.09	0.07	0.05	0.06	0
0.98	0.95	0.9	0.91	1
0.99	0.98	0.96	0.97	1
1	1	0.99	1	1
0.95	0.93	0.89	0.9	1
0.83	0.76	0.73	0.74	0
0.73	0.63	0.53	0.53	1
1	1	0.99	0.99	1
0.99	0.98	0.96	0.96	1
0.89	0.83	0.73	0.77	0
0.98	0.97	0.94	0.95	1
0.98	0.97	0.94	0.95	1
0.99	0.98	0.96	0.96	1
1	1	0.99	0.99	1
0.86	0.81	0.77	0.78	1
0.98	0.96	0.9	0.92	1
0.99	0.99	0.97	0.98	0
0.96	0.93	0.88	0.9	1
0.98	0.96	0.91	0.93	1
0.92	0.87	0.83	0.84	1
1	0.99	0.98	0.98	1
1	1	0.99	0.99	1
0.12	0.1	0.07	0.08	0
0.35	0.26	0.19	0.22	1
0.99	0.99	0.98	0.98	1
1	1	0.99	0.99	1
0.5	0.41	0.35	0.36	0
0.98	0.96	0.93	0.94	1
0.99	0.99	0.98	0.98	1
0.99	0.98	0.96	0.97	1
0.97	0.95	0.91	0.93	1
0.99	0.98	0.95	0.96	1
0.99	0.99	0.97	0.98	1
1	0.99	0.98	0.98	1
1	1	1	1	1
0.99	0.99	0.97	0.98	1
1	1	0.99	0.99	1
0.98	0.96	0.93	0.94	1
0.82	0.74	0.7	0.71	1
0.51	0.41	0.37	0.37	0
0.99	0.98	0.95	0.96	1
0.96	0.93	0.86	0.88	1
0.99	0.98	0.97	0.97	1
0.97	0.96	0.91	0.92	1
0.96	0.94	0.89	0.9	0
0.99	0.99	0.98	0.98	1
1	1	0.99	1	1
0.97	0.95	0.91	0.93	1
1	1	0.99	0.99	1
1	0.99	0.99	0.99	1
1	1	0.99	0.99	1
0.85	0.77	0.65	0.71	1
1	0.99	0.98	0.99	1
0.63	0.55	0.39	0.37	0
1	0.99	0.99	0.99	1
0.99	0.99	0.97	0.97	1
0.87	0.83	0.76	0.77	1
0.99	0.98	0.97	0.97	1
0.82	0.76	0.7	0.7	1
0.93	0.9	0.83	0.85	1
0.96	0.94	0.91	0.91	1
1	1	1	1	1
0.97	0.95	0.9	0.92	1
0.98	0.96	0.94	0.95	1
0.96	0.93	0.9	0.91	1
0.86	0.77	0.7	0.73	0
0.98	0.97	0.93	0.95	1
1	0.99	0.98	0.99	1
0.99	0.97	0.94	0.95	1
0.97	0.95	0.9	0.91	1
0.98	0.96	0.92	0.93	1
0.99	0.98	0.96	0.97	1
0.99	0.99	0.98	0.98	1
0.98	0.96	0.92	0.93	1
0.96	0.93	0.9	0.9	1
0.92	0.86	0.76	0.78	1
1	0.99	0.99	0.99	1
0.78	0.75	0.74	0.74	1
0.76	0.66	0.57	0.61	0
0.99	0.98	0.95	0.95	1
0.89	0.85	0.8	0.81	1
1	1	0.99	1	1
0.99	0.98	0.96	0.96	1
0.99	0.99	0.97	0.98	1
0.96	0.93	0.88	0.89	1
0.97	0.95	0.89	0.9	1
1	0.99	0.98	0.99	1
0.96	0.93	0.87	0.88	1
0.99	0.99	0.98	0.98	1
0.94	0.91	0.88	0.88	1
0.99	0.99	0.97	0.98	1
1	0.99	0.98	0.99	1
0.99	0.99	0.98	0.98	1
0.9	0.86	0.77	0.79	1
0.97	0.95	0.91	0.91	1
0.98	0.97	0.95	0.95	1
0.99	0.98	0.96	0.97	1
0.97	0.95	0.91	0.92	1
0.58	0.42	0.29	0.32	0
0.99	0.98	0.96	0.96	1
0.08	0.06	0.04	0.05	0
0.98	0.97	0.92	0.93	1
0.13	0.1	0.08	0.09	0
0.97	0.96	0.91	0.92	1
1	1	1	1	1
0.97	0.94	0.89	0.9	1
1	0.99	0.99	0.99	1
0.99	0.99	0.97	0.97	1
0.99	0.98	0.97	0.97	1
0.96	0.93	0.87	0.89	1
0.93	0.89	0.84	0.84	1
0.98	0.97	0.94	0.95	1
1	0.99	0.99	0.99	1
0.96	0.93	0.9	0.91	1
0.98	0.97	0.94	0.95	1
0.99	0.98	0.96	0.97	1
0.99	0.98	0.95	0.96	1
0.78	0.69	0.6	0.63	0
1	0.99	0.97	0.98	1
1	0.99	0.99	0.99	1
0.99	0.98	0.95	0.96	1
0.88	0.79	0.69	0.72	1
0.98	0.97	0.95	0.96	1
0.95	0.92	0.87	0.88	1
1	1	0.99	0.99	1
1	0.99	0.98	0.99	1
0.97	0.94	0.91	0.91	1
0.98	0.97	0.94	0.95	1
0.93	0.89	0.86	0.86	0
0.99	0.98	0.97	0.97	1
0.99	0.98	0.96	0.96	1
0.99	0.99	0.96	0.97	1
0.94	0.91	0.88	0.88	1
0.97	0.95	0.93	0.93	1
1	1	0.99	0.99	1
0.91	0.86	0.82	0.82	1
0.95	0.92	0.86	0.87	1
0.99	0.98	0.96	0.97	1
0.99	0.99	0.98	0.98	1
0.98	0.97	0.92	0.94	1
0.71	0.54	0.45	0.47	1
1	0.99	0.98	0.98	1
0.99	0.99	0.97	0.97	1
0.98	0.96	0.92	0.93	1
0.95	0.9	0.78	0.8	1
0.51	0.32	0.2	0.21	1
0.99	0.98	0.97	0.97	1
1	1	0.99	0.99	1
0.91	0.82	0.71	0.74	1
0.99	0.98	0.95	0.96	1
0.18	0.14	0.11	0.12	0
0.99	0.98	0.95	0.96	1
1	0.99	0.99	0.99	1
0.99	0.98	0.96	0.96	1
0.99	0.98	0.96	0.97	1
0.97	0.96	0.94	0.94	1
0.98	0.97	0.94	0.95	1
0.66	0.57	0.42	0.45	0
0.06	0.05	0.04	0.05	0
0.61	0.49	0.39	0.44	0
0.99	0.99	0.98	0.98	1
0.92	0.87	0.83	0.84	1
0.95	0.93	0.88	0.89	1
1	1	0.99	0.99	1
0.96	0.93	0.9	0.91	1
1	1	0.99	0.99	1
0.92	0.87	0.83	0.84	1
0.96	0.93	0.87	0.88	1
1	0.99	0.98	0.99	1
1	1	0.99	0.99	1
0.9	0.85	0.74	0.76	1
1	1	0.99	1	1
0.98	0.97	0.94	0.94	1
1	0.99	0.99	0.99	1
1	1	0.99	0.99	1
0.98	0.97	0.95	0.95	1
1	0.99	0.98	0.99	1
0.17	0.08	0.04	0.06	0
0.96	0.93	0.89	0.89	1
0.99	0.99	0.97	0.98	1
0.98	0.96	0.92	0.93	1
0.62	0.53	0.4	0.44	1
0.99	0.99	0.97	0.97	1
0.41	0.34	0.27	0.29	1
0.99	0.98	0.96	0.97	1
1	0.99	0.99	0.99	1
0.98	0.96	0.93	0.93	1
0.91	0.86	0.83	0.83	1
0.89	0.85	0.79	0.8	0
1	0.99	0.99	0.99	1
0.95	0.9	0.85	0.86	1
1	0.99	0.98	0.98	1
0.99	0.98	0.96	0.97	1
0.96	0.94	0.89	0.89	1
0.95	0.92	0.88	0.89	1
0.87	0.83	0.73	0.75	1
0.99	0.98	0.96	0.97	1
1	0.99	0.99	0.99	1
1	1	0.99	1	1
0.98	0.97	0.94	0.95	1
0.98	0.97	0.93	0.94	1
0.97	0.95	0.93	0.93	1
0.53	0.31	0.22	0.24	1
0.96	0.94	0.9	0.91	1
0.87	0.83	0.75	0.75	0
1	1	0.99	0.99	1
0.99	0.98	0.97	0.97	1
1	0.99	0.99	0.99	1
0.99	0.99	0.97	0.97	1
0.21	0.17	0.13	0.14	0
0.97	0.94	0.88	0.91	1
1	0.99	0.99	0.99	1
1	0.99	0.98	0.98	1
0.96	0.93	0.87	0.88	1
0.88	0.82	0.72	0.72	1
1	0.99	0.99	0.99	1
0.92	0.88	0.79	0.83	1
0.97	0.95	0.9	0.91	1
1	1	0.99	0.99	1
1	0.99	0.98	0.98	1
0.52	0.44	0.36	0.39	0
0.99	0.99	0.97	0.97	1
0.95	0.92	0.9	0.9	1
0.85	0.79	0.61	0.65	0
0.99	0.99	0.98	0.98	1
0.98	0.97	0.95	0.95	1
0.99	0.99	0.97	0.98	1
0.98	0.97	0.94	0.94	1
1	1	0.99	0.99	1
1	1	0.99	0.99	1
0.88	0.84	0.79	0.8	1
1	0.99	0.98	0.99	1
0.86	0.82	0.79	0.8	1
0.99	0.98	0.96	0.96	1
0.07	0.05	0.04	0.05	0
0.99	0.99	0.98	0.98	1
0.99	0.99	0.98	0.98	1
0.98	0.97	0.93	0.94	1
0.75	0.66	0.57	0.58	1
0.98	0.97	0.95	0.95	1
1	1	1	1	1
1	1	0.99	0.99	1
0.88	0.8	0.74	0.75	1
0.97	0.94	0.89	0.9	1
0.97	0.95	0.92	0.93	1
0.99	0.98	0.95	0.96	1
0.99	0.99	0.97	0.97	1
0.88	0.82	0.76	0.77	1
1	1	0.99	0.99	1
0.99	0.98	0.97	0.97	1
0.99	0.99	0.98	0.98	1
0.99	0.99	0.97	0.98	1
0.44	0.32	0.22	0.24	0
0.99	0.97	0.95	0.96	1
1	1	1	1	1
0.94	0.91	0.87	0.88	1
1	0.99	0.99	0.99	1
0.99	0.99	0.98	0.98	1
0.96	0.94	0.91	0.92	1
0.33	0.22	0.14	0.16	0
0.97	0.96	0.91	0.92	1
0.99	0.98	0.96	0.97	1
0.92	0.86	0.8	0.81	1
0.64	0.6	0.5	0.51	0
0.99	0.99	0.97	0.97	1
0.99	0.99	0.97	0.97	1
0.98	0.97	0.94	0.95	1
0.85	0.78	0.67	0.7	1
0.79	0.73	0.7	0.7	1
0.98	0.97	0.94	0.95	1
0.89	0.84	0.76	0.77	1
0.88	0.84	0.81	0.82	1
0.97	0.95	0.89	0.91	1
1	1	0.99	0.99	1
1	1	0.99	1	1
1	1	0.99	1	1
0.99	0.98	0.96	0.97	1
0.99	0.99	0.98	0.98	1
0.99	0.98	0.96	0.96	1
0.99	0.98	0.96	0.97	1
0.96	0.94	0.89	0.9	1
0.99	0.98	0.97	0.97	1
1	1	0.99	0.99	1
0.58	0.43	0.34	0.37	0
1	0.99	0.99	0.99	1
1	0.99	0.97	0.98	1
0.91	0.87	0.8	0.8	1
1	1	0.99	0.99	1
0.86	0.78	0.72	0.73	1
1	1	0.99	0.99	1
0.08	0.07	0.05	0.06	0
0.94	0.91	0.85	0.86	0
0.99	0.98	0.95	0.96	1
1	1	1	1	1
0.96	0.93	0.89	0.9	1
0.84	0.78	0.76	0.76	1
0.99	0.98	0.96	0.96	1
0.99	0.98	0.95	0.96	1
0.99	0.99	0.97	0.98	1
0.99	0.99	0.97	0.98	1
0.98	0.97	0.95	0.95	1
0.95	0.93	0.89	0.89	1
0.79	0.67	0.53	0.59	1
1	0.99	0.98	0.98	1
0.93	0.89	0.84	0.85	1
1	0.99	0.98	0.98	1
0.98	0.97	0.95	0.95	0
0.99	0.97	0.96	0.96	1
0.99	0.98	0.96	0.97	1
0.96	0.93	0.91	0.91	1
0.96	0.93	0.9	0.91	1
0.1	0.08	0.06	0.07	0
1	0.99	0.98	0.99	1
0.96	0.92	0.87	0.88	1
0.98	0.97	0.93	0.94	1
0.99	0.99	0.97	0.98	1
0.86	0.81	0.76	0.76	1
1	0.99	0.98	0.98	1
1	0.99	0.98	0.99	1
0.8	0.7	0.66	0.67	1
1	1	0.99	0.99	1
0.99	0.97	0.95	0.96	1
0.88	0.83	0.73	0.74	1
0.97	0.95	0.9	0.92	1
1	0.99	0.98	0.98	1
0.93	0.89	0.82	0.84	1
0.99	0.98	0.96	0.96	1
1	0.99	0.98	0.98	1
0.96	0.92	0.85	0.86	1
0.93	0.89	0.84	0.85	1
0.84	0.82	0.75	0.76	1
1	1	0.99	0.99	1
1	0.99	0.98	0.98	0
0.16	0.13	0.1	0.11	0
1	1	0.99	0.99	1
0.34	0.25	0.18	0.2	0
1	1	1	1	1
0.99	0.99	0.98	0.98	1
0.96	0.94	0.89	0.9	1
0.34	0.21	0.14	0.15	1
0.99	0.99	0.97	0.98	1
0.99	0.99	0.97	0.98	1
0.99	0.99	0.98	0.98	1
0.94	0.89	0.84	0.85	1
0.99	0.99	0.97	0.98	1
0.89	0.81	0.75	0.75	1
0.99	0.97	0.94	0.95	1
0.04	0.03	0.02	0.03	0
0.99	0.99	0.97	0.98	1
0.95	0.92	0.85	0.86	1
1	0.99	0.99	0.99	1
0.95	0.92	0.88	0.88	1
1	0.99	0.99	0.99	1
0.99	0.98	0.96	0.97	1
0.89	0.84	0.79	0.8	1
0.99	0.99	0.97	0.98	1
0.98	0.97	0.93	0.94	1
0.99	0.98	0.95	0.96	1
0.98	0.96	0.94	0.94	1
0.99	0.98	0.96	0.97	1
1	1	0.99	0.99	1
0.99	0.98	0.96	0.96	1
1	0.99	0.99	0.99	1
0.94	0.88	0.8	0.82	1
0.94	0.9	0.86	0.86	1
0.95	0.91	0.86	0.87	1
0.98	0.97	0.95	0.95	1
1	0.99	0.99	0.99	1
0.99	0.99	0.97	0.98	1
0.77	0.75	0.72	0.72	1
0.98	0.96	0.92	0.93	1
0.99	0.98	0.96	0.97	1
1	1	0.99	0.99	1
0.63	0.5	0.38	0.4	1
0.93	0.88	0.79	0.81	1
0.98	0.96	0.92	0.93	1
0.99	0.98	0.97	0.97	1
0.99	0.99	0.97	0.98	1
0.98	0.97	0.94	0.95	1
1	0.99	0.98	0.99	1
0.99	0.99	0.97	0.98	1
1	0.99	0.98	0.98	1
1	1	0.99	0.99	1
1	0.99	0.98	0.98	1
0.87	0.84	0.82	0.82	1
1	0.99	0.98	0.99	1
0.99	0.97	0.95	0.96	1
0.99	0.99	0.98	0.98	1
0.97	0.94	0.89	0.91	1
0.96	0.94	0.9	0.91	1
1	1	0.99	0.99	1
0.98	0.96	0.94	0.94	1
1	1	0.99	0.99	1
0.78	0.7	0.67	0.67	0
1	0.99	0.98	0.99	1
0.99	0.99	0.98	0.98	1
0.99	0.99	0.97	0.97	1
0.94	0.91	0.87	0.88	1
0.93	0.9	0.86	0.87	1
0.17	0.13	0.1	0.11	0
1	0.99	0.99	0.99	1
0.98	0.97	0.94	0.95	1
1	0.99	0.98	0.99	1
0.9	0.83	0.75	0.76	0
1	1	0.99	0.99	1
0.95	0.9	0.87	0.87	1
0.92	0.88	0.82	0.83	1
0.94	0.9	0.87	0.87	1
0.36	0.26	0.19	0.21	1
1	0.99	0.99	0.99	1
0.99	0.99	0.97	0.97	1
0.99	0.98	0.96	0.96	0
1	1	0.99	0.99	1
0.93	0.88	0.84	0.85	1
0.93	0.88	0.82	0.83	0
0.96	0.93	0.9	0.91	1
1	1	0.99	0.99	1
0.99	0.99	0.98	0.98	1
1	1	0.99	0.99	1
0.95	0.93	0.89	0.9	1
0.74	0.58	0.4	0.47	1
0.97	0.93	0.9	0.9	1
0.96	0.93	0.9	0.91	1
1	0.99	0.98	0.99	1
1	0.99	0.98	0.98	1
0.96	0.94	0.89	0.9	1
0.88	0.85	0.83	0.83	1
1	0.99	0.99	0.99	1
0.97	0.95	0.91	0.92	1
0.98	0.96	0.91	0.93	1
0.99	0.99	0.98	0.98	1
0.77	0.69	0.62	0.64	1
1	0.99	0.97	0.98	1
0.9	0.86	0.83	0.83	0
1	0.99	0.98	0.99	1
0.96	0.93	0.89	0.9	0
0.87	0.83	0.75	0.77	0
0.92	0.89	0.86	0.87	1
1	1	0.99	0.99	1
0.99	0.99	0.96	0.97	1
0.99	0.98	0.96	0.96	1
0.99	0.98	0.96	0.97	1
0.98	0.97	0.94	0.94	1
0.81	0.74	0.71	0.71	0
0.99	0.99	0.97	0.98	1
0.99	0.98	0.95	0.96	1
0.96	0.93	0.89	0.9	1
1	0.99	0.98	0.98	1
0.99	0.98	0.96	0.97	1
0.96	0.94	0.9	0.9	1
0.98	0.96	0.91	0.93	1
0.95	0.92	0.88	0.88	0
0.96	0.93	0.88	0.9	1
1	0.99	0.98	0.99	1
0.7	0.65	0.59	0.62	0
1	1	1	1	1
1	1	0.99	0.99	1
1	1	0.99	0.99	1
0.9	0.87	0.83	0.84	1
0.99	0.98	0.95	0.96	1
1	0.99	0.98	0.98	1
0.99	0.99	0.97	0.98	1
0.99	0.98	0.95	0.96	1
0.4	0.29	0.25	0.26	1
0.67	0.6	0.49	0.54	0
1	1	0.99	0.99	1
0.99	0.99	0.97	0.97	1
0.99	0.99	0.97	0.98	1
1	0.99	0.99	0.99	1
0.99	0.99	0.97	0.98	1
0.99	0.99	0.98	0.98	1
1	0.99	0.98	0.98	1
0.96	0.92	0.83	0.85	1
0.99	0.99	0.97	0.98	1
0.69	0.56	0.47	0.5	0
0.98	0.97	0.95	0.96	1
0.95	0.92	0.89	0.9	0
0.99	0.98	0.96	0.97	1
1	0.99	0.99	0.99	1
0.99	0.99	0.97	0.98	1
1	1	0.99	0.99	1
0.92	0.89	0.85	0.85	1
0.46	0.37	0.27	0.29	0
1	0.99	0.99	0.99	1
0.94	0.91	0.86	0.86	1
0.94	0.91	0.87	0.87	1
1	0.99	0.97	0.98	1
0.99	0.99	0.97	0.98	1
0.83	0.74	0.67	0.68	0
0.99	0.98	0.95	0.97	1
1	0.99	0.98	0.98	1
0.98	0.96	0.94	0.95	1
0.2	0.16	0.12	0.13	1
0.99	0.99	0.97	0.98	1
0.98	0.97	0.94	0.95	1
0.82	0.77	0.7	0.71	0
0.97	0.95	0.92	0.93	1
0.92	0.89	0.81	0.83	1
0.71	0.68	0.57	0.61	0
0.97	0.94	0.89	0.9	1
1	1	0.99	0.99	1
0.97	0.94	0.91	0.92	1
0.98	0.96	0.94	0.95	1
0.3	0.24	0.19	0.21	0
1	0.99	0.99	0.99	1
1	1	0.99	0.99	1
0.31	0.25	0.2	0.21	1
0.79	0.71	0.64	0.66	0
0.89	0.83	0.79	0.8	1
0.99	0.99	0.97	0.98	1
1	0.99	0.98	0.98	1
0.77	0.71	0.67	0.67	0
0.9	0.85	0.8	0.81	1
0.96	0.94	0.92	0.93	1
0.99	0.98	0.96	0.96	1
1	1	0.99	0.99	1
0.74	0.68	0.56	0.58	1
0.99	0.98	0.96	0.97	1
0.99	0.99	0.97	0.97	1
0.98	0.96	0.94	0.94	1
1	1	0.99	0.99	1
0.12	0.1	0.08	0.09	1
0.99	0.99	0.97	0.97	1
0.98	0.97	0.95	0.96	1
0.93	0.89	0.8	0.82	1
0.72	0.64	0.53	0.58	1
1	0.99	0.98	0.98	1
0.09	0.06	0.04	0.04	0
0.99	0.97	0.95	0.95	1
0.99	0.98	0.95	0.96	1
1	0.99	0.98	0.99	1
0.98	0.97	0.93	0.94	1
0.96	0.93	0.87	0.88	1
0.8	0.76	0.72	0.72	1
0.99	0.98	0.96	0.96	1
1	1	0.99	0.99	1
1	1	0.99	0.99	1
0.95	0.92	0.86	0.87	1
0.11	0.09	0.07	0.08	0
0.18	0.14	0.11	0.12	0
0.98	0.96	0.93	0.94	1
1	0.99	0.99	0.99	1
0.96	0.92	0.88	0.89	1
0.99	0.98	0.96	0.97	1
0.99	0.99	0.96	0.97	1
0.97	0.94	0.88	0.9	0
0.99	0.99	0.98	0.98	1
1	0.99	0.99	0.99	1
0.81	0.77	0.7	0.71	0
1	1	1	1	1
0.99	0.99	0.97	0.97	1
1	0.99	0.98	0.99	1
1	1	0.99	0.99	1
0.99	0.99	0.97	0.98	1
1	1	0.99	0.99	1
0.99	0.99	0.98	0.98	1
0.92	0.88	0.85	0.85	1
0.97	0.94	0.92	0.92	1
1	1	1	1	1
0.99	0.99	0.98	0.98	1
1	0.99	0.99	0.99	1
0.77	0.7	0.66	0.67	1
1	1	1	1	1
0.91	0.86	0.78	0.79	1
0.99	0.98	0.95	0.96	1
1	1	0.99	0.99	1
1	1	0.99	0.99	1
0.1	0.07	0.06	0.06	0
0.99	0.98	0.97	0.97	1
0.99	0.99	0.97	0.98	1
1	1	0.99	0.99	1
1	0.99	0.98	0.98	1
0.99	0.98	0.97	0.97	1
1	0.99	0.98	0.99	1
0.96	0.94	0.91	0.92	1
1	1	0.99	1	1
1	1	0.99	0.99	1
0.97	0.95	0.92	0.92	1
1	1	0.99	0.99	1
0.87	0.8	0.71	0.73	1
1	1	0.99	0.99	1
0.88	0.84	0.78	0.79	0
0.16	0.12	0.09	0.1	1
1	1	0.99	0.99	1
0.81	0.79	0.68	0.69	1
1	1	0.99	0.99	1
0.99	0.99	0.97	0.98	1
0.99	0.98	0.96	0.96	1
0.99	0.98	0.97	0.97	1
1	1	0.99	0.99	1
0.99	0.98	0.96	0.96	1
0.77	0.71	0.67	0.67	0
0.89	0.85	0.77	0.79	1
0.99	0.99	0.97	0.98	1
0.99	0.98	0.96	0.97	1
1	1	1	1	1
0.14	0.12	0.09	0.1	0
0.21	0.17	0.13	0.14	0
0.95	0.9	0.86	0.87	1
0.99	0.98	0.96	0.96	1
0.99	0.98	0.96	0.96	1
0.16	0.11	0.09	0.1	1
0.9	0.82	0.69	0.73	0
0.62	0.56	0.39	0.43	1
1	1	1	1	1
0.95	0.91	0.83	0.85	1
0.48	0.43	0.35	0.35	0
0.74	0.7	0.52	0.55	0
0.15	0.12	0.09	0.1	0
1	0.99	0.99	0.99	1
0.35	0.25	0.17	0.19	0
0.04	0.03	0.02	0.02	0
0.53	0.43	0.32	0.36	0
1	1	0.99	0.99	1
0.99	0.99	0.97	0.98	1
0.98	0.97	0.94	0.95	1
1	0.99	0.99	0.99	1
0.99	0.99	0.97	0.97	1
0.99	0.98	0.95	0.96	1
1	1	0.99	0.99	1
1	0.99	0.99	0.99	1
0.96	0.94	0.9	0.91	0
1	1	0.99	0.99	1
0.89	0.83	0.67	0.7	1
0.89	0.83	0.74	0.75	0
1	0.99	0.99	0.99	1
1	1	0.99	1	1
0.9	0.86	0.83	0.84	1
0.75	0.68	0.6	0.61	1
1	1	0.99	0.99	1
0.99	0.99	0.97	0.97	1
1	0.99	0.98	0.98	1
1	0.99	0.98	0.99	1
1	0.99	0.98	0.98	1
0.99	0.99	0.98	0.98	1
0.97	0.96	0.92	0.93	1
0.95	0.93	0.89	0.9	1
0.97	0.96	0.94	0.95	1
1	1	0.99	0.99	1
0.98	0.96	0.92	0.93	1
1	0.99	0.99	0.99	1
0.96	0.93	0.89	0.9	1
1	0.99	0.99	0.99	1
0.99	0.98	0.96	0.97	1
0.98	0.96	0.93	0.94	1
1	1	0.99	0.99	1
0.98	0.97	0.94	0.94	1
0.94	0.89	0.82	0.83	1
0.99	0.99	0.97	0.98	1
1	0.99	0.99	0.99	1
0.98	0.96	0.94	0.95	1
0.99	0.98	0.95	0.96	1
0.37	0.28	0.22	0.24	0
1	1	0.99	0.99	1
0.99	0.99	0.98	0.98	1
0.95	0.92	0.89	0.9	1
1	0.99	0.98	0.98	1
0.99	0.99	0.97	0.97	1
1	1	0.99	0.99	1
0.99	0.98	0.96	0.96	1
0.99	0.97	0.94	0.95	1
0.97	0.95	0.93	0.93	1
0.98	0.96	0.92	0.92	1
0.98	0.97	0.94	0.95	1
1	1	0.99	0.99	1
0.93	0.89	0.85	0.85	1
0.04	0.04	0.03	0.03	0
0.99	0.98	0.96	0.97	1
0.98	0.96	0.9	0.92	0
1	0.99	0.99	0.99	1
0.89	0.83	0.78	0.79	1
0.55	0.43	0.28	0.32	1
0.1	0.08	0.06	0.07	0
1	1	1	1	1
1	1	0.99	0.99	1
0.97	0.95	0.9	0.91	1
0.96	0.91	0.84	0.85	1
0.99	0.99	0.97	0.98	1
0.85	0.77	0.73	0.74	0
1	0.99	0.98	0.99	1
1	1	0.99	0.99	1
1	0.99	0.98	0.98	1
1	1	0.99	0.99	1
0.94	0.89	0.8	0.82	1
0.83	0.8	0.77	0.78	1
1	1	0.99	0.99	1
0.94	0.92	0.87	0.88	1
1	0.99	0.99	0.99	1
0.98	0.96	0.91	0.92	1
1	1	0.99	0.99	1
0.99	0.98	0.96	0.97	1
0.99	0.99	0.97	0.98	1
0.32	0.24	0.17	0.19	0
0.99	0.98	0.95	0.95	1
0.88	0.79	0.64	0.7	1
0.95	0.91	0.87	0.88	1
0.97	0.96	0.92	0.93	1
0.99	0.98	0.97	0.97	1
0.97	0.95	0.92	0.93	1
0.97	0.95	0.91	0.92	1
1	0.99	0.99	0.99	1
0.99	0.98	0.96	0.96	0
1	0.99	0.98	0.98	1
0.98	0.96	0.9	0.92	1
0.99	0.97	0.94	0.95	1
1	0.99	0.98	0.99	1
0.99	0.98	0.95	0.96	1
1	0.99	0.99	0.99	1
1	1	0.99	0.99	1
1	1	0.99	0.99	1
0.95	0.92	0.9	0.9	1
0.91	0.88	0.84	0.85	1
0.14	0.11	0.09	0.1	0
1	0.99	0.99	0.99	1
1	0.99	0.98	0.99	1
0.96	0.93	0.84	0.86	1
0.99	0.98	0.97	0.97	1
0.99	0.99	0.98	0.98	1
1	1	0.99	1	1
1	1	0.99	0.99	1
0.9	0.85	0.8	0.81	1
0.94	0.89	0.82	0.84	1
0.93	0.88	0.77	0.81	1
0.96	0.93	0.88	0.89	1
0.99	0.99	0.98	0.98	1
0.88	0.83	0.72	0.75	0
0.05	0.04	0.03	0.03	0
1	1	0.99	1	1
0.99	0.98	0.97	0.97	1
0.99	0.99	0.97	0.97	1
0.99	0.99	0.97	0.97	1
0.97	0.96	0.91	0.92	1
1	0.99	0.98	0.99	1
1	1	0.99	1	1
0.97	0.94	0.89	0.9	0
1	1	0.99	0.99	1
0.99	0.98	0.96	0.97	1
0.99	0.99	0.96	0.97	1
0.6	0.52	0.35	0.37	0
0.99	0.99	0.98	0.98	1
0.71	0.6	0.5	0.55	0
0.95	0.92	0.87	0.88	1
1	0.99	0.98	0.98	1
0.87	0.79	0.75	0.75	1
0.97	0.94	0.85	0.89	1
1	1	0.99	0.99	1
0.26	0.22	0.18	0.2	0
0.74	0.69	0.68	0.68	1
1	1	1	1	1
0.98	0.97	0.96	0.96	1
1	1	0.99	0.99	1
0.98	0.97	0.94	0.95	1
0.96	0.92	0.86	0.87	1
1	1	0.99	0.99	1
0.99	0.98	0.96	0.96	1
1	0.99	0.99	0.99	1
0.51	0.38	0.28	0.32	0
0.98	0.97	0.94	0.95	1
1	0.99	0.98	0.99	1
0.99	0.98	0.97	0.97	1
0.99	0.99	0.97	0.98	1
0.66	0.6	0.47	0.5	1
1	0.99	0.98	0.99	1
1	1	0.99	0.99	1
1	1	0.99	0.99	1
0.97	0.95	0.93	0.93	1
1	1	0.99	0.99	1
0.98	0.96	0.92	0.94	1
0.99	0.99	0.98	0.98	1
0.87	0.8	0.66	0.67	1
0.91	0.85	0.8	0.81	1
0.99	0.98	0.96	0.97	1
0.98	0.96	0.92	0.93	1
0.99	0.99	0.97	0.97	1
0.99	0.99	0.97	0.97	1
0.96	0.94	0.91	0.92	1
0.96	0.94	0.88	0.89	1
1	0.99	0.98	0.99	1
0.89	0.81	0.72	0.74	1
1	0.99	0.98	0.98	1
1	0.99	0.98	0.99	1
1	1	0.99	0.99	1
0.99	0.99	0.98	0.98	1
1	0.99	0.99	0.99	1
1	1	0.99	0.99	1
1	0.99	0.98	0.99	1
0.98	0.96	0.92	0.93	1
1	1	0.99	0.99	1
0.99	0.99	0.97	0.97	1
0.99	0.98	0.97	0.97	1
1	1	0.99	0.99	1
0.96	0.93	0.9	0.91	0
1	0.99	0.98	0.99	1
0.97	0.94	0.89	0.9	1
0.96	0.93	0.87	0.88	1
0.99	0.98	0.96	0.97	1
0.96	0.94	0.89	0.9	1
0.99	0.98	0.97	0.97	1
0.87	0.84	0.76	0.78	1
0.99	0.99	0.98	0.98	1
1	1	1	1	1
0.99	0.98	0.94	0.95	1
0.98	0.96	0.91	0.93	1
0.99	0.98	0.97	0.97	1
1	1	0.99	0.99	1
0.99	0.99	0.97	0.98	1
1	1	0.99	0.99	1
0.99	0.99	0.97	0.98	1
1	0.99	0.98	0.98	1
1	0.99	0.98	0.99	1
1	0.99	0.98	0.98	1
1	1	1	1	1
1	1	0.99	0.99	1
0.06	0.05	0.04	0.05	0
0.53	0.43	0.29	0.33	1
1	1	1	1	1
0.94	0.9	0.86	0.86	1
0.86	0.82	0.79	0.79	1
0.99	0.98	0.96	0.97	1
0.5	0.32	0.17	0.21	1
0.95	0.93	0.88	0.89	1
1	1	0.99	0.99	1
0.98	0.97	0.95	0.95	1
0.99	0.99	0.98	0.98	1
1	1	0.99	0.99	1
1	1	1	1	1
0.99	0.99	0.98	0.98	1
1	1	0.99	0.99	1
0.99	0.99	0.98	0.98	0
1	0.99	0.98	0.99	1
0.99	0.98	0.96	0.97	1
0.62	0.53	0.44	0.46	0
0.99	0.98	0.96	0.97	1
0.8	0.72	0.57	0.63	0
0.98	0.95	0.91	0.92	1
1	0.99	0.98	0.99	1
0.99	0.98	0.95	0.96	1
0.95	0.91	0.84	0.85	1
0.96	0.94	0.91	0.91	1
0.96	0.94	0.92	0.92	1
0.99	0.97	0.94	0.95	1
0.33	0.21	0.15	0.17	1
0.97	0.95	0.9	0.91	1
0.96	0.93	0.85	0.87	1
0.99	0.97	0.93	0.94	1
0.98	0.97	0.94	0.95	1
1	0.99	0.98	0.98	1
1	1	1	1	1
0.95	0.93	0.9	0.91	1
0.99	0.98	0.97	0.97	1
0.98	0.97	0.94	0.95	1
0.89	0.84	0.72	0.74	0
0.72	0.63	0.53	0.56	1
0.99	0.99	0.96	0.97	1
1	1	0.99	0.99	1
1	0.99	0.98	0.99	1
1	0.99	0.98	0.98	1
0.99	0.99	0.98	0.98	1
0.97	0.93	0.9	0.91	1
0.35	0.28	0.2	0.23	0
0.99	0.98	0.95	0.96	1
0.96	0.92	0.87	0.88	1
1	0.99	0.98	0.99	1
1	0.99	0.99	0.99	1
0.93	0.9	0.86	0.87	1
0.49	0.36	0.2	0.25	0
0.85	0.78	0.7	0.71	1
0.85	0.77	0.69	0.71	1
0.95	0.92	0.86	0.87	1
0.99	0.99	0.97	0.97	1
0.98	0.97	0.94	0.94	1
1	1	0.99	1	1
0.94	0.91	0.85	0.86	1
0.99	0.99	0.98	0.98	1
0.83	0.76	0.68	0.7	1
0.93	0.9	0.86	0.87	0
0.98	0.97	0.95	0.95	1
0.99	0.98	0.96	0.97	1
0.99	0.99	0.97	0.97	1
0.81	0.76	0.7	0.71	1
0.98	0.97	0.95	0.96	1
0.92	0.89	0.86	0.86	0
0.88	0.84	0.78	0.79	1
0.91	0.86	0.79	0.81	1
0.94	0.91	0.85	0.87	0
0.97	0.95	0.91	0.92	1
1	1	0.99	0.99	1
0.98	0.96	0.91	0.92	1
0.95	0.92	0.84	0.86	1
0.99	0.98	0.97	0.97	1
0.95	0.9	0.81	0.82	1
0.99	0.97	0.96	0.96	1
1	1	0.99	0.99	1
1	1	0.99	1	1
0.81	0.77	0.61	0.69	1
0.97	0.95	0.92	0.93	1
0.41	0.37	0.29	0.3	0
0.99	0.98	0.96	0.97	1
0.99	0.99	0.97	0.98	1
0.98	0.96	0.94	0.95	1
0.74	0.69	0.64	0.65	1
1	0.99	0.98	0.99	1
0.99	0.99	0.97	0.98	1
0.98	0.96	0.93	0.94	1
0.99	0.98	0.97	0.97	1
0.75	0.73	0.68	0.7	1
1	0.99	0.99	0.99	1
0.99	0.97	0.95	0.95	1
0.95	0.9	0.85	0.86	1
0.8	0.74	0.62	0.63	1
1	1	0.99	0.99	1
0.99	0.98	0.96	0.97	1
0.94	0.89	0.84	0.85	1
0.99	0.99	0.98	0.98	1
0.86	0.8	0.72	0.72	0
0.98	0.96	0.93	0.94	1
0.99	0.99	0.98	0.98	1
1	1	0.99	0.99	1
1	1	0.99	0.99	1
0.55	0.45	0.33	0.37	0
1	0.99	0.98	0.99	1
0.99	0.99	0.97	0.98	1
0.99	0.99	0.98	0.98	1
0.97	0.94	0.88	0.89	1
0.97	0.96	0.92	0.93	0
0.99	0.99	0.97	0.98	1
0.99	0.99	0.98	0.98	1
0.99	0.99	0.98	0.98	1
0.82	0.71	0.54	0.6	0
1	1	0.99	0.99	1
0.67	0.56	0.41	0.46	0
0.99	0.99	0.97	0.97	1
0.92	0.88	0.84	0.85	1
1	1	0.99	0.99	1
0.98	0.97	0.94	0.95	1
0.96	0.93	0.87	0.89	1
0.99	0.99	0.97	0.98	1
0.99	0.97	0.95	0.95	1
0.98	0.97	0.95	0.95	1
0.97	0.94	0.9	0.91	1
0.98	0.96	0.9	0.91	1
1	0.99	0.99	0.99	1
0.92	0.88	0.85	0.85	1
0.99	0.99	0.98	0.98	1
1	0.99	0.99	0.99	1
0.96	0.93	0.87	0.88	1
0.94	0.89	0.79	0.81	1
0.94	0.89	0.8	0.83	1
0.97	0.94	0.88	0.9	1
0.98	0.96	0.92	0.93	1
0.98	0.96	0.93	0.94	1
0.98	0.97	0.94	0.95	1
0.09	0.06	0.05	0.05	0
0.88	0.84	0.75	0.78	1
1	0.99	0.99	0.99	1
0.98	0.96	0.93	0.94	1
0.69	0.66	0.58	0.61	0
0.99	0.98	0.96	0.96	1
1	1	1	1	1
0.98	0.97	0.95	0.95	1
1	1	0.99	0.99	1
1	1	0.99	0.99	1
0.91	0.87	0.84	0.84	1
0.99	0.98	0.96	0.96	1
0.91	0.88	0.84	0.85	1
0.35	0.25	0.12	0.14	0
0.97	0.94	0.89	0.9	0
0.47	0.37	0.29	0.32	0
0.98	0.96	0.92	0.93	1
0.98	0.97	0.95	0.96	1
0.99	0.98	0.95	0.96	1
0.97	0.96	0.93	0.94	1
0.99	0.98	0.96	0.97	1
0.94	0.89	0.81	0.83	1
1	1	1	1	1
1	1	1	1	1
0.96	0.93	0.88	0.89	1
0.98	0.97	0.95	0.96	1
1	1	0.99	0.99	1
0.98	0.97	0.94	0.95	1
0.87	0.84	0.79	0.8	1
1	1	0.99	0.99	1
0.98	0.96	0.93	0.94	1
1	0.99	0.98	0.99	1
1	0.99	0.98	0.99	1
1	0.99	0.98	0.98	1
0.97	0.95	0.91	0.92	1
1	1	1	1	1
0.94	0.91	0.87	0.88	1
0.98	0.96	0.94	0.94	0
0.84	0.81	0.73	0.73	1
0.89	0.83	0.76	0.77	1
0.09	0.07	0.05	0.06	1
0.7	0.65	0.55	0.6	1
1	1	0.99	0.99	1
1	0.99	0.99	0.99	1
1	0.99	0.99	0.99	1
0.99	0.99	0.97	0.97	1
0.9	0.85	0.74	0.76	1
0.99	0.99	0.97	0.98	1
0.99	0.98	0.96	0.97	1
1	0.99	0.98	0.98	1
1	0.99	0.99	0.99	1
0.96	0.94	0.91	0.92	1
0.95	0.92	0.88	0.89	1
0.98	0.97	0.94	0.95	1
0.99	0.99	0.96	0.97	1
0.97	0.95	0.9	0.91	1
1	1	0.99	1	1
0.98	0.97	0.93	0.94	1
0.99	0.99	0.98	0.98	1
0.98	0.96	0.94	0.94	1
1	1	0.99	0.99	1
0.95	0.93	0.89	0.89	1
1	1	0.99	0.99	1
1	1	0.99	0.99	1
0.98	0.95	0.9	0.91	1
0.97	0.95	0.91	0.92	0
1	0.99	0.98	0.99	1
0.99	0.98	0.96	0.96	1
0.98	0.97	0.94	0.95	0
0.93	0.87	0.78	0.8	1
0.43	0.39	0.34	0.35	0
1	1	0.99	0.99	1
1	1	0.99	0.99	1
0.99	0.99	0.98	0.98	1
0.98	0.96	0.94	0.94	1
0.61	0.5	0.32	0.37	1
0.99	0.99	0.97	0.98	1
0.3	0.26	0.21	0.23	1
0.79	0.72	0.64	0.64	0
1	0.99	0.99	0.99	1
1	1	0.99	0.99	1
0.99	0.99	0.97	0.98	1
1	0.99	0.98	0.99	1
0.92	0.87	0.82	0.83	1
0.96	0.94	0.88	0.89	1
0.94	0.91	0.88	0.88	1
0.67	0.6	0.5	0.51	0
0.9	0.86	0.83	0.83	1
0.99	0.99	0.97	0.98	1
0.68	0.64	0.59	0.61	0
0.99	0.98	0.96	0.96	1
0.99	0.99	0.97	0.97	1
0.99	0.99	0.97	0.98	1
0.78	0.68	0.51	0.54	1
0.99	0.98	0.96	0.96	1
0.97	0.96	0.93	0.93	1
1	0.99	0.98	0.99	1
0.99	0.99	0.98	0.98	1
0.91	0.87	0.81	0.82	1
0.87	0.79	0.74	0.75	1
0.99	0.98	0.95	0.96	1
0.98	0.97	0.94	0.95	1
0.87	0.84	0.79	0.79	1
0.99	0.98	0.97	0.97	1
1	1	0.99	0.99	1
0.98	0.97	0.92	0.93	1
0.39	0.29	0.22	0.24	1
0.88	0.78	0.7	0.73	0
0.96	0.93	0.9	0.91	1
0.92	0.89	0.86	0.86	1
0.94	0.92	0.89	0.89	0
0.99	0.98	0.95	0.96	1
0.88	0.8	0.74	0.75	0
0.99	0.98	0.97	0.97	1
0.99	0.98	0.95	0.96	1
0.99	0.99	0.98	0.98	1
1	1	1	1	1
1	1	0.99	0.99	1
1	1	0.99	0.99	1
1	1	0.99	0.99	1
0.99	0.99	0.97	0.98	1
0.74	0.7	0.62	0.65	0
0.99	0.99	0.97	0.98	1
0.74	0.66	0.46	0.5	0
0.84	0.74	0.68	0.69	1
0.99	0.99	0.97	0.97	1
0.97	0.95	0.92	0.93	1
0.95	0.93	0.9	0.9	1
0.94	0.9	0.85	0.86	1
0.24	0.19	0.15	0.16	0
0.99	0.97	0.94	0.95	1
0.98	0.97	0.94	0.95	1
1	0.99	0.98	0.98	1
0.97	0.95	0.91	0.92	1
0.99	0.99	0.98	0.98	1
0.73	0.53	0.4	0.43	1
0.99	0.98	0.95	0.96	1
1	1	0.99	0.99	1
0.99	0.98	0.95	0.96	1
0.98	0.97	0.94	0.95	1
0.96	0.94	0.92	0.93	1
1	0.99	0.99	0.99	1
0.97	0.95	0.91	0.92	1
0.29	0.23	0.18	0.2	0
0.87	0.83	0.79	0.79	0
0.99	0.99	0.98	0.98	1
0.97	0.95	0.92	0.92	1
1	0.99	0.99	0.99	1
0.83	0.74	0.69	0.69	1
1	0.99	0.98	0.98	1
1	1	0.99	0.99	1
0.99	0.99	0.98	0.98	1
0.88	0.85	0.79	0.8	1
0.98	0.96	0.93	0.95	1
0.98	0.96	0.92	0.93	1
0.99	0.99	0.98	0.98	1
0.99	0.99	0.97	0.98	1
1	0.99	0.98	0.99	1
0.92	0.88	0.83	0.84	1
0.99	0.98	0.95	0.97	1
0.36	0.24	0.17	0.2	0
0.68	0.65	0.55	0.57	0
0.99	0.99	0.97	0.98	1
0.99	0.98	0.95	0.96	1
1	0.99	0.98	0.99	1
1	1	0.99	0.99	1
0.99	0.99	0.97	0.97	1
0.97	0.96	0.93	0.94	1
1	0.99	0.98	0.99	1
0.65	0.62	0.52	0.54	1
0.94	0.89	0.85	0.86	1
0.94	0.92	0.87	0.88	1
0.99	0.99	0.97	0.97	1
0.98	0.96	0.91	0.93	1
0.38	0.24	0.2	0.22	0
0.98	0.97	0.94	0.95	1
0.98	0.96	0.92	0.93	1
0.91	0.87	0.83	0.83	1
0.96	0.93	0.87	0.88	1
1	0.99	0.99	0.99	1
0.14	0.11	0.08	0.09	0
0.98	0.97	0.93	0.94	1
0.95	0.93	0.9	0.91	1
0.43	0.33	0.24	0.26	0
0.96	0.93	0.9	0.9	1
0.96	0.94	0.91	0.91	1
0.95	0.92	0.88	0.9	1
1	1	0.99	1	1
1	0.99	0.98	0.99	1
0.93	0.9	0.86	0.87	1
0.98	0.97	0.95	0.96	1
0.99	0.98	0.96	0.97	0
0.99	0.98	0.96	0.97	1
0.95	0.92	0.86	0.87	1
1	0.99	0.98	0.98	1
0.03	0.02	0.02	0.02	0
0.99	0.99	0.97	0.97	1
0.93	0.89	0.87	0.87	1
0.93	0.88	0.83	0.83	1
0.99	0.99	0.98	0.98	1
0.59	0.49	0.38	0.4	1
0.95	0.92	0.85	0.86	1
0.99	0.99	0.97	0.98	1
0.99	0.98	0.96	0.97	1
1	1	1	1	1
1	1	0.99	0.99	1
0.93	0.9	0.85	0.86	1
0.97	0.96	0.93	0.93	1
0.93	0.9	0.85	0.87	1
1	1	0.99	0.99	1
0.99	0.98	0.96	0.97	1
0.99	0.98	0.97	0.97	1
0.98	0.97	0.94	0.95	1
0.98	0.97	0.94	0.95	1
1	0.99	0.98	0.98	1
1	0.99	0.99	0.99	1
1	1	0.99	0.99	1
1	0.99	0.98	0.99	1
0.85	0.82	0.74	0.76	1
0.63	0.53	0.39	0.41	1
0.99	0.99	0.97	0.98	1
0.99	0.98	0.96	0.96	1
0.93	0.89	0.81	0.83	1
1	0.99	0.98	0.99	1
0.44	0.34	0.25	0.27	0
0.99	0.99	0.98	0.98	1
0.93	0.9	0.84	0.85	1
0.99	0.99	0.98	0.98	1
1	0.99	0.98	0.99	1
0.95	0.92	0.89	0.89	1
0.98	0.97	0.93	0.94	1
0.63	0.55	0.43	0.46	1
1	1	0.99	0.99	1
0.99	0.99	0.97	0.98	1
0.78	0.74	0.59	0.62	1
0.97	0.95	0.91	0.91	1
1	0.99	0.98	0.98	1
1	1	0.99	0.99	1
0.11	0.08	0.06	0.07	0
0.92	0.88	0.81	0.82	1
0.82	0.72	0.53	0.62	1
0.99	0.99	0.96	0.97	1
0.97	0.94	0.91	0.92	1
0.99	0.98	0.97	0.97	1
1	0.99	0.98	0.99	1
0.96	0.93	0.88	0.88	1
1	0.99	0.98	0.99	1
1	1	1	1	1
0.98	0.97	0.95	0.95	1
0.93	0.9	0.85	0.86	0
0.74	0.72	0.67	0.69	1
0.97	0.95	0.91	0.91	1
0.9	0.86	0.8	0.81	1
0.98	0.97	0.95	0.95	1
0.99	0.99	0.97	0.98	1
0.93	0.89	0.87	0.87	1
0.98	0.96	0.91	0.92	1
0.95	0.91	0.86	0.87	1
0.99	0.98	0.97	0.97	1
0.13	0.09	0.06	0.07	0
0.94	0.91	0.87	0.88	1
0.82	0.71	0.61	0.61	1
1	1	0.99	1	1
0.98	0.97	0.92	0.94	1
0.95	0.92	0.85	0.87	1
0.95	0.92	0.85	0.87	1
0.99	0.98	0.96	0.97	1
0.68	0.62	0.47	0.53	0
0.26	0.22	0.18	0.2	1
0.98	0.97	0.93	0.94	1
1	1	0.99	0.99	1
1	1	1	1	1
1	1	0.99	1	1
0.99	0.98	0.96	0.97	1
0.99	0.98	0.96	0.96	1
0.95	0.92	0.87	0.88	1
1	1	0.99	0.99	1
0.89	0.82	0.66	0.73	1
0.9	0.84	0.79	0.8	1
0.93	0.88	0.8	0.82	1
0.89	0.83	0.79	0.79	1
0.82	0.74	0.69	0.69	1
1	0.99	0.98	0.98	1
0.99	0.99	0.98	0.98	1
0.98	0.97	0.93	0.94	1
0.99	0.98	0.96	0.97	1
0.93	0.9	0.87	0.88	1
0.98	0.97	0.92	0.94	1
0.96	0.94	0.91	0.92	1
0.72	0.67	0.51	0.55	1
0.91	0.88	0.81	0.82	1
0.98	0.97	0.95	0.96	1
0.55	0.35	0.24	0.25	0
0.99	0.97	0.94	0.95	1
1	0.99	0.98	0.99	1
0.98	0.96	0.94	0.94	1
1	0.99	0.99	0.99	1
1	1	1	1	1
1	0.99	0.98	0.99	1
0.98	0.97	0.94	0.95	1
1	1	0.99	0.99	1
1	1	0.99	0.99	1
0.96	0.92	0.86	0.87	1
0.38	0.32	0.25	0.26	0
0.91	0.86	0.8	0.81	1
0.91	0.87	0.82	0.82	1
0.99	0.99	0.98	0.98	1
1	1	0.99	1	1
1	0.99	0.98	0.99	1
0.97	0.94	0.91	0.92	1
0.99	0.98	0.96	0.96	1
0.9	0.84	0.73	0.74	1
0.96	0.94	0.89	0.9	0
0.98	0.97	0.95	0.95	1
0.99	0.99	0.96	0.97	1
0.96	0.94	0.9	0.91	1
0.07	0.06	0.05	0.05	0
0.99	0.98	0.96	0.97	1
0.91	0.86	0.77	0.79	1
0.99	0.99	0.97	0.97	1
0.57	0.45	0.32	0.35	0
1	0.99	0.98	0.99	1
0.98	0.96	0.92	0.93	1
0.22	0.18	0.14	0.15	0
1	0.99	0.97	0.98	1
0.72	0.62	0.47	0.48	1
0.99	0.99	0.97	0.98	1
0.98	0.96	0.92	0.93	1
1	1	0.99	0.99	1
1	0.99	0.98	0.99	1
0.41	0.31	0.24	0.26	0
1	1	0.99	0.99	1
1	1	0.99	0.99	1
1	0.99	0.99	0.99	1
0.99	0.99	0.98	0.98	1
0.99	0.98	0.96	0.96	1
0.95	0.93	0.88	0.89	1
0.98	0.97	0.93	0.94	1
1	1	1	1	1
1	0.99	0.99	0.99	1
0.94	0.91	0.87	0.87	1
0.94	0.91	0.88	0.89	1
0.67	0.65	0.61	0.62	1
1	0.99	0.98	0.99	1
1	1	0.99	0.99	1
1	1	0.99	0.99	1
0.83	0.74	0.63	0.68	0
0.98	0.97	0.93	0.94	1
0.93	0.89	0.86	0.87	1
1	0.99	0.98	0.98	1
0.99	0.99	0.97	0.98	1
0.99	0.97	0.95	0.95	1
0.87	0.8	0.7	0.72	0
0.98	0.97	0.94	0.95	1
1	0.99	0.98	0.99	1
0.21	0.18	0.14	0.16	0
1	0.99	0.99	0.99	1
0.99	0.99	0.97	0.97	1
1	0.99	0.98	0.98	1
1	0.99	0.98	0.99	1
1	1	0.99	1	1
1	1	0.99	0.99	1
0.88	0.84	0.78	0.79	1
0.99	0.98	0.96	0.97	1
0.16	0.13	0.1	0.11	1
0.96	0.93	0.9	0.91	1
0.99	0.98	0.95	0.96	1
1	1	0.99	0.99	1
0.99	0.99	0.96	0.97	1
0.62	0.53	0.42	0.44	0
0.99	0.99	0.96	0.97	1
0.06	0.04	0.03	0.03	0
0.71	0.64	0.55	0.59	0
0.99	0.98	0.96	0.97	1
0.95	0.91	0.81	0.84	1
0.96	0.94	0.87	0.88	1
1	0.99	0.98	0.99	1
0.96	0.93	0.87	0.88	0
0.97	0.95	0.93	0.93	1
0.97	0.95	0.89	0.9	1
1	1	0.99	0.99	1
0.95	0.91	0.86	0.87	0
1	0.99	0.98	0.99	1
0.97	0.95	0.9	0.92	1
0.99	0.99	0.97	0.98	1
0.96	0.93	0.88	0.9	1
0.84	0.76	0.69	0.71	0
0.99	0.99	0.97	0.98	1
0.98	0.97	0.93	0.94	1
0.99	0.99	0.98	0.98	1
0.87	0.83	0.76	0.77	1
0.88	0.83	0.74	0.76	1
0.23	0.19	0.15	0.17	0
0.99	0.97	0.94	0.95	1
0.92	0.87	0.82	0.83	1
1	1	0.99	0.99	1
0.93	0.9	0.87	0.88	0
0.99	0.98	0.96	0.97	1
0.98	0.97	0.94	0.95	1
0.99	0.99	0.98	0.98	1
0.56	0.44	0.33	0.34	0
0.3	0.24	0.19	0.21	0
0.97	0.95	0.93	0.94	1
0.97	0.95	0.93	0.94	1
0.94	0.91	0.88	0.89	1
1	1	0.99	0.99	1
0.99	0.99	0.97	0.98	1
0.99	0.98	0.96	0.97	1
0.99	0.98	0.95	0.96	1
0.99	0.98	0.96	0.97	1
0.94	0.88	0.79	0.81	1
0.17	0.13	0.1	0.12	0
0.81	0.78	0.73	0.74	1
0.96	0.94	0.9	0.91	1
1	1	0.99	0.99	1
0.69	0.59	0.48	0.51	1
1	1	1	1	1
0.56	0.47	0.33	0.34	1
0.88	0.83	0.67	0.73	0
0.98	0.97	0.95	0.95	1
0.76	0.66	0.51	0.51	0
0.93	0.9	0.84	0.85	1
0.52	0.41	0.3	0.32	0
1	0.99	0.98	0.99	1
0.72	0.65	0.57	0.59	0
0.86	0.82	0.74	0.76	1
0.87	0.83	0.78	0.79	1
0.93	0.89	0.85	0.86	1
1	1	0.99	1	1
0.03	0.03	0.03	0.03	0
0.99	0.98	0.96	0.96	1
0.99	0.99	0.97	0.98	1
0.98	0.97	0.95	0.95	1
0.64	0.6	0.45	0.48	0
0.88	0.82	0.8	0.8	0
0.54	0.36	0.22	0.23	0
1	0.99	0.98	0.99	1
0.99	0.99	0.97	0.97	1
0.98	0.97	0.94	0.94	1
1	1	1	1	1
0.99	0.99	0.97	0.98	1
0.65	0.59	0.43	0.49	1
0.97	0.95	0.9	0.91	1
0.99	0.98	0.96	0.97	1
0.93	0.9	0.85	0.85	1
0.99	0.98	0.97	0.97	1
0.99	0.98	0.97	0.97	1
1	1	1	1	1
0.9	0.84	0.78	0.8	1
1	0.99	0.98	0.98	1
1	1	0.99	0.99	1
0.96	0.91	0.84	0.87	1
0.9	0.82	0.69	0.75	1
0.19	0.16	0.12	0.14	0
0.98	0.97	0.96	0.96	1
0.99	0.99	0.98	0.98	1
0.86	0.79	0.67	0.71	1
0.98	0.96	0.93	0.94	1
0.99	0.99	0.98	0.98	1
0.76	0.73	0.67	0.68	1
0.98	0.97	0.94	0.94	1
0.99	0.98	0.97	0.97	1
0.99	0.99	0.98	0.98	1
0.99	0.98	0.94	0.95	1
0.99	0.98	0.95	0.96	1
0.99	0.99	0.98	0.98	1
0.96	0.93	0.88	0.89	0
0.98	0.97	0.95	0.95	1
0.95	0.93	0.88	0.88	1
0.99	0.98	0.97	0.97	1
1	0.99	0.98	0.98	1
1	1	0.99	0.99	1
1	1	0.99	1	1
1	0.99	0.98	0.98	1
0.94	0.9	0.83	0.86	1
1	0.99	0.99	0.99	1
0.99	0.99	0.98	0.98	1
0.69	0.63	0.52	0.57	1
0.99	0.98	0.96	0.96	1
1	0.99	0.98	0.98	1
0.99	0.99	0.97	0.98	1
0.98	0.96	0.91	0.92	1
0.99	0.98	0.96	0.97	1
0.92	0.89	0.85	0.86	1
0.99	0.99	0.98	0.98	1
0.98	0.97	0.94	0.95	1
0.55	0.44	0.29	0.32	0
0.97	0.94	0.88	0.89	1
0.83	0.75	0.68	0.7	1
1	0.99	0.98	0.99	1
0.99	0.98	0.97	0.97	1
0.95	0.91	0.86	0.87	1
1	1	0.99	0.99	1
0.87	0.79	0.72	0.74	1
1	0.99	0.98	0.98	1
0.97	0.95	0.92	0.92	0
0.98	0.96	0.93	0.94	1
0.09	0.07	0.06	0.06	0
0.8	0.7	0.62	0.63	0
0.99	0.98	0.94	0.95	1
0.98	0.97	0.93	0.94	1
0.99	0.97	0.95	0.96	1
0.93	0.89	0.84	0.86	1
0.98	0.96	0.94	0.94	1
0.99	0.98	0.96	0.96	1
0.99	0.98	0.96	0.96	1
0.99	0.97	0.95	0.95	1
0.97	0.95	0.9	0.91	1
1	0.99	0.98	0.98	1
0.89	0.83	0.77	0.78	1
0.87	0.82	0.77	0.79	1
0.99	0.98	0.95	0.96	1
1	0.99	0.99	0.99	1
0.05	0.04	0.03	0.03	0
1	1	0.99	0.99	1
0.45	0.33	0.23	0.25	0
0.97	0.94	0.89	0.89	1
1	0.99	0.98	0.99	1
0.85	0.77	0.68	0.69	1
1	0.99	0.99	0.99	1
0.91	0.86	0.8	0.82	1
1	1	0.99	1	1
1	0.99	0.98	0.98	1
0.99	0.98	0.97	0.97	1
1	1	0.99	0.99	1
0.96	0.94	0.9	0.91	1
0.93	0.9	0.85	0.86	1
0.1	0.07	0.05	0.06	0
0.97	0.95	0.91	0.92	1
0.98	0.96	0.95	0.95	1
0.98	0.97	0.94	0.95	1
1	1	0.99	0.99	1
0.93	0.89	0.85	0.85	1
1	0.99	0.98	0.98	1
0.76	0.62	0.52	0.56	0
1	0.99	0.99	0.99	1
0.99	0.98	0.95	0.96	1
0.92	0.87	0.8	0.81	1
1	1	0.99	0.99	1
0.95	0.92	0.84	0.87	1
0.14	0.11	0.09	0.1	0
1	1	0.99	0.99	1
0.92	0.88	0.82	0.83	1
0.8	0.72	0.64	0.66	1
0.07	0.05	0.04	0.05	0
0.99	0.98	0.96	0.97	1
0.97	0.94	0.88	0.89	1
0.73	0.68	0.61	0.62	0
1	1	0.99	0.99	1
1	1	0.99	0.99	1
1	1	0.99	0.99	1
1	1	0.99	0.99	1
0.97	0.96	0.93	0.94	1
0.97	0.96	0.94	0.94	1
0.87	0.76	0.6	0.65	1
0.95	0.93	0.89	0.9	1
0.98	0.96	0.94	0.95	1
0.98	0.97	0.93	0.94	1
1	1	0.99	0.99	1
0.95	0.91	0.82	0.84	1
0.3	0.22	0.15	0.17	0
0.84	0.75	0.66	0.68	0
0.91	0.87	0.8	0.82	1
0.83	0.76	0.66	0.68	1
0.73	0.69	0.58	0.61	1
0.99	0.99	0.98	0.98	1
0.14	0.09	0.06	0.07	0
0.99	0.98	0.96	0.97	1
0.99	0.99	0.98	0.98	1
0.99	0.98	0.95	0.96	1
0.07	0.06	0.04	0.05	0
0.99	0.98	0.97	0.97	1
1	0.99	0.99	0.99	1
1	1	0.99	0.99	1
0.91	0.89	0.83	0.84	1
1	1	0.99	0.99	1
0.85	0.82	0.75	0.76	1
0.99	0.97	0.93	0.94	1
0.97	0.94	0.89	0.9	1
0.99	0.99	0.97	0.97	1
0.98	0.97	0.93	0.94	1
0.98	0.97	0.94	0.94	1
1	1	0.99	0.99	1
0.97	0.95	0.92	0.93	1
0.95	0.91	0.83	0.86	1
1	1	0.99	0.99	1
0.99	0.99	0.97	0.98	1
0.83	0.78	0.69	0.7	1
1	1	0.99	0.99	1
0.99	0.99	0.97	0.98	1
0.99	0.98	0.97	0.98	1
0.66	0.55	0.42	0.42	0
0.99	0.98	0.96	0.97	1
0.99	0.97	0.95	0.95	1
1	0.99	0.99	0.99	1
1	0.99	0.98	0.99	1
0.92	0.88	0.82	0.83	1
0.86	0.81	0.76	0.76	1
0.96	0.93	0.87	0.88	1
0.99	0.98	0.96	0.96	1
0.99	0.99	0.98	0.98	1
1	1	0.99	0.99	1
0.88	0.83	0.8	0.8	1
0.9	0.83	0.7	0.72	1
1	1	0.99	0.99	1
0.99	0.98	0.97	0.97	1
1	0.99	0.98	0.99	1
0.99	0.98	0.96	0.97	1
1	1	0.99	0.99	1
1	0.99	0.99	0.99	1
1	0.99	0.98	0.98	1
1	0.99	0.99	0.99	1
1	0.99	0.98	0.99	1
1	1	0.99	0.99	1
0.64	0.54	0.35	0.42	1
0.97	0.96	0.93	0.94	1
0.99	0.99	0.97	0.98	1
0.97	0.95	0.91	0.92	1
0.99	0.98	0.95	0.96	1
0.98	0.96	0.92	0.92	1
0.99	0.99	0.97	0.98	1
1	0.99	0.98	0.98	1
0.99	0.99	0.98	0.98	1
0.55	0.45	0.27	0.3	1
0.98	0.97	0.94	0.94	1
0.98	0.96	0.9	0.92	1
0.99	0.99	0.97	0.98	1
0.95	0.91	0.87	0.88	1
0.97	0.95	0.93	0.94	1
0.78	0.73	0.64	0.65	1
0.62	0.51	0.41	0.42	1
0.99	0.99	0.97	0.97	1
0.98	0.96	0.94	0.94	1
0.99	0.98	0.96	0.96	1
0.96	0.95	0.92	0.93	1
1	0.99	0.99	0.99	1
0.91	0.87	0.84	0.84	1
0.99	0.98	0.95	0.96	1
1	0.99	0.98	0.98	1
1	1	1	1	1
0.97	0.95	0.91	0.92	1
0.99	0.99	0.97	0.97	1
0.98	0.95	0.92	0.93	1
0.99	0.99	0.98	0.98	1
0.98	0.97	0.93	0.94	1
0.99	0.99	0.97	0.97	1
0.96	0.94	0.87	0.89	1
0.97	0.95	0.91	0.92	1
0.95	0.91	0.84	0.85	1
1	1	0.99	1	1
0.89	0.84	0.75	0.76	1
0.96	0.94	0.9	0.91	1
0.98	0.97	0.96	0.97	1
0.97	0.95	0.91	0.92	1
0.99	0.97	0.93	0.94	1
1	1	0.99	0.99	1
0.98	0.97	0.93	0.95	1
0.99	0.99	0.97	0.98	1
0.96	0.95	0.92	0.93	1
0.92	0.88	0.84	0.85	1
0.99	0.98	0.97	0.97	1
0.98	0.95	0.88	0.9	1
0.94	0.89	0.8	0.83	1
0.99	0.98	0.97	0.97	1
0.78	0.72	0.64	0.66	1
0.99	0.99	0.97	0.98	1
0.99	0.99	0.97	0.98	1
1	1	1	1	1
0.99	0.98	0.95	0.96	1
0.99	0.97	0.95	0.96	1
1	0.99	0.98	0.99	1
1	0.99	0.99	0.99	1
0.98	0.97	0.94	0.95	1
0.99	0.99	0.96	0.97	1
1	0.99	0.98	0.99	1
0.99	0.99	0.97	0.98	1
0.97	0.95	0.92	0.93	1
1	0.99	0.98	0.99	1
0.99	0.99	0.98	0.98	1
0.99	0.99	0.98	0.98	1
0.98	0.96	0.95	0.95	0
1	1	0.99	0.99	1
0.82	0.71	0.62	0.65	1
0.99	0.99	0.98	0.98	1
0.99	0.98	0.96	0.96	1
0.91	0.88	0.77	0.8	1
0.95	0.92	0.88	0.89	0
1	0.99	0.98	0.98	1
0.54	0.34	0.25	0.27	0
0.97	0.94	0.9	0.91	1
0.95	0.93	0.89	0.9	1
0.97	0.95	0.9	0.92	1
0.79	0.74	0.67	0.68	0
0.99	0.97	0.95	0.95	1
0.74	0.61	0.54	0.56	1
0.93	0.9	0.86	0.87	1
0.36	0.26	0.18	0.2	1
0.99	0.99	0.98	0.98	1
0.99	0.98	0.97	0.97	1
1	0.99	0.98	0.99	1
1	0.99	0.98	0.99	1
0.67	0.57	0.43	0.47	1
0.99	0.97	0.94	0.95	1
0.65	0.57	0.45	0.47	0
0.95	0.92	0.87	0.88	1
0.99	0.97	0.94	0.95	1
0.97	0.95	0.91	0.91	1
0.96	0.93	0.88	0.89	1
0.96	0.94	0.88	0.89	1
1	0.99	0.98	0.98	1
0.99	0.99	0.98	0.98	1
1	0.99	0.98	0.99	1
0.96	0.92	0.89	0.89	1
1	1	1	1	1
0.99	0.99	0.97	0.97	1
1	0.99	0.99	0.99	1
0.98	0.97	0.95	0.96	0
1	1	0.99	1	1
0.99	0.99	0.97	0.98	1
1	0.99	0.98	0.99	1
0.16	0.12	0.1	0.11	0
1	0.99	0.98	0.98	1
1	0.99	0.98	0.98	1
0.99	0.98	0.96	0.97	1
1	0.99	0.98	0.98	1
0.98	0.97	0.96	0.96	1
0.52	0.41	0.3	0.32	1
0.12	0.1	0.08	0.09	0
0.99	0.98	0.95	0.96	1
0.99	0.99	0.97	0.97	1
0.88	0.81	0.74	0.77	1
0.99	0.98	0.97	0.97	1
1	0.99	0.98	0.99	1
0.92	0.86	0.78	0.79	1
0.96	0.94	0.92	0.92	1
0.87	0.85	0.8	0.81	1
0.99	0.98	0.95	0.96	1
0.84	0.76	0.71	0.72	1
1	1	0.99	0.99	1
1	1	0.99	0.99	1
0.99	0.99	0.97	0.98	1
1	0.99	0.98	0.98	1
1	0.99	0.98	0.98	1
0.92	0.88	0.81	0.82	0
1	0.99	0.98	0.98	1
0.96	0.93	0.87	0.88	1
1	1	0.99	1	1
1	1	0.99	0.99	1
0.99	0.98	0.95	0.96	1
0.95	0.91	0.81	0.85	1
0.99	0.98	0.96	0.96	1
1	1	1	1	1
0.98	0.96	0.93	0.93	1
1	1	0.99	0.99	1
0.98	0.97	0.95	0.95	1
0.45	0.36	0.27	0.31	0
1	1	0.99	0.99	1
0.95	0.92	0.85	0.87	1
0.94	0.9	0.79	0.83	1
0.97	0.94	0.9	0.91	1
0.96	0.92	0.88	0.89	1
1	0.99	0.98	0.98	1
0.13	0.1	0.08	0.09	1
0.99	0.98	0.96	0.97	1
0.99	0.99	0.97	0.97	1
1	1	1	1	1
1	0.99	0.99	0.99	1
0.99	0.99	0.96	0.97	1
0.99	0.98	0.97	0.97	0
0.98	0.97	0.94	0.95	1
0.96	0.95	0.92	0.93	1
1	1	1	1	1
1	1	0.99	1	1
0.79	0.77	0.74	0.75	0
0.99	0.99	0.98	0.98	1
0.99	0.99	0.97	0.98	1
0.79	0.7	0.62	0.63	1
0.26	0.23	0.18	0.2	0
0.99	0.99	0.98	0.98	1
1	0.99	0.99	0.99	1
1	1	0.99	0.99	1
0.99	0.98	0.97	0.97	1
0.95	0.93	0.9	0.91	1
0.99	0.98	0.94	0.95	1
0.89	0.83	0.78	0.79	1
0.99	0.99	0.97	0.97	1
0.78	0.74	0.64	0.68	0
0.98	0.96	0.92	0.93	1
1	1	0.99	0.99	1
0.99	0.99	0.98	0.98	1
0.99	0.98	0.95	0.96	1
0.97	0.96	0.94	0.94	1
1	1	1	1	1
0.14	0.11	0.08	0.09	0
0.95	0.91	0.86	0.87	1
0.99	0.99	0.97	0.98	1
0.98	0.97	0.93	0.94	1
0.16	0.12	0.1	0.11	0
0.41	0.37	0.33	0.35	0
0.99	0.98	0.95	0.95	1
0.34	0.29	0.25	0.26	1
0.99	0.99	0.98	0.98	1
0.92	0.88	0.82	0.83	1
0.98	0.96	0.94	0.94	1
0.96	0.94	0.91	0.92	1
0.84	0.77	0.69	0.71	1
0.85	0.78	0.71	0.74	1
0.9	0.86	0.81	0.81	1
1	0.99	0.98	0.98	1
0.39	0.35	0.31	0.32	0
0.96	0.95	0.92	0.93	1
0.99	0.98	0.97	0.97	1
0.99	0.98	0.97	0.97	1
0.99	0.98	0.96	0.97	1
0.96	0.93	0.91	0.91	1
0.99	0.97	0.94	0.95	1
0.99	0.99	0.97	0.97	1
0.99	0.98	0.96	0.97	1
0.8	0.73	0.69	0.69	1
1	0.99	0.98	0.99	1
0.98	0.97	0.93	0.94	1
0.93	0.88	0.8	0.82	1
1	1	0.99	0.99	1
0.99	0.99	0.97	0.98	1
1	0.99	0.98	0.98	1
0.99	0.98	0.96	0.97	1
1	0.99	0.98	0.99	1
0.97	0.95	0.92	0.93	1
1	0.99	0.99	0.99	1
1	0.99	0.98	0.99	1
0.98	0.97	0.95	0.95	1
1	0.99	0.98	0.98	1
0.75	0.73	0.63	0.65	1
1	0.99	0.99	0.99	1
0.91	0.85	0.76	0.77	1
0.98	0.96	0.92	0.93	1
1	1	0.99	0.99	0
1	1	0.99	0.99	1
0.99	0.98	0.97	0.97	1
0.99	0.99	0.98	0.98	1
0.91	0.87	0.73	0.8	0
0.97	0.96	0.92	0.93	1
1	1	0.99	1	1
0.81	0.73	0.65	0.65	1
0.99	0.99	0.98	0.98	1
0.95	0.9	0.72	0.82	1
0.99	0.98	0.95	0.96	0
0.87	0.82	0.79	0.79	1
1	1	0.99	0.99	1
1	0.99	0.98	0.99	1
0.99	0.97	0.95	0.96	1
0.98	0.97	0.95	0.95	1
0.98	0.96	0.9	0.92	1
0.92	0.89	0.85	0.86	1
0.22	0.19	0.15	0.17	0
0.77	0.72	0.64	0.65	1
0.99	0.98	0.95	0.96	1
1	1	0.99	0.99	1
0.85	0.79	0.74	0.75	1
0.98	0.97	0.94	0.95	1
0.69	0.65	0.55	0.58	1
0.99	0.99	0.98	0.98	1
0.96	0.94	0.88	0.89	1
0.97	0.96	0.94	0.94	1
0.97	0.95	0.92	0.92	0
0.98	0.96	0.92	0.93	1
0.99	0.98	0.96	0.96	1
1	1	0.99	0.99	1
0.99	0.99	0.98	0.98	1
1	0.99	0.98	0.98	1
1	0.99	0.98	0.99	1
0.97	0.95	0.89	0.9	1
1	0.99	0.98	0.98	1
0.99	0.98	0.94	0.95	1
1	1	0.99	0.99	1
0.93	0.89	0.84	0.84	1
0.96	0.94	0.89	0.89	1
0.71	0.67	0.61	0.62	1
0.99	0.99	0.98	0.98	1
0.33	0.24	0.17	0.2	0
1	0.99	0.99	0.99	1
1	1	0.99	1	1
0.95	0.92	0.88	0.88	0
0.98	0.97	0.93	0.94	1
1	1	0.99	0.99	1
1	1	1	1	1
1	1	0.99	0.99	1
0.98	0.96	0.92	0.92	1
0.98	0.97	0.94	0.95	1
0.98	0.96	0.92	0.93	1
0.98	0.95	0.92	0.93	1
0.96	0.93	0.89	0.9	1
0.28	0.2	0.13	0.16	0
0.99	0.99	0.98	0.98	1
1	0.99	0.98	0.99	1
1	1	0.99	0.99	1
1	0.99	0.99	0.99	1
0.96	0.94	0.88	0.9	1
1	0.99	0.99	0.99	1
0.99	0.98	0.95	0.96	1
1	0.99	0.99	0.99	1
1	0.99	0.99	0.99	1
1	0.99	0.98	0.99	1
0.95	0.93	0.86	0.88	1
0.99	0.98	0.97	0.97	1
0.99	0.98	0.96	0.97	1
1	1	0.99	0.99	1
1	1	0.99	0.99	1
0.98	0.97	0.95	0.95	1
0.92	0.87	0.83	0.84	0
0.98	0.97	0.92	0.93	1
0.62	0.49	0.36	0.4	0
0.99	0.99	0.97	0.98	1
0.82	0.76	0.67	0.68	1
0.99	0.98	0.97	0.97	1
0.99	0.99	0.97	0.98	1
0.3	0.22	0.18	0.2	1
0.67	0.6	0.42	0.48	0
0.99	0.99	0.97	0.98	1
0.99	0.98	0.95	0.96	1
0.98	0.96	0.91	0.93	1
0.99	0.98	0.95	0.96	1
0.97	0.95	0.93	0.93	1
1	0.99	0.98	0.98	1
0.94	0.91	0.86	0.87	1
1	1	0.99	1	1
0.91	0.86	0.76	0.79	1
0.48	0.39	0.26	0.29	0
1	0.99	0.98	0.98	1
0.98	0.96	0.93	0.94	1
0.98	0.96	0.92	0.93	1
0.99	0.99	0.97	0.98	1
0.99	0.99	0.97	0.98	1
0.99	0.99	0.97	0.97	1
0.99	0.99	0.97	0.98	1
0.96	0.92	0.85	0.87	1
0.98	0.97	0.93	0.94	1
0.88	0.79	0.7	0.72	1
0.98	0.96	0.94	0.95	1
0.93	0.89	0.86	0.86	1
0.94	0.9	0.85	0.86	0
0.94	0.91	0.88	0.89	1
0.16	0.13	0.1	0.11	0
0.94	0.91	0.88	0.88	1
1	1	0.99	0.99	1
0.64	0.56	0.44	0.47	1
1	0.99	0.98	0.99	1
0.95	0.91	0.87	0.88	1
0.99	0.98	0.97	0.97	1
0.97	0.96	0.92	0.93	1
0.89	0.81	0.74	0.75	1
0.59	0.51	0.42	0.44	1
0.29	0.23	0.18	0.2	0
0.98	0.96	0.92	0.93	1
1	1	0.99	0.99	1
0.6	0.5	0.4	0.43	1
0.99	0.97	0.94	0.95	1
0.06	0.04	0.03	0.04	0
0.98	0.97	0.95	0.96	1
0.21	0.15	0.1	0.11	0
0.95	0.92	0.87	0.88	1
0.77	0.75	0.71	0.72	0
0.08	0.07	0.05	0.06	0
1	0.99	0.99	0.99	1
0.98	0.96	0.92	0.93	1
0.95	0.92	0.88	0.89	1
1	0.99	0.98	0.99	1
1	0.99	0.99	0.99	1
0.99	0.98	0.95	0.96	1
0.96	0.93	0.87	0.88	1
1	0.99	0.99	0.99	1
1	0.99	0.98	0.98	1
0.98	0.96	0.94	0.94	1
0.99	0.99	0.96	0.97	1
1	0.99	0.98	0.98	1
0.99	0.98	0.97	0.97	1
0.92	0.86	0.76	0.78	1
0.82	0.67	0.51	0.53	1
0.99	0.99	0.97	0.98	1
1	0.99	0.98	0.99	1
0.11	0.09	0.07	0.08	0
1	1	0.99	0.99	1
0.98	0.97	0.94	0.95	1
0.97	0.95	0.91	0.93	1
0.94	0.88	0.82	0.83	1
0.65	0.53	0.38	0.43	0
1	0.99	0.99	0.99	1
0.95	0.91	0.87	0.88	1
0.99	0.98	0.96	0.96	1
0.99	0.98	0.96	0.97	1
0.97	0.94	0.88	0.89	1
0.97	0.95	0.89	0.91	1
0.99	0.98	0.97	0.97	1
0.68	0.65	0.57	0.58	1
0.88	0.84	0.76	0.79	0
0.99	0.98	0.97	0.97	1
0.97	0.96	0.92	0.93	1
1	0.99	0.98	0.99	1
0.98	0.97	0.93	0.94	1
0.67	0.63	0.51	0.55	1
0.99	0.98	0.96	0.96	1
0.94	0.91	0.84	0.85	1
1	1	0.99	0.99	1
0.99	0.98	0.96	0.96	1
0.98	0.97	0.94	0.95	1
1	0.99	0.98	0.99	1
0.99	0.99	0.98	0.98	1
0.98	0.95	0.92	0.93	1
1	1	0.99	0.99	1
1	1	0.99	0.99	1
0.35	0.25	0.2	0.22	0
1	0.99	0.98	0.99	1
1	1	1	1	1
0.95	0.91	0.87	0.87	1
0.99	0.99	0.98	0.98	1
0.99	0.99	0.97	0.97	1
0.91	0.86	0.79	0.8	1
0.9	0.86	0.75	0.77	0
1	1	0.99	0.99	1
1	1	0.99	0.99	1
0.99	0.98	0.96	0.96	1
1	0.99	0.98	0.98	1
1	1	1	1	1
1	1	1	1	1
0.98	0.97	0.93	0.94	1
1	0.99	0.98	0.99	1
1	1	1	1	1
0.33	0.29	0.25	0.26	0
0.87	0.81	0.76	0.78	1
0.89	0.85	0.81	0.81	1
1	0.99	0.98	0.99	1
0.87	0.83	0.78	0.79	1
0.91	0.87	0.8	0.81	1
0.99	0.98	0.97	0.97	1
0.99	0.98	0.95	0.96	1
0.96	0.93	0.9	0.91	1
1	0.99	0.99	0.99	1
0.99	0.99	0.97	0.98	1
0.75	0.62	0.43	0.51	1
0.99	0.98	0.96	0.96	1
1	0.99	0.99	0.99	1
0.51	0.43	0.34	0.37	0
0.99	0.99	0.97	0.98	1
0.92	0.89	0.86	0.87	1
0.97	0.95	0.92	0.93	1
0.93	0.88	0.81	0.82	1
1	1	0.99	0.99	1
0.99	0.99	0.97	0.98	1
0.97	0.94	0.87	0.9	1
0.99	0.97	0.93	0.94	1
1	1	1	1	1
0.99	0.98	0.95	0.96	1
1	1	0.99	0.99	1
1	0.99	0.98	0.99	1
0.99	0.98	0.96	0.97	1
0.99	0.98	0.96	0.97	1
0.99	0.99	0.98	0.98	1
1	0.99	0.98	0.99	1
0.99	0.99	0.97	0.98	1
0.08	0.06	0.05	0.05	0
0.96	0.92	0.85	0.87	1
0.29	0.22	0.18	0.2	0
0.94	0.91	0.85	0.86	1
0.99	0.99	0.97	0.98	1
0.99	0.98	0.95	0.96	1
0.96	0.93	0.89	0.9	1
0.96	0.94	0.9	0.91	1
0.99	0.98	0.95	0.96	1
0.89	0.81	0.67	0.69	1
1	0.99	0.99	0.99	1
0.99	0.98	0.95	0.96	1
0.06	0.05	0.03	0.04	0
1	0.99	0.98	0.98	1
0.15	0.11	0.08	0.1	0
1	1	0.99	0.99	1
0.97	0.95	0.92	0.93	1
0.92	0.87	0.82	0.82	1
0.97	0.94	0.89	0.9	1
0.93	0.9	0.81	0.85	1
1	1	0.99	0.99	1
1	1	0.99	0.99	1
0.76	0.68	0.61	0.64	1
1	0.99	0.98	0.99	1
0.96	0.93	0.89	0.9	1
1	1	1	1	1
0.99	0.99	0.97	0.98	1
0.97	0.96	0.91	0.92	1
0.97	0.95	0.9	0.92	1
0.95	0.92	0.89	0.89	1
0.92	0.89	0.86	0.87	1
0.96	0.93	0.89	0.89	1
0.97	0.96	0.93	0.94	1
0.98	0.97	0.96	0.97	1
0.96	0.94	0.88	0.9	1
0.96	0.93	0.88	0.89	1
0.92	0.88	0.85	0.86	1
0.87	0.81	0.62	0.71	1
0.99	0.99	0.97	0.98	1
0.94	0.91	0.83	0.85	1
0.91	0.85	0.78	0.79	1
0.86	0.8	0.69	0.76	0
0.91	0.86	0.81	0.84	1
1	0.99	0.98	0.99	1
0.98	0.96	0.92	0.93	1
0.99	0.99	0.97	0.98	1
0.98	0.96	0.91	0.92	1
1	1	0.99	0.99	1
0.79	0.77	0.7	0.71	0
1	0.99	0.98	0.98	1
1	1	0.99	0.99	1
0.97	0.95	0.91	0.92	1
0.98	0.97	0.93	0.94	1
0.88	0.84	0.8	0.81	1
0.99	0.98	0.96	0.97	1
1	0.99	0.98	0.98	1
1	0.99	0.99	0.99	1
0.99	0.98	0.96	0.96	1
0.98	0.97	0.94	0.95	1
0.89	0.84	0.73	0.75	1
0.96	0.93	0.85	0.88	1
0.98	0.97	0.95	0.95	1
1	0.99	0.99	0.99	1
0.87	0.8	0.74	0.75	1
0.87	0.83	0.75	0.76	1
0.99	0.99	0.97	0.98	1
0.98	0.97	0.93	0.93	1
0.41	0.35	0.29	0.31	0
0.8	0.74	0.66	0.67	1
0.99	0.98	0.97	0.97	1
0.97	0.95	0.93	0.93	1
0.97	0.96	0.91	0.92	1
0.85	0.79	0.71	0.73	1
0.93	0.89	0.86	0.86	1
0.99	0.99	0.97	0.97	1
0.99	0.99	0.98	0.98	1
0.99	0.98	0.95	0.96	1
0.96	0.92	0.84	0.86	1
0.98	0.97	0.96	0.96	1
1	0.99	0.98	0.98	1
0.98	0.95	0.89	0.9	0
0.9	0.86	0.79	0.8	1
0.37	0.25	0.17	0.19	0
0.99	0.97	0.95	0.96	1
0.93	0.9	0.86	0.87	1
1	1	0.99	0.99	1
0.15	0.13	0.1	0.11	0
0.99	0.98	0.97	0.97	1
0.91	0.88	0.84	0.85	1
0.97	0.95	0.92	0.93	1
0.7	0.66	0.57	0.6	0
1	1	0.99	0.99	1
1	0.99	0.98	0.98	1
0.94	0.91	0.89	0.89	1
1	0.99	0.98	0.99	1
0.99	0.99	0.97	0.98	1
0.94	0.91	0.88	0.88	1
0.89	0.85	0.79	0.81	1
0.87	0.83	0.77	0.78	1
1	1	1	1	1
0.99	0.99	0.98	0.98	1
0.99	0.98	0.94	0.95	1
0.97	0.94	0.89	0.9	1
0.81	0.76	0.72	0.73	1
0.97	0.95	0.91	0.92	1
1	1	0.99	0.99	1
0.97	0.93	0.88	0.89	1
0.38	0.24	0.16	0.19	1
0.95	0.91	0.85	0.86	1
0.98	0.97	0.94	0.95	0
0.75	0.67	0.57	0.59	1
1	1	0.99	0.99	1
1	1	0.99	0.99	1
0.97	0.95	0.89	0.9	1
0.87	0.84	0.7	0.78	1
0.96	0.92	0.87	0.88	0
0.99	0.97	0.94	0.95	1
0.97	0.95	0.91	0.92	1
0.67	0.62	0.52	0.54	0
0.99	0.98	0.95	0.96	1
0.96	0.93	0.87	0.88	1
0.99	0.99	0.97	0.98	1
1	1	0.99	0.99	1
0.9	0.86	0.81	0.81	1
1	0.99	0.99	0.99	1
1	1	0.99	0.99	1
0.97	0.96	0.94	0.95	1
1	0.99	0.98	0.99	1
0.94	0.91	0.87	0.87	1
0.98	0.97	0.93	0.94	1
0.98	0.97	0.94	0.95	1
0.91	0.86	0.8	0.81	1
0.91	0.85	0.78	0.81	1
0.97	0.95	0.91	0.92	1
1	0.99	0.98	0.98	1
0.97	0.94	0.91	0.91	1
0.87	0.81	0.71	0.73	1
0.92	0.86	0.79	0.8	1
0.12	0.09	0.07	0.08	1
1	0.99	0.98	0.99	1
0.99	0.98	0.96	0.97	1
0.99	0.98	0.97	0.97	1
0.99	0.99	0.97	0.98	1
0.99	0.99	0.97	0.97	1
0.97	0.96	0.94	0.94	1
0.2	0.16	0.12	0.14	0
1	0.99	0.98	0.99	1
0.98	0.97	0.93	0.94	1
1	1	0.99	0.99	1
1	0.99	0.98	0.99	1
0.99	0.98	0.97	0.97	1
0.97	0.95	0.92	0.93	1
1	1	0.99	0.99	1
0.95	0.92	0.88	0.89	1
0.98	0.96	0.92	0.93	1
0.99	0.99	0.98	0.98	1
1	1	0.99	0.99	1
0.65	0.59	0.45	0.47	1
0.98	0.97	0.96	0.96	1
0.65	0.62	0.51	0.55	0
0.14	0.11	0.08	0.09	0
1	1	0.99	1	1
0.05	0.03	0.03	0.03	0
1	0.99	0.98	0.99	1
0.98	0.96	0.93	0.94	1
0.89	0.85	0.78	0.8	1
1	0.99	0.98	0.99	1
0.98	0.97	0.95	0.95	1
0.81	0.74	0.57	0.62	1
0.75	0.64	0.53	0.57	1
0.66	0.54	0.4	0.43	1
0.9	0.86	0.83	0.83	1
0.99	0.99	0.97	0.97	1
0.99	0.98	0.95	0.96	0
0.97	0.95	0.91	0.92	1
0.54	0.38	0.31	0.34	0
1	0.99	0.98	0.98	1
1	0.99	0.98	0.98	1
0.92	0.88	0.85	0.86	1
0.93	0.89	0.84	0.85	1
1	1	0.99	0.99	1
0.12	0.1	0.08	0.09	0
0.98	0.96	0.94	0.95	1
0.99	0.99	0.98	0.98	1
0.86	0.76	0.69	0.71	1
0.89	0.85	0.79	0.8	0
0.8	0.73	0.67	0.68	0
0.99	0.98	0.96	0.96	1
0.98	0.96	0.92	0.93	1
0.84	0.8	0.73	0.75	1
0.99	0.98	0.96	0.97	1
1	1	0.99	0.99	1
0.99	0.97	0.94	0.95	1
0.97	0.96	0.94	0.94	1
0.58	0.45	0.35	0.39	0
0.99	0.98	0.96	0.96	1
0.34	0.23	0.17	0.18	0
0.99	0.98	0.97	0.97	1
0.99	0.98	0.96	0.97	1
0.99	0.98	0.94	0.95	0
0.99	0.99	0.98	0.98	1
1	0.99	0.98	0.99	1
0.99	0.98	0.96	0.97	1
1	0.99	0.98	0.99	1
1	1	0.99	0.99	1
0.99	0.98	0.94	0.95	1
0.99	0.98	0.96	0.96	1
0.99	0.99	0.98	0.98	1
0.96	0.93	0.89	0.89	1
0.95	0.9	0.82	0.83	1
0.42	0.3	0.24	0.26	0
1	1	0.99	0.99	1
1	0.99	0.98	0.99	1
0.97	0.93	0.88	0.89	1
0.9	0.83	0.78	0.79	1
0.99	0.98	0.97	0.97	1
0.99	0.98	0.94	0.95	0
0.79	0.71	0.61	0.63	1
0.97	0.96	0.91	0.92	1
1	0.99	0.99	0.99	1
0.83	0.78	0.74	0.75	0
0.61	0.32	0.15	0.2	0
0.98	0.97	0.94	0.95	1
0.55	0.45	0.29	0.32	1
0.99	0.98	0.97	0.97	1
1	0.99	0.98	0.98	1
0.97	0.95	0.91	0.92	1
0.99	0.99	0.97	0.97	1
1	0.99	0.99	0.99	1
0.98	0.97	0.95	0.96	1
0.99	0.99	0.97	0.97	1
0.99	0.99	0.98	0.98	1
0.92	0.87	0.83	0.84	1
0.99	0.99	0.97	0.98	1
1	0.99	0.98	0.98	1
1	0.99	0.98	0.99	1
1	1	0.99	0.99	1
1	0.99	0.98	0.99	1
0.91	0.87	0.81	0.83	1
0.99	0.98	0.96	0.96	1
0.97	0.95	0.9	0.92	1
0.88	0.82	0.78	0.79	0
0.99	0.99	0.98	0.98	1
0.85	0.8	0.69	0.72	1
0.45	0.35	0.26	0.28	0
0.98	0.97	0.92	0.94	1
0.97	0.93	0.86	0.87	1
1	0.99	0.98	0.99	1
0.72	0.67	0.62	0.64	1
0.97	0.95	0.91	0.92	1
1	0.99	0.99	0.99	1
0.97	0.95	0.9	0.91	1
0.98	0.98	0.95	0.96	1
0.99	0.98	0.96	0.97	1
0.99	0.98	0.96	0.97	1
1	1	0.99	0.99	1
0.99	0.99	0.97	0.97	1
0.83	0.77	0.69	0.7	0
0.93	0.9	0.83	0.84	1
0.96	0.94	0.9	0.9	1
0.97	0.95	0.92	0.92	1
0.67	0.58	0.45	0.52	0
0.96	0.92	0.88	0.89	1
0.93	0.89	0.86	0.87	1
0.99	0.97	0.94	0.94	1
0.98	0.97	0.94	0.95	0
1	0.99	0.98	0.99	1
0.95	0.9	0.83	0.85	1
1	0.99	0.98	0.99	1
1	0.99	0.98	0.98	1
0.56	0.41	0.26	0.31	0
0.86	0.82	0.75	0.76	1
0.97	0.96	0.91	0.93	1
0.92	0.88	0.8	0.82	1
0.93	0.9	0.83	0.84	1
0.99	0.98	0.95	0.96	1
1	1	1	1	1
1	0.99	0.99	0.99	1
0.91	0.87	0.83	0.84	1
0.99	0.98	0.95	0.96	1
1	0.99	0.98	0.99	1
0.93	0.91	0.87	0.88	1
0.94	0.9	0.86	0.87	1
1	1	0.99	0.99	1
0.93	0.88	0.75	0.8	1
0.99	0.99	0.97	0.98	1
0.95	0.92	0.88	0.89	1
0.99	0.98	0.95	0.96	1
0.33	0.19	0.09	0.1	0
0.99	0.98	0.95	0.96	1
1	1	1	1	1
0.99	0.98	0.96	0.96	1
0.97	0.96	0.94	0.94	1
0.97	0.95	0.92	0.93	1
0.99	0.99	0.97	0.97	1
0.44	0.33	0.27	0.29	0
0.82	0.69	0.6	0.64	1
1	0.99	0.98	0.99	1
0.94	0.9	0.84	0.85	1
0.53	0.38	0.28	0.3	0
0.19	0.16	0.13	0.14	0
0.85	0.8	0.73	0.75	1
1	0.99	0.98	0.99	1
0.29	0.23	0.18	0.2	0
0.99	0.99	0.97	0.98	1
0.99	0.99	0.98	0.98	1
0.99	0.98	0.96	0.97	1
0.96	0.93	0.85	0.87	1
0.98	0.97	0.94	0.95	1
1	1	0.99	0.99	1
0.99	0.99	0.97	0.98	1
1	1	0.99	0.99	1
1	0.99	0.99	0.99	1
0.97	0.94	0.88	0.89	1
0.95	0.91	0.86	0.87	1
0.98	0.97	0.93	0.95	1
0.95	0.91	0.87	0.88	0
0.96	0.94	0.9	0.9	1
0.98	0.97	0.94	0.95	1
1	1	0.99	0.99	1
1	0.99	0.99	0.99	1
0.98	0.95	0.9	0.9	0
0.94	0.9	0.84	0.85	1
0.99	0.98	0.96	0.96	1
0.99	0.97	0.94	0.94	1
1	1	1	1	1
0.99	0.98	0.97	0.97	1
1	1	0.99	0.99	1
0.99	0.98	0.96	0.96	1
0.45	0.36	0.28	0.31	0
1	0.99	0.98	0.98	1
0.94	0.9	0.84	0.84	1
0.99	0.98	0.97	0.97	1
1	0.99	0.99	0.99	1
1	1	1	1	1
1	1	0.99	0.99	1
0.94	0.92	0.89	0.9	1
0.59	0.47	0.38	0.4	0
1	1	0.99	0.99	0
0.95	0.93	0.87	0.89	1
0.96	0.94	0.88	0.89	1
1	0.99	0.99	0.99	1
0.91	0.83	0.74	0.78	0
0.99	0.99	0.96	0.97	1
0.98	0.96	0.92	0.93	1
0.96	0.93	0.89	0.89	1
1	1	1	1	1
0.99	0.98	0.95	0.96	1
0.97	0.95	0.9	0.91	1
0.99	0.99	0.98	0.98	1
0.67	0.61	0.48	0.5	0
1	1	1	1	1
0.95	0.91	0.86	0.87	1
0.93	0.89	0.85	0.86	1
0.97	0.94	0.9	0.91	1
0.96	0.94	0.88	0.89	0
0.99	0.98	0.95	0.96	1
0.99	0.99	0.98	0.98	1
0.99	0.98	0.95	0.95	1
0.98	0.96	0.92	0.94	1
0.93	0.88	0.85	0.85	1
1	1	0.99	0.99	1
1	0.99	0.98	0.99	1
0.63	0.5	0.37	0.4	0
1	0.99	0.98	0.99	1
0.98	0.97	0.94	0.95	1
1	1	0.99	1	1
0.99	0.98	0.96	0.97	1
0.96	0.94	0.9	0.91	1
1	1	0.99	0.99	1
0.96	0.94	0.91	0.91	1
1	1	0.99	0.99	1
0.99	0.97	0.94	0.95	1
0.59	0.43	0.31	0.35	0
0.99	0.98	0.95	0.96	1
0.99	0.98	0.95	0.96	1
0.93	0.9	0.85	0.86	1
0.85	0.78	0.69	0.72	0
0.98	0.96	0.94	0.94	1
0.99	0.98	0.94	0.95	0
0.94	0.91	0.88	0.89	1
1	0.99	0.98	0.99	1
0.12	0.1	0.07	0.08	0
0.92	0.88	0.84	0.85	1
0.99	0.98	0.96	0.96	1
1	0.99	0.98	0.99	1
0.99	0.98	0.96	0.97	1
0.98	0.97	0.94	0.95	1
1	1	0.99	0.99	1
0.48	0.36	0.24	0.26	1
1	0.99	0.98	0.99	1
0.99	0.99	0.98	0.98	1
1	0.99	0.98	0.98	1
0.99	0.98	0.97	0.98	1
0.52	0.42	0.29	0.31	1
0.94	0.89	0.77	0.83	1
0.99	0.99	0.98	0.98	1
1	0.99	0.98	0.98	1
0.95	0.92	0.85	0.86	1
0.98	0.97	0.92	0.94	1
1	1	0.99	0.99	1
0.99	0.98	0.95	0.96	1
0.56	0.5	0.33	0.39	0
0.95	0.92	0.86	0.88	1
0.99	0.97	0.94	0.95	1
0.99	0.99	0.98	0.98	1
0.97	0.95	0.88	0.9	1
0.92	0.87	0.79	0.81	1
0.98	0.97	0.94	0.95	1
0.97	0.94	0.9	0.9	1
0.76	0.75	0.7	0.72	1
0.55	0.43	0.31	0.34	0
0.98	0.96	0.93	0.94	1
0.76	0.63	0.46	0.56	0
1	1	0.99	0.99	1
0.88	0.83	0.75	0.76	1
1	0.99	0.98	0.98	1
0.92	0.88	0.84	0.86	1
1	0.99	0.99	0.99	1
0.7	0.64	0.59	0.6	0
0.99	0.98	0.97	0.97	1
0.99	0.98	0.95	0.96	1
0.99	0.99	0.98	0.98	1
0.99	0.98	0.96	0.96	1
0.98	0.97	0.92	0.94	1
0.88	0.84	0.8	0.8	1
0.95	0.92	0.89	0.89	1
0.98	0.96	0.91	0.93	1
1	0.99	0.98	0.98	1
0.72	0.68	0.66	0.66	1
1	1	0.99	0.99	1
0.97	0.96	0.92	0.93	1
0.6	0.43	0.34	0.37	0
1	1	0.99	0.99	1
0.6	0.45	0.33	0.39	0
0.99	0.99	0.98	0.98	1
1	1	0.99	0.99	1
0.96	0.94	0.92	0.92	1
0.92	0.87	0.82	0.83	1
0.99	0.98	0.97	0.97	1
1	0.99	0.99	0.99	1
0.95	0.92	0.89	0.9	0
0.99	0.99	0.98	0.98	1
0.99	0.98	0.95	0.96	1
0.81	0.73	0.7	0.7	1
0.99	0.98	0.97	0.97	1
1	0.99	0.98	0.99	1
0.99	0.98	0.97	0.97	1
0.89	0.83	0.77	0.79	1
0.99	0.98	0.97	0.97	1
1	1	0.99	1	1
0.72	0.64	0.53	0.56	0
0.97	0.94	0.89	0.9	1
0.89	0.84	0.77	0.78	1
0.99	0.99	0.98	0.98	1
0.99	0.99	0.96	0.97	1
0.98	0.96	0.92	0.93	1
0.98	0.97	0.94	0.95	1
0.96	0.94	0.92	0.92	1
1	1	0.99	1	1
0.98	0.97	0.94	0.95	1
0.97	0.96	0.93	0.94	1
1	1	0.99	0.99	1
0.85	0.8	0.71	0.73	1
0.74	0.68	0.58	0.61	1
0.92	0.87	0.83	0.83	1
0.91	0.86	0.8	0.81	1
0.83	0.77	0.63	0.69	0
0.19	0.15	0.12	0.13	0
0.49	0.45	0.34	0.33	0
0.67	0.63	0.57	0.59	1
0.86	0.81	0.76	0.77	1
0.98	0.96	0.93	0.94	1
0.8	0.76	0.72	0.73	0
0.93	0.9	0.87	0.88	1
0.98	0.96	0.9	0.91	1
0.97	0.96	0.92	0.92	1
1	1	0.99	0.99	1
1	0.99	0.98	0.99	1
0.99	0.99	0.97	0.98	1
1	0.99	0.99	0.99	1
0.78	0.72	0.65	0.66	0
1	1	0.99	0.99	1
1	0.99	0.98	0.98	1
0.98	0.96	0.92	0.92	1
0.97	0.96	0.94	0.94	1
1	1	0.99	0.99	1
0.98	0.97	0.94	0.95	1
0.99	0.99	0.96	0.97	1
0.99	0.99	0.98	0.98	1
0.75	0.73	0.61	0.66	1
0.97	0.95	0.92	0.93	1
0.99	0.98	0.97	0.97	1
1	0.99	0.99	0.99	1
0.95	0.92	0.89	0.89	1
1	0.99	0.98	0.99	1
0.98	0.97	0.95	0.96	1
0.98	0.97	0.95	0.95	1
0.98	0.97	0.93	0.94	1
0.84	0.78	0.69	0.73	1
0.94	0.9	0.87	0.87	0
1	0.99	0.99	0.99	1
0.98	0.97	0.94	0.95	1
0.99	0.98	0.95	0.96	1
1	1	0.99	0.99	1
0.99	0.98	0.96	0.97	1
0.38	0.24	0.14	0.17	1
0.99	0.98	0.95	0.96	1
1	0.99	0.99	0.99	1
0.98	0.97	0.93	0.94	1
0.86	0.81	0.76	0.78	0
1	1	1	1	1
0.81	0.75	0.71	0.71	1
0.73	0.68	0.6	0.62	0
0.97	0.95	0.91	0.92	1
0.99	0.98	0.97	0.97	1
1	0.99	0.99	0.99	1
1	0.99	0.98	0.98	1
1	0.99	0.98	0.98	1
1	1	1	1	1
0.97	0.94	0.87	0.89	1
0.81	0.79	0.7	0.73	1
0.98	0.97	0.95	0.95	1
1	0.99	0.98	0.99	1
0.99	0.98	0.97	0.97	1
0.94	0.91	0.84	0.85	1
0.99	0.98	0.97	0.97	1
0.71	0.62	0.5	0.53	1
0.93	0.88	0.74	0.78	1
0.77	0.71	0.64	0.65	1
1	1	0.99	1	1
0.78	0.72	0.67	0.67	1
0.99	0.99	0.97	0.98	1
0.94	0.9	0.85	0.87	1
0.92	0.86	0.77	0.78	1
0.83	0.76	0.69	0.7	1
0.98	0.96	0.95	0.95	1
1	0.99	0.98	0.98	1
1	1	0.99	0.99	1
0.97	0.95	0.9	0.92	1
0.79	0.72	0.63	0.65	1
0.24	0.17	0.14	0.15	1
1	0.99	0.98	0.99	1
0.99	0.98	0.97	0.97	1
0.9	0.83	0.76	0.77	1
1	0.99	0.99	0.99	1
0.93	0.89	0.81	0.82	1
0.99	0.99	0.97	0.98	1
0.99	0.98	0.96	0.97	1
0.74	0.68	0.65	0.66	0
0.98	0.96	0.93	0.94	1
1	1	1	1	1
0.99	0.99	0.97	0.98	1
0.98	0.97	0.94	0.95	1
0.68	0.58	0.41	0.46	0
0.87	0.8	0.73	0.74	1
1	1	0.99	0.99	1
0.99	0.98	0.96	0.97	1
0.96	0.94	0.91	0.92	0
0.35	0.27	0.2	0.23	0
0.99	0.99	0.98	0.98	1
0.93	0.9	0.84	0.85	0
0.99	0.99	0.98	0.98	1
0.98	0.96	0.93	0.94	1
1	1	0.99	0.99	1
1	1	0.99	0.99	1
0.76	0.68	0.52	0.57	1
0.96	0.92	0.87	0.88	1
1	1	0.99	0.99	1
0.99	0.99	0.97	0.98	1
1	1	0.99	0.99	1
0.97	0.95	0.89	0.91	1
0.97	0.95	0.92	0.93	1
1	1	0.99	0.99	1
0.72	0.65	0.59	0.59	1
0.99	0.98	0.96	0.96	1
1	0.99	0.98	0.99	1
0.99	0.99	0.97	0.98	1
0.9	0.85	0.82	0.83	1
0.62	0.48	0.33	0.37	1
0.53	0.46	0.33	0.38	1
0.92	0.89	0.85	0.86	1
0.91	0.83	0.76	0.79	0
0.98	0.97	0.94	0.94	1
0.99	0.98	0.97	0.97	1
0.97	0.95	0.91	0.92	1
0.74	0.67	0.57	0.58	1
1	0.99	0.98	0.98	1
0.96	0.93	0.86	0.88	1
0.56	0.4	0.29	0.3	0
1	1	0.99	0.99	1
0.96	0.93	0.9	0.9	1
0.99	0.99	0.97	0.97	1
1	1	0.99	0.99	1
1	0.99	0.99	0.99	1
1	1	0.99	0.99	1
0.89	0.84	0.8	0.82	1
1	1	1	1	1
1	0.99	0.98	0.98	1
0.98	0.97	0.96	0.96	1
0.79	0.71	0.63	0.64	1
0.98	0.96	0.91	0.93	1
1	0.99	0.98	0.98	1
0.99	0.98	0.96	0.97	1
0.96	0.94	0.89	0.9	1
0.98	0.97	0.96	0.96	1
0.99	0.99	0.97	0.98	1
0.98	0.97	0.94	0.94	1
0.97	0.95	0.91	0.92	1
0.98	0.95	0.91	0.92	1
0.26	0.21	0.17	0.18	0
0.23	0.19	0.16	0.17	0
0.95	0.91	0.83	0.84	1
1	1	0.99	1	1
0.97	0.94	0.84	0.88	1
1	1	0.99	0.99	1
0.99	0.98	0.96	0.97	1
0.95	0.92	0.87	0.89	1
0.88	0.84	0.78	0.79	1
1	1	1	1	1
1	1	1	1	1
0.99	0.98	0.96	0.96	1
0.99	0.98	0.96	0.97	0
0.96	0.94	0.91	0.92	1
0.89	0.83	0.79	0.79	1
0.98	0.97	0.93	0.94	1
0.99	0.97	0.95	0.95	1
1	0.99	0.98	0.98	1
1	1	0.99	0.99	1
0.99	0.98	0.97	0.97	1
0.73	0.66	0.59	0.6	0
0.96	0.93	0.86	0.88	1
0.99	0.99	0.98	0.98	1
0.99	0.98	0.96	0.97	1
0.99	0.98	0.97	0.97	1
0.94	0.91	0.87	0.87	1
0.99	0.98	0.96	0.96	1
1	1	0.99	0.99	1
0.98	0.96	0.92	0.93	1
0.95	0.91	0.87	0.88	1
0.99	0.99	0.98	0.98	1
0.99	0.98	0.97	0.97	1
0.86	0.8	0.76	0.77	1
0.98	0.97	0.95	0.96	1
0.96	0.94	0.87	0.88	0
1	0.99	0.99	0.99	1
0.99	0.99	0.97	0.98	1
1	1	0.99	0.99	1
0.9	0.85	0.82	0.82	1
1	1	0.99	0.99	1
0.97	0.95	0.91	0.92	1
0.99	0.98	0.96	0.97	1
1	0.99	0.98	0.99	1
0.95	0.93	0.88	0.89	0
0.98	0.96	0.94	0.94	1
0.96	0.93	0.85	0.87	0
0.96	0.94	0.92	0.92	0
0.89	0.82	0.73	0.74	1
1	1	0.99	0.99	1
1	1	0.99	0.99	1
0.99	0.99	0.97	0.98	1
0.98	0.97	0.94	0.94	1
0.85	0.78	0.66	0.68	0
0.99	0.99	0.98	0.98	1
0.99	0.98	0.96	0.97	1
0.98	0.97	0.95	0.96	1
0.12	0.09	0.07	0.08	0
1	1	0.99	1	1
1	1	0.99	1	1
0.99	0.99	0.96	0.97	1
1	1	0.99	0.99	1
0.99	0.99	0.97	0.97	1
0.8	0.75	0.72	0.72	1
0.97	0.95	0.91	0.92	1
0.98	0.96	0.92	0.93	0
0.2	0.17	0.14	0.15	1
0.99	0.99	0.98	0.98	1
0.99	0.99	0.97	0.98	1
0.99	0.99	0.97	0.98	1
0.99	0.99	0.98	0.98	1
0.84	0.77	0.68	0.71	1
1	1	0.99	0.99	1
0.99	0.99	0.97	0.97	1
1	0.99	0.98	0.98	1
0.88	0.82	0.75	0.76	1
0.95	0.93	0.9	0.91	1
0.9	0.85	0.75	0.78	0
1	0.99	0.98	0.98	1
0.95	0.92	0.89	0.9	1
0.99	0.99	0.97	0.98	1
0.99	0.99	0.98	0.98	1
0.86	0.79	0.75	0.75	1
0.98	0.97	0.95	0.96	1
0.88	0.81	0.64	0.7	0
0.88	0.83	0.74	0.76	0
1	0.99	0.98	0.99	1
0.51	0.42	0.33	0.36	0
0.99	0.99	0.97	0.97	1
0.99	0.98	0.96	0.96	1
0.99	0.99	0.97	0.98	1
0.99	0.98	0.96	0.97	1
1	0.99	0.99	0.99	1
0.96	0.94	0.92	0.93	1
0.99	0.99	0.96	0.97	1
0.94	0.91	0.85	0.86	0
1	0.99	0.98	0.99	1
0.99	0.98	0.95	0.96	1
0.98	0.95	0.9	0.92	1
0.98	0.96	0.92	0.93	1
0.16	0.12	0.1	0.11	0
1	1	0.99	0.99	1
0.99	0.98	0.96	0.97	1
0.86	0.78	0.74	0.74	0
0.98	0.96	0.93	0.93	1
0.98	0.97	0.93	0.94	1
0.99	0.99	0.97	0.98	1
0.85	0.77	0.69	0.7	0
0.98	0.95	0.91	0.92	1
0.98	0.97	0.94	0.94	1
1	0.99	0.98	0.98	1
1	1	0.99	0.99	1
0.98	0.97	0.93	0.94	1
0.98	0.96	0.92	0.93	1
1	1	0.99	0.99	1
0.69	0.69	0.64	0.67	1
0.99	0.99	0.98	0.98	1
1	1	0.99	0.99	1
0.94	0.9	0.83	0.85	1
0.99	0.99	0.98	0.98	1
0.99	0.98	0.95	0.96	1
0.77	0.7	0.65	0.66	1
0.98	0.97	0.95	0.95	1
1	1	0.99	0.99	1
0.99	0.99	0.98	0.98	1
1	0.99	0.98	0.99	1
1	0.99	0.98	0.98	1
0.92	0.86	0.71	0.77	1
0.97	0.95	0.9	0.91	1
1	0.99	0.99	0.99	1
1	1	1	1	1
0.98	0.96	0.93	0.94	1
0.99	0.99	0.98	0.98	1
0.99	0.98	0.95	0.96	1
1	1	0.99	0.99	1
0.96	0.93	0.9	0.91	1
0.93	0.9	0.84	0.85	1
0.93	0.9	0.86	0.87	1
0.99	0.98	0.95	0.96	1
0.91	0.88	0.83	0.84	1
1	1	0.99	0.99	1
0.98	0.96	0.93	0.94	1
0.94	0.9	0.84	0.85	1
0.15	0.11	0.09	0.1	0
0.99	0.98	0.97	0.97	1
0.87	0.82	0.79	0.8	1
0.13	0.11	0.08	0.09	0
0.62	0.58	0.54	0.54	1
0.97	0.95	0.91	0.92	1
0.98	0.96	0.92	0.93	1
0.99	0.98	0.96	0.96	1
1	0.99	0.98	0.99	1
1	1	0.99	0.99	1
0.99	0.98	0.96	0.96	1
0.98	0.97	0.95	0.95	1
0.45	0.38	0.3	0.33	0
0.99	0.98	0.95	0.96	1
1	1	0.99	0.99	1
0.95	0.92	0.86	0.88	1
0.88	0.8	0.74	0.75	1
0.94	0.91	0.85	0.86	1
0.96	0.94	0.91	0.92	1
0.79	0.72	0.61	0.65	1
0.94	0.91	0.83	0.86	1
0.6	0.49	0.39	0.42	0
0.99	0.99	0.97	0.97	1
0.99	0.98	0.96	0.97	1
0.99	0.99	0.98	0.98	1
0.97	0.95	0.92	0.93	1
0.78	0.71	0.63	0.66	1
0.9	0.86	0.83	0.83	0
0.99	0.99	0.98	0.98	1
1	0.99	0.99	0.99	1
0.99	0.97	0.94	0.95	1
1	0.99	0.99	0.99	1
0.77	0.75	0.72	0.72	1
0.99	0.99	0.97	0.98	1
0.97	0.95	0.9	0.91	1
0.21	0.17	0.13	0.15	0
0.41	0.32	0.25	0.28	0
0.99	0.98	0.97	0.97	1
0.99	0.99	0.97	0.98	1
0.88	0.84	0.74	0.77	0
0.82	0.72	0.65	0.67	1
0.99	0.98	0.96	0.96	1
0.77	0.74	0.67	0.69	1
0.94	0.89	0.84	0.84	1
1	0.99	0.98	0.99	1
0.99	0.97	0.94	0.95	1
0.98	0.97	0.94	0.95	1
0.99	0.99	0.97	0.97	1
1	1	0.99	0.99	1
0.98	0.96	0.94	0.94	1
0.98	0.96	0.95	0.95	0
0.99	0.98	0.94	0.95	1
0.88	0.84	0.81	0.82	1
0.83	0.8	0.74	0.75	1
0.99	0.99	0.97	0.98	1
0.98	0.97	0.95	0.95	1
1	0.99	0.99	0.99	1
0.56	0.44	0.39	0.4	1
0.99	0.98	0.95	0.96	1
0.99	0.99	0.98	0.98	1
1	0.99	0.99	0.99	1
0.99	0.98	0.96	0.97	0
0.99	0.98	0.97	0.97	1
0.99	0.98	0.96	0.96	1
1	0.99	0.99	0.99	1
0.83	0.75	0.58	0.63	0
0.99	0.98	0.96	0.97	1
0.99	0.97	0.95	0.95	1
0.99	0.98	0.96	0.97	1
0.98	0.96	0.93	0.93	1
0.99	0.99	0.97	0.98	1
0.99	0.99	0.97	0.98	1
0.87	0.83	0.8	0.81	0
0.98	0.97	0.94	0.95	1
1	0.99	0.99	0.99	1
0.98	0.97	0.94	0.95	1
1	0.99	0.98	0.98	1
0.94	0.91	0.85	0.87	1
0.67	0.61	0.49	0.52	1
0.94	0.89	0.81	0.85	1
0.96	0.93	0.89	0.9	1
0.72	0.66	0.56	0.58	0
0.95	0.92	0.85	0.86	1
0.98	0.96	0.91	0.92	1
0.1	0.08	0.06	0.07	0
0.77	0.71	0.68	0.68	0
0.78	0.76	0.74	0.74	1
0.98	0.96	0.92	0.94	1
1	0.99	0.99	0.99	1
0.99	0.99	0.97	0.98	1
1	0.99	0.98	0.99	1
0.98	0.97	0.94	0.95	1
0.23	0.19	0.15	0.16	0
1	0.99	0.98	0.99	1
0.97	0.95	0.91	0.92	1
0.99	0.98	0.97	0.97	1
0.98	0.97	0.95	0.95	1
0.61	0.49	0.38	0.41	1
0.99	0.99	0.97	0.97	0
1	0.99	0.98	0.99	1
0.99	0.98	0.95	0.96	1
0.99	0.99	0.97	0.97	1
0.55	0.43	0.29	0.33	0
1	0.99	0.99	0.99	1
0.98	0.97	0.95	0.96	1
0.98	0.97	0.93	0.94	1
0.99	0.99	0.97	0.97	1
0.99	0.99	0.98	0.98	1
0.22	0.19	0.15	0.17	0
1	1	0.99	0.99	1
0.08	0.07	0.05	0.06	0
0.95	0.92	0.86	0.87	1
0.52	0.4	0.27	0.31	0
1	0.99	0.98	0.99	1
0.92	0.88	0.83	0.84	1
1	1	1	1	1
0.98	0.97	0.95	0.96	1
0.99	0.97	0.94	0.95	1
1	1	0.99	0.99	1
1	0.99	0.98	0.99	1
0.83	0.77	0.74	0.74	1
0.99	0.98	0.96	0.96	1
0.9	0.88	0.83	0.84	1
1	0.99	0.99	0.99	1
1	0.99	0.98	0.99	1
0.98	0.97	0.94	0.95	0
1	1	1	1	1
0.91	0.87	0.83	0.83	1
0.78	0.71	0.68	0.68	1
0.66	0.61	0.48	0.55	0
0.93	0.89	0.83	0.84	1
0.67	0.53	0.4	0.43	1
0.97	0.96	0.94	0.94	1
0.99	0.98	0.96	0.97	1
0.99	0.98	0.96	0.97	1
0.96	0.93	0.88	0.89	1
0.91	0.86	0.72	0.74	1
1	0.99	0.99	0.99	1
0.57	0.41	0.28	0.29	1
0.99	0.98	0.97	0.98	1
1	1	0.99	0.99	1
0.89	0.85	0.82	0.83	1
0.98	0.97	0.95	0.96	1
0.94	0.91	0.88	0.88	1
1	1	1	1	1
0.73	0.69	0.59	0.61	1
1	1	0.99	0.99	1
1	0.99	0.98	0.99	1
0.99	0.99	0.97	0.98	1
1	1	0.99	0.99	1
0.99	0.99	0.97	0.98	1
0.99	0.99	0.98	0.98	1
0.98	0.96	0.91	0.92	1
0.71	0.67	0.61	0.62	1
0.99	0.98	0.95	0.96	1
0.75	0.6	0.5	0.53	1
0.99	0.98	0.95	0.96	1
0.16	0.11	0.08	0.09	0
0.92	0.9	0.86	0.86	1
1	1	1	1	1
1	1	0.99	1	1
1	0.99	0.98	0.99	1
0.99	0.98	0.96	0.97	1
1	0.99	0.98	0.98	1
1	1	1	1	1
1	1	1	1	1
0.78	0.73	0.69	0.7	1
1	0.99	0.98	0.98	1
1	0.99	0.98	0.98	1
0.24	0.19	0.15	0.17	0
0.95	0.92	0.85	0.87	1
0.16	0.13	0.11	0.12	0
0.84	0.76	0.67	0.69	1
0.98	0.96	0.93	0.94	1
1	0.99	0.98	0.98	1
0.92	0.9	0.82	0.84	0
0.96	0.92	0.86	0.87	0
1	1	1	1	1
1	0.99	0.99	0.99	1
0.99	0.99	0.97	0.97	1
0.99	0.99	0.97	0.98	1
0.97	0.95	0.92	0.93	1
0.97	0.96	0.91	0.92	1
1	0.99	0.99	0.99	1
0.99	0.99	0.97	0.98	1
0.92	0.89	0.86	0.86	1
0.95	0.92	0.89	0.9	1
0.9	0.86	0.83	0.83	1
1	1	1	1	1
0.51	0.35	0.16	0.2	1
0.32	0.24	0.17	0.18	0
0.99	0.99	0.97	0.97	1
1	1	0.99	0.99	1
0.99	0.99	0.96	0.97	1
0.97	0.95	0.89	0.91	1
1	1	0.99	0.99	1
0.98	0.96	0.94	0.94	0
0.99	0.98	0.96	0.97	1
0.94	0.89	0.82	0.84	1
0.98	0.97	0.95	0.95	1
0.99	0.98	0.96	0.97	1
0.93	0.89	0.83	0.84	1
1	1	0.99	0.99	1
1	0.99	0.98	0.98	1
1	1	0.99	0.99	1
0.92	0.88	0.81	0.82	0
0.99	0.98	0.96	0.96	0
1	0.99	0.98	0.98	1
0.97	0.95	0.92	0.93	1
0.99	0.98	0.95	0.96	1
0.99	0.99	0.97	0.98	1
0.89	0.8	0.67	0.71	1
0.96	0.94	0.9	0.91	1
0.95	0.91	0.87	0.88	1
0.13	0.11	0.08	0.09	0
0.98	0.96	0.92	0.93	1
1	1	0.99	0.99	1
0.87	0.81	0.74	0.76	1
0.99	0.98	0.96	0.97	1
1	1	0.99	0.99	1
0.78	0.71	0.64	0.69	1
0.98	0.97	0.94	0.94	1
0.96	0.93	0.88	0.89	1
1	1	1	1	1
0.99	0.99	0.98	0.98	1
0.89	0.83	0.74	0.75	0
0.04	0.03	0.02	0.03	0
1	1	0.99	0.99	1
0.99	0.98	0.96	0.97	1
0.99	0.99	0.98	0.98	1
0.99	0.98	0.95	0.96	1
0.66	0.6	0.44	0.5	1
0.99	0.99	0.98	0.98	1
0.97	0.94	0.9	0.91	1
0.99	0.99	0.97	0.98	1
0.18	0.14	0.11	0.12	0
0.97	0.94	0.9	0.91	1
1	0.99	0.98	0.98	1
1	1	0.99	0.99	1
0.96	0.92	0.85	0.86	1
1	1	0.99	0.99	1
0.97	0.95	0.9	0.91	1
0.88	0.81	0.69	0.75	1
0.76	0.69	0.64	0.68	1
0.31	0.24	0.18	0.2	0
1	1	0.99	0.99	1
1	0.99	0.99	0.99	1
0.94	0.91	0.87	0.87	1
1	0.99	0.98	0.99	1
0.88	0.82	0.69	0.72	0
0.99	0.99	0.97	0.98	1
1	0.99	0.98	0.99	1
1	0.99	0.98	0.99	1
0.99	0.99	0.97	0.98	1
0.99	0.97	0.96	0.96	1
0.99	0.98	0.96	0.96	1
0.98	0.96	0.91	0.92	1
0.86	0.75	0.67	0.7	0
0.99	0.99	0.98	0.98	1
0.95	0.91	0.87	0.88	1
0.98	0.97	0.95	0.95	1
0.99	0.99	0.98	0.98	1
1	0.99	0.98	0.98	1
0.06	0.05	0.04	0.04	0
1	1	0.99	0.99	1
0.86	0.79	0.66	0.68	1
1	0.99	0.98	0.99	1
0.93	0.89	0.8	0.81	1
0.99	0.98	0.96	0.97	1
1	0.99	0.98	0.99	1
0.91	0.86	0.81	0.82	1
0.99	0.99	0.97	0.98	1
0.99	0.99	0.98	0.98	1
0.99	0.99	0.96	0.97	1
0.96	0.94	0.88	0.89	1
0.99	0.99	0.98	0.98	1
0.68	0.64	0.58	0.59	0
0.96	0.93	0.87	0.88	1
0.96	0.92	0.86	0.87	1
0.9	0.86	0.79	0.81	1
0.99	0.99	0.96	0.97	1
0.98	0.96	0.92	0.93	1
0.72	0.66	0.59	0.61	0
0.81	0.73	0.68	0.69	0
0.54	0.44	0.33	0.34	1
0.99	0.97	0.93	0.94	1
0.97	0.94	0.86	0.89	1
0.95	0.91	0.8	0.85	1
1	0.99	0.98	0.99	1
0.66	0.59	0.46	0.53	1
0.9	0.85	0.8	0.81	0
0.93	0.89	0.85	0.86	1
0.42	0.31	0.24	0.27	0
0.85	0.79	0.72	0.73	1
0.99	0.98	0.97	0.97	1
0.86	0.8	0.74	0.75	0
1	1	0.99	0.99	1
0.79	0.67	0.6	0.63	1
0.99	0.98	0.96	0.96	1
1	1	0.99	1	1
0.7	0.66	0.56	0.59	1
0.99	0.99	0.97	0.98	1
0.98	0.97	0.95	0.96	1
0.98	0.96	0.92	0.93	1
1	0.99	0.99	0.99	1
0.97	0.96	0.93	0.94	1
0.92	0.86	0.8	0.83	1
0.92	0.88	0.8	0.82	1
0.99	0.99	0.98	0.98	1
0.98	0.97	0.95	0.95	1
0.94	0.91	0.82	0.85	0
0.67	0.61	0.56	0.56	1
1	1	0.99	1	1
0.98	0.97	0.95	0.95	1
1	1	1	1	1
0.42	0.34	0.18	0.24	0
0.97	0.96	0.92	0.93	1
1	0.99	0.99	0.99	1
0.79	0.72	0.63	0.63	0
1	0.99	0.98	0.98	1
1	0.99	0.98	0.98	1
0.99	0.98	0.96	0.97	1
0.95	0.91	0.84	0.85	1
0.71	0.6	0.5	0.54	1
0.99	0.98	0.96	0.96	1
0.99	0.99	0.97	0.97	1
0.99	0.99	0.97	0.97	1
0.46	0.36	0.27	0.28	0
0.94	0.91	0.88	0.89	1
0.97	0.95	0.91	0.92	1
0.08	0.07	0.05	0.06	0
0.99	0.98	0.96	0.96	1
1	1	0.99	1	1
0.99	0.99	0.97	0.98	1
0.98	0.96	0.92	0.93	1
0.96	0.93	0.87	0.87	1
0.98	0.96	0.92	0.93	1
1	1	0.99	0.99	1
0.84	0.76	0.71	0.72	1
1	0.99	0.98	0.99	1
0.99	0.98	0.96	0.96	1
1	1	0.99	0.99	1
0.8	0.72	0.66	0.67	1
0.12	0.1	0.08	0.09	0
0.97	0.95	0.89	0.91	1
1	0.99	0.98	0.99	1
0.89	0.83	0.69	0.72	0
1	0.99	0.98	0.99	1
0.91	0.88	0.83	0.84	1
0.98	0.96	0.93	0.93	1
0.97	0.94	0.88	0.89	1
0.93	0.9	0.84	0.85	1
0.99	0.98	0.95	0.96	1
0.99	0.98	0.96	0.97	1
0.99	0.99	0.98	0.98	1
0.98	0.96	0.93	0.94	1
0.99	0.98	0.96	0.96	1
0.98	0.96	0.92	0.93	1
0.39	0.29	0.22	0.24	0
0.97	0.94	0.86	0.9	1
1	0.99	0.97	0.98	1
1	0.99	0.98	0.99	1
0.96	0.93	0.9	0.91	1
0.97	0.95	0.92	0.93	1
0.94	0.9	0.83	0.85	1
0.99	0.98	0.95	0.96	1
0.94	0.91	0.87	0.88	1
0.99	0.99	0.97	0.98	1
0.96	0.93	0.88	0.89	1
0.79	0.73	0.66	0.68	0
0.97	0.96	0.94	0.94	1
1	0.99	0.99	0.99	1
0.99	0.98	0.96	0.96	1
1	0.99	0.99	0.99	1
0.4	0.3	0.21	0.24	0
0.92	0.88	0.85	0.85	0
0.91	0.84	0.79	0.79	1
0.95	0.91	0.85	0.86	1
0.99	0.98	0.96	0.97	1
0.97	0.94	0.9	0.91	1
0.97	0.95	0.92	0.93	1
0.99	0.99	0.97	0.98	1
1	1	0.99	0.99	1
1	1	1	1	1
0.98	0.97	0.93	0.94	1
0.96	0.94	0.9	0.91	1
1	1	0.99	0.99	1
0.94	0.89	0.82	0.83	1
0.73	0.68	0.59	0.64	0
1	1	1	1	1
0.98	0.97	0.95	0.96	1
0.86	0.78	0.74	0.74	1
0.73	0.68	0.63	0.65	1
0.99	0.97	0.94	0.94	1
0.98	0.96	0.93	0.94	1
0.98	0.97	0.96	0.96	1
0.99	0.98	0.96	0.97	1
0.6	0.55	0.44	0.49	1
0.99	0.99	0.97	0.97	1
0.77	0.73	0.62	0.69	0
0.98	0.97	0.94	0.95	1
0.93	0.87	0.8	0.81	1
1	0.99	0.98	0.99	1
0.4	0.27	0.19	0.22	0
1	1	1	1	1
1	0.99	0.98	0.98	1
0.99	0.98	0.96	0.96	1
0.57	0.43	0.23	0.32	1
0.11	0.05	0.04	0.05	0
0.82	0.73	0.65	0.65	1
0.99	0.98	0.96	0.96	1
0.96	0.93	0.9	0.9	1
0.8	0.76	0.71	0.72	1
1	1	1	1	1
0.99	0.99	0.98	0.98	1
0.98	0.97	0.95	0.96	1
0.99	0.98	0.97	0.97	1
0.98	0.97	0.93	0.94	1
0.99	0.98	0.97	0.97	1
1	1	0.99	0.99	1
0.84	0.79	0.76	0.77	1
0.95	0.9	0.84	0.85	1
1	1	0.99	0.99	1
1	0.99	0.98	0.99	1
0.84	0.77	0.64	0.7	1
0.99	0.99	0.98	0.98	1
1	1	0.99	0.99	1
0.99	0.98	0.95	0.96	1
1	1	0.99	0.99	1
0.97	0.95	0.93	0.94	1
0.97	0.94	0.89	0.89	1
1	1	0.99	0.99	1
0.98	0.97	0.95	0.96	1
0.92	0.87	0.74	0.76	0
0.96	0.94	0.91	0.92	1
0.95	0.92	0.87	0.88	1
1	0.99	0.99	0.99	1
1	1	1	1	1
0.99	0.97	0.95	0.95	0
0.97	0.95	0.91	0.92	1
1	1	0.99	0.99	1
0.99	0.98	0.97	0.97	1
0.98	0.97	0.94	0.95	1
1	0.99	0.98	0.99	1
1	0.99	0.99	0.99	1
1	1	0.99	0.99	1
0.89	0.82	0.77	0.78	0
0.99	0.98	0.97	0.97	1
0.89	0.85	0.82	0.83	1
0.52	0.39	0.25	0.3	1
0.97	0.95	0.93	0.94	1
0.98	0.97	0.95	0.95	1
0.98	0.97	0.93	0.94	1
0.87	0.81	0.75	0.76	1
0.74	0.69	0.66	0.66	0
1	0.99	0.98	0.98	1
1	1	1	1	1
0.99	0.99	0.97	0.98	1
0.98	0.96	0.93	0.94	1
1	0.99	0.98	0.99	1
1	1	1	1	1
0.97	0.94	0.87	0.89	1
1	1	0.99	1	1
0.82	0.71	0.67	0.68	0
1	0.99	0.98	0.98	1
0.95	0.91	0.87	0.88	1
0.1	0.07	0.05	0.05	0
0.84	0.79	0.71	0.73	1
1	1	1	1	1
1	0.99	0.99	0.99	1
0.4	0.33	0.17	0.21	0
0.86	0.77	0.69	0.72	1
0.97	0.94	0.91	0.91	1
0.96	0.93	0.85	0.87	1
0.07	0.06	0.04	0.05	0
0.99	0.99	0.98	0.98	0
0.32	0.22	0.17	0.18	1
1	1	0.99	0.99	1
0.98	0.96	0.92	0.93	1
0.92	0.86	0.79	0.81	1
0.98	0.96	0.91	0.93	0
0.99	0.98	0.96	0.97	1
1	1	0.99	0.99	1
0.99	0.98	0.96	0.96	1
0.98	0.97	0.94	0.95	1
0.89	0.84	0.8	0.81	1
0.99	0.98	0.96	0.96	1
1	1	0.99	0.99	1
1	0.99	0.98	0.99	1
0.99	0.97	0.95	0.95	1
0.93	0.88	0.83	0.84	1
0.96	0.94	0.88	0.89	1
0.99	0.98	0.96	0.96	1
0.99	0.98	0.96	0.96	1
0.99	0.98	0.96	0.96	1
0.98	0.96	0.95	0.95	1
0.55	0.41	0.34	0.37	1
0.98	0.96	0.92	0.93	1
0.99	0.97	0.95	0.95	1
0.98	0.97	0.95	0.96	1
0.98	0.96	0.93	0.94	1
0.99	0.98	0.95	0.96	1
1	1	1	1	1
0.99	0.97	0.93	0.94	1
0.8	0.75	0.6	0.63	1
1	0.99	0.98	0.99	1
0.98	0.96	0.93	0.93	1
0.95	0.92	0.88	0.89	1
0.98	0.96	0.94	0.95	1
0.91	0.87	0.83	0.84	1
0.99	0.98	0.96	0.96	1
0.99	0.99	0.98	0.98	1
0.95	0.93	0.87	0.89	1
1	1	0.99	0.99	1
0.82	0.78	0.67	0.7	1
0.99	0.99	0.97	0.98	1
0.95	0.93	0.9	0.9	1
0.95	0.93	0.87	0.89	1
0.98	0.97	0.94	0.94	1
0.99	0.99	0.96	0.97	1
1	1	0.99	0.99	1
0.96	0.94	0.88	0.9	1
1	0.99	0.98	0.98	1
1	0.99	0.99	0.99	1
0.11	0.08	0.06	0.07	0
1	0.99	0.98	0.99	1
0.99	0.98	0.96	0.96	1
0.91	0.87	0.83	0.83	1
0.97	0.94	0.89	0.9	1
0.99	0.98	0.97	0.97	1
0.97	0.95	0.93	0.93	1
0.9	0.84	0.79	0.81	1
0.99	0.99	0.98	0.98	1
1	1	0.99	0.99	1
1	0.99	0.99	0.99	1
1	1	1	1	1
0.51	0.44	0.36	0.39	0
0.94	0.91	0.87	0.88	0
0.98	0.96	0.92	0.93	1
0.97	0.95	0.91	0.92	1
0.99	0.98	0.94	0.95	1
0.99	0.98	0.96	0.97	1
0.97	0.95	0.91	0.91	1
0.96	0.93	0.87	0.88	0
0.89	0.85	0.81	0.82	1
0.99	0.98	0.95	0.96	1
1	0.99	0.98	0.98	1
0.99	0.98	0.96	0.96	1
0.98	0.95	0.9	0.91	1
0.91	0.83	0.73	0.74	1
1	1	0.99	0.99	1
0.84	0.76	0.66	0.69	0
0.63	0.49	0.35	0.38	0
0.97	0.95	0.92	0.93	1
1	0.99	0.99	0.99	1
0.98	0.96	0.94	0.95	1
1	1	0.99	0.99	0
0.99	0.99	0.98	0.98	1
1	0.99	0.98	0.99	1
1	0.99	0.99	0.99	1
0.98	0.96	0.94	0.95	1
0.86	0.77	0.69	0.71	1
0.92	0.87	0.8	0.81	1
1	1	1	1	1
0.73	0.66	0.52	0.52	1
0.99	0.99	0.97	0.98	1
1	0.99	0.98	0.99	1
0.99	0.98	0.97	0.97	1
0.99	0.99	0.97	0.98	1
0.99	0.99	0.98	0.98	1
0.74	0.59	0.46	0.49	0
1	1	0.99	1	1
0.11	0.09	0.06	0.07	0
1	1	0.99	0.99	1
0.93	0.91	0.88	0.89	1
1	1	0.99	1	1
0.89	0.85	0.77	0.79	1
0.98	0.96	0.95	0.95	1
0.98	0.96	0.91	0.92	1
0.98	0.97	0.94	0.95	1
0.96	0.93	0.9	0.91	1
0.99	0.98	0.97	0.97	1
0.87	0.8	0.69	0.71	1
0.99	0.99	0.98	0.98	1
0.95	0.92	0.87	0.88	1
0.94	0.91	0.85	0.87	1
0.97	0.95	0.89	0.91	1
0.99	0.98	0.96	0.96	1
0.95	0.9	0.83	0.84	1
0.96	0.94	0.9	0.91	1
0.9	0.85	0.79	0.8	1
0.4	0.35	0.29	0.32	0
0.93	0.89	0.81	0.84	1
0.99	0.99	0.98	0.98	1
0.99	0.99	0.97	0.98	1
0.99	0.98	0.97	0.97	1
0.98	0.97	0.96	0.96	1
1	1	0.99	0.99	1
0.12	0.09	0.07	0.08	0
0.78	0.68	0.56	0.61	1
0.98	0.96	0.92	0.93	1
0.99	0.99	0.98	0.98	1
0.99	0.98	0.96	0.97	1
0.82	0.77	0.69	0.71	1
0.99	0.97	0.95	0.95	1
0.96	0.91	0.83	0.84	0
0.98	0.96	0.9	0.91	0
0.99	0.98	0.97	0.97	1
0.94	0.9	0.86	0.87	1
0.15	0.12	0.09	0.1	0
1	1	0.99	0.99	1
0.99	0.98	0.95	0.96	1
0.99	0.98	0.96	0.96	1
0.99	0.98	0.95	0.96	1
0.97	0.95	0.91	0.91	1
0.73	0.6	0.51	0.55	1
0.98	0.96	0.92	0.93	1
1	0.99	0.98	0.99	1
0.92	0.88	0.85	0.86	0
0.97	0.94	0.89	0.9	1
1	1	0.99	0.99	1
1	0.99	0.99	0.99	1
0.99	0.99	0.97	0.97	1
0.98	0.96	0.92	0.93	1
0.99	0.98	0.96	0.97	1
0.99	0.99	0.97	0.97	1
1	0.99	0.98	0.99	1
1	0.99	0.98	0.99	1
1	0.99	0.99	0.99	1
0.98	0.97	0.93	0.94	1
0.67	0.61	0.48	0.55	0
1	0.99	0.98	0.99	1
0.92	0.87	0.8	0.81	1
1	0.99	0.98	0.98	1
0.96	0.94	0.88	0.89	1
0.95	0.91	0.87	0.88	1
0.99	0.98	0.96	0.97	1
0.94	0.89	0.8	0.83	0
1	1	0.99	0.99	1
0.99	0.99	0.98	0.98	1
0.71	0.64	0.51	0.52	0
0.97	0.95	0.92	0.93	1
1	0.99	0.98	0.99	1
0.91	0.85	0.72	0.78	1
1	1	0.99	0.99	1
0.92	0.88	0.79	0.81	0
1	0.99	0.99	0.99	0
1	0.99	0.98	0.99	1
0.94	0.91	0.84	0.85	0
1	0.99	0.98	0.99	1
0.9	0.83	0.75	0.77	1
0.98	0.96	0.94	0.95	1
1	1	0.99	0.99	0
1	1	0.99	1	1
0.99	0.99	0.97	0.97	1
0.99	0.98	0.97	0.97	1
0.98	0.96	0.89	0.91	1
0.06	0.05	0.04	0.04	0
0.97	0.95	0.9	0.92	1
0.97	0.95	0.92	0.93	1
0.99	0.98	0.96	0.96	0
0.91	0.88	0.85	0.86	1
0.75	0.68	0.65	0.66	1
0.99	0.98	0.96	0.97	1
0.98	0.96	0.92	0.93	1
1	1	0.99	0.99	1
0.63	0.56	0.42	0.45	0
0.99	0.98	0.94	0.95	1
1	1	0.99	0.99	1
0.94	0.91	0.85	0.86	1
0.96	0.94	0.92	0.93	1
0.96	0.93	0.89	0.89	1
0.76	0.71	0.57	0.6	1
0.97	0.95	0.92	0.93	1
0.99	0.99	0.98	0.98	1
0.44	0.32	0.2	0.2	0
1	1	1	1	1
0.99	0.98	0.95	0.95	1
0.99	0.99	0.98	0.98	1
0.98	0.97	0.94	0.94	1
0.99	0.98	0.95	0.96	1
0.94	0.91	0.87	0.87	1
0.83	0.79	0.7	0.72	1
0.99	0.99	0.97	0.98	1
0.98	0.97	0.93	0.94	1
0.85	0.77	0.71	0.72	0
1	0.99	0.99	0.99	1
0.99	0.99	0.97	0.98	1
0.99	0.99	0.98	0.98	1
0.94	0.91	0.85	0.86	1
0.73	0.68	0.58	0.63	1
0.99	0.98	0.96	0.97	1
0.77	0.72	0.69	0.7	1
0.98	0.96	0.95	0.95	1
1	1	0.99	0.99	1
0.29	0.24	0.19	0.21	1
0.94	0.91	0.87	0.88	0
1	0.99	0.97	0.98	1
1	1	0.99	0.99	1
1	1	0.99	0.99	1
0.99	0.98	0.95	0.96	1
0.99	0.98	0.95	0.95	1
0.94	0.92	0.88	0.89	1
0.98	0.96	0.91	0.92	1
0.75	0.62	0.53	0.55	0
0.17	0.14	0.11	0.13	0
0.99	0.98	0.96	0.97	1
0.95	0.91	0.87	0.88	1
0.82	0.74	0.58	0.59	1
0.99	0.99	0.97	0.98	1
1	1	0.99	0.99	1
0.95	0.9	0.85	0.86	1
0.99	0.98	0.96	0.97	1
0.96	0.93	0.85	0.88	1
1	0.99	0.98	0.99	1
0.99	0.98	0.95	0.96	1
0.94	0.92	0.84	0.86	1
1	0.99	0.99	0.99	1
0.99	0.98	0.96	0.97	1
1	1	0.99	1	1
0.77	0.73	0.62	0.64	1
0.89	0.83	0.74	0.75	1
1	0.99	0.99	0.99	1
0.94	0.9	0.83	0.84	0
0.24	0.18	0.14	0.16	0
0.99	0.99	0.97	0.98	1
0.95	0.92	0.86	0.88	1
0.99	0.99	0.97	0.98	1
0.98	0.96	0.92	0.93	1
1	0.99	0.98	0.98	1
0.99	0.98	0.97	0.97	1
0.99	0.99	0.97	0.98	1
0.76	0.6	0.49	0.5	1
1	1	0.99	0.99	1
0.68	0.58	0.43	0.45	1
1	1	0.99	0.99	1
0.13	0.09	0.06	0.07	0
0.99	0.99	0.97	0.98	1
0.98	0.96	0.9	0.92	1
0.99	0.99	0.97	0.97	1
0.98	0.96	0.92	0.94	1
0.98	0.97	0.93	0.94	1
0.97	0.96	0.93	0.94	1
0.99	0.98	0.97	0.97	1
1	0.99	0.99	0.99	1
0.99	0.98	0.96	0.97	1
0.99	0.98	0.96	0.96	1
0.63	0.52	0.36	0.4	0
0.9	0.86	0.79	0.8	1
0.97	0.96	0.93	0.94	1
0.39	0.34	0.29	0.3	1
0.95	0.92	0.87	0.88	1
0.99	0.99	0.97	0.97	1
0.98	0.97	0.94	0.95	1
0.99	0.99	0.98	0.98	1
0.97	0.95	0.91	0.92	1
0.91	0.86	0.78	0.8	1
1	1	0.99	0.99	1
0.85	0.79	0.69	0.72	1
0.99	0.98	0.96	0.97	1
0.94	0.89	0.82	0.83	1
0.99	0.98	0.97	0.98	1
0.97	0.95	0.92	0.93	1
0.97	0.95	0.9	0.91	1
1	0.99	0.98	0.99	1
0.19	0.16	0.13	0.14	0
0.99	0.99	0.97	0.98	1
0.91	0.84	0.77	0.78	0
1	0.99	0.98	0.99	1
0.81	0.74	0.66	0.67	1
0.99	0.97	0.94	0.95	1
1	1	0.99	0.99	1
1	1	0.99	1	1
1	0.99	0.99	0.99	1
0.99	0.97	0.95	0.96	1
0.97	0.95	0.9	0.91	0
0.99	0.99	0.98	0.98	1
0.82	0.7	0.65	0.67	1
0.89	0.81	0.76	0.77	0
0.99	0.99	0.97	0.98	1
0.37	0.26	0.2	0.22	1
0.9	0.87	0.8	0.82	1
0.99	0.99	0.97	0.97	1
0.95	0.9	0.82	0.86	1
1	1	0.99	0.99	1
0.91	0.85	0.8	0.82	1
0.89	0.84	0.79	0.81	1
0.99	0.99	0.97	0.98	1
0.97	0.94	0.88	0.9	1
0.99	0.98	0.96	0.97	1
0.99	0.99	0.98	0.98	1
0.79	0.72	0.65	0.66	1
1	0.99	0.98	0.99	1
0.99	0.98	0.97	0.97	1
1	0.99	0.98	0.98	1
0.9	0.83	0.7	0.73	1
1	0.99	0.98	0.98	0
0.99	0.99	0.97	0.97	1
1	1	0.99	0.99	1
0.99	0.99	0.97	0.97	1
0.71	0.67	0.63	0.65	1
0.64	0.54	0.42	0.45	1
1	1	0.99	0.99	1
0.94	0.9	0.88	0.88	1
0.95	0.91	0.87	0.87	0
0.31	0.28	0.25	0.25	0
0.98	0.97	0.94	0.95	1
0.73	0.68	0.66	0.66	1
0.99	0.98	0.95	0.96	0
0.98	0.97	0.96	0.96	1
0.99	0.98	0.96	0.96	1
0.97	0.95	0.92	0.92	1
0.99	0.99	0.97	0.98	1
0.87	0.82	0.74	0.75	1
1	0.99	0.99	0.99	0
0.99	0.99	0.97	0.97	1
0.86	0.83	0.77	0.77	1
1	0.99	0.98	0.99	1
0.99	0.98	0.96	0.97	1
0.98	0.97	0.94	0.95	1
0.98	0.97	0.94	0.95	0
0.98	0.97	0.94	0.95	1
1	1	1	1	1
0.22	0.14	0.09	0.12	0
0.1	0.08	0.06	0.06	0
0.98	0.96	0.92	0.93	1
1	0.99	0.98	0.99	1
0.95	0.9	0.83	0.85	0
0.99	0.97	0.95	0.96	1
1	0.99	0.98	0.98	1
0.99	0.99	0.97	0.97	1
1	0.99	0.98	0.99	1
0.78	0.71	0.63	0.64	1
0.99	0.98	0.96	0.97	1
1	1	0.99	0.99	1
0.85	0.77	0.63	0.66	1
0.99	0.97	0.94	0.95	1
0.99	0.99	0.98	0.98	1
0.83	0.77	0.71	0.73	1
0.97	0.95	0.91	0.92	1
0.9	0.87	0.82	0.83	1
1	0.99	0.98	0.98	1
0.98	0.97	0.93	0.95	1
0.39	0.27	0.2	0.22	0
0.99	0.99	0.98	0.98	1
0.36	0.29	0.2	0.22	0
0.29	0.19	0.13	0.14	1
0.98	0.96	0.95	0.95	0
0.82	0.78	0.75	0.76	1
1	1	0.99	0.99	1
0.99	0.98	0.96	0.97	1
0.99	0.98	0.95	0.96	1
0.98	0.96	0.92	0.93	1
1	0.99	0.99	0.99	1
0.91	0.85	0.76	0.77	1
0.93	0.89	0.85	0.86	1
0.94	0.89	0.83	0.84	1
1	0.99	0.98	0.98	1
1	1	1	1	1
0.99	0.97	0.92	0.93	0
1	1	0.99	1	1
0.93	0.89	0.84	0.85	0
0.99	0.99	0.97	0.98	1
1	1	0.99	0.99	1
0.96	0.94	0.9	0.91	1
0.99	0.98	0.97	0.97	1
1	1	0.99	0.99	1
0.99	0.99	0.97	0.97	1
1	0.99	0.98	0.99	1
1	0.99	0.99	0.99	1
0.99	0.97	0.94	0.95	1
0.98	0.96	0.94	0.94	1
0.99	0.98	0.94	0.95	1
0.99	0.99	0.98	0.98	1
0.99	0.98	0.96	0.96	1
1	0.99	0.98	0.98	1
1	0.99	0.99	0.99	1
0.99	0.99	0.97	0.97	1
0.97	0.95	0.91	0.92	1
0.56	0.44	0.3	0.33	0
0.04	0.04	0.03	0.03	0
1	0.99	0.98	0.98	1
0.96	0.94	0.9	0.9	1
0.38	0.28	0.22	0.24	0
1	1	0.99	0.99	1
0.97	0.94	0.9	0.91	1
0.99	0.98	0.96	0.96	0
1	0.99	0.99	0.99	1
1	0.99	0.98	0.99	1
1	0.99	0.98	0.98	1
0.91	0.85	0.74	0.76	1
0.99	0.99	0.97	0.98	1
0.47	0.38	0.29	0.31	0
0.86	0.84	0.77	0.79	1
1	0.99	0.98	0.99	0
1	1	0.99	1	1
0.93	0.88	0.83	0.84	1
0.96	0.93	0.89	0.9	1
1	0.99	0.98	0.99	1
0.99	0.99	0.97	0.98	1
0.9	0.86	0.82	0.83	1
0.27	0.18	0.12	0.15	0
0.93	0.9	0.85	0.86	1
0.99	0.98	0.95	0.96	1
0.8	0.73	0.67	0.68	0
0.98	0.96	0.94	0.94	1
0.99	0.98	0.97	0.97	1
0.98	0.97	0.96	0.96	1
1	0.99	0.98	0.98	1
0.98	0.96	0.94	0.94	1
0.99	0.99	0.97	0.98	1
1	0.99	0.99	0.99	1
0.99	0.99	0.97	0.98	1
0.98	0.97	0.94	0.95	1
0.99	0.99	0.98	0.98	1
0.04	0.03	0.03	0.04	0
1	1	0.99	0.99	1
0.99	0.99	0.98	0.98	1
0.51	0.4	0.3	0.34	0
0.81	0.74	0.64	0.66	1
0.98	0.96	0.92	0.92	1
1	0.99	0.98	0.98	1
0.99	0.99	0.97	0.98	1
0.93	0.88	0.83	0.84	1
0.97	0.95	0.91	0.92	1
0.86	0.82	0.78	0.78	0
0.99	0.98	0.96	0.97	1
0.95	0.92	0.88	0.88	1
0.99	0.98	0.97	0.98	1
0.98	0.97	0.93	0.94	1
0.98	0.97	0.93	0.94	1
0.89	0.86	0.78	0.79	1
0.99	0.99	0.97	0.98	1
0.99	0.98	0.95	0.96	1
0.98	0.97	0.94	0.95	1
1	0.99	0.98	0.99	1
0.96	0.92	0.89	0.9	0
0.99	0.99	0.98	0.98	1
0.99	0.98	0.96	0.96	1
0.96	0.94	0.91	0.91	1
0.97	0.95	0.9	0.91	1
0.87	0.8	0.72	0.73	1
1	1	0.99	0.99	1
0.99	0.98	0.96	0.97	1
0.66	0.51	0.35	0.39	0
0.99	0.98	0.97	0.97	1
0.33	0.26	0.19	0.21	0
0.92	0.89	0.85	0.86	0
0.99	0.99	0.97	0.98	1
0.99	0.98	0.96	0.97	1
1	1	0.99	0.99	1
0.87	0.79	0.72	0.73	1
1	1	0.99	0.99	1
0.99	0.99	0.98	0.98	1
0.99	0.98	0.96	0.97	1
0.99	0.98	0.96	0.96	1
0.9	0.85	0.81	0.81	1
0.99	0.98	0.96	0.96	1
0.83	0.79	0.71	0.73	0
1	0.99	0.99	0.99	1
1	1	0.99	0.99	1
0.92	0.89	0.84	0.85	0
0.96	0.94	0.9	0.91	1
0.98	0.96	0.92	0.92	1
0.75	0.69	0.65	0.66	1
0.99	0.99	0.97	0.98	1
0.99	0.98	0.96	0.96	1
1	0.99	0.98	0.98	1
0.96	0.93	0.85	0.87	1
0.66	0.61	0.52	0.54	0
0.99	0.98	0.95	0.95	1
0.23	0.15	0.1	0.12	0
0.99	0.99	0.97	0.98	1
0.99	0.98	0.97	0.97	1
0.26	0.24	0.18	0.21	0
1	0.99	0.98	0.99	1
0.98	0.97	0.94	0.95	1
0.98	0.97	0.95	0.96	1
1	1	0.99	0.99	1
1	0.99	0.98	0.98	1
0.85	0.73	0.48	0.57	1
0.99	0.99	0.97	0.98	1
0.83	0.74	0.63	0.65	1
0.48	0.35	0.26	0.29	0
1	0.99	0.99	0.99	1
0.77	0.7	0.66	0.67	1
0.99	0.97	0.94	0.95	1
0.93	0.9	0.84	0.87	1
0.05	0.04	0.03	0.03	0
0.92	0.86	0.71	0.78	1
0.98	0.95	0.92	0.93	0
0.95	0.92	0.88	0.89	1
0.68	0.67	0.6	0.64	1
1	1	0.99	0.99	1
0.96	0.94	0.9	0.9	1
1	1	0.99	0.99	1
1	0.99	0.98	0.98	1
1	1	0.99	0.99	1
0.99	0.98	0.95	0.96	1
0.99	0.99	0.97	0.98	1
0.99	0.99	0.98	0.98	1
0.91	0.87	0.83	0.84	1
0.99	0.98	0.96	0.97	1
0.98	0.95	0.88	0.9	1
1	0.99	0.99	0.99	1
0.03	0.02	0.02	0.02	0
0.9	0.86	0.78	0.8	0
0.93	0.89	0.84	0.85	1
0.95	0.91	0.83	0.85	1
0.93	0.91	0.87	0.88	1
0.96	0.93	0.89	0.89	1
1	1	0.99	0.99	1
0.98	0.96	0.92	0.93	1
1	0.99	0.98	0.99	1
0.9	0.87	0.8	0.82	1
0.83	0.75	0.66	0.66	0
0.7	0.62	0.55	0.58	1
0.99	0.99	0.97	0.98	1
0.67	0.56	0.44	0.5	1
0.99	0.98	0.96	0.96	1
0.7	0.67	0.55	0.59	1
0.89	0.84	0.72	0.76	1
0.92	0.87	0.82	0.83	0
0.99	0.99	0.98	0.98	1
0.99	0.98	0.96	0.96	1
0.86	0.84	0.8	0.81	1
0.99	0.98	0.96	0.96	1
0.99	0.98	0.95	0.96	1
0.64	0.47	0.27	0.33	0
0.98	0.96	0.92	0.93	0
0.93	0.9	0.87	0.87	1
0.88	0.81	0.66	0.7	1
0.99	0.98	0.96	0.97	1
0.99	0.98	0.95	0.96	1
1	0.99	0.99	0.99	1
0.1	0.08	0.07	0.07	0
0.99	0.98	0.96	0.97	1
0.91	0.85	0.78	0.79	1
0.97	0.94	0.9	0.91	1
0.66	0.55	0.38	0.42	0
0.95	0.93	0.9	0.9	1
0.95	0.92	0.88	0.88	1
0.97	0.94	0.91	0.92	1
1	0.99	0.98	0.99	1
0.99	0.98	0.97	0.97	1
0.98	0.97	0.94	0.95	1
0.99	0.98	0.94	0.95	1
0.57	0.44	0.32	0.35	1
0.11	0.08	0.06	0.07	0
1	1	0.99	1	1
1	1	0.99	0.99	1
0.99	0.99	0.97	0.97	1
0.99	0.98	0.96	0.97	1
0.97	0.95	0.91	0.92	1
0.99	0.99	0.98	0.98	1
0.93	0.9	0.83	0.84	1
0.99	0.98	0.96	0.97	1
1	0.99	0.98	0.98	1
0.97	0.94	0.91	0.91	1
1	1	0.99	0.99	1
0.99	0.99	0.98	0.98	1
0.86	0.8	0.66	0.71	1
0.93	0.89	0.85	0.85	1
1	0.99	0.98	0.99	1
0.96	0.93	0.87	0.89	1
0.99	0.99	0.97	0.98	1
0.99	0.99	0.97	0.98	1
0.98	0.96	0.92	0.93	1
0.3	0.26	0.21	0.23	0
0.99	0.98	0.97	0.97	1
0.76	0.66	0.54	0.61	0
0.54	0.43	0.36	0.39	1
1	1	0.99	1	1
0.99	0.99	0.98	0.98	1
1	1	0.99	0.99	1
1	0.99	0.98	0.98	1
0.99	0.99	0.98	0.98	1
0.98	0.96	0.93	0.94	1
0.98	0.97	0.93	0.94	1
0.94	0.9	0.82	0.85	1
0.99	0.99	0.97	0.97	1
1	1	0.99	0.99	1
0.99	0.99	0.97	0.97	1
0.67	0.63	0.51	0.53	1
1	1	0.99	0.99	1
0.97	0.95	0.91	0.92	1
1	1	0.99	1	1
0.88	0.77	0.65	0.7	1
0.87	0.82	0.78	0.78	1
0.98	0.97	0.95	0.95	1
0.88	0.83	0.8	0.81	1
0.93	0.9	0.87	0.88	1
0.09	0.08	0.06	0.07	0
0.99	0.99	0.98	0.98	1
0.91	0.86	0.78	0.8	1
0.99	0.98	0.95	0.96	1
0.41	0.28	0.15	0.22	0
1	0.99	0.98	0.98	1
0.98	0.97	0.93	0.94	1
0.98	0.97	0.93	0.94	1
0.99	0.98	0.96	0.97	1
1	0.99	0.98	0.99	1
1	1	0.99	0.99	1
0.92	0.88	0.84	0.85	1
0.98	0.97	0.94	0.95	1
1	1	0.99	0.99	1
0.84	0.81	0.79	0.8	0
0.65	0.58	0.45	0.47	0
0.99	0.98	0.97	0.97	1
0.99	0.99	0.97	0.98	1
0.79	0.74	0.7	0.71	1
1	0.99	0.98	0.99	1
0.98	0.96	0.91	0.93	1
1	1	0.99	0.99	1
0.97	0.96	0.94	0.94	1
0.89	0.85	0.79	0.81	1
0.97	0.94	0.91	0.91	1
1	1	0.99	0.99	1
0.99	0.98	0.97	0.97	1
0.87	0.82	0.74	0.76	1
1	1	0.99	0.99	1
0.78	0.71	0.58	0.6	1
0.99	0.98	0.96	0.97	1
0.99	0.98	0.96	0.97	1
1	0.99	0.99	0.99	1
0.99	0.97	0.94	0.95	1
0.02	0.01	0.01	0.02	0
0.94	0.91	0.86	0.87	0
1	0.99	0.99	0.99	1
0.99	0.97	0.93	0.94	1
1	1	0.99	0.99	1
0.22	0.18	0.14	0.15	1
0.98	0.96	0.94	0.95	1
0.99	0.98	0.95	0.96	1
1	1	0.99	0.99	1
0.99	0.99	0.97	0.98	1
1	0.99	0.99	0.99	1
1	0.99	0.98	0.98	1
0.99	0.97	0.94	0.95	1
0.99	0.99	0.97	0.98	1
0.98	0.97	0.93	0.94	1
0.96	0.93	0.87	0.89	1
1	1	0.99	0.99	1
0.89	0.84	0.76	0.78	1
1	1	1	1	1
0.99	0.98	0.97	0.97	1
0.99	0.98	0.97	0.97	1
0.99	0.97	0.95	0.96	1
0.99	0.99	0.97	0.98	1
0.94	0.9	0.85	0.86	1
0.98	0.97	0.93	0.94	1
0.9	0.85	0.79	0.8	1
1	1	0.99	0.99	1
0.1	0.07	0.05	0.05	0
0.99	0.97	0.95	0.96	1
0.85	0.77	0.69	0.7	1
0.99	0.98	0.95	0.96	1
0.99	0.98	0.95	0.96	1
0.99	0.99	0.97	0.98	1
0.95	0.91	0.87	0.88	0
0.99	0.99	0.97	0.97	1
0.27	0.22	0.17	0.19	0
0.19	0.15	0.13	0.13	1
0.69	0.54	0.47	0.49	1
0.99	0.99	0.98	0.98	1
0.98	0.96	0.94	0.94	1
1	1	0.99	0.99	1
0.99	0.98	0.97	0.97	1
0.74	0.67	0.57	0.59	0
1	1	0.99	1	1
0.97	0.95	0.92	0.93	1
0.48	0.4	0.33	0.36	1
0.99	0.99	0.98	0.98	1
0.99	0.99	0.98	0.99	1
0.96	0.94	0.9	0.91	1
0.99	0.99	0.97	0.97	1
0.96	0.94	0.88	0.89	0
1	1	0.99	0.99	1
1	0.99	0.98	0.98	1
0.99	0.99	0.98	0.98	1
0.99	0.98	0.96	0.97	1
1	1	0.99	1	1
0.99	0.98	0.96	0.97	1
0.97	0.95	0.93	0.93	1
1	0.99	0.98	0.98	1
1	1	0.99	0.99	1
0.99	0.98	0.94	0.95	1
0.99	0.98	0.95	0.96	1
0.99	0.99	0.98	0.98	1
0.99	0.98	0.96	0.96	1
0.94	0.9	0.82	0.84	1
0.99	0.97	0.95	0.96	1
0.95	0.92	0.88	0.89	1
1	1	0.99	0.99	1
0.99	0.99	0.97	0.98	1
0.96	0.94	0.89	0.9	0
0.35	0.31	0.26	0.28	0
1	1	0.99	0.99	0
0.89	0.85	0.81	0.81	0
0.89	0.86	0.83	0.83	0
0.98	0.97	0.94	0.95	1
0.99	0.99	0.97	0.97	1
0.98	0.95	0.91	0.92	1
0.43	0.36	0.29	0.3	0
0.99	0.98	0.96	0.96	1
0.54	0.39	0.28	0.32	0
0.98	0.96	0.91	0.94	1
0.89	0.83	0.74	0.75	0
0.99	0.98	0.96	0.97	1
0.99	0.98	0.95	0.96	1
0.91	0.84	0.76	0.77	1
0.99	0.99	0.98	0.98	1
0.99	0.99	0.97	0.97	1
1	0.99	0.98	0.99	1
1	0.99	0.98	0.99	1
1	0.99	0.99	0.99	1
0.79	0.72	0.68	0.69	1
0.99	0.99	0.97	0.97	1
0.24	0.19	0.15	0.16	0
1	0.99	0.98	0.98	1
0.97	0.95	0.93	0.94	1
0.99	0.98	0.97	0.97	1
1	1	0.99	0.99	1
1	1	0.99	0.99	1
1	0.99	0.98	0.99	1
0.99	0.98	0.96	0.97	1
0.99	0.99	0.97	0.98	1
1	0.99	0.98	0.98	1
0.91	0.87	0.79	0.8	1
0.98	0.96	0.94	0.95	1
1	1	0.99	0.99	1
0.24	0.2	0.16	0.18	0
0.95	0.92	0.88	0.88	1
0.46	0.34	0.28	0.3	0
1	1	0.99	0.99	1
0.99	0.99	0.98	0.98	1
0.99	0.99	0.98	0.98	1
0.99	0.99	0.97	0.97	1
1	1	0.99	0.99	1
0.53	0.37	0.23	0.28	0
0.99	0.99	0.97	0.97	1
0.98	0.96	0.92	0.93	1
1	1	0.99	0.99	1
0.96	0.92	0.86	0.87	1
1	1	0.99	1	1
1	0.99	0.99	0.99	1
0.98	0.97	0.94	0.95	1
1	0.99	0.98	0.99	1
0.98	0.95	0.9	0.92	1
0.96	0.93	0.85	0.87	1
1	0.99	0.99	0.99	1
0.99	0.98	0.97	0.97	1
0.98	0.97	0.94	0.95	1
1	0.99	0.98	0.98	1
0.99	0.99	0.97	0.98	1
0.98	0.95	0.9	0.91	1
0.99	0.99	0.97	0.97	1
0.96	0.93	0.88	0.89	1
0.98	0.97	0.94	0.95	1
0.85	0.83	0.76	0.78	1
0.98	0.97	0.92	0.93	1
0.71	0.67	0.65	0.66	1
0.91	0.87	0.84	0.85	1
0.99	0.98	0.96	0.96	1
0.98	0.96	0.91	0.92	1
0.05	0.04	0.03	0.03	0
0.96	0.93	0.89	0.9	0
0.99	0.99	0.97	0.97	1
0.77	0.69	0.5	0.55	1
0.42	0.38	0.26	0.25	0
0.94	0.89	0.84	0.85	1
1	0.99	0.98	0.99	1
0.98	0.97	0.92	0.93	1
1	0.99	0.99	0.99	1
1	1	0.99	0.99	1
0.09	0.07	0.05	0.06	0
1	1	0.99	0.99	1
0.99	0.98	0.96	0.96	1
0.99	0.99	0.97	0.97	1
1	1	0.99	0.99	1
0.99	0.98	0.95	0.95	1
0.94	0.91	0.87	0.88	1
0.99	0.99	0.97	0.97	1
0.99	0.99	0.97	0.97	1
1	0.99	0.98	0.99	1
0.99	0.98	0.96	0.97	1
1	0.99	0.99	0.99	1
0.97	0.94	0.88	0.9	0
0.91	0.86	0.79	0.8	1
0.99	0.98	0.96	0.97	1
0.81	0.73	0.56	0.6	1
0.96	0.94	0.9	0.9	0
0.99	0.98	0.96	0.96	1
1	0.99	0.98	0.99	1
0.98	0.98	0.96	0.96	1
0.48	0.36	0.25	0.27	0
0.95	0.92	0.87	0.88	1
1	1	1	1	1
0.95	0.92	0.86	0.87	1
0.06	0.05	0.04	0.04	0
0.92	0.88	0.85	0.86	1
1	1	1	1	1
0.95	0.91	0.83	0.85	1
0.99	0.98	0.96	0.97	1
0.98	0.96	0.94	0.94	1
0.9	0.87	0.82	0.83	1
0.99	0.98	0.95	0.96	1
1	0.99	0.98	0.99	1
0.98	0.97	0.95	0.95	1
0.97	0.95	0.91	0.92	1
0.89	0.85	0.81	0.82	1
0.99	0.99	0.97	0.98	1
0.98	0.96	0.93	0.94	1
0.83	0.79	0.69	0.71	0
0.97	0.95	0.91	0.93	1
0.99	0.98	0.97	0.97	1
1	1	0.99	0.99	1
1	0.99	0.99	0.99	1
0.99	0.98	0.95	0.95	1
0.24	0.19	0.15	0.16	0
0.22	0.17	0.13	0.15	0
0.99	0.99	0.97	0.98	1
0.73	0.61	0.45	0.48	0
0.88	0.81	0.77	0.77	1
0.21	0.18	0.14	0.16	0
0.96	0.94	0.89	0.9	1
0.56	0.43	0.24	0.3	0
1	0.99	0.98	0.98	1
1	0.99	0.98	0.98	1
0.99	0.99	0.97	0.97	1
0.99	0.99	0.98	0.98	1
0.99	0.99	0.98	0.98	1
0.98	0.97	0.95	0.95	1
0.98	0.96	0.93	0.94	1
1	1	0.99	0.99	1
0.8	0.73	0.66	0.69	1
0.96	0.93	0.9	0.91	1
0.84	0.8	0.77	0.77	1
0.99	0.98	0.95	0.96	1
0.98	0.95	0.89	0.91	1
1	1	1	1	1
1	1	0.99	0.99	1
1	1	0.99	0.99	1
0.34	0.17	0.07	0.09	0
0.99	0.99	0.97	0.98	1
1	1	0.99	1	1
0.94	0.89	0.79	0.82	1
1	1	1	1	1
0.95	0.93	0.88	0.89	1
0.98	0.97	0.94	0.95	1
0.95	0.93	0.88	0.89	1
1	1	1	1	1
0.99	0.99	0.98	0.98	1
0.63	0.6	0.48	0.5	0
0.56	0.46	0.37	0.39	0
0.98	0.97	0.94	0.95	1
0.99	0.98	0.96	0.97	1
0.27	0.25	0.2	0.22	0
1	0.99	0.98	0.99	1
0.94	0.9	0.86	0.87	1
0.71	0.61	0.54	0.55	1
0.98	0.97	0.94	0.95	1
1	0.99	0.99	0.99	1
1	1	0.99	0.99	1
0.92	0.89	0.84	0.85	1
0.84	0.8	0.73	0.75	1
0.97	0.95	0.91	0.92	1
1	0.99	0.98	0.98	1
0.99	0.99	0.97	0.97	1
0.99	0.98	0.95	0.96	1
0.99	0.97	0.94	0.95	1
0.99	0.99	0.97	0.98	1
0.09	0.07	0.05	0.06	0
1	1	0.99	0.99	0
1	0.99	0.99	0.99	1
0.84	0.76	0.67	0.68	0
0.96	0.94	0.92	0.92	0
0.85	0.81	0.72	0.74	1
0.96	0.93	0.89	0.9	1
0.98	0.97	0.94	0.95	1
0.99	0.98	0.96	0.96	1
0.98	0.96	0.94	0.94	1
0.19	0.17	0.11	0.15	0
0.97	0.96	0.9	0.92	1
0.99	0.98	0.96	0.97	1
0.03	0.03	0.02	0.03	0
0.99	0.99	0.98	0.98	1
0.67	0.64	0.54	0.56	0
0.98	0.97	0.96	0.96	1
0.96	0.93	0.89	0.9	1
1	0.99	0.98	0.99	1
0.69	0.62	0.52	0.56	1
0.89	0.85	0.72	0.75	0
1	0.99	0.98	0.98	1
0.93	0.88	0.83	0.84	1
0.69	0.67	0.66	0.66	1
1	0.99	0.98	0.98	1
1	1	0.99	0.99	1
0.82	0.74	0.66	0.67	1
0.99	0.99	0.97	0.98	1
0.82	0.79	0.76	0.77	1
0.28	0.21	0.16	0.18	1
0.99	0.99	0.97	0.98	1
0.94	0.91	0.84	0.86	1
1	0.99	0.99	0.99	1
0.83	0.77	0.64	0.67	0
0.99	0.98	0.96	0.97	1
0.98	0.97	0.94	0.95	1
0.97	0.95	0.91	0.91	1
0.99	0.99	0.97	0.98	1
0.99	0.99	0.97	0.97	1
1	1	0.99	0.99	1
0.79	0.65	0.49	0.53	0
0.99	0.99	0.97	0.98	1
0.99	0.99	0.97	0.97	1
0.9	0.85	0.8	0.81	1
0.95	0.91	0.86	0.86	1
0.99	0.98	0.97	0.97	1
0.98	0.97	0.94	0.95	1
1	1	0.99	0.99	1
0.71	0.6	0.46	0.48	0
0.99	0.99	0.97	0.97	1
1	1	0.99	0.99	1
0.97	0.94	0.9	0.9	1
0.97	0.95	0.93	0.93	1
0.99	0.97	0.94	0.95	1
0.99	0.99	0.97	0.97	1
1	1	0.99	0.99	1
0.99	0.98	0.95	0.95	1
1	0.99	0.98	0.99	0
0.97	0.96	0.91	0.92	1
0.94	0.9	0.86	0.87	1
0.82	0.75	0.66	0.68	1
0.35	0.27	0.22	0.24	0
0.99	0.99	0.98	0.98	1
0.88	0.83	0.8	0.81	0
0.98	0.96	0.93	0.94	1
1	0.99	0.99	0.99	1
0.97	0.95	0.93	0.93	1
0.98	0.97	0.95	0.96	1
1	1	0.99	0.99	1
0.86	0.83	0.78	0.79	1
1	0.99	0.98	0.98	1
0.98	0.97	0.94	0.95	1
0.66	0.57	0.42	0.47	1
0.99	0.99	0.97	0.98	1
0.97	0.95	0.91	0.92	1
0.51	0.35	0.23	0.27	1
1	0.99	0.99	0.99	1
0.96	0.94	0.9	0.91	1
0.98	0.96	0.92	0.93	1
0.99	0.99	0.98	0.98	1
0.93	0.9	0.81	0.83	1
0.96	0.93	0.91	0.91	1
0.29	0.25	0.2	0.22	1
1	1	0.99	0.99	1
0.96	0.93	0.91	0.91	1
0.98	0.97	0.93	0.94	1
0.99	0.99	0.97	0.98	1
0.99	0.98	0.96	0.97	1
0.98	0.96	0.94	0.94	1
0.98	0.96	0.91	0.93	1
0.93	0.89	0.81	0.82	1
0.99	0.99	0.97	0.98	1
0.99	0.99	0.97	0.98	1
1	0.99	0.99	0.99	1
0.97	0.95	0.92	0.93	1
0.99	0.98	0.95	0.96	1
1	1	0.99	0.99	1
0.99	0.99	0.97	0.98	1
0.92	0.88	0.85	0.85	1
1	0.99	0.98	0.98	1
0.96	0.93	0.89	0.9	1
0.96	0.94	0.9	0.91	1
1	0.99	0.98	0.99	1
0.77	0.68	0.62	0.65	1
0.99	0.99	0.98	0.98	1
1	1	0.99	1	1
0.97	0.95	0.9	0.91	1
0.91	0.85	0.78	0.79	0
0.97	0.95	0.93	0.93	1
0.99	0.98	0.96	0.97	1
0.84	0.77	0.7	0.71	0
1	1	0.99	0.99	1
1	1	0.99	0.99	1
0.99	0.99	0.97	0.98	1
0.98	0.97	0.94	0.94	1
0.95	0.92	0.83	0.84	0
1	0.99	0.98	0.98	1
0.15	0.12	0.1	0.11	0
0.86	0.81	0.67	0.71	1
0.97	0.96	0.93	0.93	1
0.75	0.65	0.56	0.62	0
0.99	0.98	0.95	0.96	1
0.92	0.86	0.78	0.79	1
0.99	0.99	0.98	0.98	1
0.99	0.98	0.95	0.96	1
1	1	0.99	1	1
1	1	0.99	0.99	1
0.15	0.12	0.1	0.11	0
0.09	0.08	0.06	0.07	0
0.9	0.87	0.81	0.82	1
1	0.99	0.98	0.99	1
0.99	0.98	0.95	0.95	1
0.99	0.99	0.98	0.98	1
0.95	0.92	0.89	0.9	1
0.99	0.98	0.96	0.96	1
0.99	0.98	0.95	0.96	1
0.97	0.95	0.92	0.93	1
0.09	0.07	0.05	0.06	0
0.97	0.95	0.93	0.94	1
0.96	0.94	0.9	0.9	0
0.98	0.97	0.94	0.95	1
0.75	0.68	0.61	0.63	1
0.92	0.88	0.85	0.86	1
0.88	0.84	0.79	0.8	0
0.91	0.84	0.77	0.78	1
0.83	0.76	0.61	0.65	1
0.91	0.85	0.76	0.78	0
0.41	0.3	0.19	0.23	0
1	0.99	0.98	0.99	1
1	0.99	0.98	0.99	1
0.9	0.86	0.76	0.8	1
0.98	0.97	0.95	0.95	0
1	1	0.99	0.99	1
0.98	0.96	0.94	0.95	1
0.99	0.98	0.97	0.97	1
0.99	0.98	0.97	0.97	1
1	0.99	0.98	0.98	1
1	0.99	0.98	0.99	1
0.97	0.95	0.92	0.93	1
0.85	0.78	0.72	0.74	1
0.98	0.97	0.95	0.96	1
0.96	0.93	0.86	0.89	0
0.97	0.94	0.91	0.92	1
1	1	0.99	1	1
0.83	0.75	0.7	0.71	1
0.98	0.96	0.93	0.94	1
0.67	0.63	0.51	0.54	0
0.2	0.17	0.14	0.15	0
0.06	0.05	0.04	0.04	0
0.98	0.97	0.95	0.95	1
1	0.99	0.98	0.99	1
1	1	0.99	1	1
0.9	0.84	0.74	0.79	0
0.98	0.96	0.93	0.94	1
0.99	0.99	0.98	0.98	1
1	0.99	0.99	0.99	1
0.99	0.99	0.97	0.97	1
0.98	0.97	0.95	0.96	1
0.96	0.93	0.89	0.9	1
0.98	0.96	0.93	0.94	1
1	0.99	0.98	0.98	1
0.79	0.65	0.55	0.59	0
0.99	0.99	0.97	0.98	1
0.95	0.93	0.9	0.9	0
1	0.99	0.98	0.98	1
1	0.99	0.98	0.98	1
1	1	0.99	0.99	1
0.99	0.98	0.97	0.97	1
0.91	0.86	0.76	0.77	1
0.81	0.77	0.75	0.75	1
0.97	0.95	0.91	0.92	1
0.98	0.97	0.95	0.95	1
0.72	0.65	0.53	0.54	1
0.81	0.77	0.73	0.73	1
0.99	0.99	0.98	0.98	1
1	1	1	1	1
0.99	0.99	0.98	0.98	1
0.98	0.97	0.94	0.95	1
1	1	0.99	0.99	1
1	1	0.99	0.99	1
0.98	0.97	0.94	0.94	1
0.99	0.99	0.98	0.98	1
0.99	0.98	0.97	0.97	0
0.99	0.98	0.97	0.98	1
1	0.99	0.98	0.98	1
0.97	0.95	0.91	0.92	1
0.92	0.88	0.84	0.85	0
0.95	0.9	0.86	0.86	1
0.99	0.97	0.94	0.95	1
0.98	0.97	0.94	0.95	1
0.99	0.98	0.95	0.96	1
0.93	0.89	0.82	0.84	1
0.45	0.32	0.25	0.27	1
0.99	0.98	0.97	0.97	1
0.95	0.92	0.85	0.86	1
0.99	0.98	0.97	0.97	1
0.26	0.18	0.14	0.15	0
0.99	0.99	0.97	0.97	1
0.99	0.98	0.97	0.97	1
0.28	0.21	0.15	0.16	0
0.88	0.83	0.76	0.77	1
0.99	0.98	0.97	0.97	1
0.98	0.97	0.96	0.96	1
1	0.99	0.99	0.99	1
1	0.99	0.98	0.99	1
0.99	0.98	0.95	0.96	1
1	1	0.99	0.99	1
1	1	0.99	0.99	1
1	1	0.99	0.99	0
0.62	0.53	0.44	0.49	0
0.73	0.67	0.58	0.62	1
0.98	0.97	0.94	0.94	1
0.98	0.97	0.95	0.95	1
0.99	0.98	0.96	0.97	1
0.91	0.85	0.8	0.81	1
0.96	0.92	0.88	0.89	1
0.99	0.98	0.97	0.97	1
0.99	0.97	0.96	0.96	1
1	0.99	0.99	0.99	1
0.99	0.99	0.97	0.98	1
0.99	0.98	0.95	0.96	1
1	0.99	0.99	0.99	1
0.99	0.98	0.97	0.97	1
0.95	0.93	0.88	0.89	1
0.99	0.99	0.97	0.98	1
0.99	0.99	0.96	0.97	1
0.97	0.95	0.9	0.92	1
0.99	0.97	0.94	0.95	1
0.98	0.96	0.92	0.93	1
1	1	1	1	1
0.99	0.98	0.96	0.96	1
0.12	0.1	0.07	0.08	1
0.98	0.96	0.92	0.94	1
1	1	0.99	1	1
1	0.99	0.99	0.99	1
0.97	0.95	0.91	0.92	1
0.99	0.98	0.95	0.96	1
0.97	0.95	0.91	0.91	1
1	0.99	0.98	0.98	1
0.81	0.75	0.66	0.69	0
0.76	0.73	0.68	0.69	1
0.99	0.98	0.97	0.98	1
0.97	0.95	0.88	0.9	1
1	0.99	0.98	0.99	1
1	0.99	0.99	0.99	1
1	0.99	0.99	0.99	1
0.55	0.4	0.29	0.29	1
0.96	0.94	0.9	0.9	1
1	0.99	0.98	0.98	1
1	1	0.99	0.99	1
0.85	0.8	0.72	0.74	1
0.98	0.97	0.95	0.96	1
1	0.99	0.98	0.99	1
0.99	0.98	0.97	0.97	1
1	0.99	0.98	0.98	1
1	1	0.99	0.99	1
0.96	0.93	0.89	0.89	1
0.57	0.47	0.37	0.38	0
0.99	0.99	0.97	0.97	1
0.99	0.99	0.97	0.98	1
1	0.99	0.98	0.99	1
1	1	0.99	0.99	1
0.96	0.94	0.91	0.92	1
1	0.99	0.98	0.98	1
0.87	0.84	0.77	0.78	1
0.95	0.9	0.86	0.87	1
0.99	0.99	0.97	0.97	1
0.91	0.87	0.84	0.84	1
1	1	1	1	1
1	0.99	0.98	0.99	1
1	1	0.99	0.99	1
0.98	0.97	0.96	0.96	1
0.12	0.09	0.07	0.08	0
0.97	0.95	0.91	0.91	1
0.69	0.64	0.51	0.55	0
1	1	0.99	0.99	1
0.62	0.51	0.39	0.42	0
0.99	0.99	0.97	0.98	1
1	1	1	1	1
0.79	0.74	0.68	0.69	1
0.97	0.95	0.93	0.93	1
0.9	0.84	0.78	0.79	1
0.88	0.85	0.8	0.81	0
0.95	0.93	0.9	0.91	1
0.67	0.62	0.56	0.56	0
0.35	0.28	0.21	0.24	0
0.98	0.96	0.93	0.94	1
0.93	0.9	0.87	0.87	0
0.89	0.85	0.8	0.81	1
0.98	0.96	0.91	0.93	1
0.99	0.99	0.98	0.98	1
0.99	0.98	0.96	0.97	1
0.99	0.98	0.96	0.97	1
0.99	0.99	0.98	0.98	1
0.97	0.95	0.89	0.91	1
1	0.99	0.98	0.99	1
1	1	0.99	0.99	1
1	0.99	0.99	0.99	1
0.32	0.2	0.12	0.16	0
0.96	0.93	0.91	0.91	1
0.78	0.72	0.61	0.63	1
0.98	0.96	0.92	0.93	1
1	0.99	0.98	0.98	1
1	0.99	0.98	0.98	1
0.99	0.98	0.97	0.98	1
0.91	0.88	0.84	0.84	1
0.94	0.9	0.82	0.83	1
0.86	0.82	0.78	0.79	0
1	0.99	0.98	0.99	1
0.99	0.99	0.98	0.98	1
0.14	0.09	0.06	0.07	0
0.98	0.97	0.94	0.95	0
0.84	0.79	0.66	0.71	1
1	0.99	0.99	0.99	1
1	0.99	0.99	0.99	0
1	0.99	0.98	0.99	1
0.99	0.98	0.97	0.97	1
0.99	0.98	0.96	0.97	1
0.75	0.63	0.49	0.52	1
0.99	0.99	0.98	0.98	1
0.87	0.85	0.82	0.83	1
0.98	0.96	0.92	0.93	1
0.62	0.51	0.36	0.43	1
1	1	0.99	0.99	1
0.99	0.98	0.96	0.97	1
0.99	0.99	0.97	0.98	1
0.6	0.5	0.35	0.4	0
0.98	0.97	0.94	0.95	1
0.83	0.76	0.66	0.69	0
0.99	0.98	0.96	0.96	1
0.93	0.89	0.81	0.82	1
0.96	0.94	0.92	0.92	0
0.97	0.95	0.92	0.93	1
0.65	0.55	0.46	0.5	0
0.99	0.98	0.96	0.96	1
1	0.99	0.98	0.99	1
0.98	0.97	0.95	0.96	1
0.97	0.94	0.89	0.91	1
0.98	0.97	0.93	0.94	1
0.99	0.98	0.96	0.97	1
0.97	0.93	0.86	0.88	1
0.91	0.87	0.84	0.84	1
0.95	0.92	0.86	0.87	1
0.94	0.91	0.84	0.85	1
0.95	0.92	0.88	0.89	1
0.99	0.98	0.95	0.96	1
0.95	0.93	0.89	0.9	1
0.99	0.99	0.97	0.98	1
1	0.99	0.98	0.99	1
0.99	0.98	0.97	0.97	1
0.98	0.97	0.94	0.94	1
0.98	0.96	0.91	0.93	1
0.99	0.99	0.98	0.98	1
0.98	0.96	0.93	0.94	1
0.99	0.99	0.97	0.97	1
0.97	0.96	0.93	0.93	0
0.98	0.97	0.93	0.94	1
1	1	0.99	0.99	1
0.99	0.98	0.95	0.96	1
0.98	0.96	0.91	0.93	1
1	1	0.99	0.99	1
1	0.99	0.98	0.98	1
0.99	0.98	0.97	0.97	0
0.42	0.33	0.24	0.28	0
0.9	0.86	0.82	0.83	1
0.44	0.35	0.25	0.27	0
1	0.99	0.98	0.99	1
1	1	1	1	1
0.99	0.98	0.96	0.97	1
1	1	0.99	0.99	1
0.94	0.9	0.86	0.86	1
1	1	0.99	0.99	1
1	1	1	1	1
0.97	0.95	0.91	0.92	1
0.98	0.97	0.94	0.95	0
0.98	0.97	0.94	0.94	1
1	0.99	0.98	0.98	1
0.92	0.88	0.81	0.82	1
0.95	0.91	0.87	0.88	1
0.99	0.98	0.97	0.98	1
1	0.99	0.99	0.99	1
0.99	0.99	0.97	0.98	1
0.82	0.79	0.75	0.76	1
0.96	0.93	0.89	0.9	1
0.98	0.96	0.92	0.93	1
1	0.99	0.98	0.98	1
1	1	0.99	0.99	1
1	1	0.99	0.99	1
1	1	0.99	0.99	1
0.94	0.91	0.87	0.88	0
0.98	0.97	0.94	0.94	1
0.97	0.96	0.92	0.92	1
0.96	0.94	0.87	0.88	1
1	0.99	0.98	0.99	1
0.98	0.97	0.94	0.95	1
0.98	0.97	0.93	0.94	1
0.99	0.99	0.97	0.97	1
0.99	0.98	0.97	0.98	1
1	0.99	0.98	0.99	1
0.95	0.92	0.89	0.89	1
0.99	0.98	0.95	0.96	1
0.99	0.99	0.98	0.98	1
0.99	0.98	0.95	0.96	1
0.92	0.89	0.83	0.84	1
0.07	0.06	0.04	0.05	0
0.37	0.27	0.22	0.24	0
0.99	0.99	0.97	0.98	1
0.9	0.82	0.72	0.74	1
0.95	0.92	0.86	0.88	1
0.99	0.99	0.97	0.97	1
0.99	0.99	0.98	0.98	1
0.91	0.86	0.78	0.8	1
0.81	0.74	0.68	0.7	1
1	1	1	1	1
0.88	0.81	0.73	0.75	1
0.99	0.99	0.97	0.97	1
1	1	0.99	0.99	1
0.98	0.97	0.94	0.95	1
0.99	0.98	0.95	0.96	1
1	1	1	1	1
0.75	0.7	0.66	0.67	1
0.98	0.96	0.92	0.93	1
0.97	0.95	0.91	0.92	1
1	1	0.99	0.99	1
1	1	0.99	0.99	1
0.96	0.93	0.88	0.89	0
0.93	0.91	0.86	0.87	1
0.99	0.99	0.97	0.97	1
0.98	0.96	0.93	0.93	1
1	1	0.99	0.99	1
0.98	0.97	0.95	0.95	1
0.99	0.98	0.96	0.97	1
0.99	0.98	0.95	0.96	1
0.99	0.99	0.98	0.98	1
0.99	0.99	0.98	0.98	1
0.1	0.08	0.06	0.07	0
0.48	0.37	0.24	0.29	1
1	0.99	0.98	0.98	1
0.99	0.98	0.95	0.95	1
0.96	0.94	0.91	0.91	1
0.97	0.95	0.91	0.93	1
0.95	0.92	0.88	0.89	1
0.99	0.99	0.97	0.98	1
0.99	0.98	0.96	0.97	1
0.99	0.99	0.97	0.98	1
1	0.99	0.99	0.99	1
0.98	0.97	0.95	0.95	1
0.93	0.9	0.83	0.84	1
0.94	0.91	0.86	0.87	1
0.99	0.98	0.96	0.96	1
1	1	0.99	0.99	1
0.7	0.66	0.61	0.62	1
0.88	0.82	0.77	0.78	1
1	0.99	0.98	0.99	1
0.99	0.98	0.97	0.97	1
0.91	0.87	0.81	0.82	1
0.43	0.36	0.28	0.31	1
0.84	0.77	0.65	0.67	1
0.97	0.95	0.89	0.91	1
0.99	0.99	0.97	0.98	1
0.87	0.82	0.73	0.75	1
0.93	0.9	0.87	0.88	0
1	1	1	1	1
0.94	0.92	0.89	0.89	0
1	0.99	0.98	0.99	1
0.92	0.89	0.81	0.83	1
1	0.99	0.98	0.99	1
1	0.99	0.98	0.98	1
0.99	0.99	0.97	0.98	1
1	1	0.99	0.99	1
0.98	0.96	0.93	0.94	1
0.09	0.09	0.09	0.09	0
0.98	0.97	0.94	0.95	1
0.99	0.99	0.97	0.97	1
0.99	0.99	0.97	0.98	1
0.97	0.95	0.88	0.9	1
0.95	0.92	0.86	0.87	1
0.98	0.97	0.94	0.95	1
0.99	0.99	0.98	0.98	1
0.99	0.99	0.97	0.98	1
0.97	0.95	0.91	0.92	1
1	0.99	0.98	0.98	1
0.97	0.94	0.9	0.91	1
1	1	0.99	0.99	1
0.83	0.72	0.6	0.64	1
0.36	0.28	0.22	0.24	1
1	0.99	0.98	0.98	1
0.96	0.93	0.87	0.88	1
0.99	0.99	0.98	0.98	1
0.96	0.94	0.89	0.9	1
1	0.99	0.98	0.99	1
0.99	0.99	0.98	0.98	1
1	0.99	0.99	0.99	1
0.13	0.11	0.09	0.09	0
0.93	0.89	0.83	0.84	1
0.98	0.97	0.94	0.95	1
0.18	0.15	0.13	0.14	0
0.69	0.65	0.6	0.62	1
1	0.99	0.98	0.99	1
0.84	0.78	0.67	0.68	0
0.35	0.25	0.18	0.21	0
1	0.99	0.98	0.99	1
0.64	0.59	0.49	0.55	0
0.98	0.97	0.94	0.95	1
0.94	0.91	0.85	0.86	1
0.88	0.82	0.77	0.77	0
0.84	0.8	0.73	0.76	1
0.99	0.99	0.97	0.98	1
1	1	0.99	0.99	1
1	1	0.99	0.99	1
1	0.99	0.99	0.99	1
1	0.99	0.98	0.98	1
0.72	0.69	0.63	0.65	1
0.97	0.95	0.92	0.92	1
0.96	0.94	0.91	0.91	1
1	1	1	1	1
0.84	0.8	0.75	0.76	1
0.99	0.99	0.97	0.97	1
1	0.99	0.99	0.99	1
1	0.99	0.98	0.98	0
1	0.99	0.98	0.99	1
1	1	0.99	1	1
0.17	0.13	0.1	0.11	0
0.99	0.99	0.97	0.97	1
0.17	0.15	0.12	0.13	0
1	0.99	0.99	0.99	1
0.9	0.85	0.78	0.78	1
0.96	0.92	0.87	0.88	1
0.99	0.99	0.98	0.98	1
0.99	0.99	0.97	0.97	1
0.95	0.93	0.88	0.89	1
0.99	0.98	0.97	0.97	1
0.92	0.88	0.81	0.84	1
0.99	0.99	0.97	0.98	1
0.99	0.98	0.96	0.96	1
0.95	0.92	0.89	0.9	1
0.91	0.86	0.8	0.81	1
0.86	0.79	0.74	0.75	1
1	1	1	1	1
0.98	0.96	0.93	0.94	1
1	0.99	0.98	0.99	1
0.99	0.99	0.97	0.97	1
1	1	0.99	1	1
0.99	0.99	0.97	0.98	1
0.99	0.98	0.96	0.97	1
0.95	0.92	0.89	0.89	1
1	1	0.99	0.99	1
1	1	0.99	0.99	1
0.84	0.77	0.73	0.74	1
1	0.99	0.99	0.99	1
0.98	0.96	0.94	0.94	1
1	1	0.99	0.99	1
0.94	0.9	0.87	0.87	1
1	1	1	1	1
0.99	0.98	0.96	0.96	1
0.98	0.97	0.95	0.96	1
1	1	0.99	0.99	1
0.99	0.99	0.98	0.98	1
0.98	0.96	0.92	0.94	1
0.24	0.19	0.15	0.16	0
1	0.99	0.98	0.98	1
1	1	0.99	1	1
0.79	0.72	0.64	0.64	1
0.99	0.98	0.96	0.97	1
0.85	0.78	0.68	0.72	1
0.97	0.94	0.86	0.88	0
0.99	0.98	0.97	0.97	1
0.98	0.96	0.94	0.94	1
0.76	0.64	0.49	0.55	0
0.98	0.97	0.95	0.95	1
1	0.99	0.99	0.99	1
1	1	0.99	0.99	1
0.64	0.61	0.51	0.57	1
0.99	0.99	0.97	0.98	1
1	1	0.99	0.99	1
0.98	0.96	0.91	0.94	1
1	0.99	0.98	0.98	1
0.99	0.98	0.95	0.96	1
0.95	0.93	0.87	0.88	1
1	1	0.99	0.99	1
0.32	0.26	0.21	0.23	0
0.96	0.92	0.85	0.87	1
0.92	0.88	0.82	0.84	1
1	0.99	0.99	0.99	1
1	0.99	0.99	0.99	1
0.93	0.88	0.83	0.84	1
1	1	0.99	0.99	1
0.65	0.56	0.47	0.48	1
0.99	0.99	0.98	0.98	1
0.92	0.88	0.84	0.85	1
0.98	0.97	0.93	0.94	1
1	0.99	0.99	0.99	1
0.97	0.95	0.92	0.92	1
1	1	0.99	1	1
0.15	0.15	0.14	0.14	1
0.99	0.98	0.95	0.96	1
0.42	0.35	0.25	0.28	0
0.99	0.98	0.96	0.96	1
1	0.99	0.99	0.99	1
1	1	0.99	0.99	1
0.99	0.97	0.94	0.95	1
1	0.99	0.98	0.99	1
0.6	0.48	0.42	0.43	0
0.38	0.28	0.21	0.23	0
0.99	0.98	0.96	0.97	1
1	0.99	0.98	0.98	1
0.41	0.3	0.21	0.23	0
0.99	0.98	0.96	0.96	1
1	1	0.99	0.99	1
0.99	0.99	0.98	0.98	1
1	1	0.99	0.99	1
0.91	0.86	0.82	0.82	0
1	1	0.99	1	1
1	1	0.99	0.99	1
1	1	0.99	0.99	1
1	0.99	0.98	0.99	1
1	0.99	0.99	0.99	1
0.97	0.94	0.88	0.89	1
0.9	0.84	0.79	0.8	1
0.83	0.77	0.73	0.74	1
0.17	0.14	0.11	0.12	0
1	1	0.99	0.99	1
1	0.99	0.98	0.99	1
0.99	0.99	0.98	0.98	1
0.99	0.98	0.95	0.96	1
0.97	0.95	0.9	0.92	1
1	0.99	0.98	0.98	1
0.99	0.98	0.95	0.96	1
0.02	0.02	0.02	0.02	0
0.98	0.97	0.94	0.95	1
0.96	0.94	0.92	0.92	0
0.99	0.97	0.94	0.95	1
0.99	0.99	0.97	0.98	1
1	0.99	0.98	0.99	1
0.98	0.97	0.93	0.94	1
0.95	0.9	0.83	0.84	1
1	1	1	1	1
0.68	0.59	0.49	0.51	0
1	1	0.99	0.99	1
0.99	0.99	0.97	0.98	0
1	1	0.99	0.99	1
0.99	0.99	0.97	0.97	1
0.99	0.98	0.96	0.96	1
1	0.99	0.99	0.99	1
0.97	0.95	0.91	0.91	1
0.76	0.71	0.61	0.63	1
0.82	0.75	0.7	0.72	0
1	1	0.99	1	1
0.99	0.99	0.97	0.98	1
1	1	0.99	0.99	1
0.94	0.91	0.85	0.88	1
0.97	0.95	0.9	0.92	1
0.98	0.96	0.91	0.93	1
0.95	0.9	0.83	0.85	1
1	1	0.99	0.99	1
0.99	0.98	0.95	0.96	1
1	1	0.99	0.99	1
1	0.99	0.99	0.99	1
0.88	0.82	0.75	0.76	1
0.97	0.96	0.93	0.94	1
0.95	0.93	0.9	0.91	1
0.82	0.72	0.62	0.63	0
0.97	0.95	0.9	0.92	1
1	1	0.99	1	1
0.94	0.9	0.86	0.86	1
0.16	0.14	0.11	0.12	0
0.97	0.95	0.9	0.91	1
0.36	0.27	0.19	0.21	0
0.99	0.99	0.97	0.98	1
0.99	0.98	0.96	0.97	1
0.97	0.95	0.91	0.92	1
0.95	0.92	0.89	0.9	1
0.98	0.97	0.94	0.95	1
1	1	0.99	0.99	1
0.99	0.99	0.97	0.97	1
0.98	0.97	0.94	0.94	1
1	1	0.99	0.99	1
0.86	0.8	0.74	0.75	1
0.99	0.99	0.97	0.98	1
0.99	0.99	0.97	0.98	1
0.96	0.94	0.89	0.91	1
0.51	0.4	0.32	0.34	0
0.99	0.98	0.97	0.97	0
1	0.99	0.99	0.99	1
0.62	0.48	0.33	0.35	1
0.95	0.92	0.88	0.89	1
1	1	0.99	0.99	1
1	0.99	0.98	0.99	1
0.98	0.96	0.93	0.94	0
1	0.99	0.98	0.98	1
0.99	0.98	0.95	0.96	1
1	1	1	1	1
0.99	0.99	0.98	0.98	1
0.99	0.99	0.98	0.98	1
1	0.99	0.98	0.99	1
0.98	0.95	0.9	0.91	1
1	1	0.99	0.99	1
0.93	0.87	0.79	0.8	1
1	1	0.99	0.99	1
0.99	0.99	0.98	0.98	1
0.73	0.68	0.66	0.67	0
1	0.99	0.98	0.99	1
1	1	0.99	0.99	1
0.98	0.96	0.92	0.93	1
0.93	0.88	0.78	0.8	1
1	1	0.99	0.99	1
1	0.99	0.98	0.99	1
0.72	0.61	0.51	0.5	1
0.99	0.98	0.96	0.96	1
0.99	0.99	0.97	0.98	1
0.98	0.97	0.93	0.94	1
0.99	0.98	0.95	0.96	1
1	1	1	1	1
0.99	0.98	0.96	0.96	1
0.89	0.82	0.77	0.78	1
0.96	0.93	0.9	0.91	1
0.85	0.8	0.74	0.75	1
0.99	0.98	0.96	0.96	1
0.99	0.98	0.97	0.97	1
0.99	0.98	0.96	0.97	1
0.99	0.99	0.98	0.98	1
0.97	0.94	0.9	0.91	1
1	1	0.99	0.99	1
0.99	0.99	0.98	0.98	1
0.98	0.96	0.94	0.94	1
0.84	0.79	0.68	0.69	1
1	0.99	0.98	0.98	1
1	0.99	0.99	0.99	1
0.99	0.98	0.97	0.97	1
0.91	0.86	0.82	0.83	0
0.96	0.94	0.9	0.91	1
0.94	0.91	0.88	0.89	1
0.97	0.96	0.93	0.94	1
0.95	0.92	0.84	0.87	1
1	0.99	0.99	0.99	1
1	0.99	0.98	0.99	1
0.99	0.98	0.96	0.97	1
0.99	0.98	0.96	0.97	1
0.99	0.99	0.98	0.98	1
0.99	0.99	0.97	0.98	1
0.21	0.18	0.14	0.15	1
1	1	0.99	0.99	1
1	1	0.99	0.99	1
1	0.99	0.99	0.99	1
1	0.99	0.98	0.98	1
1	1	0.99	0.99	1
1	1	0.99	0.99	1
0.99	0.98	0.96	0.97	1
1	1	0.99	1	1
0.99	0.98	0.96	0.97	1
0.99	0.98	0.97	0.97	1
0.17	0.13	0.1	0.12	0
1	0.99	0.98	0.98	1
1	1	0.99	0.99	1
0.99	0.99	0.98	0.98	1
0.99	0.99	0.97	0.97	1
1	1	0.99	0.99	1
0.81	0.74	0.57	0.63	1
0.96	0.93	0.88	0.89	1
0.99	0.99	0.97	0.98	1
0.06	0.05	0.04	0.04	0
0.87	0.83	0.76	0.76	1
0.99	0.98	0.96	0.96	1
0.96	0.94	0.88	0.9	1
0.97	0.95	0.92	0.93	1
0.98	0.97	0.94	0.95	1
0.98	0.97	0.94	0.95	1
0.92	0.86	0.76	0.8	1
1	0.99	0.99	0.99	1
1	1	1	1	1
0.97	0.94	0.91	0.92	1
1	0.99	0.98	0.98	1
1	0.99	0.99	0.99	1
0.83	0.77	0.72	0.73	1
1	1	1	1	1
0.75	0.7	0.67	0.68	1
0.99	0.99	0.98	0.98	1
1	1	0.99	0.99	1
0.08	0.06	0.05	0.05	0
0.99	0.99	0.98	0.98	1
0.98	0.97	0.95	0.96	0
0.88	0.84	0.81	0.82	1
0.74	0.68	0.63	0.65	0
1	1	0.99	0.99	1
0.95	0.92	0.87	0.88	1
1	1	0.99	0.99	1
0.99	0.99	0.97	0.98	1
0.99	0.99	0.97	0.97	1
1	0.99	0.98	0.98	1
0.83	0.78	0.65	0.7	1
0.98	0.97	0.94	0.95	1
1	1	0.99	0.99	1
0.93	0.9	0.87	0.87	1
0.89	0.85	0.82	0.82	1
0.01	0.01	0.01	0.01	0
0.96	0.94	0.91	0.92	1
0.97	0.94	0.9	0.9	1
0.04	0.03	0.02	0.02	0
1	0.99	0.99	0.99	1
0.18	0.13	0.1	0.11	0
0.99	0.99	0.97	0.98	1
0.98	0.97	0.94	0.95	1
1	1	0.99	0.99	1
0.98	0.96	0.91	0.92	1
0.99	0.98	0.97	0.97	1
0.99	0.98	0.95	0.96	1
0.31	0.23	0.19	0.21	1
0.9	0.87	0.81	0.82	1
0.99	0.98	0.94	0.95	1
0.99	0.98	0.95	0.96	1
0.82	0.74	0.57	0.64	1
0.99	0.99	0.97	0.98	1
0.99	0.98	0.96	0.97	1
0.98	0.96	0.92	0.93	1
0.97	0.93	0.86	0.87	1
0.93	0.88	0.79	0.82	1
0.76	0.71	0.68	0.69	0
0.99	0.99	0.98	0.98	1
1	1	0.99	0.99	1
0.99	0.98	0.97	0.97	1
0.99	0.99	0.98	0.98	1
0.96	0.93	0.9	0.91	1
0.97	0.96	0.91	0.92	1
0.76	0.71	0.61	0.63	1
0.07	0.06	0.05	0.05	0
0.96	0.93	0.9	0.91	1
0.83	0.76	0.68	0.69	1
0.99	0.99	0.98	0.98	1
0.97	0.96	0.93	0.93	0
0.99	0.98	0.97	0.97	1
0.93	0.91	0.84	0.86	1
0.96	0.94	0.91	0.91	1
1	0.99	0.98	0.98	1
0.97	0.95	0.93	0.93	1
1	0.99	0.98	0.99	1
1	0.99	0.99	0.99	1
1	0.99	0.98	0.99	1
0.99	0.98	0.96	0.96	1
0.99	0.99	0.98	0.98	1
0.99	0.98	0.95	0.96	1
0.99	0.98	0.97	0.97	1
0.94	0.91	0.89	0.89	1
0.81	0.75	0.7	0.71	0
0.99	0.99	0.98	0.98	1
0.87	0.83	0.79	0.8	0
0.99	0.98	0.96	0.96	1
0.37	0.31	0.25	0.28	0
1	1	0.99	0.99	1
1	0.99	0.98	0.99	1
0.92	0.89	0.82	0.83	1
0.96	0.94	0.91	0.92	1
0.24	0.16	0.12	0.13	0
0.99	0.98	0.96	0.97	1
0.96	0.93	0.9	0.91	1
0.97	0.94	0.91	0.92	1
0.99	0.99	0.97	0.97	1
0.28	0.17	0.12	0.14	0
1	0.99	0.98	0.99	1
0.99	0.98	0.96	0.96	1
0.96	0.93	0.87	0.87	1
0.99	0.98	0.97	0.97	1
1	1	0.99	0.99	1
1	0.99	0.99	0.99	1
0.99	0.99	0.97	0.98	1
1	0.99	0.98	0.98	1
0.2	0.17	0.14	0.15	0
0.97	0.94	0.91	0.91	1
0.96	0.91	0.84	0.85	1
0.98	0.96	0.92	0.94	1
0.99	0.98	0.97	0.97	1
0.98	0.96	0.92	0.93	1
0.72	0.62	0.56	0.59	1
0.92	0.87	0.81	0.82	0
0.98	0.97	0.94	0.95	1
1	1	0.99	0.99	1
0.95	0.9	0.84	0.85	1
0.97	0.96	0.92	0.93	0
0.99	0.99	0.97	0.98	1
0.74	0.71	0.58	0.61	1
0.99	0.98	0.96	0.97	1
1	1	0.99	0.99	1
0.98	0.97	0.94	0.95	1
0.99	0.99	0.97	0.97	1
0.99	0.98	0.97	0.97	1
0.99	0.99	0.98	0.98	1
0.99	0.99	0.97	0.98	1
0.97	0.96	0.91	0.92	1
0.99	0.99	0.97	0.98	1
1	1	0.99	1	1
0.98	0.97	0.92	0.93	1
0.97	0.95	0.93	0.93	1
0.94	0.89	0.81	0.83	0
1	0.99	0.99	0.99	1
1	0.99	0.98	0.99	1
0.98	0.97	0.94	0.95	1
0.99	0.98	0.96	0.97	1
0.99	0.98	0.94	0.95	1
1	1	0.99	0.99	1
0.96	0.92	0.84	0.86	1
1	0.99	0.97	0.98	1
0.92	0.89	0.86	0.87	1
0.98	0.96	0.93	0.94	1
0.92	0.89	0.84	0.84	1
0.98	0.97	0.94	0.94	1
0.84	0.78	0.67	0.7	0
0.96	0.94	0.91	0.92	1
0.97	0.96	0.93	0.94	1
0.99	0.99	0.98	0.98	1
0.69	0.62	0.47	0.51	0
1	1	0.99	0.99	1
1	0.99	0.98	0.99	1
0.98	0.97	0.94	0.94	1
0.99	0.98	0.97	0.97	1
0.98	0.97	0.95	0.95	1
0.98	0.96	0.91	0.92	1
0.95	0.92	0.89	0.89	1
1	1	0.99	0.99	1
1	0.99	0.99	0.99	1
0.94	0.9	0.85	0.86	1
0.67	0.56	0.45	0.48	1
0.99	0.99	0.96	0.97	1
0.92	0.88	0.84	0.85	1
1	1	1	1	1
0.92	0.86	0.79	0.81	0
1	1	0.99	0.99	1
0.12	0.1	0.08	0.09	0
1	1	0.99	0.99	1
0.75	0.7	0.64	0.66	1
0.96	0.93	0.91	0.92	1
0.5	0.36	0.27	0.3	0
0.99	0.99	0.97	0.98	1
0.35	0.3	0.21	0.24	0
0.99	0.98	0.97	0.97	1
0.98	0.97	0.93	0.94	1
0.99	0.99	0.97	0.97	1
1	0.99	0.98	0.99	1
0.99	0.98	0.94	0.95	1
1	0.99	0.99	0.99	1
1	1	0.99	0.99	1
0.98	0.97	0.92	0.93	1
0.99	0.99	0.98	0.98	1
0.91	0.88	0.82	0.83	1
1	1	0.99	0.99	1
1	1	0.99	0.99	1
0.99	0.99	0.98	0.98	1
0.74	0.67	0.6	0.63	1
1	1	1	1	1
0.99	0.99	0.98	0.98	1
1	1	0.99	1	1
1	1	0.99	0.99	1
0.99	0.99	0.98	0.98	1
1	0.99	0.98	0.98	1
1	1	1	1	1
1	1	0.99	0.99	1
0.56	0.46	0.36	0.41	0
0.87	0.81	0.74	0.76	1
0.99	0.99	0.97	0.97	1
1	0.99	0.98	0.99	1
1	0.99	0.99	0.99	1
1	0.99	0.99	0.99	1
0.74	0.67	0.6	0.62	0
0.97	0.95	0.91	0.92	1
0.99	0.99	0.97	0.97	1
0.99	0.99	0.97	0.98	1
0.97	0.95	0.91	0.92	1
0.93	0.86	0.79	0.79	1
0.98	0.97	0.94	0.94	1
0.99	0.98	0.95	0.96	1
0.8	0.76	0.71	0.73	1
0.99	0.98	0.97	0.97	1
0.5	0.46	0.41	0.42	0
0.98	0.96	0.91	0.93	1
0.96	0.93	0.89	0.9	1
1	1	1	1	1
1	0.99	0.98	0.99	1
1	1	0.99	0.99	1
1	1	0.99	0.99	1
0.96	0.92	0.86	0.87	1
0.59	0.43	0.28	0.32	0
0.99	0.98	0.97	0.97	1
0.99	0.98	0.96	0.96	1
0.99	0.98	0.96	0.97	1
0.91	0.87	0.82	0.82	1
0.99	0.98	0.96	0.96	1
0.99	0.98	0.96	0.96	1
1	0.99	0.99	0.99	1
1	1	0.99	1	1
1	0.99	0.98	0.99	1
0.68	0.62	0.48	0.5	1
0.98	0.97	0.94	0.95	1
1	0.99	0.98	0.99	1
0.82	0.8	0.68	0.71	1
0.99	0.98	0.96	0.97	1
0.99	0.99	0.97	0.98	1
1	0.99	0.99	0.99	1
0.99	0.98	0.96	0.96	1
0.6	0.51	0.41	0.44	0
0.98	0.96	0.93	0.94	1
0.99	0.98	0.96	0.96	1
0.99	0.98	0.95	0.96	1
0.88	0.83	0.73	0.77	0
0.99	0.98	0.96	0.97	1
0.96	0.93	0.89	0.89	0
1	0.99	0.98	0.99	1
0.9	0.85	0.74	0.75	1
0.99	0.98	0.97	0.97	1
0.97	0.96	0.92	0.93	1
0.99	0.99	0.97	0.97	1
0.99	0.98	0.95	0.96	1
0.97	0.95	0.9	0.91	1
0.97	0.95	0.91	0.91	1
0.99	0.98	0.97	0.97	1
0.88	0.85	0.79	0.8	1
0.99	0.97	0.95	0.95	1
0.6	0.52	0.4	0.44	0
0.06	0.05	0.04	0.04	0
0.9	0.87	0.84	0.85	1
0.97	0.96	0.94	0.94	1
0.1	0.08	0.06	0.07	1
1	0.99	0.98	0.99	1
0.98	0.97	0.93	0.94	1
0.87	0.79	0.7	0.73	1
1	1	0.99	0.99	1
0.99	0.99	0.97	0.98	1
1	1	0.99	0.99	1
0.39	0.34	0.28	0.31	1
0.33	0.21	0.18	0.19	0
0.99	0.99	0.98	0.98	1
1	0.99	0.98	0.99	1
0.99	0.98	0.96	0.97	1
0.74	0.67	0.62	0.64	1
0.98	0.97	0.92	0.93	1
0.96	0.94	0.9	0.91	1
0.98	0.96	0.94	0.94	0
0.98	0.96	0.93	0.94	1
0.94	0.9	0.78	0.81	1
1	0.99	0.98	0.98	1
0.52	0.31	0.2	0.23	0
0.97	0.94	0.89	0.9	1
0.91	0.87	0.83	0.84	1
0.99	0.98	0.97	0.97	1
0.98	0.97	0.95	0.95	1
0.87	0.78	0.69	0.71	1
0.74	0.69	0.62	0.65	0
1	0.99	0.98	0.99	1
1	0.99	0.97	0.98	1
1	1	0.99	0.99	1
1	1	0.99	0.99	1
0.14	0.11	0.08	0.09	0
1	1	0.99	1	1
1	1	0.99	0.99	1
0.84	0.79	0.73	0.74	0
0.91	0.83	0.74	0.77	1
0.97	0.95	0.89	0.91	1
0.99	0.99	0.98	0.98	1
1	1	0.99	0.99	1
1	0.99	0.98	0.99	1
0.93	0.89	0.86	0.87	0
0.96	0.93	0.87	0.89	0
0.99	0.99	0.97	0.98	1
0.25	0.2	0.16	0.18	0
0.98	0.97	0.95	0.95	1
0.95	0.92	0.87	0.87	1
0.98	0.96	0.92	0.93	1
0.98	0.97	0.93	0.94	1
0.92	0.86	0.79	0.8	1
0.98	0.96	0.93	0.94	1
0.99	0.99	0.98	0.98	1
0.89	0.82	0.78	0.79	1
0.91	0.87	0.81	0.82	1
1	0.99	0.98	0.99	1
0.99	0.99	0.98	0.98	1
1	0.99	0.98	0.99	1
0.97	0.95	0.92	0.93	1
1	1	0.99	0.99	1
1	0.99	0.99	0.99	1
0.6	0.51	0.37	0.45	0
0.99	0.98	0.96	0.97	1
0.96	0.92	0.85	0.86	1
1	1	0.99	0.99	1
1	0.99	0.99	0.99	1
0.92	0.89	0.86	0.86	1
0.96	0.92	0.86	0.88	1
1	0.99	0.99	0.99	1
0.96	0.94	0.89	0.89	1
0.95	0.9	0.82	0.84	1
1	0.99	0.98	0.99	1
0.81	0.75	0.66	0.68	0
0.99	0.98	0.97	0.97	1
0.82	0.74	0.7	0.71	1
1	1	0.99	0.99	1
0.93	0.88	0.82	0.82	1
1	0.99	0.98	0.98	1
0.99	0.98	0.97	0.97	1
1	0.99	0.98	0.99	1
1	1	0.99	0.99	1
0.97	0.94	0.88	0.89	0
0.99	0.98	0.95	0.95	1
0.96	0.94	0.89	0.9	1
0.83	0.76	0.62	0.66	1
0.5	0.43	0.34	0.37	1
0.98	0.96	0.92	0.92	1
0.92	0.86	0.77	0.82	1
0.59	0.55	0.47	0.49	1
0.08	0.06	0.05	0.05	0
0.99	0.98	0.95	0.96	0
0.98	0.96	0.93	0.94	1
0.96	0.93	0.89	0.9	1
1	1	0.99	0.99	1
0.97	0.94	0.9	0.91	1
1	1	0.99	0.99	1
0.97	0.95	0.93	0.93	1
0.74	0.7	0.59	0.62	0
1	0.99	0.99	0.99	1
0.96	0.94	0.87	0.88	1
0.99	0.97	0.94	0.95	1
0.98	0.96	0.93	0.94	1
0.98	0.97	0.93	0.94	1
0.99	0.99	0.96	0.97	1
0.97	0.95	0.92	0.93	1
0.99	0.98	0.97	0.97	1
0.98	0.96	0.93	0.94	1
0.47	0.25	0.15	0.17	0
0.66	0.59	0.38	0.45	1
0.99	0.99	0.98	0.98	1
0.96	0.93	0.89	0.9	1
0.99	0.99	0.97	0.98	1
1	0.99	0.99	0.99	1
0.99	0.99	0.97	0.98	1
0.72	0.67	0.58	0.61	0
0.91	0.87	0.8	0.81	1
0.72	0.67	0.54	0.56	1
1	1	0.99	0.99	1
0.82	0.73	0.69	0.7	0
0.99	0.99	0.98	0.98	1
1	0.99	0.98	0.99	1
0.98	0.97	0.93	0.94	1
1	0.99	0.98	0.98	1
0.6	0.49	0.35	0.38	0
0.99	0.98	0.97	0.97	1
1	0.99	0.99	0.99	1
0.79	0.72	0.69	0.69	0
1	0.99	0.99	0.99	1
1	0.99	0.98	0.98	1
1	0.99	0.99	0.99	1
0.99	0.99	0.98	0.98	1
0.98	0.96	0.92	0.93	1
1	1	0.99	0.99	1
0.35	0.27	0.22	0.24	1
0.99	0.98	0.96	0.97	1
0.99	0.98	0.96	0.97	1
0.12	0.09	0.07	0.08	0
1	1	0.99	0.99	1
0.98	0.96	0.92	0.93	1
0.99	0.99	0.98	0.98	1
0.78	0.76	0.74	0.74	1
0.98	0.97	0.93	0.94	1
1	0.99	0.98	0.99	1
0.99	0.99	0.97	0.98	1
0.99	0.98	0.97	0.97	1
0.96	0.94	0.87	0.89	1
0.98	0.97	0.94	0.95	1
1	1	0.99	0.99	1
0.96	0.94	0.92	0.93	1
1	0.99	0.99	0.99	1
0.92	0.89	0.84	0.85	1
0.99	0.98	0.97	0.97	1
0.11	0.09	0.07	0.08	0
0.99	0.98	0.96	0.97	1
0.99	0.99	0.97	0.98	1
0.87	0.83	0.59	0.66	0
1	1	1	1	1
0.99	0.99	0.98	0.98	1
0.98	0.96	0.92	0.93	1
0.99	0.97	0.94	0.95	1
0.98	0.97	0.95	0.95	1
1	1	0.99	0.99	1
0.12	0.1	0.08	0.09	0
0.93	0.89	0.84	0.85	1
0.99	0.98	0.96	0.96	1
1	0.99	0.98	0.99	1
0.98	0.96	0.92	0.93	0
1	1	0.99	0.99	1
0.98	0.97	0.95	0.95	1
0.99	0.99	0.97	0.97	1
0.95	0.9	0.76	0.8	0
0.94	0.89	0.84	0.85	1
1	0.99	0.99	0.99	1
1	0.99	0.99	0.99	1
1	1	0.99	0.99	1
0.99	0.99	0.97	0.97	1
0.95	0.92	0.9	0.9	1
1	1	0.99	0.99	1
0.93	0.89	0.84	0.84	1
1	1	0.99	0.99	1
1	1	0.99	0.99	1
0.99	0.97	0.94	0.95	1
0.93	0.88	0.79	0.8	1
0.96	0.92	0.83	0.86	1
0.99	0.98	0.95	0.96	1
0.92	0.88	0.85	0.86	1
1	1	0.99	0.99	1
0.47	0.34	0.26	0.29	1
0.93	0.89	0.83	0.84	1
0.95	0.91	0.86	0.87	1
0.31	0.23	0.17	0.19	0
0.93	0.85	0.73	0.77	0
1	1	0.99	0.99	1
1	0.99	0.99	0.99	1
1	0.99	0.98	0.98	1
0.99	0.98	0.96	0.96	1
0.95	0.9	0.81	0.83	1
0.92	0.86	0.79	0.8	1
0.99	0.98	0.94	0.95	1
0.98	0.95	0.89	0.92	1
1	1	0.99	0.99	1
0.97	0.95	0.91	0.92	1
1	1	0.99	0.99	1
0.99	0.99	0.98	0.98	1
1	0.99	0.98	0.98	1
1	1	1	1	1
1	1	0.99	1	1
0.97	0.95	0.9	0.91	1
0.82	0.78	0.72	0.73	1
0.99	0.98	0.95	0.96	1
0.98	0.97	0.93	0.94	1
0.97	0.95	0.9	0.91	1
0.99	0.99	0.97	0.98	1
1	0.99	0.98	0.98	1
0.48	0.35	0.24	0.27	0
0.99	0.99	0.98	0.98	1
0.99	0.98	0.95	0.96	1
1	1	0.99	0.99	1
0.93	0.89	0.84	0.84	0
1	0.99	0.99	0.99	1
0.76	0.66	0.49	0.53	1
0.99	0.99	0.97	0.97	1
1	0.99	0.99	0.99	1
0.99	0.99	0.97	0.98	1
0.99	0.98	0.97	0.97	1
0.99	0.98	0.96	0.96	1
1	1	1	1	1
1	1	0.99	0.99	1
0.99	0.98	0.94	0.95	1
1	0.99	0.98	0.98	1
0.5	0.33	0.25	0.27	0
1	0.99	0.98	0.99	1
0.97	0.95	0.91	0.91	1
1	1	0.99	1	1
1	0.99	0.98	0.98	1
0.97	0.95	0.92	0.93	1
0.55	0.39	0.26	0.31	0
0.99	0.99	0.98	0.98	1
0.99	0.98	0.96	0.96	1
0.99	0.98	0.96	0.97	1
0.99	0.98	0.95	0.96	1
1	1	0.99	0.99	1
0.51	0.39	0.27	0.29	0
0.99	0.99	0.98	0.98	1
1	0.99	0.98	0.98	1
0.96	0.94	0.89	0.9	0
0.99	0.98	0.96	0.97	1
0.96	0.94	0.92	0.92	1
0.05	0.04	0.03	0.04	0
0.96	0.92	0.84	0.86	1
0.99	0.98	0.97	0.97	1
1	0.99	0.98	0.98	1
0.99	0.99	0.97	0.98	1
0.93	0.88	0.81	0.82	1
0.97	0.95	0.92	0.93	1
0.97	0.95	0.91	0.92	1
0.99	0.98	0.97	0.97	1
1	0.99	0.98	0.98	1
0.93	0.89	0.8	0.82	1
1	0.99	0.98	0.99	1
0.89	0.83	0.77	0.78	0
1	1	1	1	1
1	0.99	0.99	0.99	1
1	1	0.99	0.99	1
0.14	0.11	0.09	0.1	0
1	0.99	0.99	0.99	1
1	1	0.99	0.99	1
1	0.99	0.98	0.99	1
1	0.99	0.97	0.98	1
0.86	0.79	0.75	0.76	1
1	0.99	0.99	0.99	1
0.99	0.99	0.98	0.98	1
0.99	0.99	0.97	0.98	1
0.99	0.98	0.96	0.96	1
0.67	0.6	0.53	0.54	1
1	0.99	0.98	0.99	1
0.85	0.82	0.74	0.76	1
0.99	0.99	0.98	0.98	1
0.98	0.96	0.93	0.94	1
1	1	0.99	0.99	1
1	0.99	0.98	0.98	1
1	1	1	1	1
0.98	0.96	0.91	0.92	1
0.99	0.98	0.96	0.97	1
1	1	1	1	1
0.94	0.9	0.86	0.88	1
0.73	0.67	0.56	0.59	0
0.97	0.95	0.89	0.91	1
0.99	0.97	0.93	0.94	1
0.89	0.82	0.65	0.67	1
1	0.99	0.99	0.99	1
0.84	0.77	0.71	0.73	0
0.82	0.75	0.61	0.66	1
0.99	0.99	0.97	0.98	1
0.99	0.99	0.97	0.98	1
0.05	0.04	0.04	0.04	0
0.97	0.96	0.93	0.93	1
0.98	0.96	0.91	0.92	1
0.99	0.99	0.96	0.97	1
1	1	0.99	0.99	1
0.96	0.93	0.9	0.9	1
0.93	0.89	0.81	0.83	1
0.78	0.75	0.59	0.65	1
0.99	0.98	0.96	0.97	1
0.98	0.97	0.94	0.95	1
0.93	0.9	0.85	0.86	1
0.99	0.99	0.97	0.98	1
0.3	0.22	0.17	0.18	0
0.82	0.76	0.67	0.68	1
0.84	0.77	0.72	0.72	1
0.05	0.04	0.03	0.03	0
0.97	0.95	0.91	0.92	1
1	1	0.99	0.99	1
0.44	0.27	0.18	0.2	0
1	0.99	0.98	0.99	1
1	1	1	1	1
1	1	0.99	0.99	1
0.95	0.9	0.8	0.83	1
0.91	0.88	0.83	0.84	1
1	1	0.99	1	1
0.97	0.95	0.9	0.91	1
1	0.99	0.99	0.99	1
1	1	0.99	0.99	1
1	1	1	1	1
1	1	0.99	0.99	1
1	1	0.99	0.99	1
0.94	0.9	0.87	0.87	0
1	1	0.99	1	1
1	1	0.99	1	1
0.89	0.81	0.74	0.75	1
0.98	0.97	0.93	0.94	1
0.99	0.98	0.96	0.96	1
0.99	0.99	0.97	0.98	1
0.96	0.94	0.9	0.91	1
0.98	0.97	0.95	0.96	1
0.97	0.95	0.9	0.92	0
0.99	0.98	0.94	0.96	1
0.99	0.98	0.95	0.95	1
0.99	0.98	0.96	0.96	1
1	0.99	0.98	0.98	1
1	1	0.99	1	1
0.99	0.98	0.96	0.96	1
0.99	0.98	0.94	0.95	1
0.39	0.23	0.14	0.15	0
1	0.99	0.99	0.99	1
0.12	0.07	0.05	0.06	0
0.41	0.34	0.28	0.3	1
0.67	0.58	0.48	0.49	1
0.98	0.97	0.94	0.95	1
0.94	0.91	0.86	0.87	1
0.76	0.67	0.56	0.61	1
0.99	0.98	0.94	0.95	1
0.16	0.14	0.11	0.12	0
0.99	0.98	0.95	0.96	1
0.97	0.95	0.91	0.92	1
0.99	0.98	0.95	0.96	1
0.99	0.98	0.98	0.98	1
0.94	0.9	0.87	0.87	1
0.31	0.29	0.24	0.26	0
1	0.99	0.99	0.99	1
0.99	0.97	0.95	0.96	1
0.99	0.98	0.97	0.97	1
0.93	0.89	0.85	0.86	1
0.8	0.73	0.55	0.58	1
0.9	0.86	0.77	0.78	1
0.83	0.8	0.76	0.78	1
1	1	0.99	0.99	1
0.92	0.89	0.84	0.85	1
0.98	0.96	0.93	0.94	1
1	0.99	0.98	0.99	1
0.98	0.97	0.94	0.95	1
1	0.99	0.98	0.98	1
0.99	0.99	0.97	0.97	1
0.97	0.94	0.89	0.9	1
1	1	0.99	0.99	1
0.94	0.91	0.87	0.88	1
0.94	0.9	0.85	0.86	1
0.99	0.98	0.96	0.96	1
0.25	0.2	0.16	0.17	0
0.97	0.95	0.91	0.92	1
0.98	0.96	0.92	0.93	1
0.95	0.9	0.81	0.83	1
0.99	0.97	0.92	0.93	1
0.99	0.99	0.98	0.98	1
0.99	0.98	0.95	0.96	1
0.99	0.99	0.97	0.98	1
1	1	0.99	0.99	1
0.85	0.78	0.74	0.75	1
0.85	0.8	0.71	0.73	1
0.97	0.94	0.91	0.92	1
1	0.99	0.99	0.99	1
0.98	0.97	0.94	0.95	1
0.98	0.96	0.94	0.94	1
0.96	0.92	0.88	0.89	1
0.26	0.22	0.18	0.2	0
0.97	0.95	0.91	0.92	1
0.66	0.59	0.41	0.49	0
1	1	0.99	0.99	1
0.89	0.85	0.8	0.81	1
0.89	0.81	0.75	0.76	1
0.98	0.96	0.92	0.92	1
0.98	0.97	0.93	0.94	1
1	1	1	1	1
0.99	0.99	0.98	0.98	1
0.78	0.75	0.67	0.68	0
0.95	0.91	0.82	0.86	1
0.99	0.99	0.98	0.98	1
0.07	0.05	0.04	0.04	0
0.73	0.68	0.65	0.66	0
0.82	0.79	0.74	0.75	1
0.99	0.98	0.97	0.97	1
0.13	0.1	0.08	0.09	0
0.93	0.86	0.81	0.82	1
1	0.99	0.97	0.98	1
1	0.99	0.98	0.99	1
1	1	0.99	0.99	1
0.99	0.99	0.98	0.98	1
0.99	0.98	0.97	0.97	1
0.95	0.92	0.89	0.89	1
0.28	0.21	0.17	0.19	0
0.99	0.98	0.96	0.96	0
0.98	0.97	0.95	0.96	1
1	1	0.99	0.99	1
1	1	0.99	0.99	1
1	0.99	0.99	0.99	1
1	0.99	0.98	0.99	1
0.99	0.98	0.95	0.97	1
0.92	0.87	0.81	0.82	1
0.98	0.97	0.96	0.96	1
0.99	0.98	0.95	0.96	1
1	1	0.99	0.99	1
0.98	0.96	0.92	0.93	1
0.2	0.12	0.08	0.09	1
1	1	0.99	0.99	1
0.98	0.97	0.94	0.95	1
0.99	0.98	0.96	0.96	1
0.96	0.91	0.81	0.83	1
1	1	0.99	0.99	1
0.99	0.99	0.97	0.97	1
0.97	0.94	0.89	0.9	1
0.99	0.98	0.95	0.96	1
0.93	0.9	0.85	0.86	1
0.99	0.98	0.96	0.96	1
1	0.99	0.98	0.98	1
1	0.99	0.98	0.99	1
1	1	1	1	1
0.99	0.98	0.97	0.97	1
1	0.99	0.98	0.98	1
0.94	0.91	0.88	0.88	1
0.95	0.93	0.9	0.9	1
0.98	0.97	0.94	0.94	1
0.02	0.02	0.01	0.02	0
0.99	0.99	0.97	0.98	1
0.03	0.02	0.02	0.02	0
0.95	0.92	0.89	0.9	0
0.99	0.98	0.95	0.96	1
0.99	0.98	0.96	0.96	1
0.8	0.77	0.74	0.75	1
0.95	0.91	0.87	0.88	1
1	0.99	0.98	0.98	1
0.99	0.98	0.94	0.95	1
1	1	0.99	0.99	1
1	1	0.99	0.99	1
0.94	0.92	0.88	0.89	1
1	0.99	0.98	0.98	1
0.88	0.85	0.79	0.8	1
0.97	0.96	0.92	0.93	1
0.87	0.83	0.78	0.79	1
0.94	0.93	0.89	0.9	1
0.94	0.91	0.84	0.86	1
0.98	0.97	0.92	0.93	1
0.96	0.94	0.9	0.91	1
1	0.99	0.98	0.99	1
1	1	1	1	1
0.99	0.98	0.96	0.96	1
0.99	0.98	0.96	0.97	1
0.99	0.97	0.95	0.95	1
0.99	0.98	0.96	0.96	1
0.96	0.94	0.89	0.9	1
0.2	0.14	0.11	0.12	0
1	0.99	0.99	0.99	1
0.99	0.99	0.97	0.97	0
0.83	0.79	0.73	0.75	0
0.58	0.48	0.38	0.38	1
0.99	0.98	0.98	0.98	1
0.99	0.99	0.97	0.97	1
0.96	0.94	0.9	0.91	1
0.96	0.93	0.9	0.9	1
0.98	0.96	0.93	0.94	1
0.99	0.98	0.96	0.96	1
0.99	0.99	0.97	0.97	1
0.98	0.97	0.95	0.96	1
0.99	0.99	0.97	0.97	1
0.99	0.98	0.96	0.97	1
0.99	0.99	0.98	0.98	1
0.07	0.04	0.03	0.04	0
0.76	0.65	0.49	0.53	0
0.76	0.69	0.62	0.62	1
1	0.99	0.98	0.98	1
0.91	0.85	0.79	0.8	1
1	0.99	0.98	0.99	1
0.98	0.96	0.92	0.93	1
0.98	0.97	0.92	0.94	1
0.91	0.88	0.79	0.81	1
0.77	0.67	0.52	0.57	1
0.98	0.97	0.95	0.95	1
0.99	0.99	0.97	0.98	1
0.99	0.99	0.98	0.98	1
1	1	0.99	0.99	1
0.9	0.86	0.83	0.83	1
0.19	0.16	0.13	0.14	0
0.72	0.61	0.5	0.53	1
0.99	0.99	0.98	0.98	1
0.97	0.95	0.91	0.91	1
0.99	0.98	0.96	0.97	1
0.98	0.96	0.93	0.94	1
1	1	0.99	1	1
0.98	0.97	0.95	0.96	1
0.98	0.97	0.96	0.96	1
1	0.99	0.98	0.99	1
0.99	0.98	0.94	0.95	1
0.95	0.92	0.86	0.87	1
0.98	0.97	0.94	0.95	1
0.98	0.96	0.93	0.94	1
0.98	0.96	0.91	0.93	1
0.07	0.07	0.06	0.07	0
0.97	0.95	0.88	0.9	1
0.13	0.11	0.08	0.09	0
1	0.99	0.99	0.99	1
0.94	0.89	0.82	0.83	1
0.83	0.76	0.67	0.68	1
0.62	0.57	0.46	0.47	1
0.96	0.92	0.85	0.87	1
0.82	0.77	0.72	0.73	1
0.93	0.91	0.88	0.88	1
0.99	0.98	0.95	0.96	1
0.89	0.84	0.76	0.77	0
1	0.99	0.99	0.99	1
0.99	0.99	0.97	0.98	0
0.99	0.99	0.98	0.98	1
0.99	0.97	0.95	0.95	1
0.96	0.94	0.91	0.91	1
0.86	0.79	0.71	0.73	1
0.8	0.77	0.73	0.74	0
1	1	0.99	0.99	1
0.99	0.97	0.94	0.95	1
0.97	0.95	0.93	0.93	1
1	1	0.99	0.99	1
0.98	0.95	0.9	0.92	1
0.99	0.98	0.95	0.96	1
1	1	0.99	0.99	1
0.1	0.08	0.06	0.07	0
0.98	0.96	0.92	0.93	1
0.97	0.95	0.92	0.93	1
0.98	0.96	0.93	0.94	1
1	0.99	0.98	0.99	1
0.98	0.97	0.94	0.95	1
0.97	0.96	0.93	0.93	1
0.99	0.98	0.96	0.97	1
1	0.99	0.98	0.98	1
0.99	0.99	0.97	0.97	1
0.99	0.98	0.97	0.97	1
1	1	0.99	0.99	1
0.96	0.93	0.85	0.87	1
0.9	0.86	0.74	0.77	1
0.94	0.91	0.87	0.87	1
0.97	0.95	0.9	0.91	1
0.17	0.12	0.09	0.1	0
0.83	0.75	0.69	0.7	0
0.93	0.9	0.87	0.87	1
1	1	0.99	0.99	1
0.99	0.98	0.97	0.97	0
0.96	0.93	0.89	0.89	1
1	0.99	0.99	0.99	1
0.93	0.88	0.81	0.83	1
0.99	0.97	0.94	0.95	1
1	0.99	0.98	0.99	1
0.79	0.75	0.71	0.73	1
0.99	0.98	0.96	0.97	1
0.22	0.18	0.15	0.16	0
1	0.99	0.99	0.99	1
0.94	0.91	0.87	0.88	1
0.97	0.96	0.94	0.94	1
0.84	0.81	0.72	0.76	1
0.98	0.95	0.91	0.92	1
0.99	0.99	0.98	0.98	1
0.08	0.06	0.05	0.05	0
1	0.99	0.99	0.99	1
1	1	0.99	0.99	1
0.99	0.98	0.97	0.97	1
0.97	0.95	0.91	0.92	1
0.36	0.27	0.15	0.15	0
0.12	0.09	0.07	0.08	0
0.82	0.75	0.7	0.7	1
1	0.99	0.99	0.99	1
0.99	0.99	0.98	0.98	1
0.95	0.93	0.9	0.91	1
1	1	0.99	1	1
0.98	0.97	0.94	0.94	1
1	0.99	0.99	0.99	1
0.98	0.96	0.91	0.92	1
1	1	1	1	1
0.98	0.97	0.95	0.95	1
0.97	0.96	0.93	0.94	1
0.99	0.99	0.98	0.98	1
0.43	0.29	0.18	0.2	0
0.99	0.99	0.97	0.98	1
0.98	0.96	0.94	0.94	1
1	1	1	1	1
0.99	0.98	0.97	0.97	1
1	0.99	0.98	0.99	1
1	1	1	1	1
1	0.99	0.99	0.99	1
0.9	0.83	0.77	0.77	0
0.55	0.46	0.34	0.38	1
0.89	0.86	0.83	0.84	1
0.77	0.73	0.67	0.68	0
0.9	0.83	0.7	0.74	1
0.98	0.97	0.96	0.96	1
0.99	0.98	0.95	0.95	1
0.98	0.97	0.94	0.95	1
0.99	0.98	0.96	0.96	1
0.95	0.91	0.81	0.82	1
0.99	0.98	0.95	0.96	1
0.55	0.44	0.3	0.33	1
0.99	0.98	0.95	0.96	1
0.99	0.98	0.95	0.95	1
0.99	0.99	0.97	0.97	1
0.8	0.7	0.66	0.68	1
0.99	0.98	0.97	0.97	1
0.21	0.2	0.15	0.19	0
0.82	0.75	0.59	0.6	1
0.99	0.98	0.96	0.97	1
0.98	0.96	0.94	0.94	1
0.99	0.98	0.95	0.96	1
1	1	0.99	0.99	1
0.99	0.99	0.97	0.98	1
0.99	0.98	0.96	0.97	1
0.95	0.92	0.88	0.88	1
0.99	0.97	0.95	0.96	1
0.97	0.95	0.9	0.91	1
0.95	0.9	0.84	0.85	1
0.49	0.42	0.37	0.38	1
0.97	0.96	0.92	0.93	1
1	0.99	0.98	0.98	1
0.98	0.96	0.91	0.93	1
0.99	0.97	0.93	0.95	1
0.66	0.63	0.56	0.58	1
0.85	0.81	0.79	0.8	1
0.96	0.93	0.9	0.91	1
1	1	0.99	0.99	1
0.99	0.99	0.97	0.98	0
0.98	0.97	0.96	0.96	1
0.97	0.95	0.89	0.9	1
1	0.99	0.99	0.99	1
1	0.99	0.99	0.99	1
0.97	0.96	0.94	0.94	0
0.98	0.97	0.94	0.95	1
1	1	1	1	1
0.99	0.98	0.95	0.96	1
0.99	0.99	0.97	0.98	1
1	0.99	0.98	0.99	1
0.99	0.98	0.96	0.97	1
0.97	0.95	0.92	0.93	1
0.99	0.98	0.95	0.96	1
1	1	0.99	0.99	1
0.99	0.98	0.95	0.96	1
0.99	0.99	0.97	0.98	1
0.99	0.98	0.96	0.96	1
0.94	0.91	0.88	0.88	1
0.34	0.25	0.19	0.21	0
1	1	0.99	1	1
0.99	0.99	0.97	0.98	1
0.14	0.11	0.08	0.09	0
0.51	0.46	0.37	0.38	0
0.98	0.97	0.94	0.95	1
1	0.99	0.99	0.99	1
1	1	0.99	0.99	1
1	0.99	0.98	0.98	1
0.95	0.92	0.88	0.89	1
0.45	0.33	0.21	0.23	0
0.96	0.93	0.88	0.89	1
0.98	0.97	0.94	0.94	1
0.94	0.91	0.85	0.86	1
0.97	0.96	0.92	0.93	1
0.98	0.96	0.92	0.93	1
0.99	0.98	0.94	0.95	1
0.96	0.92	0.88	0.89	1
0.99	0.99	0.97	0.98	1
0.98	0.96	0.93	0.94	1
1	0.99	0.98	0.98	1
0.97	0.95	0.89	0.9	1
0.9	0.84	0.76	0.78	1
0.14	0.12	0.09	0.1	0
0.99	0.99	0.98	0.98	1
1	1	0.99	0.99	1
0.85	0.78	0.68	0.7	1
0.99	0.98	0.96	0.97	1
0.99	0.99	0.97	0.97	1
0.98	0.97	0.94	0.95	1
0.98	0.95	0.9	0.91	1
0.98	0.97	0.95	0.95	1
0.98	0.97	0.94	0.95	1
0.8	0.76	0.67	0.68	1
0.51	0.42	0.35	0.38	0
0.9	0.84	0.75	0.76	1
0.99	0.99	0.97	0.98	1
0.97	0.94	0.88	0.89	1
0.97	0.96	0.94	0.94	1
1	1	1	1	1
0.99	0.98	0.96	0.96	1
0.99	0.97	0.94	0.94	1
0.77	0.71	0.65	0.66	0
0.97	0.95	0.92	0.93	1
0.91	0.86	0.77	0.78	1
0.99	0.99	0.97	0.98	1
0.99	0.99	0.97	0.98	1
0.94	0.91	0.88	0.89	1
0.99	0.99	0.98	0.98	1
0.99	0.99	0.97	0.97	1
1	1	0.99	0.99	1
0.99	0.98	0.95	0.96	1
0.99	0.99	0.97	0.98	1
0.97	0.95	0.91	0.92	1
0.96	0.9	0.78	0.83	1
0.89	0.81	0.75	0.76	1
0.99	0.98	0.95	0.96	1
0.99	0.99	0.98	0.98	1
0.69	0.66	0.57	0.58	1
0.98	0.96	0.93	0.94	1
0.99	0.99	0.98	0.98	1
1	1	0.99	0.99	1
0.99	0.98	0.97	0.97	1
0.99	0.99	0.98	0.98	1
0.68	0.58	0.43	0.47	0
1	0.99	0.99	0.99	1
1	0.99	0.98	0.98	1
0.95	0.9	0.82	0.83	0
1	0.99	0.99	0.99	1
0.95	0.92	0.89	0.89	1
0.98	0.97	0.94	0.94	1
0.97	0.95	0.93	0.93	1
0.86	0.8	0.76	0.76	1
1	0.99	0.99	0.99	1
1	0.99	0.98	0.98	1
0.99	0.98	0.97	0.97	1
0.97	0.95	0.9	0.91	1
0.93	0.9	0.86	0.87	1
0.99	0.98	0.95	0.96	1
0.38	0.28	0.2	0.22	0
0.91	0.87	0.81	0.82	1
1	1	1	1	1
1	1	0.99	0.99	1
0.41	0.31	0.17	0.19	0
0.99	0.98	0.96	0.97	1
1	1	1	1	1
1	0.99	0.98	0.99	1
1	1	0.99	0.99	1
0.98	0.97	0.94	0.95	1
0.99	0.98	0.94	0.95	1
0.99	0.98	0.96	0.97	1
0.17	0.15	0.12	0.13	0
0.99	0.99	0.98	0.98	1
0.97	0.95	0.9	0.92	1
1	1	0.99	1	1
0.99	0.99	0.97	0.98	1
0.99	0.99	0.97	0.97	1
1	1	0.99	0.99	1
0.38	0.33	0.25	0.27	0
0.85	0.78	0.64	0.67	0
0.1	0.07	0.06	0.06	0
1	1	0.99	0.99	1
0.41	0.32	0.26	0.29	0
1	1	0.99	0.99	1
0.31	0.22	0.16	0.17	0
0.98	0.96	0.91	0.94	1
0.96	0.94	0.9	0.91	1
0.99	0.98	0.95	0.96	1
1	0.99	0.99	0.99	1
0.99	0.98	0.97	0.97	1
0.99	0.98	0.95	0.96	1
0.86	0.78	0.64	0.72	1
0.94	0.89	0.83	0.85	1
1	0.99	0.99	0.99	1
1	1	1	1	1
1	0.99	0.98	0.99	1
1	0.99	0.99	0.99	1
0.5	0.44	0.35	0.37	0
0.96	0.94	0.89	0.91	1
0.99	0.98	0.96	0.96	1
0.99	0.99	0.97	0.97	1
1	1	0.99	1	1
0.99	0.99	0.97	0.98	1
0.87	0.84	0.81	0.81	1
1	0.99	0.99	0.99	1
0.99	0.99	0.98	0.98	1
0.99	0.99	0.97	0.98	1
0.71	0.5	0.29	0.41	0
0.99	0.98	0.96	0.97	1
1	1	0.99	0.99	1
0.99	0.98	0.95	0.96	1
0.04	0.04	0.04	0.04	0
0.99	0.98	0.94	0.95	1
1	0.99	0.99	0.99	1
0.96	0.93	0.87	0.89	1
0.99	0.99	0.98	0.98	1
0.99	0.99	0.97	0.98	1
0.99	0.99	0.98	0.98	1
1	0.99	0.99	0.99	1
0.99	0.99	0.97	0.98	1
0.96	0.94	0.89	0.9	1
1	0.99	0.98	0.98	1
0.98	0.97	0.94	0.95	1
0.99	0.98	0.96	0.97	1
0.98	0.97	0.95	0.95	1
0.98	0.96	0.91	0.92	1
0.88	0.83	0.79	0.81	0
0.99	0.98	0.95	0.95	1
1	1	0.99	0.99	1
0.99	0.98	0.97	0.97	1
0.95	0.92	0.87	0.88	0
1	1	0.99	0.99	1
0.96	0.94	0.88	0.89	1
0.92	0.87	0.82	0.83	1
0.99	0.98	0.97	0.97	1
0.95	0.92	0.87	0.88	1
0.74	0.65	0.48	0.52	1
0.82	0.73	0.65	0.66	0
1	0.99	0.99	0.99	1
0.22	0.15	0.12	0.13	0
0.94	0.92	0.89	0.89	1
0.99	0.99	0.97	0.97	1
0.99	0.98	0.96	0.97	1
1	0.99	0.98	0.98	1
0.98	0.96	0.93	0.94	1
0.97	0.95	0.93	0.93	1
1	0.99	0.98	0.99	1
0.45	0.33	0.2	0.24	0
1	1	0.99	0.99	1
0.37	0.35	0.31	0.31	1
1	1	0.99	0.99	1
0.96	0.94	0.89	0.9	1
1	0.99	0.98	0.99	1
0.6	0.39	0.26	0.29	0
0.98	0.96	0.93	0.94	1
0.91	0.87	0.76	0.79	1
0.67	0.62	0.41	0.48	1
0.98	0.96	0.92	0.93	1
0.93	0.9	0.82	0.83	1
0.93	0.89	0.85	0.85	1
1	1	0.99	0.99	1
0.99	0.99	0.98	0.98	1
0.99	0.98	0.95	0.96	1
0.99	0.98	0.96	0.96	1
1	1	0.99	0.99	1
0.95	0.91	0.85	0.87	1
0.99	0.99	0.97	0.98	1
0.98	0.97	0.94	0.95	1
0.99	0.99	0.97	0.97	1
1	1	1	1	1
0.99	0.98	0.96	0.97	1
1	0.99	0.98	0.99	1
0.54	0.45	0.31	0.34	0
1	0.99	0.99	0.99	1
0.98	0.96	0.93	0.94	1
0.96	0.93	0.86	0.88	1
1	1	0.99	0.99	1
1	1	1	1	1
0.86	0.82	0.75	0.76	0
1	0.99	0.98	0.99	1
0.89	0.81	0.75	0.76	1
1	0.99	0.98	0.98	1
0.99	0.99	0.97	0.97	0
1	1	0.99	0.99	1
0.72	0.7	0.57	0.65	1
0.99	0.98	0.96	0.96	1
0.98	0.96	0.94	0.94	1
0.96	0.93	0.9	0.9	1
0.97	0.94	0.88	0.89	1
0.92	0.86	0.78	0.8	1
0.97	0.94	0.9	0.9	1
0.95	0.92	0.87	0.88	1
0.98	0.96	0.94	0.94	1
0.99	0.98	0.95	0.96	1
1	0.99	0.98	0.99	1
0.97	0.95	0.92	0.92	1
0.98	0.96	0.94	0.94	1
0.76	0.68	0.57	0.63	0
1	0.99	0.99	0.99	1
1	0.99	0.98	0.99	1
0.98	0.96	0.9	0.92	1
0.98	0.97	0.95	0.96	1
0.99	0.98	0.95	0.96	1
1	0.99	0.99	0.99	1
0.99	0.99	0.98	0.98	1
0.99	0.99	0.97	0.98	1
1	1	0.99	1	1
0.96	0.94	0.89	0.9	0
0.99	0.98	0.95	0.96	1
0.96	0.93	0.91	0.91	1
0.98	0.97	0.93	0.94	1
0.96	0.93	0.9	0.9	1
1	1	0.99	0.99	1
0.79	0.74	0.7	0.71	1
0.84	0.78	0.7	0.72	1
0.97	0.94	0.9	0.91	0
0.99	0.98	0.96	0.97	1
0.96	0.93	0.87	0.88	1
0.98	0.97	0.94	0.94	1
1	0.99	0.99	0.99	1
0.99	0.98	0.97	0.97	1
1	1	0.99	0.99	1
0.99	0.97	0.95	0.96	1
1	1	0.99	0.99	1
1	1	0.99	0.99	1
1	0.99	0.98	0.98	1
0.84	0.69	0.53	0.56	1
0.69	0.5	0.4	0.43	0
0.99	0.98	0.95	0.96	1
1	0.99	0.99	0.99	1
0.99	0.98	0.95	0.96	1
1	0.99	0.98	0.98	1
1	0.99	0.99	0.99	1
0.93	0.9	0.83	0.84	1
0.96	0.93	0.88	0.9	1
1	0.99	0.99	0.99	1
0.98	0.97	0.96	0.96	1
0.73	0.62	0.49	0.54	1
0.99	0.98	0.96	0.97	1
0.96	0.92	0.88	0.89	1
0.77	0.69	0.55	0.59	0
1	0.99	0.99	0.99	1
0.97	0.95	0.9	0.91	1
1	0.99	0.98	0.98	1
0.97	0.96	0.93	0.94	1
0.98	0.97	0.94	0.95	1
0.99	0.99	0.97	0.97	1
0.95	0.91	0.84	0.84	1
1	0.99	0.98	0.98	1
0.99	0.98	0.95	0.96	1
0.96	0.94	0.9	0.91	1
1	0.99	0.98	0.99	1
0.73	0.69	0.66	0.67	0
0.89	0.86	0.79	0.81	1
0.38	0.31	0.26	0.27	0
1	1	0.99	1	1
1	1	0.99	0.99	1
1	1	1	1	1
0.99	0.99	0.98	0.98	1
0.15	0.11	0.09	0.1	0
0.99	0.98	0.97	0.97	1
0.99	0.99	0.97	0.98	1
0.96	0.94	0.9	0.91	1
0.6	0.46	0.33	0.36	1
0.97	0.95	0.89	0.91	1
0.99	0.99	0.97	0.98	1
0.98	0.95	0.9	0.91	1
0.99	0.98	0.96	0.96	1
1	0.99	0.99	0.99	1
0.99	0.98	0.97	0.97	1
0.3	0.2	0.13	0.14	0
0.9	0.82	0.61	0.69	0
0.96	0.94	0.88	0.9	1
0.09	0.08	0.06	0.07	0
0.63	0.58	0.46	0.47	1
0.83	0.73	0.59	0.66	0
0.91	0.87	0.83	0.84	1
0.7	0.58	0.41	0.47	0
0.99	0.99	0.96	0.97	1
0.98	0.96	0.94	0.94	1
1	1	0.99	0.99	1
0.96	0.93	0.9	0.91	1
0.96	0.93	0.89	0.9	0
1	1	0.99	0.99	1
0.99	0.97	0.95	0.96	1
0.04	0.04	0.04	0.04	0
0.98	0.96	0.94	0.95	1
1	1	1	1	1
0.73	0.67	0.65	0.65	1
0.99	0.97	0.94	0.95	1
0.99	0.99	0.97	0.97	1
0.35	0.27	0.22	0.24	0
0.29	0.23	0.19	0.21	0
0.95	0.92	0.86	0.87	1
1	1	0.99	0.99	1
0.88	0.83	0.73	0.74	0
0.98	0.97	0.95	0.95	1
0.96	0.92	0.88	0.89	1
1	1	0.99	1	1
0.97	0.94	0.9	0.91	1
0.99	0.98	0.96	0.96	1
0.98	0.96	0.92	0.93	1
0.96	0.93	0.88	0.9	1
0.99	0.97	0.93	0.95	1
0.99	0.97	0.94	0.95	1
0.99	0.99	0.97	0.97	1
0.94	0.92	0.89	0.9	1
1	0.99	0.98	0.99	1
0.95	0.93	0.9	0.9	1
0.98	0.97	0.96	0.96	1
0.99	0.98	0.97	0.97	1
0.89	0.85	0.79	0.81	1
0.98	0.97	0.94	0.95	1
0.82	0.76	0.7	0.71	1
1	0.99	0.99	0.99	1
1	0.99	0.98	0.98	1
0.97	0.94	0.88	0.9	0
0.99	0.98	0.96	0.96	1
0.98	0.97	0.93	0.94	1
0.97	0.93	0.87	0.88	1
1	1	0.99	0.99	1
0.97	0.93	0.87	0.88	0
0.98	0.97	0.95	0.96	1
0.77	0.69	0.56	0.58	1
0.99	0.99	0.98	0.98	1
0.33	0.23	0.16	0.18	0
0.99	0.98	0.95	0.96	1
1	0.99	0.98	0.99	1
1	1	0.99	0.99	1
0.76	0.69	0.57	0.61	0
0.99	0.98	0.96	0.97	1
0.91	0.87	0.82	0.84	1
0.94	0.91	0.83	0.84	0
1	0.99	0.98	0.98	1
0.98	0.96	0.93	0.94	1
1	1	0.99	0.99	1
0.94	0.9	0.87	0.88	1
0.97	0.95	0.89	0.9	1
0.99	0.98	0.96	0.96	1
0.99	0.97	0.94	0.95	1
0.97	0.94	0.92	0.92	1
0.97	0.95	0.89	0.91	1
1	1	0.99	0.99	1
0.42	0.33	0.25	0.28	0
0.98	0.97	0.93	0.94	1
0.22	0.19	0.15	0.17	0
1	1	0.99	0.99	1
0.96	0.94	0.89	0.9	1
1	0.99	0.97	0.98	1
0.38	0.33	0.27	0.3	1
0.96	0.92	0.86	0.87	1
0.79	0.69	0.58	0.59	1
0.98	0.97	0.93	0.94	1
0.99	0.97	0.94	0.95	1
1	1	0.99	0.99	1
0.55	0.46	0.33	0.36	0
1	1	0.99	0.99	1
0.71	0.63	0.48	0.51	1
1	1	0.99	1	1
0.91	0.87	0.84	0.85	0
0.99	0.99	0.97	0.98	1
1	0.99	0.99	0.99	1
0.99	0.99	0.97	0.98	1
0.87	0.81	0.73	0.75	1
0.98	0.96	0.93	0.94	1
0.99	0.98	0.96	0.97	1
1	1	0.99	0.99	1
0.99	0.98	0.95	0.96	1
0.99	0.99	0.97	0.97	1
0.97	0.95	0.89	0.91	1
1	1	0.99	1	1
0.11	0.09	0.07	0.08	0
0.64	0.5	0.36	0.4	0
0.99	0.97	0.94	0.95	1
1	0.99	0.98	0.98	1
1	0.99	0.99	0.99	1
0.95	0.92	0.87	0.88	1
1	0.99	0.98	0.99	1
1	1	0.99	0.99	1
0.74	0.69	0.66	0.66	1
0.99	0.99	0.98	0.98	1
0.99	0.98	0.96	0.96	1
0.86	0.84	0.81	0.82	1
0.95	0.92	0.86	0.87	0
0.07	0.06	0.04	0.05	0
0.94	0.9	0.84	0.86	1
1	1	1	1	1
0.94	0.9	0.8	0.82	1
1	0.99	0.98	0.99	1
1	1	0.99	0.99	1
0.99	0.98	0.96	0.97	1
0.92	0.88	0.85	0.85	1
0.95	0.92	0.86	0.88	1
1	0.99	0.98	0.98	1
0.58	0.42	0.32	0.34	1
0.26	0.18	0.14	0.16	0
1	1	0.99	0.99	1
1	1	1	1	1
1	1	1	1	1
0.82	0.74	0.65	0.67	1
1	0.99	0.98	0.99	1
1	1	0.99	0.99	1
1	0.99	0.98	0.98	1
0.75	0.68	0.62	0.64	1
0.93	0.9	0.85	0.86	0
0.99	0.99	0.97	0.98	1
1	0.99	0.98	0.98	1
0.81	0.74	0.69	0.7	1
1	1	0.99	1	1
1	0.99	0.99	0.99	1
0.96	0.94	0.91	0.92	1
0.99	0.98	0.96	0.96	1
0.04	0.03	0.03	0.03	0
0.46	0.35	0.29	0.31	0
0.75	0.7	0.49	0.53	1
0.97	0.96	0.92	0.93	1
1	1	0.99	0.99	1
1	1	0.99	0.99	1
1	1	0.99	0.99	1
0.8	0.72	0.64	0.65	0
1	1	0.99	0.99	1
0.93	0.89	0.84	0.85	1
0.97	0.95	0.91	0.92	1
0.76	0.71	0.66	0.67	1
1	1	0.99	0.99	1
0.67	0.63	0.54	0.57	1
0.99	0.98	0.96	0.96	1
0.71	0.67	0.65	0.66	1
0.99	0.98	0.96	0.96	1
0.77	0.73	0.56	0.58	0
1	1	0.99	0.99	1
1	0.99	0.98	0.99	1
0.99	0.99	0.98	0.98	1
0.96	0.93	0.84	0.86	1
0.8	0.71	0.64	0.65	0
0.99	0.98	0.96	0.97	1
0.83	0.77	0.69	0.71	1
0.25	0.19	0.15	0.17	1
0.97	0.95	0.93	0.94	1
1	0.99	0.99	0.99	1
0.97	0.95	0.92	0.92	1
0.98	0.97	0.95	0.96	1
0.99	0.98	0.96	0.96	1
1	0.99	0.98	0.98	1
0.98	0.97	0.93	0.94	1
1	0.99	0.99	0.99	1
0.52	0.44	0.34	0.35	1
0.91	0.87	0.83	0.84	0
1	1	1	1	1
0.96	0.93	0.88	0.89	1
0.99	0.98	0.96	0.97	1
0.98	0.97	0.94	0.95	1
0.99	0.98	0.97	0.97	1
0.97	0.95	0.9	0.92	1
0.85	0.75	0.68	0.71	1
0.92	0.88	0.84	0.85	0
0.92	0.88	0.84	0.85	1
0.99	0.97	0.94	0.95	1
1	1	0.99	0.99	1
0.96	0.93	0.91	0.91	1
0.97	0.95	0.9	0.92	1
1	1	1	1	1
0.22	0.18	0.14	0.15	0
0.99	0.98	0.97	0.97	1
1	0.99	0.98	0.99	1
1	0.99	0.98	0.99	1
0.98	0.96	0.94	0.95	1
1	0.99	0.99	0.99	1
1	1	0.99	0.99	1
0.93	0.88	0.82	0.83	1
1	1	0.99	0.99	1
0.97	0.96	0.91	0.93	1
1	0.99	0.98	0.99	1
0.97	0.96	0.92	0.93	1
0.29	0.23	0.17	0.19	0
0.86	0.79	0.7	0.71	1
0.98	0.97	0.93	0.94	1
1	1	0.99	0.99	1
1	1	0.99	0.99	1
0.95	0.92	0.89	0.89	1
0.66	0.56	0.42	0.46	1
1	1	1	1	1
0.93	0.89	0.87	0.87	1
0.99	0.97	0.93	0.94	1
0.99	0.98	0.97	0.97	1
1	0.99	0.99	0.99	1
1	0.99	0.98	0.98	1
0.98	0.97	0.94	0.95	1
0.96	0.94	0.91	0.92	1
0.79	0.73	0.69	0.69	0
1	0.99	0.98	0.99	1
0.99	0.99	0.98	0.98	1
0.99	0.99	0.98	0.98	1
1	1	0.99	0.99	1
0.98	0.97	0.94	0.95	1
0.91	0.83	0.78	0.79	0
0.96	0.93	0.9	0.91	1
0.98	0.97	0.93	0.95	1
0.94	0.92	0.88	0.89	1
0.97	0.95	0.92	0.93	1
1	0.99	0.98	0.98	1
0.99	0.99	0.97	0.98	1
0.95	0.92	0.86	0.87	1
0.98	0.97	0.94	0.95	1
1	0.99	0.99	0.99	1
0.95	0.92	0.86	0.87	1
0.99	0.99	0.98	0.98	1
1	1	0.99	0.99	1
1	0.99	0.98	0.99	1
0.89	0.85	0.81	0.81	0
0.95	0.92	0.87	0.87	1
0.99	0.99	0.98	0.98	1
0.96	0.93	0.86	0.88	1
1	1	0.99	1	1
0.02	0.02	0.02	0.02	0
0.99	0.99	0.97	0.97	1
1	0.99	0.99	0.99	1
1	0.99	0.99	0.99	1
0.88	0.84	0.81	0.81	1
1	1	0.99	0.99	1
1	1	0.99	0.99	1
0.83	0.8	0.76	0.78	1
0.99	0.98	0.96	0.97	1
1	1	0.99	1	1
0.97	0.95	0.93	0.94	1
0.99	0.99	0.97	0.98	1
0.97	0.94	0.88	0.9	1
1	0.99	0.97	0.98	1
0.95	0.93	0.9	0.9	1
1	1	0.99	0.99	1
0.96	0.94	0.92	0.93	0
0.94	0.89	0.82	0.84	1
0.96	0.92	0.87	0.88	1
0.64	0.58	0.51	0.52	1
1	1	0.99	0.99	1
0.96	0.92	0.88	0.88	1
0.99	0.99	0.97	0.97	1
0.64	0.58	0.46	0.49	1
0.99	0.98	0.96	0.97	1
0.99	0.99	0.98	0.98	1
0.98	0.96	0.91	0.92	1
0.98	0.97	0.93	0.94	1
0.76	0.7	0.64	0.65	1
0.99	0.99	0.97	0.98	1
0.93	0.91	0.88	0.88	0
1	0.99	0.99	0.99	1
0.99	0.99	0.98	0.98	1
0.98	0.96	0.93	0.94	1
0.31	0.2	0.14	0.16	0
1	1	0.99	0.99	1
1	0.99	0.98	0.99	1
1	0.99	0.98	0.99	1
0.96	0.93	0.88	0.89	1
0.99	0.97	0.94	0.95	1
1	0.99	0.98	0.98	1
1	1	0.99	0.99	1
1	1	0.99	0.99	1
0.99	0.99	0.97	0.98	1
0.99	0.98	0.97	0.97	1
0.95	0.91	0.87	0.88	1
0.98	0.97	0.94	0.95	1
0.87	0.78	0.71	0.72	1
1	1	0.99	0.99	1
0.99	0.98	0.97	0.97	1
0.95	0.92	0.87	0.87	1
0.89	0.85	0.8	0.81	1
0.98	0.97	0.93	0.94	1
0.98	0.97	0.96	0.96	1
0.88	0.85	0.78	0.8	1
0.99	0.98	0.96	0.97	1
0.97	0.95	0.91	0.92	1
0.98	0.97	0.94	0.95	1
0.98	0.97	0.95	0.95	1
1	0.99	0.99	0.99	1
0.96	0.94	0.91	0.91	1
0.77	0.7	0.68	0.68	1
0.87	0.82	0.75	0.78	1
0.94	0.91	0.86	0.86	1
0.99	0.99	0.98	0.98	0
0.99	0.98	0.95	0.96	1
0.99	0.99	0.98	0.98	1
0.98	0.97	0.95	0.95	1
0.97	0.94	0.89	0.9	1
0.99	0.99	0.98	0.98	1
0.96	0.93	0.84	0.88	0
0.99	0.99	0.98	0.98	1
0.94	0.91	0.85	0.86	1
0.97	0.96	0.94	0.94	1
0.94	0.91	0.87	0.88	1
0.86	0.79	0.72	0.73	0
0.99	0.98	0.95	0.96	1
0.36	0.28	0.21	0.23	0
0.95	0.92	0.9	0.9	1
0.98	0.96	0.92	0.94	1
1	0.99	0.99	0.99	1
1	0.99	0.98	0.99	1
0.99	0.98	0.95	0.96	1
0.91	0.84	0.75	0.75	1
0.9	0.87	0.84	0.84	1
1	1	0.99	0.99	1
1	0.99	0.98	0.99	1
1	1	1	1	1
0.99	0.99	0.97	0.98	1
0.9	0.86	0.8	0.83	1
0.68	0.62	0.52	0.56	1
0.45	0.31	0.17	0.22	1
0.97	0.95	0.92	0.93	1
0.91	0.84	0.78	0.79	1
1	1	0.99	0.99	1
0.99	0.98	0.95	0.96	1
1	0.99	0.98	0.99	1
1	0.99	0.98	0.98	1
0.99	0.99	0.98	0.98	1
0.94	0.91	0.88	0.89	1
0.96	0.93	0.86	0.88	1
1	1	0.99	0.99	1
0.66	0.6	0.45	0.5	1
0.99	0.99	0.97	0.97	1
0.97	0.95	0.9	0.92	1
1	1	0.99	0.99	1
0.98	0.96	0.91	0.92	1
0.96	0.93	0.88	0.89	1
0.99	0.97	0.94	0.95	1
0.99	0.99	0.98	0.98	1
0.98	0.96	0.91	0.93	1
0.97	0.95	0.89	0.9	1
0.98	0.97	0.94	0.95	1
0.84	0.75	0.69	0.7	1
0.61	0.44	0.36	0.38	0
1	1	0.99	0.99	1
0.87	0.83	0.78	0.8	0
0.96	0.93	0.87	0.89	1
0.86	0.84	0.79	0.79	1
0.99	0.98	0.96	0.96	1
0.98	0.97	0.96	0.96	1
0.97	0.95	0.91	0.92	1
0.24	0.19	0.15	0.17	0
0.98	0.96	0.94	0.95	1
0.99	0.99	0.98	0.98	1
1	1	1	1	1
0.96	0.93	0.87	0.89	1
0.98	0.96	0.92	0.93	1
0.93	0.89	0.85	0.85	1
0.6	0.56	0.47	0.46	0
0.95	0.91	0.83	0.85	1
0.99	0.98	0.96	0.97	1
0.96	0.94	0.88	0.89	1
1	0.99	0.98	0.99	1
0.99	0.98	0.94	0.95	1
0.98	0.97	0.94	0.94	1
0.97	0.94	0.9	0.91	1
1	1	0.99	0.99	1
0.96	0.93	0.88	0.89	1
0.94	0.9	0.82	0.84	1
0.95	0.91	0.85	0.86	1
0.9	0.84	0.79	0.8	1
0.99	0.99	0.97	0.98	1
0.92	0.88	0.81	0.82	1
0.99	0.98	0.95	0.96	1
1	0.99	0.98	0.99	1
0.88	0.84	0.8	0.8	1
0.99	0.99	0.98	0.98	1
1	1	0.99	0.99	1
0.98	0.96	0.89	0.91	1
1	0.99	0.99	0.99	1
1	0.99	0.98	0.98	1
0.85	0.82	0.78	0.8	1
0.99	0.99	0.97	0.98	1
0.99	0.98	0.96	0.97	1
0.99	0.97	0.94	0.95	0
0.99	0.99	0.97	0.97	1
1	1	0.99	0.99	1
1	1	1	1	1
0.99	0.98	0.95	0.96	1
0.9	0.86	0.8	0.81	1
0.96	0.93	0.88	0.89	1
0.8	0.76	0.69	0.7	0
0.98	0.97	0.95	0.95	1
0.99	0.98	0.96	0.97	1
0.1	0.09	0.07	0.07	0
1	0.99	0.99	0.99	1
0.87	0.82	0.78	0.78	1
0.44	0.33	0.21	0.22	0
0.99	0.98	0.96	0.96	1
0.94	0.91	0.87	0.87	1
0.78	0.71	0.68	0.68	0
1	1	0.99	0.99	1
0.92	0.89	0.86	0.87	1
0.97	0.93	0.86	0.87	1
0.85	0.77	0.69	0.7	0
0.84	0.75	0.7	0.7	1
0.99	0.99	0.98	0.98	1
1	0.99	0.99	0.99	1
0.99	0.98	0.97	0.97	1
1	1	0.99	0.99	1
1	0.99	0.98	0.98	1
0.99	0.98	0.96	0.97	0
1	1	1	1	1
0.99	0.98	0.97	0.97	1
0.95	0.93	0.87	0.89	1
0.97	0.94	0.89	0.9	1
0.99	0.98	0.96	0.97	1
0.82	0.75	0.63	0.63	1
0.99	0.99	0.98	0.98	1
0.99	0.99	0.97	0.97	1
0.78	0.77	0.74	0.74	0
0.99	0.99	0.98	0.98	1
0.99	0.99	0.97	0.98	1
0.99	0.98	0.96	0.97	1
0.99	0.98	0.95	0.96	1
0.99	0.99	0.97	0.98	1
0.65	0.56	0.4	0.44	1
0.89	0.83	0.75	0.75	0
0.98	0.96	0.92	0.93	1
0.99	0.99	0.98	0.98	1
1	1	0.99	0.99	1
0.97	0.95	0.92	0.93	1
1	1	0.99	0.99	1
0.99	0.98	0.97	0.97	1
0.99	0.98	0.96	0.97	1
0.97	0.95	0.9	0.92	0
1	0.99	0.98	0.99	1
0.99	0.98	0.96	0.96	1
1	1	0.99	0.99	1
1	0.99	0.98	0.99	1
1	1	0.99	1	1
0.99	0.99	0.98	0.98	1
0.78	0.71	0.58	0.61	0
0.91	0.88	0.84	0.84	1
0.98	0.97	0.94	0.95	0
1	0.99	0.98	0.98	1
1	1	0.99	0.99	1
0.99	0.98	0.95	0.96	1
0.96	0.93	0.89	0.9	1
0.69	0.63	0.59	0.59	0
0.94	0.9	0.83	0.84	0
0.99	0.97	0.95	0.95	1
0.99	0.99	0.96	0.97	1
0.53	0.42	0.28	0.32	0
0.95	0.92	0.89	0.9	1
0.66	0.58	0.55	0.57	0
0.98	0.97	0.95	0.96	1
0.99	0.98	0.96	0.97	1
0.93	0.89	0.85	0.85	1
0.99	0.98	0.96	0.96	1
1	0.99	0.98	0.98	1
0.99	0.99	0.97	0.98	1
0.56	0.38	0.24	0.25	1
0.98	0.97	0.95	0.96	1
0.95	0.93	0.89	0.9	1
0.83	0.8	0.75	0.76	1
0.97	0.96	0.92	0.93	1
0.93	0.9	0.87	0.88	1
1	1	0.99	0.99	1
1	0.99	0.98	0.98	1
0.98	0.97	0.93	0.94	1
0.79	0.75	0.65	0.66	1
1	1	1	1	1
0.99	0.99	0.97	0.97	1
1	1	1	1	1
0.99	0.99	0.97	0.97	1
0.87	0.79	0.7	0.72	0
0.98	0.97	0.94	0.95	1
1	0.99	0.98	0.98	1
1	1	0.99	0.99	1
0.72	0.66	0.54	0.58	1
0.96	0.93	0.88	0.89	1
1	1	0.99	0.99	1
0.98	0.96	0.9	0.92	1
0.97	0.95	0.89	0.91	1
0.99	0.98	0.96	0.97	1
0.99	0.99	0.98	0.98	1
1	1	0.99	0.99	1
0.96	0.93	0.9	0.9	1
0.99	0.98	0.96	0.97	1
0.98	0.96	0.94	0.94	1
0.99	0.98	0.96	0.97	1
0.92	0.9	0.86	0.87	0
0.88	0.83	0.76	0.77	1
1	1	1	1	1
0.99	0.99	0.98	0.98	1
0.99	0.97	0.95	0.96	1
0.81	0.75	0.71	0.71	1
0.84	0.82	0.8	0.8	1
0.82	0.77	0.75	0.75	1
0.99	0.98	0.95	0.96	1
1	1	0.99	0.99	1
0.98	0.97	0.94	0.95	1
0.99	0.99	0.97	0.98	1
0.99	0.99	0.96	0.97	1
0.97	0.95	0.92	0.93	1
0.99	0.99	0.97	0.98	1
0.87	0.83	0.76	0.77	1
0.98	0.96	0.94	0.94	1
0.93	0.89	0.84	0.85	1
1	0.99	0.99	0.99	1
0.93	0.88	0.84	0.85	1
0.97	0.95	0.93	0.94	1
0.94	0.91	0.88	0.89	1
0.99	0.98	0.96	0.97	1
0.99	0.99	0.97	0.98	1
0.85	0.82	0.74	0.76	1
0.99	0.99	0.97	0.98	1
0.98	0.96	0.93	0.94	1
0.97	0.95	0.9	0.91	1
0.9	0.8	0.65	0.68	1
0.93	0.9	0.86	0.87	1
0.99	0.99	0.97	0.98	1
1	0.99	0.98	0.99	1
1	1	0.99	0.99	1
1	1	0.99	0.99	1
0.98	0.97	0.94	0.95	1
1	1	0.99	0.99	1
0.89	0.84	0.8	0.81	1
0.99	0.98	0.95	0.96	1
0.95	0.93	0.89	0.9	1
0.72	0.67	0.65	0.66	1
0.99	0.99	0.97	0.98	1
1	1	0.99	0.99	1
0.85	0.81	0.77	0.79	1
0.99	0.98	0.97	0.97	1
1	0.99	0.99	0.99	1
0.99	0.98	0.97	0.97	0
1	0.99	0.98	0.99	1
0.92	0.88	0.83	0.84	0
0.95	0.91	0.87	0.88	1
1	0.99	0.98	0.98	1
0.99	0.98	0.95	0.96	1
0.98	0.97	0.96	0.96	1
0.98	0.97	0.94	0.95	1
0.99	0.99	0.97	0.98	1
0.05	0.04	0.03	0.04	0
0.96	0.93	0.88	0.9	1
0.96	0.94	0.89	0.9	0
0.95	0.92	0.86	0.88	1
0.99	0.98	0.96	0.97	1
0.83	0.77	0.69	0.71	1
1	0.99	0.99	0.99	1
0.54	0.45	0.37	0.39	1
1	0.99	0.98	0.99	1
0.99	0.99	0.97	0.98	1
0.99	0.99	0.96	0.97	1
0.97	0.96	0.94	0.94	1
1	1	0.99	1	1
0.98	0.97	0.93	0.94	1
1	0.99	0.98	0.98	1
0.98	0.96	0.93	0.94	1
0.97	0.95	0.91	0.92	1
0.99	0.99	0.97	0.98	1
1	0.99	0.99	0.99	1
0.99	0.99	0.98	0.98	1
0.99	0.99	0.98	0.98	1
0.98	0.97	0.94	0.95	1
0.84	0.76	0.68	0.69	0
0.93	0.89	0.84	0.86	1
0.97	0.95	0.89	0.91	1
0.96	0.94	0.89	0.9	1
0.99	0.97	0.94	0.96	1
0.98	0.97	0.95	0.96	1
0.99	0.98	0.96	0.96	1
0.97	0.95	0.91	0.92	1
1	1	1	1	1
1	1	0.99	1	1
0.98	0.96	0.93	0.93	1
0.99	0.99	0.97	0.98	1
0.98	0.96	0.94	0.94	1
0.98	0.97	0.94	0.95	1
0.97	0.95	0.92	0.93	1
1	1	1	1	1
0.95	0.91	0.84	0.85	1
0.98	0.96	0.92	0.93	1
0.99	0.99	0.97	0.98	1
1	1	0.99	0.99	1
0.43	0.36	0.27	0.31	0
0.98	0.97	0.94	0.94	1
0.53	0.44	0.35	0.38	1
1	1	0.99	0.99	1
1	0.99	0.98	0.99	1
0.83	0.78	0.74	0.74	1
0.94	0.91	0.83	0.84	1
0.98	0.97	0.93	0.94	1
1	0.99	0.99	0.99	1
0.73	0.7	0.62	0.66	0
0.87	0.82	0.77	0.78	0
0.99	0.97	0.94	0.95	1
1	1	0.99	0.99	1
0.94	0.9	0.85	0.86	1
0.91	0.85	0.8	0.81	1
1	0.99	0.99	0.99	1
0.99	0.98	0.96	0.97	1
1	0.99	0.99	0.99	1
0.28	0.21	0.16	0.18	0
1	1	1	1	1
0.9	0.84	0.7	0.77	1
0.99	0.98	0.95	0.96	1
0.99	0.99	0.97	0.98	1
1	1	0.99	0.99	1
1	0.99	0.98	0.98	1
0.98	0.97	0.94	0.95	1
0.69	0.54	0.35	0.4	1
0.99	0.98	0.95	0.96	1
0.92	0.89	0.83	0.84	1
0.13	0.1	0.08	0.09	0
0.98	0.96	0.92	0.93	1
0.98	0.97	0.93	0.95	1
0.82	0.75	0.61	0.63	1
0.99	0.98	0.97	0.97	1
0.91	0.84	0.79	0.8	1
0.7	0.67	0.65	0.66	0
0.19	0.16	0.12	0.14	0
0.99	0.99	0.97	0.98	1
0.99	0.98	0.95	0.96	1
0.94	0.88	0.83	0.84	1
0.98	0.97	0.93	0.94	1
1	0.99	0.98	0.98	1
0.91	0.84	0.78	0.78	0
0.99	0.98	0.96	0.96	1
0.98	0.96	0.92	0.93	1
0.84	0.81	0.74	0.75	1
0.99	0.99	0.97	0.98	1
0.97	0.95	0.89	0.9	1
0.94	0.9	0.8	0.81	1
0.89	0.84	0.78	0.79	0
0.9	0.85	0.8	0.81	1
0.98	0.97	0.94	0.94	1
0.88	0.81	0.76	0.76	1
0.86	0.82	0.76	0.76	1
0.98	0.97	0.92	0.94	1
0.98	0.97	0.94	0.94	0
0.83	0.79	0.72	0.74	1
0.98	0.97	0.95	0.95	1
0.61	0.57	0.41	0.51	0
0.94	0.91	0.87	0.88	1
0.7	0.54	0.38	0.4	1
0.98	0.97	0.94	0.95	1
0.99	0.98	0.96	0.97	1
0.91	0.88	0.85	0.85	1
1	1	0.99	0.99	1
0.99	0.98	0.96	0.97	1
1	0.99	0.98	0.98	1
1	1	1	1	1
1	1	0.99	0.99	1
0.98	0.96	0.92	0.93	1
0.98	0.96	0.93	0.94	1
0.84	0.81	0.78	0.78	1
1	0.99	0.98	0.98	1
0.98	0.97	0.94	0.95	1
0.97	0.95	0.92	0.92	1
0.99	0.98	0.95	0.96	1
1	1	0.99	0.99	1
1	1	1	1	1
0.98	0.97	0.96	0.96	1
0.95	0.91	0.85	0.86	1
1	1	0.99	0.99	1
0.99	0.98	0.97	0.97	1
1	1	0.99	0.99	1
0.99	0.98	0.95	0.96	1
0.6	0.56	0.44	0.46	0
0.96	0.93	0.88	0.89	1
0.97	0.94	0.9	0.9	1
0.83	0.76	0.7	0.7	1
0.99	0.98	0.96	0.97	1
0.55	0.46	0.3	0.36	0
1	0.99	0.98	0.98	1
1	1	0.99	0.99	1
0.99	0.98	0.96	0.97	1
0.99	0.98	0.95	0.96	1
0.99	0.98	0.95	0.96	1
1	0.99	0.98	0.98	1
1	0.99	0.97	0.98	1
1	0.99	0.99	0.99	1
0.17	0.13	0.1	0.12	0
1	1	1	1	1
0.96	0.93	0.85	0.87	1
1	0.99	0.99	0.99	1
0.68	0.6	0.47	0.51	1
1	0.99	0.98	0.99	1
0.95	0.92	0.86	0.88	1
0.99	0.98	0.96	0.97	1
0.99	0.98	0.95	0.96	1
0.98	0.97	0.95	0.96	1
0.92	0.84	0.77	0.78	1
0.99	0.98	0.96	0.97	1
0.99	0.99	0.98	0.98	1
1	0.99	0.99	0.99	1
1	0.99	0.98	0.98	1
0.13	0.11	0.09	0.1	0
0.96	0.93	0.88	0.89	1
0.99	0.98	0.97	0.97	1
1	1	0.99	1	1
0.99	0.99	0.97	0.97	1
0.99	0.98	0.96	0.97	1
0.92	0.88	0.86	0.86	1
0.97	0.95	0.91	0.92	1
0.96	0.92	0.8	0.86	1
1	1	0.99	0.99	1
0.96	0.93	0.9	0.91	1
0.96	0.94	0.89	0.9	1
0.99	0.99	0.97	0.98	1
0.99	0.98	0.95	0.96	1
1	0.99	0.98	0.99	1
1	1	1	1	1
0.94	0.92	0.89	0.89	1
0.92	0.89	0.86	0.87	0
0.99	0.99	0.98	0.98	1
1	0.99	0.99	0.99	1
1	1	0.99	0.99	1
0.62	0.44	0.34	0.39	1
1	1	0.99	0.99	1
0.98	0.97	0.93	0.94	1
0.98	0.97	0.95	0.96	1
0.09	0.09	0.07	0.07	0
0.97	0.95	0.9	0.91	1
1	0.99	0.98	0.99	1
0.96	0.94	0.87	0.89	1
0.91	0.85	0.81	0.81	1
1	0.99	0.98	0.99	1
0.98	0.97	0.92	0.94	1
1	1	0.99	0.99	1
1	1	0.99	0.99	1
1	0.99	0.98	0.99	1
0.98	0.96	0.92	0.93	1
0.99	0.98	0.96	0.97	1
0.94	0.89	0.81	0.83	1
1	1	0.99	1	1
1	0.99	0.99	0.99	1
0.95	0.91	0.83	0.85	1
0.99	0.99	0.98	0.98	1
1	0.99	0.98	0.98	1
0.99	0.97	0.95	0.95	1
0.98	0.97	0.95	0.96	1
1	0.99	0.99	0.99	1
1	0.99	0.99	0.99	1
0.94	0.91	0.86	0.87	1
0.98	0.96	0.93	0.93	1
0.25	0.2	0.16	0.18	0
0.46	0.25	0.11	0.15	1
1	0.99	0.99	0.99	1
1	0.99	0.98	0.98	1
1	0.99	0.98	0.99	1
0.99	0.99	0.97	0.97	1
1	1	1	1	1
0.98	0.97	0.94	0.95	1
1	1	0.99	1	1
0.86	0.84	0.77	0.78	0
0.96	0.94	0.9	0.91	1
0.94	0.9	0.85	0.85	1
0.78	0.72	0.65	0.65	0
0.99	0.98	0.96	0.97	1
0.1	0.08	0.06	0.07	0
0.92	0.88	0.85	0.86	1
0.99	0.98	0.96	0.97	1
0.1	0.08	0.06	0.07	0
1	0.99	0.98	0.99	1
1	1	0.99	0.99	1
0.97	0.95	0.91	0.92	0
0.98	0.97	0.95	0.96	1
0.99	0.98	0.96	0.96	1
0.93	0.89	0.83	0.84	0
0.96	0.94	0.91	0.92	1
1	1	0.99	0.99	1
0.99	0.97	0.95	0.95	1
0.83	0.8	0.71	0.73	0
0.83	0.78	0.67	0.68	1
0.99	0.98	0.97	0.97	1
0.7	0.55	0.43	0.44	1
0.98	0.96	0.94	0.95	1
0.43	0.33	0.19	0.2	0
0.97	0.95	0.92	0.93	1
0.99	0.98	0.94	0.95	1
0.99	0.99	0.97	0.97	1
0.98	0.96	0.92	0.93	1
0.97	0.95	0.92	0.92	1
1	0.99	0.98	0.98	1
0.98	0.95	0.89	0.92	1
1	0.99	0.98	0.99	1
0.99	0.99	0.97	0.97	1
0.99	0.99	0.98	0.98	1
0.97	0.96	0.92	0.94	1
0.98	0.97	0.96	0.96	1
0.92	0.88	0.85	0.86	1
0.98	0.96	0.94	0.95	1
1	0.99	0.98	0.99	1
0.98	0.96	0.91	0.93	1
0.99	0.98	0.95	0.96	1
0.99	0.98	0.94	0.95	1
1	0.99	0.99	0.99	1
1	0.99	0.99	0.99	1
0.5	0.36	0.27	0.31	0
0.96	0.93	0.87	0.89	1
0.97	0.95	0.92	0.92	1
0.99	0.99	0.98	0.98	1
0.99	0.98	0.96	0.96	1
0.87	0.83	0.76	0.79	1
0.86	0.82	0.77	0.78	1
0.97	0.94	0.87	0.89	1
1	0.99	0.99	0.99	1
0.98	0.96	0.93	0.94	1
1	0.99	0.99	0.99	1
0.83	0.75	0.7	0.71	1
0.96	0.93	0.86	0.88	1
0.99	0.99	0.97	0.97	1
0.74	0.68	0.61	0.64	0
1	0.99	0.98	0.99	1
0.97	0.95	0.91	0.92	1
0.99	0.99	0.97	0.98	1
0.97	0.94	0.89	0.89	1
1	0.99	0.98	0.99	1
0.98	0.97	0.93	0.94	1
0.98	0.95	0.92	0.93	1
0.97	0.95	0.91	0.92	1
1	0.99	0.98	0.98	1
0.98	0.97	0.95	0.96	1
1	0.99	0.98	0.99	1
1	1	0.99	0.99	1
0.93	0.89	0.84	0.85	1
0.98	0.97	0.94	0.95	1
0.99	0.99	0.96	0.97	1
0.99	0.98	0.96	0.96	1
0.97	0.96	0.94	0.94	1
0.97	0.94	0.88	0.9	1
0.99	0.99	0.98	0.98	1
0.97	0.95	0.91	0.92	1
0.99	0.99	0.98	0.98	1
1	0.99	0.98	0.98	1
1	1	0.99	0.99	1
1	0.99	0.98	0.98	1
1	0.99	0.98	0.99	1
0.28	0.23	0.18	0.2	0
0.96	0.92	0.85	0.86	1
0.99	0.99	0.98	0.98	1
1	1	1	1	1
0.99	0.98	0.97	0.97	1
0.99	0.98	0.97	0.97	1
0.12	0.09	0.06	0.07	0
1	0.99	0.99	0.99	1
1	1	1	1	1
0.74	0.62	0.52	0.52	1
1	1	0.99	0.99	1
0.97	0.95	0.91	0.92	1
0.99	0.98	0.97	0.97	1
0.93	0.9	0.84	0.85	1
0.98	0.97	0.94	0.95	1
0.98	0.98	0.96	0.97	1
0.97	0.95	0.89	0.91	1
1	1	0.99	0.99	1
0.98	0.97	0.94	0.95	1
1	0.99	0.99	0.99	1
1	1	1	1	1
1	1	0.99	0.99	1
0.99	0.98	0.95	0.95	1
0.99	0.98	0.95	0.96	1
1	0.99	0.98	0.99	1
0.25	0.22	0.17	0.19	0
1	0.99	0.98	0.99	1
0.99	0.99	0.98	0.98	1
0.73	0.67	0.63	0.64	1
0.99	0.98	0.97	0.97	0
0.99	0.97	0.94	0.95	1
0.06	0.06	0.05	0.05	0
0.99	0.98	0.97	0.97	1
0.95	0.91	0.86	0.89	1
0.76	0.72	0.65	0.67	1
0.56	0.48	0.29	0.3	1
1	0.99	0.99	0.99	1
0.96	0.94	0.91	0.92	1
0.98	0.96	0.91	0.92	1
0.98	0.97	0.96	0.96	1
0.2	0.15	0.11	0.12	0
0.98	0.96	0.92	0.94	1
0.99	0.98	0.96	0.97	1
0.93	0.9	0.87	0.88	1
0.84	0.77	0.71	0.71	1
0.99	0.99	0.97	0.98	1
0.99	0.98	0.96	0.97	1
0.98	0.97	0.95	0.96	0
0.8	0.75	0.66	0.67	0
0.96	0.94	0.88	0.89	1
0.73	0.7	0.6	0.64	0
0.98	0.97	0.92	0.94	1
0.96	0.94	0.87	0.89	1
0.97	0.94	0.91	0.92	1
0.59	0.49	0.36	0.4	0
0.98	0.96	0.92	0.93	1
1	1	0.99	0.99	1
1	0.99	0.98	0.99	1
0.96	0.93	0.89	0.91	1
1	0.99	0.98	0.98	1
0.99	0.99	0.97	0.98	1
1	0.99	0.99	0.99	1
0.98	0.96	0.94	0.94	1
0.99	0.98	0.96	0.96	1
0.95	0.92	0.84	0.85	1
0.99	0.99	0.97	0.98	1
1	1	0.99	0.99	1
1	0.99	0.99	0.99	1
0.99	0.99	0.98	0.98	1
1	1	1	1	1
0.99	0.97	0.94	0.95	1
1	1	0.99	0.99	1
1	1	0.99	0.99	1
1	1	0.99	0.99	1
1	0.99	0.99	0.99	1
0.97	0.95	0.89	0.9	1
1	1	0.99	1	1
0.84	0.8	0.73	0.75	1
0.93	0.89	0.85	0.86	1
1	0.99	0.98	0.99	1
1	0.99	0.99	0.99	1
1	0.99	0.99	0.99	1
0.47	0.35	0.27	0.29	1
0.88	0.83	0.75	0.77	1
0.99	0.99	0.96	0.97	1
0.78	0.71	0.67	0.68	1
0.99	0.99	0.98	0.98	1
0.99	0.97	0.95	0.96	1
0.99	0.97	0.94	0.95	1
0.99	0.98	0.94	0.95	1
0.91	0.88	0.82	0.83	1
0.98	0.97	0.93	0.95	1
0.68	0.58	0.4	0.44	0
0.97	0.95	0.92	0.93	1
0.99	0.97	0.94	0.95	1
0.99	0.98	0.97	0.98	1
0.89	0.85	0.79	0.8	1
1	0.99	0.98	0.98	1
0.81	0.7	0.42	0.52	0
0.88	0.84	0.76	0.77	0
1	0.99	0.99	0.99	1
0.99	0.98	0.97	0.97	1
0.96	0.93	0.85	0.88	1
0.98	0.96	0.93	0.94	1
0.99	0.98	0.96	0.96	1
0.32	0.26	0.21	0.23	0
1	1	1	1	1
0.99	0.98	0.95	0.96	1
0.96	0.94	0.9	0.91	1
0.99	0.99	0.98	0.98	1
0.93	0.88	0.78	0.8	1
0.99	0.98	0.96	0.97	0
0.99	0.99	0.97	0.98	1
1	0.99	0.98	0.98	1
0.97	0.95	0.89	0.91	1
0.12	0.09	0.07	0.08	0
0.95	0.92	0.88	0.88	1
0.99	0.99	0.97	0.97	1
0.93	0.87	0.75	0.81	0
1	0.99	0.98	0.98	1
1	1	0.99	0.99	1
0.94	0.9	0.86	0.87	1
0.96	0.94	0.88	0.89	1
1	0.99	0.99	0.99	1
0.16	0.12	0.09	0.11	0
0.7	0.66	0.55	0.58	1
1	0.99	0.99	0.99	1
0.93	0.9	0.87	0.87	1
0.77	0.67	0.55	0.56	0
0.95	0.91	0.87	0.88	0
0.58	0.45	0.37	0.39	0
1	0.99	0.98	0.98	1
0.08	0.06	0.04	0.05	0
1	0.99	0.99	0.99	1
0.99	0.99	0.97	0.97	1
0.97	0.95	0.89	0.9	0
0.98	0.97	0.95	0.95	1
0.96	0.92	0.89	0.89	1
0.93	0.89	0.85	0.86	0
0.88	0.82	0.67	0.72	1
0.99	0.98	0.96	0.97	1
0.97	0.96	0.92	0.93	1
0.97	0.95	0.93	0.94	1
1	0.99	0.98	0.98	1
0.99	0.98	0.96	0.97	1
1	0.99	0.98	0.99	1
1	0.99	0.98	0.99	1
0.1	0.08	0.06	0.07	0
0.46	0.4	0.35	0.36	1
0.65	0.6	0.54	0.55	0
0.93	0.89	0.82	0.85	1
0.97	0.95	0.88	0.91	1
0.96	0.94	0.91	0.92	1
0.97	0.96	0.91	0.93	1
1	1	0.99	1	1
1	1	0.99	0.99	1
0.86	0.81	0.77	0.78	1
0.99	0.98	0.96	0.97	1
0.99	0.98	0.96	0.97	1
0.66	0.54	0.35	0.43	1
0.91	0.86	0.75	0.77	1
0.99	0.98	0.95	0.96	1
0.99	0.99	0.97	0.97	1
0.38	0.31	0.25	0.27	1
0.91	0.87	0.76	0.8	0
0.99	0.99	0.97	0.98	1
0.89	0.84	0.79	0.81	0
0.16	0.14	0.11	0.12	0
0.66	0.61	0.47	0.52	0
1	0.99	0.98	0.99	1
0.99	0.99	0.97	0.98	1
1	1	0.99	0.99	1
0.99	0.98	0.96	0.97	1
0.98	0.97	0.93	0.94	1
1	1	0.99	0.99	1
0.96	0.94	0.9	0.91	1
0.93	0.89	0.86	0.86	1
0.96	0.93	0.89	0.9	1
0.99	0.98	0.96	0.97	1
0.64	0.57	0.44	0.5	1
0.99	0.98	0.94	0.95	1
0.98	0.96	0.92	0.94	1
1	0.99	0.99	0.99	1
1	0.99	0.99	0.99	1
0.99	0.98	0.96	0.97	1
0.53	0.42	0.24	0.25	0
0.98	0.96	0.94	0.94	1
0.89	0.86	0.83	0.83	0
0.96	0.94	0.89	0.9	1
1	1	0.99	0.99	1
0.41	0.2	0.12	0.14	0
1	0.99	0.98	0.98	1
0.99	0.98	0.96	0.96	0
0.94	0.89	0.82	0.83	1
1	1	1	1	1
0.83	0.75	0.66	0.68	1
0.97	0.95	0.92	0.92	1
0.9	0.83	0.78	0.79	1
0.99	0.98	0.96	0.97	1
0.67	0.65	0.52	0.55	0
0.98	0.96	0.94	0.94	1
1	1	0.99	1	1
0.8	0.69	0.65	0.68	0
0.96	0.94	0.89	0.9	1
0.92	0.88	0.83	0.84	1
0.61	0.53	0.42	0.45	1
0.99	0.99	0.98	0.98	1
0.97	0.95	0.91	0.92	1
0.99	0.99	0.97	0.98	1
0.17	0.13	0.1	0.12	0
0.97	0.95	0.87	0.89	1
0.95	0.93	0.88	0.89	1
0.95	0.92	0.86	0.87	1
0.73	0.59	0.47	0.53	1
0.97	0.96	0.93	0.93	1
0.66	0.55	0.43	0.47	1
0.99	0.98	0.95	0.96	1
0.95	0.92	0.88	0.89	1
0.98	0.97	0.93	0.94	1
0.89	0.83	0.79	0.8	1
0.71	0.65	0.59	0.59	1
0.99	0.98	0.97	0.97	1
0.98	0.97	0.95	0.95	1
0.95	0.92	0.86	0.87	1
0.96	0.93	0.85	0.87	1
0.86	0.83	0.76	0.77	1
0.97	0.95	0.9	0.91	1
0.98	0.97	0.95	0.95	1
0.99	0.98	0.95	0.95	1
0.97	0.95	0.9	0.91	1
0.97	0.96	0.91	0.92	1
1	0.99	0.98	0.99	1
0.96	0.92	0.85	0.87	1
0.99	0.99	0.98	0.98	1
0.45	0.43	0.38	0.39	0
0.35	0.24	0.18	0.2	0
0.94	0.9	0.83	0.83	1
0.98	0.97	0.94	0.95	1
1	1	1	1	1
1	1	1	1	1
0.65	0.62	0.52	0.54	0
1	1	1	1	1
0.57	0.45	0.34	0.35	0
0.88	0.78	0.7	0.73	1
1	0.99	0.98	0.98	1
0.96	0.94	0.9	0.9	1
0.99	0.99	0.97	0.97	1
0.93	0.89	0.8	0.81	1
0.98	0.97	0.94	0.95	1
0.93	0.89	0.83	0.84	1
0.82	0.78	0.69	0.7	0
0.99	0.98	0.96	0.96	1
0.94	0.91	0.88	0.89	1
0.86	0.82	0.75	0.77	1
0.85	0.74	0.59	0.64	1
0.99	0.99	0.96	0.97	1
0.97	0.95	0.92	0.92	1
0.96	0.93	0.89	0.89	1
0.96	0.94	0.9	0.9	1
0.58	0.36	0.25	0.28	0
0.89	0.82	0.71	0.72	1
1	1	0.99	0.99	1
0.99	0.99	0.98	0.98	1
1	1	1	1	1
1	1	0.99	0.99	1
0.99	0.98	0.97	0.97	1
0.99	0.98	0.95	0.96	1
0.87	0.83	0.75	0.76	1
0.69	0.64	0.59	0.62	1
0.96	0.95	0.92	0.93	1
0.98	0.97	0.93	0.94	1
0.99	0.99	0.97	0.97	1
0.95	0.91	0.84	0.85	1
0.99	0.98	0.95	0.96	1
0.99	0.98	0.97	0.97	1
0.83	0.77	0.68	0.71	0
0.99	0.99	0.97	0.98	1
0.99	0.98	0.97	0.98	1
0.99	0.99	0.97	0.98	1
0.86	0.81	0.73	0.74	1
0.63	0.53	0.44	0.42	1
0.66	0.62	0.49	0.54	0
1	0.99	0.98	0.98	1
0.49	0.42	0.36	0.39	1
0.99	0.99	0.97	0.98	1
1	0.99	0.99	0.99	1
1	0.99	0.99	0.99	1
0.98	0.97	0.95	0.95	1
0.99	0.98	0.97	0.97	1
1	1	0.99	0.99	1
0.76	0.7	0.67	0.68	1
0.99	0.99	0.97	0.97	1
1	0.99	0.98	0.98	1
0.98	0.97	0.94	0.95	1
1	0.99	0.98	0.98	1
0.97	0.95	0.93	0.93	1
0.99	0.99	0.98	0.98	1
0.97	0.94	0.88	0.9	1
0.99	0.98	0.96	0.96	1
0.99	0.99	0.98	0.98	1
0.95	0.91	0.83	0.85	1
0.94	0.91	0.86	0.87	1
0.97	0.94	0.9	0.91	1
0.98	0.96	0.93	0.94	1
1	1	1	1	1
1	1	0.99	0.99	1
0.95	0.93	0.9	0.91	1
0.88	0.78	0.7	0.73	0
0.99	0.99	0.96	0.97	1
0.98	0.96	0.92	0.93	1
1	1	0.99	0.99	1
0.99	0.98	0.97	0.97	1
0.97	0.94	0.89	0.9	1
0.99	0.99	0.98	0.98	1
0.97	0.96	0.94	0.94	1
0.76	0.7	0.61	0.64	1
1	1	0.99	0.99	1
1	1	0.99	0.99	1
0.81	0.69	0.64	0.65	1
1	0.99	0.98	0.98	1
1	0.99	0.98	0.98	1
0.94	0.9	0.85	0.86	1
1	0.99	0.98	0.98	1
1	1	0.99	0.99	1
1	1	1	1	1
0.78	0.73	0.65	0.66	0
0.99	0.98	0.96	0.97	1
0.99	0.98	0.96	0.97	1
1	0.99	0.98	0.99	1
0.5	0.37	0.25	0.28	1
1	0.99	0.98	0.99	1
1	1	0.99	0.99	1
1	1	0.99	0.99	1
0.94	0.89	0.83	0.85	1
1	0.99	0.99	0.99	1
1	0.99	0.99	0.99	1
0.99	0.99	0.98	0.99	1
0.07	0.06	0.05	0.06	0
0.99	0.99	0.98	0.98	1
0.99	0.99	0.97	0.97	1
1	1	1	1	1
1	1	0.99	0.99	1
0.99	0.99	0.97	0.98	1
0.96	0.93	0.9	0.91	1
0.99	0.98	0.96	0.96	1
0.26	0.22	0.18	0.2	1
0.98	0.97	0.95	0.96	1
1	0.99	0.98	0.99	1
0.92	0.85	0.81	0.81	1
0.8	0.73	0.7	0.71	1
1	0.99	0.98	0.99	1
0.61	0.52	0.39	0.46	0
1	0.99	0.98	0.99	1
0.99	0.99	0.97	0.97	1
0.99	0.99	0.96	0.97	1
1	1	0.99	1	1
1	0.99	0.98	0.99	1
0.96	0.94	0.89	0.9	1
0.99	0.99	0.97	0.98	1
0.16	0.11	0.07	0.09	0
0.91	0.87	0.78	0.8	1
1	1	0.99	0.99	1
0.99	0.99	0.97	0.98	1
0.54	0.34	0.21	0.22	0
0.74	0.66	0.56	0.56	0
1	0.99	0.99	0.99	1
1	1	0.99	0.99	1
1	0.99	0.99	0.99	1
0.99	0.99	0.98	0.98	1
0.99	0.98	0.96	0.97	1
1	0.99	0.99	0.99	1
0.99	0.98	0.97	0.97	1
0.1	0.08	0.06	0.07	1
0.32	0.25	0.2	0.22	1
0.99	0.97	0.93	0.94	1
0.99	0.99	0.98	0.98	1
0.91	0.84	0.74	0.75	1
0.55	0.38	0.23	0.29	0
0.13	0.11	0.08	0.09	0
0.3	0.24	0.16	0.19	1
0.98	0.96	0.91	0.93	1
0.83	0.75	0.66	0.7	1
0.92	0.89	0.84	0.85	1
0.87	0.84	0.81	0.81	1
0.81	0.75	0.6	0.64	1
0.98	0.96	0.92	0.93	1
1	1	0.99	0.99	1
0.99	0.99	0.98	0.98	1
1	1	0.99	0.99	1
0.81	0.78	0.69	0.71	1
0.99	0.99	0.97	0.98	1
1	0.99	0.99	0.99	1
0.95	0.91	0.84	0.85	0
0.99	0.99	0.98	0.98	1
0.08	0.07	0.06	0.07	0
0.89	0.84	0.74	0.76	1
0.9	0.84	0.74	0.76	1
0.99	0.99	0.97	0.98	0
0.87	0.81	0.77	0.77	1
0.89	0.87	0.84	0.85	0
1	1	1	1	1
0.71	0.66	0.58	0.61	0
0.99	0.98	0.96	0.97	1
0.94	0.91	0.85	0.86	1
1	1	0.99	0.99	1
1	0.99	0.98	0.98	1
0.99	0.98	0.95	0.96	1
0.99	0.98	0.96	0.97	1
0.98	0.96	0.92	0.93	1
0.98	0.97	0.95	0.95	1
0.65	0.6	0.5	0.52	0
1	1	0.99	0.99	1
0.99	0.98	0.96	0.96	1
0.92	0.87	0.81	0.82	1
0.92	0.87	0.83	0.84	1
0.99	0.98	0.95	0.96	1
0.91	0.82	0.67	0.72	1
0.94	0.9	0.86	0.87	1
0.97	0.94	0.87	0.88	1
0.99	0.98	0.95	0.96	1
0.97	0.95	0.91	0.92	1
0.99	0.98	0.96	0.97	1
1	0.99	0.98	0.98	1
1	1	0.99	0.99	1
1	0.99	0.99	0.99	1
0.99	0.99	0.97	0.98	1
1	0.99	0.98	0.98	1
0.77	0.72	0.65	0.66	0
0.99	0.98	0.95	0.96	1
0.82	0.8	0.74	0.75	1
1	0.99	0.99	0.99	1
1	0.99	0.99	0.99	1
0.99	0.98	0.96	0.97	1
0.63	0.59	0.44	0.49	0
0.98	0.97	0.93	0.93	1
0.96	0.93	0.85	0.9	1
0.99	0.98	0.95	0.96	1
0.93	0.89	0.84	0.86	1
0.9	0.85	0.74	0.77	1
0.97	0.95	0.91	0.92	1
0.83	0.77	0.69	0.7	0
0.88	0.82	0.73	0.75	0
1	0.99	0.99	0.99	1
1	1	1	1	1
0.9	0.86	0.8	0.81	1
0.89	0.83	0.72	0.74	1
0.99	0.99	0.97	0.98	1
1	0.99	0.98	0.99	1
0.99	0.99	0.97	0.97	1
0.99	0.98	0.96	0.96	1
0.99	0.99	0.97	0.98	1
1	1	0.99	0.99	1
1	0.99	0.99	0.99	1
1	1	0.99	1	1
0.97	0.95	0.89	0.91	1
0.98	0.96	0.93	0.93	1
0.95	0.92	0.82	0.84	1
1	1	0.99	0.99	1
0.94	0.9	0.85	0.86	1
0.9	0.84	0.73	0.76	1
0.99	0.98	0.96	0.97	1
0.9	0.86	0.78	0.81	1
1	0.99	0.99	0.99	1
0.92	0.86	0.78	0.8	0
0.89	0.83	0.73	0.75	0
0.82	0.74	0.7	0.71	0
0.96	0.94	0.88	0.89	1
0.92	0.86	0.77	0.81	1
1	0.99	0.99	0.99	1
0.81	0.74	0.68	0.69	1
0.99	0.99	0.98	0.98	1
0.99	0.99	0.97	0.98	1
1	1	0.99	0.99	1
1	1	1	1	1
0.4	0.28	0.21	0.23	0
0.99	0.99	0.97	0.98	1
0.95	0.93	0.87	0.89	1
0.72	0.72	0.7	0.71	1
1	1	0.99	0.99	1
1	1	0.99	0.99	1
0.99	0.99	0.97	0.98	1
0.11	0.07	0.05	0.06	0
0.81	0.7	0.62	0.65	1
0.97	0.95	0.9	0.91	1
0.95	0.92	0.88	0.89	1
0.95	0.92	0.88	0.89	1
0.85	0.77	0.71	0.72	1
0.85	0.77	0.61	0.69	1
1	0.99	0.99	0.99	1
0.99	0.99	0.97	0.98	1
0.99	0.99	0.97	0.98	1
0.98	0.97	0.93	0.94	1
1	0.99	0.98	0.99	1
0.72	0.68	0.53	0.55	1
0.95	0.9	0.82	0.83	1
1	0.99	0.99	0.99	1
1	1	0.99	1	1
0.98	0.96	0.92	0.92	1
0.95	0.92	0.89	0.9	1
0.55	0.47	0.39	0.42	0
0.99	0.97	0.96	0.96	1
0.88	0.82	0.78	0.78	1
0.95	0.93	0.9	0.91	1
0.47	0.35	0.22	0.25	0
1	0.99	0.98	0.99	1
0.99	0.99	0.98	0.98	1
0.99	0.98	0.97	0.97	1
0.96	0.95	0.93	0.93	0
1	1	0.99	0.99	1
1	0.99	0.98	0.99	1
0.98	0.96	0.91	0.93	1
0.79	0.68	0.59	0.64	1
0.99	0.98	0.97	0.97	1
0.9	0.83	0.74	0.78	1
0.98	0.96	0.91	0.92	1
1	1	0.99	1	1
0.85	0.79	0.73	0.74	0
0.99	0.99	0.97	0.98	1
0.37	0.31	0.26	0.28	0
0.97	0.96	0.92	0.93	0
1	0.99	0.99	0.99	1
0.95	0.93	0.85	0.87	0
0.99	0.98	0.96	0.96	1
0.91	0.84	0.76	0.79	1
0.91	0.87	0.84	0.84	1
0.99	0.99	0.98	0.98	1
0.18	0.15	0.12	0.14	0
1	1	0.99	0.99	1
0.43	0.29	0.19	0.21	0
0.83	0.78	0.72	0.72	1
1	0.99	0.98	0.99	1
0.99	0.99	0.97	0.97	1
0.99	0.98	0.97	0.97	1
1	0.99	0.99	0.99	1
0.97	0.95	0.9	0.91	1
0.94	0.91	0.87	0.88	1
1	1	0.99	0.99	1
1	1	1	1	1
0.94	0.91	0.86	0.87	1
0.84	0.77	0.68	0.7	1
1	0.99	0.99	0.99	1
0.96	0.93	0.89	0.9	1
0.99	0.98	0.97	0.97	1
0.65	0.58	0.43	0.47	1
1	1	0.99	1	1
1	0.99	0.99	0.99	1
1	0.99	0.99	0.99	1
0.99	0.98	0.95	0.96	1
0.73	0.7	0.6	0.63	1
0.93	0.87	0.78	0.79	1
0.99	0.99	0.98	0.98	1
0.35	0.22	0.15	0.17	0
0.99	0.99	0.97	0.98	1
0.98	0.97	0.94	0.94	0
0.97	0.94	0.88	0.89	1
0.83	0.76	0.71	0.71	1
0.99	0.98	0.97	0.97	1
0.99	0.98	0.96	0.97	1
0.95	0.92	0.86	0.88	1
0.99	0.99	0.97	0.98	1
0.99	0.98	0.96	0.97	1
0.99	0.99	0.98	0.98	1
0.67	0.63	0.52	0.55	1
0.84	0.75	0.68	0.69	1
0.98	0.96	0.93	0.94	1
1	0.99	0.99	0.99	1
0.99	0.99	0.97	0.97	1
0.99	0.99	0.97	0.98	1
1	1	0.99	0.99	1
0.9	0.85	0.78	0.79	1
0.08	0.05	0.04	0.04	0
0.97	0.95	0.89	0.91	1
0.99	0.97	0.95	0.95	1
0.96	0.93	0.87	0.88	1
0.98	0.96	0.93	0.93	1
0.91	0.86	0.81	0.82	1
0.99	0.99	0.98	0.98	1
0.99	0.99	0.98	0.98	1
0.98	0.96	0.92	0.93	1
1	1	0.99	0.99	1
1	1	0.99	0.99	1
0.99	0.98	0.96	0.96	1
1	1	1	1	1
0.99	0.98	0.97	0.97	1
0.94	0.92	0.89	0.89	0
0.97	0.95	0.91	0.92	1
0.99	0.98	0.96	0.97	1
0.93	0.9	0.82	0.83	1
0.51	0.4	0.25	0.29	0
1	0.99	0.98	0.99	1
0.98	0.97	0.94	0.95	1
0.98	0.96	0.95	0.95	1
0.88	0.8	0.75	0.75	1
0.93	0.9	0.86	0.87	1
0.99	0.99	0.97	0.97	1
0.99	0.98	0.97	0.97	1
0.94	0.91	0.88	0.88	1
1	1	0.99	1	1
0.73	0.68	0.59	0.6	1
1	1	1	1	1
0.79	0.67	0.55	0.62	1
0.56	0.48	0.34	0.37	0
1	1	0.99	0.99	1
0.96	0.94	0.89	0.9	0
0.98	0.96	0.93	0.93	1
1	0.99	0.98	0.99	1
0.93	0.9	0.86	0.87	1
0.77	0.7	0.57	0.61	1
0.98	0.97	0.94	0.95	1
1	0.99	0.99	0.99	1
1	0.99	0.99	0.99	1
0.89	0.84	0.72	0.73	1
0.99	0.99	0.97	0.98	1
0.77	0.7	0.51	0.56	1
0.99	0.99	0.97	0.97	1
0.68	0.57	0.46	0.52	1
0.99	0.99	0.97	0.97	1
0.85	0.78	0.71	0.72	0
0.99	0.98	0.97	0.97	1
0.79	0.61	0.29	0.39	0
0.07	0.06	0.04	0.05	0
0.99	0.99	0.98	0.98	1
0.96	0.94	0.87	0.89	0
0.05	0.04	0.03	0.03	0
0.86	0.82	0.73	0.75	0
1	0.99	0.98	0.98	1
0.97	0.94	0.9	0.91	1
0.74	0.69	0.68	0.68	1
1	0.99	0.99	0.99	1
0.99	0.99	0.98	0.98	1
0.94	0.9	0.85	0.86	1
0.94	0.91	0.89	0.89	1
0.99	0.99	0.97	0.98	1
1	0.99	0.98	0.98	1
0.97	0.95	0.89	0.9	0
0.96	0.92	0.87	0.87	1
1	1	0.99	0.99	1
0.88	0.84	0.8	0.81	1
0.97	0.95	0.91	0.92	1
1	0.99	0.99	0.99	1
0.22	0.16	0.11	0.12	1
0.97	0.96	0.92	0.92	1
0.99	0.97	0.95	0.95	1
0.99	0.98	0.96	0.97	1
1	1	0.99	0.99	1
0.99	0.99	0.97	0.98	1
0.9	0.87	0.84	0.84	0
0.96	0.92	0.89	0.89	1
0.92	0.85	0.79	0.8	1
0.98	0.97	0.94	0.94	1
0.8	0.72	0.62	0.65	0
0.78	0.75	0.68	0.71	0
0.99	0.98	0.96	0.97	1
0.96	0.93	0.91	0.91	1
0.99	0.99	0.97	0.98	1
1	0.99	0.98	0.99	1
0.99	0.97	0.95	0.96	1
0.99	0.98	0.96	0.97	1
1	1	0.99	0.99	1
1	1	0.99	1	1
1	1	0.99	0.99	1
0.94	0.91	0.84	0.86	1
1	0.99	0.98	0.98	1
0.99	0.99	0.98	0.98	1
0.98	0.96	0.93	0.93	1
0.99	0.98	0.96	0.96	0
0.95	0.92	0.84	0.87	0
0.99	0.99	0.98	0.98	1
1	0.99	0.98	0.98	1
0.96	0.93	0.88	0.89	1
0.86	0.8	0.74	0.75	1
0.96	0.93	0.87	0.88	1
0.92	0.88	0.79	0.81	1
0.98	0.97	0.94	0.95	1
0.98	0.95	0.87	0.91	1
1	1	0.99	0.99	1
0.99	0.98	0.94	0.95	1
0.2	0.17	0.13	0.15	0
0.99	0.98	0.95	0.95	1
1	1	0.99	0.99	1
0.95	0.92	0.84	0.87	1
1	0.99	0.99	0.99	1
0.98	0.96	0.92	0.92	1
0.99	0.98	0.95	0.96	1
0.85	0.79	0.68	0.71	1
0.99	0.99	0.97	0.97	1
0.51	0.46	0.36	0.37	0
0.81	0.68	0.55	0.6	1
1	1	1	1	1
1	1	0.99	0.99	1
1	1	1	1	1
0.98	0.96	0.93	0.94	1
1	1	0.99	1	1
0.99	0.98	0.95	0.96	1
0.95	0.93	0.9	0.91	1
0.8	0.73	0.58	0.63	0
0.31	0.2	0.14	0.15	0
0.99	0.99	0.98	0.98	1
0.99	0.98	0.94	0.95	1
1	1	0.99	0.99	1
1	0.99	0.99	0.99	1
0.71	0.61	0.48	0.5	1
0.09	0.06	0.04	0.05	0
0.99	0.98	0.95	0.96	1
0.99	0.99	0.97	0.97	1
0.83	0.76	0.7	0.71	1
0.99	0.99	0.97	0.98	1
1	1	0.99	0.99	1
0.99	0.99	0.98	0.98	1
0.89	0.84	0.8	0.81	1
1	0.99	0.98	0.99	1
0.81	0.75	0.62	0.64	1
0.99	0.98	0.96	0.97	1
0.99	0.98	0.96	0.97	1
0.31	0.29	0.25	0.26	0
1	0.99	0.98	0.98	1
1	1	0.99	1	1
0.89	0.85	0.79	0.8	1
0.85	0.76	0.63	0.69	1
0.95	0.93	0.89	0.9	1
0.91	0.85	0.78	0.79	1
0.92	0.87	0.79	0.81	1
0.99	0.98	0.96	0.97	1
0.87	0.83	0.79	0.8	0
1	0.99	0.98	0.98	1
1	0.99	0.98	0.99	1
0.31	0.22	0.16	0.17	0
0.98	0.96	0.93	0.93	1
0.88	0.79	0.72	0.72	1
0.99	0.97	0.94	0.95	1
0.98	0.97	0.93	0.94	1
0.87	0.79	0.71	0.72	1
1	0.99	0.97	0.98	1
0.92	0.89	0.85	0.86	1
1	1	0.99	0.99	1
0.99	0.98	0.95	0.96	1
1	0.99	0.98	0.99	1
0.77	0.7	0.63	0.66	0
0.92	0.87	0.81	0.82	1
0.97	0.94	0.9	0.91	1
0.99	0.99	0.97	0.98	1
0.98	0.96	0.93	0.94	1
0.74	0.67	0.64	0.66	1
0.99	0.99	0.97	0.97	1
0.98	0.97	0.96	0.96	1
1	0.99	0.98	0.98	1
0.83	0.79	0.71	0.74	1
0.61	0.5	0.39	0.42	0
0.95	0.91	0.85	0.86	1
0.99	0.98	0.95	0.95	1
0.99	0.98	0.97	0.97	1
0.68	0.61	0.48	0.51	0
0.98	0.96	0.92	0.93	1
0.88	0.82	0.76	0.77	1
0.78	0.72	0.65	0.66	1
0.99	0.98	0.95	0.96	1
0.3	0.25	0.2	0.22	0
0.99	0.99	0.97	0.98	1
0.76	0.74	0.71	0.72	0
1	0.99	0.98	0.99	1
0.99	0.98	0.96	0.97	1
0.96	0.94	0.9	0.91	1
1	1	0.99	0.99	1
1	0.99	0.99	0.99	1
0.23	0.18	0.12	0.14	0
0.95	0.93	0.9	0.91	1
1	1	1	1	1
0.99	0.98	0.96	0.97	1
1	1	0.99	0.99	1
0.99	0.98	0.97	0.97	1
0.06	0.05	0.04	0.04	0
0.97	0.94	0.86	0.88	1
1	0.99	0.99	0.99	1
0.99	0.99	0.97	0.98	1
1	0.99	0.98	0.98	1
0.88	0.83	0.8	0.8	1
0.95	0.92	0.86	0.87	1
0.95	0.91	0.83	0.85	1
0.99	0.99	0.98	0.98	1
0.81	0.72	0.61	0.64	1
0.99	0.99	0.98	0.98	1
0.6	0.5	0.44	0.45	1
1	1	0.99	0.99	1
0.97	0.95	0.92	0.93	1
0.99	0.98	0.97	0.97	1
0.99	0.99	0.96	0.97	1
0.98	0.96	0.95	0.95	1
1	1	0.99	0.99	1
0.87	0.82	0.73	0.75	1
1	0.99	0.98	0.98	1
0.98	0.97	0.95	0.95	1
0.68	0.57	0.43	0.47	1
1	1	0.99	0.99	1
1	0.99	0.98	0.99	1
0.97	0.94	0.9	0.91	1
0.81	0.76	0.63	0.65	1
0.99	0.99	0.98	0.98	1
1	0.99	0.99	0.99	1
1	1	0.99	1	1
0.91	0.84	0.76	0.78	0
0.99	0.99	0.97	0.98	1
1	0.99	0.99	0.99	1
0.99	0.98	0.96	0.97	1
0.99	0.98	0.96	0.96	1
0.91	0.85	0.79	0.79	1
0.96	0.94	0.91	0.92	1
0.99	0.98	0.98	0.98	1
0.19	0.16	0.12	0.14	0
1	1	0.99	0.99	1
0.98	0.96	0.93	0.93	1
0.99	0.99	0.98	0.98	1
0.89	0.85	0.82	0.83	0
0.92	0.89	0.85	0.86	1
0.99	0.99	0.98	0.98	1
1	1	1	1	1
1	1	0.99	0.99	1
0.97	0.95	0.91	0.92	1
0.99	0.98	0.96	0.97	1
1	1	0.99	0.99	1
0.99	0.98	0.96	0.96	1
0.99	0.98	0.96	0.96	1
0.96	0.94	0.89	0.89	1
0.99	0.98	0.96	0.97	1
1	1	0.99	0.99	1
0.99	0.98	0.96	0.96	1
0.94	0.9	0.83	0.84	1
1	1	0.99	0.99	1
1	1	0.99	0.99	1
1	1	0.99	0.99	1
0.93	0.89	0.8	0.82	1
0.21	0.14	0.11	0.12	0
0.83	0.72	0.66	0.67	1
0.99	0.99	0.98	0.98	1
0.97	0.96	0.92	0.93	1
0.9	0.86	0.79	0.8	1
0.98	0.96	0.92	0.93	1
1	1	0.99	1	1
0.98	0.97	0.94	0.95	1
0.99	0.98	0.96	0.96	1
0.84	0.77	0.7	0.72	1
0.95	0.93	0.91	0.91	1
1	0.99	0.99	0.99	1
1	0.99	0.99	0.99	1
1	0.99	0.99	0.99	1
1	0.99	0.98	0.99	1
0.09	0.07	0.06	0.06	0
0.98	0.97	0.95	0.95	0
0.98	0.97	0.95	0.95	1
0.99	0.98	0.95	0.96	1
0.99	0.99	0.98	0.98	1
0.99	0.99	0.98	0.98	1
1	1	0.99	0.99	1
0.98	0.96	0.91	0.92	1
0.98	0.96	0.91	0.93	1
1	1	0.99	0.99	1
0.9	0.84	0.78	0.78	1
0.28	0.23	0.18	0.2	0
0.97	0.95	0.93	0.93	1
0.99	0.99	0.97	0.98	1
0.99	0.98	0.96	0.96	1
1	1	0.99	0.99	1
0.86	0.83	0.79	0.81	0
0.8	0.75	0.67	0.69	1
1	1	0.99	0.99	1
0.98	0.97	0.94	0.95	1
0.97	0.94	0.9	0.91	1
0.99	0.99	0.97	0.98	1
0.96	0.93	0.91	0.91	1
0.74	0.67	0.62	0.65	0
1	0.99	0.99	0.99	1
1	1	0.99	0.99	1
0.94	0.91	0.87	0.88	1
0.96	0.93	0.89	0.9	1
1	0.99	0.98	0.99	1
0.91	0.87	0.75	0.77	1
1	0.99	0.99	0.99	1
1	0.99	0.98	0.98	1
0.99	0.97	0.95	0.95	1
1	0.99	0.98	0.98	1
0.91	0.88	0.84	0.84	1
0.96	0.93	0.88	0.9	1
0.99	0.99	0.97	0.97	1
0.99	0.98	0.96	0.97	1
0.98	0.97	0.95	0.96	1
0.17	0.13	0.1	0.11	0
0.49	0.41	0.3	0.34	1
0.56	0.48	0.37	0.42	0
0.97	0.95	0.87	0.89	1
0.98	0.95	0.89	0.9	1
1	1	0.99	0.99	1
0.74	0.64	0.48	0.5	0
0.99	0.98	0.95	0.96	1
0.99	0.98	0.95	0.96	1
0.99	0.98	0.95	0.96	1
0.14	0.11	0.09	0.1	0
1	1	0.99	0.99	1
0.99	0.98	0.95	0.96	1
0.97	0.95	0.89	0.9	1
0.69	0.6	0.46	0.48	1
0.87	0.81	0.73	0.74	1
0.56	0.46	0.37	0.4	0
1	1	0.99	0.99	1
0.96	0.92	0.86	0.88	1
0.97	0.96	0.92	0.93	1
1	1	0.99	0.99	1
1	1	0.99	0.99	1
0.93	0.9	0.85	0.86	1
0.99	0.98	0.96	0.97	1
0.31	0.22	0.14	0.14	0
1	1	0.99	0.99	1
0.49	0.42	0.36	0.39	0
0.99	0.98	0.97	0.97	1
0.93	0.9	0.85	0.86	1
0.97	0.95	0.92	0.93	1
0.18	0.14	0.11	0.12	0
0.99	0.98	0.96	0.97	1
1	1	0.99	0.99	1
1	0.99	0.98	0.98	1
0.98	0.96	0.92	0.93	0
0.96	0.93	0.88	0.88	1
0.99	0.98	0.97	0.97	1
0.98	0.97	0.95	0.95	1
1	1	1	1	1
0.99	0.99	0.98	0.98	1
0.97	0.95	0.91	0.92	1
0.97	0.95	0.91	0.93	1
0.99	0.99	0.98	0.98	1
1	0.99	0.98	0.99	1
0.84	0.78	0.69	0.71	1
0.95	0.91	0.85	0.86	1
0.96	0.93	0.89	0.9	1
1	1	0.99	0.99	1
0.99	0.99	0.98	0.98	1
0.99	0.99	0.98	0.98	1
1	1	0.99	0.99	1
0.9	0.84	0.75	0.76	1
0.99	0.99	0.97	0.97	1
0.98	0.97	0.95	0.95	1
0.94	0.9	0.86	0.87	1
1	0.99	0.98	0.98	1
0.99	0.98	0.97	0.97	1
0.98	0.97	0.95	0.95	1
1	0.99	0.98	0.98	1
0.91	0.88	0.83	0.84	1
1	0.99	0.98	0.99	1
0.99	0.99	0.97	0.98	1
0.94	0.9	0.85	0.86	1
0.98	0.97	0.93	0.94	1
0.99	0.98	0.97	0.97	1
0.86	0.81	0.72	0.76	1
0.99	0.98	0.96	0.97	1
0.98	0.96	0.93	0.94	1
1	1	0.99	0.99	1
0.96	0.94	0.9	0.91	1
0.9	0.84	0.73	0.76	1
0.99	0.98	0.96	0.97	1
0.99	0.99	0.97	0.98	1
0.99	0.98	0.96	0.97	1
0.99	0.99	0.98	0.98	1
1	1	0.99	0.99	1
0.99	0.99	0.98	0.98	1
0.17	0.13	0.1	0.12	0
0.47	0.3	0.17	0.18	0
0.91	0.85	0.78	0.79	0
1	0.99	0.98	0.99	1
0.99	0.99	0.97	0.98	1
0.91	0.87	0.84	0.84	1
0.99	0.99	0.97	0.97	1
1	0.99	0.98	0.98	1
0.87	0.84	0.75	0.77	1
0.57	0.49	0.36	0.37	0
1	0.99	0.98	0.98	1
0.99	0.98	0.96	0.96	1
0.96	0.94	0.92	0.93	1
0.97	0.95	0.89	0.9	1
0.99	0.98	0.96	0.97	1
0.68	0.6	0.49	0.52	1
0.9	0.81	0.71	0.72	1
0.99	0.98	0.97	0.97	1
0.99	0.98	0.95	0.95	1
0.98	0.96	0.92	0.93	1
0.92	0.88	0.81	0.83	1
1	0.99	0.98	0.98	1
0.97	0.95	0.92	0.93	1
0.99	0.98	0.96	0.96	1
0.99	0.99	0.97	0.98	1
0.99	0.97	0.95	0.96	1
0.99	0.98	0.95	0.96	1
0.96	0.94	0.92	0.92	1
0.95	0.92	0.87	0.88	1
0.13	0.11	0.08	0.09	0
0.99	0.98	0.96	0.97	1
0.99	0.99	0.97	0.97	1
0.97	0.95	0.93	0.93	1
0.77	0.65	0.54	0.57	1
0.99	0.99	0.97	0.98	1
0.99	0.99	0.97	0.97	1
0.96	0.94	0.88	0.9	1
1	1	0.99	0.99	1
0.17	0.14	0.11	0.12	0
0.98	0.96	0.92	0.93	1
0.98	0.97	0.93	0.94	1
1	0.99	0.99	0.99	1
0.99	0.98	0.95	0.96	1
1	0.99	0.98	0.98	1
0.96	0.94	0.91	0.92	0
1	0.99	0.99	0.99	1
0.99	0.99	0.98	0.98	1
0.91	0.87	0.84	0.85	0
0.99	0.98	0.97	0.97	1
0.91	0.87	0.82	0.83	0
0.99	0.98	0.97	0.97	1
0.99	0.98	0.97	0.98	1
0.97	0.94	0.86	0.88	1
0.95	0.92	0.86	0.88	1
1	1	0.99	0.99	1
0.11	0.11	0.08	0.09	0
0.99	0.98	0.96	0.96	1
0.3	0.22	0.16	0.19	0
1	0.99	0.98	0.98	1
0.94	0.92	0.88	0.89	0
0.98	0.97	0.94	0.95	1
0.83	0.76	0.69	0.71	0
0.99	0.97	0.94	0.95	1
1	1	0.99	0.99	1
0.95	0.92	0.85	0.87	1
0.96	0.93	0.89	0.9	1
0.52	0.43	0.22	0.26	1
0.95	0.91	0.86	0.86	1
1	1	0.99	0.99	1
0.98	0.97	0.95	0.96	1
0.69	0.62	0.46	0.5	0
0.99	0.99	0.97	0.97	1
1	0.99	0.98	0.99	1
0.99	0.98	0.96	0.96	1
1	0.99	0.98	0.99	1
0.81	0.78	0.75	0.76	1
0.97	0.95	0.91	0.92	1
0.99	0.98	0.95	0.96	1
0.95	0.93	0.87	0.89	1
0.98	0.97	0.94	0.95	1
0.52	0.39	0.31	0.31	0
0.99	0.99	0.97	0.97	1
1	0.99	0.99	0.99	1
0.31	0.25	0.2	0.22	1
0.75	0.67	0.59	0.62	0
1	0.99	0.99	0.99	1
0.99	0.99	0.98	0.98	1
0.99	0.98	0.95	0.96	1
1	1	0.99	0.99	1
0.98	0.96	0.93	0.94	1
0.99	0.99	0.97	0.98	1
1	0.99	0.98	0.99	1
1	0.99	0.99	0.99	1
0.99	0.98	0.97	0.97	1
1	0.99	0.98	0.99	1
1	0.99	0.98	0.98	1
1	0.99	0.97	0.98	1
0.99	0.99	0.97	0.98	1
0.99	0.98	0.96	0.96	1
0.99	0.99	0.97	0.98	1
0.99	0.98	0.96	0.97	1
0.99	0.98	0.97	0.97	1
0.99	0.99	0.98	0.98	1
0.99	0.99	0.97	0.98	1
0.98	0.97	0.93	0.94	1
0.99	0.98	0.95	0.96	1
1	1	0.99	0.99	1
0.99	0.99	0.98	0.98	1
0.98	0.96	0.92	0.93	1
1	0.99	0.98	0.99	1
1	1	0.99	0.99	1
0.99	0.98	0.96	0.96	1
1	0.99	0.99	0.99	1
0.43	0.38	0.33	0.36	0
1	1	0.99	0.99	1
1	1	0.99	0.99	1
0.99	0.99	0.97	0.98	1
1	1	0.99	0.99	1
0.99	0.98	0.95	0.96	1
0.77	0.68	0.58	0.64	1
0.89	0.83	0.78	0.79	1
0.93	0.88	0.78	0.79	0
0.94	0.89	0.85	0.86	1
0.93	0.9	0.87	0.88	1
0.98	0.97	0.94	0.95	1
1	1	0.99	0.99	1
0.98	0.96	0.94	0.95	1
0.88	0.85	0.76	0.78	1
0.95	0.91	0.84	0.84	1
0.76	0.67	0.52	0.57	1
1	1	0.99	0.99	1
0.96	0.93	0.9	0.9	1
0.99	0.99	0.97	0.98	1
1	1	0.99	0.99	1
1	1	1	1	1
0.99	0.99	0.96	0.97	1
0.91	0.85	0.78	0.8	1
0.98	0.96	0.94	0.95	1
0.93	0.89	0.86	0.86	1
0.99	0.99	0.97	0.98	1
0.99	0.98	0.95	0.96	1
0.88	0.81	0.75	0.76	1
1	1	0.99	0.99	1
0.99	0.98	0.95	0.96	1
0.97	0.96	0.93	0.94	1
1	0.99	0.98	0.98	1
0.98	0.96	0.91	0.92	1
0.99	0.98	0.95	0.97	1
0.97	0.95	0.91	0.92	1
0.92	0.89	0.86	0.86	1
0.8	0.76	0.72	0.73	1
0.99	0.98	0.97	0.97	1
0.99	0.98	0.97	0.97	1
1	1	0.99	0.99	1
0.87	0.79	0.73	0.74	1
0.98	0.97	0.93	0.94	1
0.97	0.95	0.9	0.91	1
0.99	0.99	0.98	0.98	1
1	0.99	0.98	0.98	0
0.36	0.21	0.16	0.18	0
0.99	0.99	0.98	0.98	1
0.97	0.95	0.89	0.91	1
0.97	0.95	0.9	0.91	1
0.18	0.12	0.09	0.1	0
0.05	0.04	0.03	0.03	0
0.89	0.83	0.75	0.77	1
0.66	0.6	0.5	0.51	0
0.99	0.99	0.97	0.98	1
1	1	0.99	0.99	1
0.99	0.97	0.93	0.94	1
0.99	0.98	0.96	0.96	1
0.17	0.14	0.1	0.12	0
0.99	0.98	0.96	0.97	1
0.99	0.98	0.95	0.96	1
1	1	0.99	0.99	1
1	1	0.99	0.99	1
0.99	0.99	0.97	0.98	1
1	0.99	0.99	0.99	1
0.99	0.98	0.95	0.96	1
1	0.99	0.98	0.99	1
1	0.99	0.98	0.98	1
0.99	0.99	0.98	0.98	1
0.98	0.97	0.93	0.94	1
0.99	0.99	0.97	0.98	1
0.91	0.84	0.79	0.79	1
0.99	0.99	0.98	0.98	1
0.95	0.93	0.9	0.91	1
0.98	0.96	0.91	0.92	1
1	0.99	0.99	0.99	1
0.88	0.84	0.78	0.8	1
1	1	1	1	1
0.98	0.96	0.94	0.94	1
0.61	0.51	0.34	0.39	0
0.99	0.99	0.97	0.98	1
1	0.99	0.98	0.98	1
0.98	0.97	0.95	0.95	1
0.97	0.95	0.91	0.92	1
1	0.99	0.97	0.98	1
1	1	0.99	0.99	1
0.97	0.95	0.92	0.92	1
0.9	0.86	0.83	0.84	1
1	1	0.99	0.99	1
0.99	0.98	0.95	0.95	1
0.97	0.95	0.92	0.92	1
1	1	0.99	1	1
0.85	0.78	0.73	0.74	0
1	0.99	0.99	0.99	1
0.95	0.92	0.88	0.88	1
0.99	0.98	0.96	0.97	1
0.7	0.61	0.45	0.54	0
1	1	0.99	1	1
1	0.99	0.98	0.99	1
0.81	0.76	0.69	0.72	1
0.99	0.99	0.98	0.98	1
1	0.99	0.99	0.99	1
1	0.99	0.98	0.99	1
0.95	0.92	0.86	0.87	1
0.87	0.8	0.74	0.75	1
0.96	0.94	0.88	0.89	1
1	0.99	0.99	0.99	1
0.99	0.99	0.97	0.97	1
0.87	0.83	0.79	0.8	1
1	1	0.99	0.99	1
0.99	0.98	0.96	0.97	1
0.98	0.97	0.93	0.94	1
1	0.99	0.98	0.99	1
0.95	0.92	0.87	0.88	1
0.99	0.99	0.98	0.98	1
0.6	0.49	0.35	0.42	0
0.95	0.91	0.85	0.86	1
0.99	0.99	0.98	0.98	1
1	1	0.99	0.99	1
0.93	0.9	0.82	0.83	0
1	0.99	0.99	0.99	1
0.99	0.98	0.96	0.96	1
0.99	0.99	0.97	0.97	1
0.99	0.98	0.96	0.97	1
0.8	0.74	0.64	0.66	0
0.87	0.82	0.78	0.78	1
0.91	0.87	0.83	0.84	0
0.15	0.12	0.09	0.1	0
0.93	0.89	0.85	0.85	1
0.94	0.91	0.88	0.89	1
0.98	0.96	0.94	0.94	1
1	0.99	0.98	0.99	1
1	1	0.99	0.99	1
0.91	0.87	0.82	0.83	1
1	0.99	0.98	0.98	1
0.77	0.7	0.57	0.6	0
0.98	0.96	0.92	0.93	1
0.94	0.86	0.74	0.78	1
1	1	1	1	1
1	0.99	0.99	0.99	1
0.99	0.98	0.96	0.96	1
0.97	0.95	0.91	0.92	1
0.25	0.21	0.17	0.19	1
0.99	0.98	0.96	0.97	1
0.91	0.84	0.79	0.79	0
0.99	0.98	0.96	0.96	1
0.93	0.9	0.83	0.85	0
0.97	0.95	0.92	0.93	1
0.99	0.98	0.96	0.97	1
0.99	0.99	0.97	0.98	1
1	1	0.99	0.99	1
0.04	0.04	0.04	0.04	0
1	0.99	0.99	0.99	1
0.95	0.92	0.86	0.88	1
0.8	0.73	0.69	0.7	0
0.87	0.83	0.72	0.74	1
0.95	0.92	0.86	0.87	1
0.98	0.97	0.94	0.95	1
0.91	0.86	0.79	0.79	1
0.98	0.97	0.94	0.94	1
0.99	0.99	0.98	0.98	1
0.92	0.85	0.75	0.77	1
1	0.99	0.98	0.98	1
0.99	0.98	0.96	0.96	1
0.99	0.99	0.97	0.98	1
0.92	0.89	0.85	0.85	1
0.99	0.99	0.97	0.98	1
0.99	0.98	0.94	0.95	1
0.69	0.64	0.49	0.58	0
1	1	0.99	0.99	1
0.98	0.97	0.94	0.95	1
0.97	0.95	0.9	0.91	0
0.97	0.95	0.91	0.92	1
0.44	0.36	0.3	0.32	0
0.99	0.98	0.97	0.97	1
1	1	0.99	0.99	1
0.98	0.97	0.94	0.95	1
0.95	0.92	0.87	0.88	1
0.69	0.63	0.53	0.58	1
1	0.99	0.98	0.99	1
0.96	0.94	0.9	0.91	1
0.42	0.31	0.23	0.25	0
1	1	0.99	0.99	1
1	1	0.99	0.99	1
0.99	0.98	0.96	0.96	1
0.07	0.05	0.04	0.04	0
0.99	0.99	0.98	0.98	1
1	0.99	0.98	0.98	1
1	1	0.99	0.99	1
0.98	0.97	0.96	0.97	1
0.98	0.96	0.93	0.94	1
0.94	0.9	0.84	0.85	0
0.09	0.04	0.03	0.04	0
0.97	0.93	0.86	0.88	0
0.75	0.66	0.53	0.56	0
0.92	0.89	0.83	0.85	1
0.99	0.99	0.98	0.98	1
0.98	0.96	0.93	0.94	1
0.94	0.9	0.83	0.86	1
0.99	0.98	0.96	0.97	1
0.97	0.95	0.92	0.93	1
0.99	0.98	0.96	0.97	0
0.97	0.95	0.88	0.89	1
0.97	0.95	0.89	0.9	1
0.95	0.93	0.91	0.91	1
0.68	0.54	0.43	0.46	1
0.28	0.23	0.18	0.2	0
1	0.99	0.98	0.98	1
1	0.99	0.99	0.99	1
0.99	0.98	0.96	0.97	1
0.98	0.97	0.95	0.95	1
0.8	0.75	0.68	0.68	0
0.99	0.99	0.98	0.98	1
0.96	0.94	0.88	0.89	1
1	0.99	0.98	0.99	1
1	0.99	0.98	0.99	1
0.72	0.68	0.62	0.65	1
0.99	0.98	0.96	0.96	1
0.99	0.99	0.97	0.97	1
0.99	0.98	0.96	0.97	1
0.97	0.95	0.9	0.91	1
1	0.99	0.98	0.98	1
0.99	0.98	0.96	0.97	1
0.99	0.99	0.98	0.98	1
1	0.99	0.98	0.99	1
1	1	0.99	0.99	1
0.97	0.96	0.92	0.93	1
0.98	0.97	0.92	0.93	1
0.99	0.98	0.96	0.96	1
0.94	0.91	0.87	0.88	1
0.99	0.98	0.97	0.97	1
0.99	0.98	0.95	0.95	1
0.94	0.91	0.88	0.88	1
1	1	0.99	0.99	1
0.98	0.96	0.92	0.92	1
0.81	0.74	0.57	0.63	0
0.99	0.99	0.98	0.98	1
0.97	0.95	0.92	0.93	1
1	0.99	0.99	0.99	1
0.84	0.8	0.74	0.76	1
1	1	0.99	1	1
0.96	0.93	0.87	0.89	1
0.98	0.96	0.94	0.94	1
0.96	0.94	0.87	0.89	1
0.99	0.98	0.96	0.97	1
1	0.99	0.98	0.98	1
0.75	0.65	0.52	0.58	1
0.94	0.91	0.88	0.89	1
0.98	0.96	0.93	0.94	1
0.99	0.97	0.94	0.95	1
0.99	0.99	0.97	0.98	1
1	1	0.99	0.99	1
0.96	0.94	0.91	0.92	1
0.97	0.95	0.88	0.9	1
0.95	0.92	0.88	0.89	1
0.99	0.98	0.96	0.97	1
0.99	0.98	0.95	0.96	1
0.99	0.99	0.98	0.98	1
0.68	0.63	0.45	0.49	1
0.99	0.98	0.95	0.96	1
1	1	0.99	0.99	1
0.95	0.92	0.89	0.9	0
0.95	0.91	0.84	0.85	0
0.98	0.96	0.91	0.93	1
1	0.99	0.99	0.99	1
0.92	0.88	0.84	0.84	1
0.99	0.99	0.97	0.97	1
0.88	0.81	0.69	0.71	1
0.92	0.89	0.83	0.84	1
0.99	0.98	0.96	0.96	0
0.99	0.99	0.97	0.97	1
1	1	1	1	1
0.89	0.85	0.78	0.8	1
0.85	0.78	0.7	0.72	1
0.89	0.83	0.78	0.79	1
1	1	0.99	0.99	1
1	1	0.99	0.99	1
1	0.99	0.99	0.99	1
0.91	0.86	0.81	0.82	1
0.96	0.93	0.9	0.91	1
0.89	0.81	0.77	0.77	1
0.99	0.98	0.95	0.96	1
1	0.99	0.98	0.99	1
0.9	0.83	0.74	0.76	1
0.98	0.97	0.94	0.95	1
1	0.99	0.99	0.99	1
0.99	0.99	0.97	0.98	1
0.73	0.66	0.59	0.62	0
0.98	0.97	0.94	0.95	1
0.99	0.99	0.98	0.98	1
0.99	0.99	0.97	0.98	1
0.98	0.96	0.92	0.93	1
0.99	0.97	0.95	0.95	1
1	0.99	0.98	0.99	1
1	1	0.99	0.99	1
0.99	0.98	0.96	0.97	1
0.18	0.16	0.16	0.17	0
0.98	0.97	0.95	0.96	1
0.99	0.98	0.96	0.96	1
0.99	0.98	0.95	0.96	1
0.88	0.81	0.75	0.76	1
0.91	0.87	0.81	0.82	1
0.26	0.18	0.13	0.15	0
0.99	0.99	0.97	0.98	1
1	0.99	0.99	0.99	1
0.92	0.89	0.86	0.87	1
0.96	0.93	0.9	0.91	1
0.99	0.98	0.96	0.97	1
1	0.99	0.98	0.98	1
0.99	0.98	0.96	0.96	1
0.95	0.91	0.86	0.87	1
0.99	0.99	0.97	0.98	1
0.98	0.97	0.96	0.96	1
0.99	0.98	0.96	0.97	1
0.99	0.99	0.97	0.98	1
1	1	0.99	1	1
0.98	0.96	0.94	0.94	1
0.98	0.96	0.93	0.94	1
1	1	0.99	0.99	1
1	0.99	0.98	0.98	1
0.05	0.04	0.03	0.03	1
0.98	0.97	0.96	0.96	1
0.92	0.86	0.81	0.82	1
0.99	0.98	0.95	0.96	1
1	1	0.99	0.99	1
1	0.99	0.98	0.98	1
0.28	0.23	0.18	0.2	0
0.98	0.97	0.94	0.95	1
1	1	0.99	1	1
0.98	0.96	0.93	0.94	1
1	0.99	0.98	0.98	1
0.98	0.97	0.93	0.94	1
0.94	0.91	0.89	0.9	1
0.96	0.95	0.92	0.93	1
0.97	0.96	0.92	0.93	1
0.99	0.99	0.98	0.98	1
0.94	0.91	0.85	0.86	1
0.97	0.95	0.91	0.92	1
1	1	0.99	1	1
0.95	0.92	0.88	0.89	1
1	1	1	1	1
0.99	0.99	0.98	0.98	1
1	0.99	0.98	0.99	1
0.98	0.96	0.92	0.92	1
0.93	0.89	0.85	0.85	1
0.99	0.98	0.95	0.96	1
0.98	0.96	0.92	0.93	1
0.98	0.97	0.95	0.95	1
0.95	0.9	0.83	0.85	1
0.99	0.98	0.96	0.97	1
1	1	0.99	0.99	1
0.99	0.99	0.97	0.98	1
0.98	0.95	0.91	0.91	1
0.09	0.07	0.05	0.05	0
0.99	0.98	0.95	0.96	1
0.96	0.94	0.91	0.92	1
0.88	0.83	0.75	0.77	0
0.98	0.97	0.95	0.95	1
0.52	0.34	0.26	0.28	1
0.04	0.03	0.02	0.03	0
0.99	0.99	0.96	0.97	1
0.96	0.93	0.9	0.91	1
0.98	0.97	0.94	0.94	1
0.94	0.91	0.88	0.89	1
0.99	0.98	0.95	0.96	1
0.97	0.94	0.9	0.91	1
0.92	0.88	0.8	0.81	1
0.24	0.18	0.14	0.15	1
1	1	1	1	1
0.03	0.02	0.02	0.02	0
0.97	0.94	0.89	0.9	1
0.82	0.74	0.62	0.62	0
0.99	0.98	0.96	0.97	1
0.99	0.97	0.94	0.95	1
0.86	0.79	0.74	0.75	0
1	1	1	1	1
0.99	0.97	0.95	0.96	1
1	0.99	0.98	0.98	1
1	0.99	0.99	0.99	1
1	1	0.99	0.99	1
1	1	0.99	0.99	1
0.12	0.09	0.07	0.08	1
0.97	0.94	0.89	0.9	1
0.99	0.99	0.98	0.98	1
0.99	0.98	0.97	0.97	1
0.98	0.97	0.95	0.95	1
0.94	0.9	0.85	0.86	1
0.99	0.98	0.97	0.97	1
0.99	0.98	0.96	0.96	1
0.99	0.99	0.96	0.97	1
0.99	0.99	0.97	0.98	1
0.99	0.99	0.99	0.99	1
0.65	0.64	0.53	0.55	0
0.96	0.94	0.9	0.91	1
0.67	0.51	0.36	0.4	0
0.98	0.96	0.92	0.93	1
0.15	0.11	0.09	0.1	0
0.87	0.85	0.81	0.82	1
0.99	0.99	0.97	0.97	1
1	0.99	0.98	0.99	1
0.98	0.96	0.93	0.94	1
1	1	0.99	0.99	1
0.99	0.98	0.96	0.97	1
0.94	0.91	0.87	0.88	1
0.99	0.98	0.95	0.96	1
0.29	0.25	0.2	0.22	0
0.68	0.55	0.39	0.44	1
0.99	0.99	0.97	0.98	1
0.99	0.99	0.97	0.97	1
0.78	0.7	0.61	0.63	1
0.99	0.98	0.96	0.96	1
1	0.99	0.98	0.98	1
0.99	0.97	0.94	0.95	1
0.9	0.83	0.6	0.71	1
0.66	0.63	0.53	0.56	0
1	1	1	1	1
0.99	0.98	0.97	0.97	1
1	0.99	0.98	0.99	1
1	1	0.99	0.99	1
0.99	0.98	0.96	0.97	1
0.99	0.98	0.95	0.96	1
0.54	0.37	0.21	0.23	0
1	0.99	0.98	0.99	1
0.96	0.94	0.92	0.92	1
0.17	0.13	0.1	0.12	0
0.98	0.96	0.94	0.94	0
0.98	0.96	0.94	0.95	1
1	0.99	0.98	0.98	1
0.92	0.88	0.85	0.86	1
1	0.99	0.99	0.99	1
0.94	0.9	0.83	0.84	1
0.61	0.53	0.42	0.45	1
0.94	0.9	0.86	0.87	1
1	1	0.99	0.99	1
1	1	1	1	1
0.04	0.03	0.02	0.03	0
0.7	0.64	0.56	0.57	0
0.94	0.89	0.83	0.84	1
0.72	0.69	0.59	0.61	1
1	1	0.99	1	1
0.98	0.97	0.95	0.95	1
0.95	0.92	0.89	0.89	1
0.99	0.98	0.95	0.96	1
1	0.99	0.98	0.99	1
0.97	0.93	0.85	0.87	1
0.98	0.96	0.92	0.93	1
1	0.99	0.98	0.98	1
0.95	0.91	0.88	0.88	1
0.99	0.99	0.97	0.97	1
0.99	0.98	0.97	0.97	1
0.99	0.99	0.97	0.98	1
0.98	0.97	0.93	0.94	1
1	0.99	0.98	0.99	1
0.98	0.97	0.94	0.94	1
0.98	0.97	0.93	0.94	1
0.99	0.98	0.96	0.97	1
0.96	0.92	0.85	0.86	1
0.92	0.88	0.85	0.86	0
0.97	0.95	0.93	0.94	1
0.99	0.97	0.93	0.94	1
0.99	0.99	0.97	0.97	1
1	1	0.99	0.99	1
0.98	0.96	0.94	0.94	1
0.97	0.95	0.93	0.94	1
0.99	0.98	0.96	0.97	1
0.99	0.98	0.96	0.96	1
1	1	0.99	1	1
0.99	0.98	0.94	0.95	1
0.96	0.93	0.82	0.88	0
0.97	0.94	0.91	0.92	1
0.99	0.98	0.96	0.97	1
0.97	0.95	0.9	0.92	1
0.96	0.94	0.86	0.88	1
0.99	0.98	0.95	0.96	1
0.53	0.44	0.33	0.36	0
1	1	0.99	0.99	1
0.98	0.96	0.92	0.93	1
0.26	0.2	0.14	0.15	0
1	0.99	0.99	0.99	1
0.4	0.33	0.28	0.29	0
1	1	0.99	0.99	1
0.99	0.98	0.97	0.97	1
0.78	0.71	0.65	0.66	1
1	1	1	1	1
0.99	0.99	0.97	0.98	1
0.99	0.99	0.97	0.97	1
0.98	0.98	0.95	0.96	1
0.87	0.8	0.71	0.73	1
0.88	0.8	0.73	0.74	1
0.98	0.96	0.92	0.92	1
0.99	0.99	0.96	0.97	1
0.14	0.09	0.07	0.08	0
0.57	0.41	0.28	0.3	0
0.85	0.78	0.69	0.71	1
0.99	0.98	0.97	0.98	1
1	1	0.99	0.99	1
1	0.99	0.98	0.99	1
1	1	1	1	1
0.99	0.97	0.95	0.96	1
1	1	0.99	0.99	1
0.97	0.95	0.92	0.92	1
0.99	0.98	0.96	0.97	1
0.83	0.75	0.68	0.68	1
0.81	0.57	0.32	0.44	0
0.99	0.99	0.97	0.97	1
0.98	0.96	0.92	0.93	1
0.97	0.96	0.91	0.93	1
0.48	0.28	0.19	0.22	0
0.99	0.99	0.98	0.98	1
0.99	0.98	0.96	0.97	1
0.99	0.99	0.98	0.98	1
0.98	0.97	0.95	0.96	1
1	0.99	0.98	0.99	1
0.83	0.75	0.67	0.69	1
1	0.99	0.98	0.99	1
0.88	0.84	0.81	0.82	1
0.93	0.91	0.87	0.87	1
0.67	0.61	0.47	0.49	0
0.97	0.95	0.92	0.93	1
0.99	0.97	0.95	0.96	1
0.95	0.93	0.89	0.9	1
0.99	0.98	0.96	0.96	1
0.84	0.79	0.72	0.74	1
0.98	0.96	0.93	0.94	1
0.98	0.97	0.94	0.94	1
0.79	0.64	0.52	0.55	0
0.99	0.99	0.97	0.97	1
1	0.99	0.98	0.99	1
0.87	0.84	0.79	0.79	1
1	1	1	1	1
0.98	0.97	0.94	0.95	1
0.98	0.95	0.89	0.91	1
0.92	0.89	0.83	0.84	1
0.98	0.95	0.91	0.92	1
0.32	0.26	0.22	0.24	0
0.98	0.97	0.94	0.95	1
0.95	0.93	0.88	0.89	0
0.09	0.07	0.06	0.07	1
0.87	0.82	0.7	0.72	1
0.99	0.98	0.95	0.96	1
0.76	0.68	0.59	0.61	0
0.97	0.95	0.91	0.92	1
0.98	0.96	0.93	0.94	1
0.99	0.99	0.97	0.97	1
0.97	0.96	0.94	0.95	1
0.92	0.87	0.77	0.79	1
0.99	0.98	0.95	0.96	1
0.99	0.98	0.96	0.97	1
1	1	1	1	1
1	0.99	0.98	0.98	1
0.81	0.74	0.67	0.68	1
0.19	0.15	0.12	0.14	0
0.99	0.98	0.96	0.97	1
1	1	1	1	1
0.98	0.97	0.95	0.95	1
0.97	0.95	0.91	0.91	1
1	0.99	0.99	0.99	1
0.99	0.99	0.98	0.98	1
0.87	0.81	0.77	0.78	1
0.98	0.96	0.94	0.94	1
1	1	1	1	1
0.88	0.83	0.7	0.74	1
0.79	0.65	0.51	0.57	1
1	0.99	0.99	0.99	1
1	1	0.99	0.99	1
1	0.99	0.98	0.98	1
0.95	0.93	0.89	0.9	1
0.87	0.78	0.69	0.71	1
0.05	0.05	0.04	0.04	0
1	0.99	0.98	0.98	1
0.99	0.99	0.97	0.98	1
0.99	0.99	0.98	0.98	1
1	1	0.99	0.99	1
0.89	0.83	0.74	0.75	1
0.91	0.87	0.79	0.81	1
0.99	0.98	0.95	0.96	1
1	1	1	1	1
0.99	0.98	0.97	0.97	1
0.95	0.92	0.84	0.85	1
1	1	0.99	0.99	1
0.98	0.96	0.92	0.94	1
0.99	0.99	0.97	0.97	1
0.68	0.57	0.42	0.45	1
0.98	0.96	0.92	0.93	1
0.99	0.98	0.96	0.97	1
1	0.99	0.98	0.99	1
0.98	0.97	0.95	0.96	1
0.99	0.99	0.97	0.98	1
0.98	0.97	0.95	0.95	1
0.19	0.15	0.11	0.13	0
1	1	0.99	0.99	1
1	1	0.99	0.99	1
0.99	0.98	0.95	0.96	1
0.24	0.2	0.16	0.18	1
1	0.99	0.99	0.99	1
1	0.99	0.99	0.99	1
0.99	0.98	0.95	0.96	1
0.91	0.88	0.82	0.83	0
1	0.99	0.99	0.99	1
0.95	0.92	0.86	0.87	1
0.85	0.79	0.66	0.68	1
0.9	0.86	0.78	0.8	1
0.98	0.96	0.92	0.93	1
1	0.99	0.98	0.98	1
0.87	0.82	0.71	0.74	0
0.98	0.96	0.93	0.94	1
0.79	0.68	0.52	0.58	1
0.99	0.98	0.96	0.96	0
0.99	0.98	0.95	0.96	1
1	0.99	0.99	0.99	1
0.98	0.96	0.93	0.94	1
0.85	0.75	0.66	0.69	1
0.94	0.9	0.82	0.83	0
0.85	0.82	0.78	0.78	1
0.57	0.45	0.35	0.36	0
0.93	0.9	0.87	0.87	1
0.99	0.99	0.98	0.98	1
1	1	1	1	1
0.99	0.98	0.97	0.97	1
0.99	0.98	0.96	0.96	1
0.96	0.94	0.88	0.89	1
0.74	0.66	0.51	0.54	0
1	1	0.99	0.99	1
0.91	0.87	0.84	0.85	1
0.95	0.92	0.89	0.9	1
1	1	0.99	0.99	1
0.99	0.99	0.98	0.98	1
0.99	0.99	0.98	0.98	1
0.96	0.93	0.89	0.9	1
0.99	0.99	0.97	0.98	1
0.99	0.98	0.96	0.97	1
0.98	0.97	0.94	0.95	1
0.99	0.98	0.95	0.96	1
0.98	0.96	0.94	0.94	1
0.93	0.91	0.89	0.89	0
0.64	0.46	0.41	0.42	1
0.98	0.97	0.93	0.94	1
0.96	0.93	0.88	0.89	1
0.73	0.59	0.46	0.48	0
0.97	0.96	0.93	0.93	1
0.99	0.99	0.98	0.98	1
1	0.99	0.98	0.98	1
1	1	0.99	1	1
0.98	0.97	0.94	0.95	1
0.88	0.82	0.72	0.77	0
0.92	0.85	0.8	0.8	1
0.91	0.86	0.72	0.75	1
1	0.99	0.98	0.99	1
0.99	0.99	0.97	0.98	1
0.99	0.98	0.96	0.96	1
0.89	0.85	0.8	0.81	1
0.92	0.85	0.75	0.77	1
1	1	0.99	0.99	1
0.13	0.11	0.09	0.1	0
1	0.99	0.98	0.99	1
0.97	0.95	0.92	0.92	1
0.94	0.9	0.86	0.87	0
0.99	0.98	0.95	0.96	0
0.98	0.97	0.94	0.95	1
0.98	0.96	0.92	0.93	0
0.64	0.59	0.49	0.5	0
1	1	0.99	0.99	1
0.99	0.99	0.98	0.98	1
0.99	0.98	0.96	0.97	1
1	0.99	0.99	0.99	1
0.99	0.99	0.97	0.98	1
1	1	0.99	0.99	1
0.99	0.99	0.97	0.97	1
0.05	0.04	0.03	0.03	0
0.83	0.8	0.78	0.78	1
0.43	0.39	0.32	0.35	0
0.98	0.97	0.93	0.93	1
0.7	0.66	0.58	0.62	0
1	1	0.99	0.99	1
0.98	0.96	0.92	0.93	1
1	0.99	0.98	0.99	1
0.99	0.99	0.97	0.98	1
0.96	0.93	0.88	0.9	1
0.98	0.96	0.93	0.94	1
0.97	0.95	0.91	0.92	1
0.98	0.96	0.92	0.93	1
0.85	0.77	0.7	0.71	1
0.99	0.98	0.95	0.96	1
0.99	0.97	0.95	0.95	1
0.99	0.98	0.95	0.96	1
0.74	0.67	0.57	0.61	0
0.98	0.97	0.95	0.96	1
0.97	0.95	0.93	0.94	1
0.98	0.96	0.92	0.92	1
0.99	0.99	0.97	0.98	1
1	0.99	0.98	0.99	1
0.97	0.96	0.93	0.93	1
0.91	0.87	0.75	0.79	1
1	0.99	0.99	0.99	1
0.99	0.99	0.96	0.97	1
1	1	0.99	0.99	1
0.96	0.93	0.89	0.9	0
1	0.99	0.99	0.99	1
0.96	0.93	0.9	0.9	1
0.98	0.97	0.95	0.95	1
0.61	0.49	0.34	0.39	0
0.96	0.94	0.9	0.91	1
1	1	0.99	1	1
0.99	0.99	0.98	0.98	1
0.94	0.91	0.88	0.89	1
1	1	0.99	0.99	1
0.97	0.95	0.89	0.9	1
0.99	0.97	0.93	0.94	1
0.98	0.97	0.93	0.94	1
0.98	0.97	0.93	0.94	1
0.84	0.79	0.7	0.72	1
0.98	0.97	0.94	0.95	1
0.99	0.98	0.95	0.96	1
0.98	0.96	0.91	0.92	1
0.99	0.99	0.98	0.98	1
0.99	0.98	0.97	0.97	1
0.95	0.93	0.88	0.89	1
0.98	0.96	0.91	0.92	1
0.99	0.99	0.98	0.98	1
1	1	1	1	1
0.99	0.97	0.94	0.95	1
0.99	0.98	0.95	0.96	1
0.99	0.97	0.94	0.95	1
1	1	0.99	1	1
0.99	0.99	0.98	0.98	1
1	0.99	0.98	0.99	1
0.99	0.99	0.97	0.98	1
0.96	0.92	0.86	0.87	0
1	0.99	0.98	0.99	1
0.94	0.89	0.85	0.86	1
0.99	0.98	0.97	0.97	1
0.89	0.83	0.77	0.81	1
0.94	0.92	0.89	0.89	1
0.79	0.74	0.7	0.71	1
0.7	0.61	0.48	0.5	1
0.95	0.91	0.85	0.85	1
0.99	0.99	0.97	0.97	1
0.22	0.16	0.1	0.12	0
0.93	0.88	0.83	0.84	1
0.99	0.99	0.97	0.97	1
0.92	0.87	0.84	0.84	1
1	1	0.99	0.99	1
0.99	0.99	0.98	0.98	1
1	1	0.99	0.99	1
0.97	0.95	0.88	0.9	1
0.49	0.41	0.32	0.32	0
0.98	0.97	0.94	0.95	1
1	1	0.99	0.99	1
0.97	0.95	0.91	0.92	1
0.71	0.58	0.5	0.53	1
0.99	0.98	0.96	0.96	1
0.42	0.35	0.31	0.34	0
0.82	0.72	0.59	0.65	0
0.07	0.05	0.04	0.04	0
0.97	0.95	0.92	0.92	1
0.82	0.76	0.69	0.71	1
0.98	0.96	0.93	0.94	0
1	1	1	1	1
0.91	0.87	0.8	0.81	1
0.93	0.89	0.82	0.83	1
0.99	0.98	0.97	0.97	1
0.99	0.99	0.97	0.97	1
1	1	0.99	0.99	1
0.88	0.83	0.76	0.77	1
1	0.99	0.99	0.99	1
0.99	0.99	0.97	0.97	1
0.99	0.98	0.96	0.97	1
1	0.99	0.98	0.99	1
0.99	0.99	0.98	0.98	1
1	0.99	0.98	0.98	1
1	1	0.99	1	1
1	0.99	0.98	0.98	1
1	1	1	1	1
0.99	0.99	0.98	0.98	1
0.87	0.8	0.68	0.69	1
0.95	0.92	0.87	0.88	1
0.99	0.98	0.95	0.96	1
0.99	0.98	0.96	0.96	1
0.99	0.98	0.96	0.97	1
0.94	0.89	0.85	0.86	0
0.99	0.98	0.96	0.97	1
0.97	0.96	0.92	0.92	1
0.98	0.96	0.93	0.94	1
1	1	0.99	0.99	1
0.09	0.07	0.06	0.06	0
0.99	0.97	0.93	0.94	1
0.99	0.99	0.97	0.97	1
0.94	0.9	0.86	0.86	0
0.2	0.15	0.12	0.13	0
0.94	0.91	0.85	0.86	0
0.98	0.96	0.94	0.94	1
0.97	0.94	0.9	0.91	1
0.99	0.98	0.96	0.97	1
0.99	0.98	0.96	0.97	1
0.94	0.9	0.78	0.82	0
0.93	0.9	0.85	0.86	1
1	0.99	0.98	0.98	1
1	1	0.99	0.99	0
0.98	0.97	0.95	0.95	1
0.98	0.96	0.93	0.94	1
1	1	0.99	0.99	1
0.97	0.96	0.93	0.93	1
0.98	0.96	0.91	0.92	1
0.99	0.98	0.97	0.97	1
1	0.99	0.98	0.99	1
0.93	0.89	0.82	0.83	1
1	1	0.99	0.99	1
1	0.99	0.98	0.99	1
1	1	0.99	0.99	1
1	0.99	0.98	0.98	1
0.99	0.99	0.98	0.98	1
0.98	0.96	0.91	0.93	1
0.82	0.75	0.67	0.68	1
0.73	0.67	0.62	0.64	1
1	0.99	0.98	0.99	1
0.91	0.88	0.84	0.85	1
1	1	0.99	0.99	1
0.71	0.62	0.41	0.51	1
1	0.99	0.99	0.99	1
0.98	0.96	0.91	0.92	1
0.12	0.09	0.07	0.08	0
1	1	0.99	0.99	1
1	0.99	0.99	0.99	1
1	1	0.99	0.99	1
0.99	0.99	0.98	0.98	1
0.97	0.96	0.92	0.92	1
0.99	0.98	0.96	0.96	1
0.34	0.22	0.17	0.19	0
0.99	0.99	0.98	0.98	1
0.95	0.91	0.82	0.84	1
0.99	0.98	0.96	0.97	1
1	0.99	0.99	0.99	1
0.25	0.21	0.17	0.19	0
0.99	0.98	0.96	0.97	1
1	1	1	1	1
1	0.99	0.97	0.98	1
0.98	0.96	0.9	0.92	1
0.99	0.99	0.98	0.98	1
1	0.99	0.98	0.99	1
0.8	0.74	0.7	0.7	1
0.99	0.99	0.97	0.97	1
0.84	0.8	0.77	0.77	1
0.99	0.97	0.95	0.95	1
0.99	0.99	0.97	0.97	1
1	0.99	0.98	0.99	1
0.53	0.44	0.39	0.41	1
1	0.99	0.98	0.98	1
0.95	0.9	0.86	0.87	1
0.99	0.97	0.96	0.96	1
0.86	0.79	0.72	0.73	1
0.96	0.95	0.93	0.93	1
1	1	0.99	0.99	1
0.96	0.92	0.86	0.87	1
0.97	0.93	0.87	0.88	1
1	1	1	1	1
1	1	0.99	0.99	1
1	0.99	0.98	0.99	1
0.84	0.8	0.77	0.78	1
0.56	0.49	0.41	0.44	1
0.93	0.87	0.78	0.8	1
1	1	0.99	1	1
0.99	0.99	0.98	0.98	1
1	1	0.99	0.99	1
1	0.99	0.98	0.98	1
0.96	0.94	0.88	0.89	1
1	0.99	0.99	0.99	1
0.86	0.79	0.73	0.74	0
0.97	0.95	0.91	0.92	0
0.99	0.99	0.97	0.97	1
0.82	0.78	0.74	0.75	0
0.99	0.98	0.96	0.97	1
1	0.99	0.98	0.98	1
0.99	0.99	0.97	0.98	1
0.96	0.94	0.9	0.91	1
0.76	0.68	0.59	0.62	1
0.99	0.97	0.94	0.95	1
0.98	0.97	0.94	0.95	1
1	1	0.99	0.99	1
0.99	0.99	0.98	0.98	1
0.99	0.98	0.96	0.97	1
0.91	0.86	0.77	0.79	0
1	0.99	0.99	0.99	1
0.95	0.89	0.72	0.78	1
0.99	0.98	0.95	0.96	1
0.94	0.9	0.82	0.83	1
0.98	0.97	0.93	0.94	0
0.82	0.77	0.7	0.71	1
0.97	0.95	0.9	0.91	1
0.96	0.93	0.89	0.9	1
1	0.99	0.98	0.99	1
0.99	0.99	0.97	0.98	1
0.96	0.92	0.82	0.85	1
0.72	0.67	0.63	0.66	0
1	1	0.99	0.99	1
1	0.99	0.99	0.99	1
0.98	0.97	0.94	0.94	1
1	1	1	1	1
1	1	0.99	0.99	1
0.64	0.58	0.47	0.5	0
0.81	0.75	0.7	0.71	1
0.17	0.13	0.1	0.11	1
0.85	0.78	0.49	0.54	1
0.07	0.05	0.04	0.05	0
0.96	0.93	0.87	0.89	1
1	0.99	0.98	0.99	1
0.26	0.2	0.16	0.18	0
1	1	0.99	0.99	1
0.98	0.97	0.95	0.96	1
1	0.99	0.98	0.98	1
1	0.99	0.98	0.99	1
0.99	0.98	0.95	0.96	1
0.96	0.93	0.9	0.91	1
0.6	0.46	0.28	0.31	1
1	1	0.99	0.99	1
0.99	0.98	0.96	0.97	1
0.99	0.98	0.96	0.97	1
0.95	0.91	0.81	0.83	1
0.94	0.92	0.86	0.88	1
0.96	0.94	0.88	0.89	1
0.99	0.98	0.96	0.97	1
0.99	0.99	0.98	0.98	1
0.95	0.92	0.87	0.88	1
0.05	0.04	0.03	0.03	0
0.83	0.79	0.72	0.75	0
0.99	0.99	0.97	0.97	1
1	1	0.99	0.99	1
1	1	1	1	1
0.12	0.1	0.08	0.09	0
1	1	0.99	0.99	1
0.99	0.98	0.96	0.96	1
0.67	0.53	0.47	0.49	0
1	0.99	0.98	0.99	1
0.99	0.98	0.95	0.95	1
0.98	0.97	0.94	0.95	1
0.99	0.98	0.97	0.97	1
1	0.99	0.99	0.99	1
1	0.99	0.98	0.98	1
0.84	0.75	0.56	0.61	1
0.98	0.97	0.94	0.95	1
1	0.99	0.99	0.99	1
0.99	0.99	0.98	0.98	1
1	1	0.99	0.99	1
0.91	0.87	0.84	0.84	1
1	0.99	0.98	0.99	1
0.74	0.61	0.49	0.52	1
0.98	0.97	0.95	0.95	1
1	1	0.99	0.99	1
0.94	0.91	0.84	0.85	1
0.98	0.97	0.94	0.95	1
0.98	0.97	0.95	0.95	1
0.97	0.95	0.93	0.93	1
0.98	0.97	0.94	0.95	1
1	1	0.99	0.99	1
0.99	0.99	0.98	0.98	1
0.99	0.99	0.97	0.97	1
0.99	0.98	0.95	0.96	1
0.94	0.91	0.88	0.88	1
1	1	0.99	0.99	1
0.81	0.73	0.63	0.63	1
0.99	0.98	0.96	0.97	1
1	1	0.99	0.99	1
0.95	0.92	0.86	0.87	1
0.96	0.94	0.89	0.9	1
0.98	0.97	0.95	0.95	1
0.98	0.97	0.93	0.94	1
1	0.99	0.99	0.99	1
0.41	0.36	0.3	0.33	0
1	0.99	0.99	0.99	1
1	0.99	0.98	0.99	1
0.99	0.98	0.95	0.96	1
0.99	0.99	0.97	0.98	1
1	1	0.99	0.99	1
0.96	0.94	0.87	0.89	1
0.99	0.98	0.95	0.96	1
0.98	0.97	0.94	0.95	1
0.97	0.94	0.91	0.92	1
1	1	0.99	0.99	1
1	1	0.99	0.99	1
0.87	0.84	0.78	0.8	1
0.99	0.99	0.97	0.98	1
0.99	0.97	0.94	0.95	1
0.98	0.97	0.95	0.96	1
0.99	0.98	0.95	0.96	1
1	0.99	0.98	0.99	1
1	1	0.99	0.99	1
1	1	0.99	0.99	1
0.99	0.98	0.96	0.97	1
0.98	0.96	0.93	0.94	1
1	0.99	0.98	0.99	1
0.17	0.14	0.11	0.13	0
0.99	0.98	0.94	0.95	1
0.99	0.99	0.97	0.97	1
0.82	0.78	0.73	0.74	0
0.95	0.92	0.86	0.87	1
0.81	0.75	0.65	0.69	1
1	0.99	0.99	0.99	1
0.97	0.95	0.93	0.94	1
1	0.99	0.98	0.99	1
1	0.99	0.98	0.98	1
0.07	0.05	0.04	0.05	0
0.96	0.94	0.86	0.89	1
1	1	0.99	0.99	1
1	0.99	0.98	0.99	1
0.97	0.95	0.9	0.91	1
0.99	0.98	0.95	0.96	1
0.98	0.97	0.94	0.95	1
1	1	0.99	0.99	1
0.99	0.97	0.94	0.95	1
0.99	0.99	0.98	0.98	1
0.99	0.98	0.96	0.97	1
1	0.99	0.98	0.98	1
0.99	0.98	0.96	0.97	1
0.99	0.98	0.96	0.97	1
1	0.99	0.99	0.99	1
1	1	0.99	0.99	1
0.99	0.98	0.96	0.97	1
1	1	0.99	1	1
0.66	0.57	0.46	0.49	0
0.99	0.99	0.97	0.98	1
0.96	0.93	0.88	0.89	1
0.99	0.98	0.96	0.97	1
0.98	0.97	0.95	0.95	1
0.99	0.99	0.98	0.98	1
0.98	0.96	0.92	0.93	1
0.9	0.86	0.81	0.82	0
1	0.99	0.99	0.99	1
0.99	0.99	0.98	0.98	1
0.99	0.98	0.96	0.97	1
0.89	0.83	0.76	0.76	0
0.36	0.27	0.18	0.22	1
1	1	0.99	0.99	1
1	0.99	0.98	0.99	1
0.98	0.97	0.93	0.94	1
0.98	0.97	0.95	0.95	1
0.98	0.96	0.94	0.94	1
0.98	0.96	0.94	0.95	1
1	0.99	0.98	0.99	1
0.7	0.65	0.52	0.55	0
0.99	0.98	0.96	0.97	1
0.89	0.85	0.79	0.8	1
0.99	0.98	0.95	0.96	1
0.99	0.99	0.97	0.97	1
0.99	0.98	0.95	0.96	1
0.96	0.93	0.9	0.91	1
0.98	0.97	0.94	0.94	1
0.57	0.51	0.4	0.43	0
1	1	0.99	1	1
1	1	0.99	0.99	1
0.95	0.93	0.87	0.89	0
1	1	1	1	1
0.69	0.62	0.51	0.57	1
0.8	0.74	0.64	0.68	1
0.9	0.83	0.76	0.77	1
0.22	0.18	0.14	0.15	0
0.99	0.98	0.95	0.96	1
0.8	0.71	0.67	0.68	1
0.15	0.12	0.09	0.1	0
0.84	0.79	0.75	0.75	1
1	0.99	0.98	0.99	1
0.99	0.99	0.97	0.98	1
1	1	0.99	0.99	1
0.83	0.74	0.66	0.68	0
0.97	0.94	0.89	0.91	1
0.72	0.63	0.42	0.52	1
0.97	0.94	0.9	0.91	1
0.93	0.89	0.84	0.85	1
0.98	0.96	0.91	0.92	1
0.55	0.42	0.3	0.35	0
0.86	0.76	0.65	0.68	0
1	1	0.99	0.99	1
0.96	0.93	0.89	0.9	1
1	1	1	1	1
0.98	0.97	0.95	0.96	1
0.9	0.85	0.74	0.76	1
0.97	0.95	0.91	0.91	1
0.8	0.73	0.69	0.7	0
0.87	0.81	0.67	0.69	0
0.99	0.99	0.97	0.98	1
1	1	0.99	1	1
1	1	1	1	1
0.99	0.99	0.97	0.97	1
0.9	0.85	0.75	0.77	0
0.98	0.97	0.93	0.94	1
0.99	0.98	0.95	0.96	1
0.97	0.95	0.92	0.92	1
0.99	0.98	0.95	0.96	1
0.37	0.3	0.21	0.25	0
1	1	0.99	0.99	1
1	1	0.99	0.99	1
1	1	0.99	0.99	1
0.95	0.91	0.89	0.89	0
0.99	0.99	0.98	0.98	1
0.98	0.97	0.92	0.93	1
0.99	0.98	0.95	0.96	1
0.66	0.6	0.48	0.52	1
0.77	0.76	0.67	0.68	1
1	0.99	0.98	0.98	1
0.98	0.97	0.96	0.96	1
0.99	0.99	0.97	0.97	1
1	0.99	0.98	0.98	1
0.93	0.89	0.85	0.86	1
0.97	0.96	0.94	0.94	1
0.88	0.86	0.8	0.82	1
1	1	0.99	1	1
0.98	0.96	0.93	0.93	1
0.6	0.51	0.34	0.39	1
0.97	0.95	0.91	0.91	1
0.99	0.98	0.96	0.97	1
0.81	0.78	0.75	0.76	1
1	1	0.99	0.99	1
0.99	0.99	0.97	0.98	0
1	1	0.99	0.99	1
1	1	0.99	0.99	1
1	0.99	0.98	0.98	1
0.98	0.96	0.92	0.93	1
0.99	0.99	0.98	0.98	1
0.98	0.97	0.94	0.95	1
0.86	0.81	0.63	0.66	1
0.99	0.99	0.98	0.98	1
1	0.99	0.99	0.99	1
0.97	0.95	0.93	0.93	1
0.99	0.98	0.95	0.96	1
0.99	0.99	0.97	0.97	1
0.99	0.98	0.95	0.96	1
1	0.99	0.98	0.98	1
0.98	0.96	0.93	0.94	1
0.99	0.99	0.98	0.98	1
0.91	0.87	0.83	0.84	1
1	1	0.99	0.99	1
1	0.99	0.98	0.98	1
0.98	0.96	0.94	0.94	1
0.99	0.97	0.93	0.94	1
0.98	0.96	0.93	0.94	1
0.96	0.94	0.91	0.91	1
1	1	1	1	1
0.99	0.99	0.97	0.97	1
0.93	0.9	0.86	0.86	1
1	1	0.99	0.99	1
0.96	0.94	0.9	0.9	0
1	0.99	0.98	0.99	1
0.2	0.15	0.12	0.13	1
1	1	0.99	0.99	1
0.92	0.87	0.78	0.8	1
0.99	0.98	0.96	0.96	1
0.99	0.99	0.97	0.98	1
0.93	0.89	0.83	0.84	1
0.97	0.94	0.87	0.89	1
0.98	0.96	0.93	0.94	1
0.28	0.21	0.15	0.16	0
0.98	0.96	0.92	0.93	0
0.99	0.98	0.96	0.97	1
0.98	0.97	0.94	0.95	1
0.99	0.99	0.96	0.97	1
1	0.99	0.99	0.99	1
1	1	1	1	1
0.98	0.96	0.93	0.94	1
0.99	0.98	0.97	0.97	1
0.49	0.38	0.29	0.29	0
1	0.99	0.99	0.99	1
0.99	0.97	0.93	0.94	1
0.8	0.73	0.59	0.63	1
0.99	0.99	0.98	0.98	1
0.99	0.99	0.97	0.97	1
1	0.99	0.98	0.99	1
1	0.99	0.98	0.99	1
0.92	0.87	0.82	0.83	1
0.92	0.89	0.81	0.83	1
0.83	0.77	0.65	0.67	1
0.91	0.88	0.79	0.81	1
0.99	0.98	0.96	0.97	1
1	1	0.99	0.99	1
0.8	0.77	0.71	0.71	1
1	0.99	0.99	0.99	1
1	0.99	0.98	0.99	1
0.99	0.98	0.95	0.96	1
1	0.99	0.98	0.98	1
0.97	0.95	0.91	0.92	1
0.98	0.97	0.95	0.96	1
0.98	0.97	0.94	0.95	1
0.99	0.98	0.96	0.96	1
0.8	0.77	0.71	0.72	0
1	1	1	1	1
0.99	0.98	0.96	0.97	1
0.95	0.92	0.88	0.88	1
1	0.99	0.99	0.99	1
0.93	0.9	0.84	0.85	1
0.9	0.85	0.69	0.74	0
0.9	0.86	0.83	0.84	0
0.88	0.84	0.77	0.8	1
1	0.99	0.99	0.99	1
1	0.99	0.99	0.99	1
0.99	0.99	0.98	0.98	1
0.99	0.97	0.94	0.95	1
0.98	0.96	0.93	0.93	1
0.98	0.97	0.95	0.96	1
0.95	0.91	0.88	0.89	1
0.99	0.99	0.98	0.98	1
1	0.99	0.99	0.99	1
1	0.99	0.99	0.99	1
1	0.99	0.98	0.98	1
1	0.99	0.98	0.98	1
1	1	0.99	0.99	1
0.69	0.57	0.42	0.45	0
1	0.99	0.98	0.98	1
1	1	0.99	0.99	1
1	1	0.99	0.99	1
0.98	0.96	0.94	0.94	1
1	1	0.99	0.99	1
0.77	0.69	0.55	0.59	0
0.99	0.99	0.97	0.97	1
0.95	0.92	0.87	0.88	1
1	0.99	0.99	0.99	1
0.98	0.96	0.94	0.94	1
0.99	0.98	0.96	0.96	1
0.98	0.96	0.92	0.92	1
0.83	0.74	0.69	0.7	1
0.99	0.98	0.96	0.97	1
1	0.99	0.98	0.98	1
0.73	0.68	0.53	0.57	0
0.88	0.84	0.78	0.8	1
0.99	0.99	0.98	0.98	1
1	1	1	1	1
0.99	0.99	0.97	0.98	1
0.92	0.89	0.82	0.83	1
0.98	0.97	0.95	0.95	1
1	1	1	1	1
0.58	0.48	0.34	0.37	0
1	1	0.99	0.99	1
0.98	0.97	0.93	0.94	1
0.99	0.98	0.96	0.96	1
1	1	0.99	0.99	1
0.99	0.99	0.96	0.97	1
1	0.99	0.99	0.99	1
1	0.99	0.98	0.98	1
1	0.99	0.99	0.99	1
0.99	0.99	0.98	0.98	1
0.98	0.97	0.93	0.94	1
0.99	0.98	0.95	0.96	1
0.5	0.38	0.28	0.31	0
0.85	0.77	0.68	0.69	1
0.72	0.66	0.6	0.62	0
0.93	0.9	0.82	0.84	1
0.32	0.25	0.2	0.22	0
0.99	0.98	0.97	0.97	1
1	0.99	0.98	0.99	1
1	1	0.99	0.99	1
0.98	0.97	0.95	0.96	1
0.98	0.96	0.92	0.93	1
0.97	0.94	0.89	0.9	1
1	1	0.99	0.99	1
0.7	0.66	0.62	0.63	1
0.98	0.97	0.94	0.95	1
0.98	0.96	0.94	0.94	1
0.97	0.94	0.9	0.91	1
0.99	0.98	0.95	0.96	1
0.93	0.89	0.8	0.83	1
1	1	1	1	1
0.99	0.99	0.98	0.98	1
0.96	0.93	0.88	0.89	1
0.99	0.99	0.98	0.98	1
0.7	0.62	0.47	0.51	0
0.99	0.98	0.95	0.95	1
0.96	0.93	0.89	0.9	1
0.86	0.78	0.65	0.71	0
0.97	0.95	0.92	0.92	1
0.97	0.95	0.91	0.91	1
1	0.99	0.98	0.99	1
1	0.99	0.98	0.99	1
1	0.99	0.98	0.98	1
1	1	0.99	0.99	1
0.94	0.91	0.87	0.88	1
0.99	0.98	0.97	0.97	1
0.99	0.99	0.98	0.98	1
0.99	0.99	0.97	0.97	1
0.99	0.99	0.98	0.98	1
0.98	0.97	0.93	0.93	1
0.91	0.86	0.81	0.83	0
0.69	0.66	0.61	0.63	0
0.98	0.96	0.92	0.93	1
0.99	0.99	0.98	0.98	1
1	1	0.99	0.99	1
1	0.99	0.99	0.99	1
1	0.99	0.99	0.99	1
0.93	0.88	0.78	0.84	0
0.99	0.99	0.97	0.97	1
0.99	0.99	0.98	0.99	1
0.99	0.98	0.96	0.97	1
0.04	0.04	0.03	0.03	0
0.86	0.78	0.73	0.73	0
0.98	0.96	0.91	0.92	1
0.99	0.98	0.96	0.97	1
0.39	0.29	0.23	0.25	1
0.96	0.94	0.9	0.91	1
1	1	0.99	0.99	1
0.98	0.97	0.95	0.95	1
0.82	0.73	0.63	0.67	1
0.99	0.99	0.98	0.98	1
0.88	0.83	0.78	0.79	1
0.97	0.95	0.9	0.91	1
0.92	0.87	0.8	0.81	1
0.99	0.98	0.97	0.97	1
1	0.99	0.98	0.98	1
1	0.99	0.98	0.98	1
0.38	0.33	0.27	0.3	0
0.99	0.98	0.97	0.97	1
0.8	0.68	0.62	0.64	0
0.97	0.96	0.93	0.94	1
0.98	0.97	0.93	0.94	1
0.83	0.78	0.72	0.74	1
0.97	0.96	0.94	0.94	1
0.84	0.8	0.75	0.76	1
0.99	0.98	0.96	0.97	1
0.95	0.92	0.88	0.89	1
1	0.99	0.98	0.98	1
0.93	0.9	0.85	0.85	0
0.54	0.43	0.3	0.34	1
1	1	0.99	0.99	1
0.99	0.99	0.97	0.97	1
1	1	0.99	0.99	1
1	0.99	0.98	0.98	1
0.87	0.8	0.65	0.66	0
0.99	0.98	0.95	0.95	1
0.49	0.32	0.23	0.25	0
1	0.99	0.98	0.98	1
0.99	0.99	0.97	0.97	1
0.93	0.89	0.85	0.86	1
0.99	0.98	0.96	0.97	1
0.89	0.85	0.82	0.83	0
0.97	0.95	0.88	0.9	1
0.18	0.12	0.1	0.11	0
0.99	0.99	0.98	0.98	1
0.93	0.88	0.83	0.84	1
0.99	0.98	0.96	0.96	1
0.77	0.71	0.67	0.68	1
0.28	0.23	0.18	0.2	1
0.95	0.92	0.86	0.88	1
0.81	0.7	0.62	0.63	0
0.95	0.92	0.87	0.88	1
0.99	0.98	0.95	0.96	1
0.46	0.35	0.24	0.28	0
0.99	0.98	0.94	0.95	1
0.99	0.99	0.98	0.98	1
0.99	0.99	0.97	0.97	1
0.99	0.98	0.97	0.97	1
0.97	0.95	0.92	0.93	1
1	1	0.99	0.99	1
0.98	0.97	0.95	0.95	1
0.97	0.94	0.9	0.91	1
0.99	0.99	0.97	0.98	1
0.99	0.99	0.97	0.97	1
0.97	0.94	0.88	0.9	1
0.99	0.98	0.95	0.96	1
1	1	0.99	0.99	1
0.98	0.96	0.9	0.92	1
1	0.99	0.99	0.99	1
0.98	0.97	0.95	0.95	1
0.99	0.98	0.95	0.96	1
0.99	0.99	0.97	0.97	0
0.99	0.97	0.94	0.95	1
0.92	0.88	0.82	0.83	1
0.99	0.98	0.96	0.96	1
1	1	0.99	0.99	1
0.99	0.99	0.97	0.98	1
0.99	0.98	0.97	0.97	1
0.99	0.99	0.97	0.97	1
1	0.99	0.98	0.98	1
0.99	0.99	0.97	0.98	1
0.06	0.05	0.03	0.04	0
1	1	1	1	1
0.96	0.94	0.91	0.91	1
0.97	0.95	0.92	0.92	1
1	0.99	0.98	0.98	1
0.96	0.94	0.9	0.91	1
0.04	0.03	0.03	0.03	0
0.93	0.9	0.86	0.87	0
0.99	0.98	0.96	0.97	1
0.94	0.92	0.87	0.88	0
0.99	0.98	0.97	0.97	1
0.99	0.99	0.98	0.98	1
0.98	0.96	0.92	0.93	1
0.86	0.8	0.74	0.75	1
0.78	0.73	0.68	0.71	1
0.24	0.16	0.11	0.12	0
0.99	0.99	0.96	0.97	1
1	0.99	0.98	0.98	1
1	1	0.99	0.99	1
0.98	0.97	0.94	0.95	1
0.35	0.28	0.24	0.25	1
0.94	0.91	0.87	0.88	1
0.93	0.9	0.86	0.87	1
1	0.99	0.98	0.98	1
0.99	0.99	0.97	0.98	1
0.98	0.97	0.94	0.95	1
0.99	0.99	0.98	0.98	1
0.98	0.96	0.93	0.94	0
1	0.99	0.98	0.99	1
1	1	0.99	0.99	1
0.98	0.96	0.93	0.94	1
0.23	0.19	0.14	0.16	0
0.98	0.97	0.95	0.95	1
0.89	0.84	0.79	0.79	1
0.99	0.99	0.97	0.97	1
0.99	0.97	0.93	0.94	1
0.97	0.96	0.93	0.93	1
1	1	0.99	0.99	1
1	1	0.99	0.99	1
0.99	0.98	0.97	0.98	1
0.94	0.89	0.81	0.85	1
0.99	0.98	0.97	0.97	1
0.99	0.99	0.98	0.98	1
0.96	0.94	0.89	0.9	1
0.99	0.98	0.97	0.97	1
1	1	0.99	0.99	1
0.97	0.95	0.91	0.92	1
0.97	0.95	0.9	0.91	1
0.99	0.99	0.97	0.97	1
0.89	0.86	0.8	0.81	1
0.99	0.99	0.97	0.97	1
0.99	0.98	0.94	0.95	1
1	0.99	0.98	0.98	1
0.99	0.98	0.96	0.97	1
0.99	0.99	0.97	0.97	1
1	0.99	0.99	0.99	1
0.97	0.95	0.93	0.93	1
0.94	0.91	0.87	0.87	1
0.99	0.98	0.97	0.97	1
0.99	0.99	0.97	0.98	1
1	1	0.99	0.99	1
1	1	1	1	1
0.98	0.96	0.91	0.92	1
1	1	0.99	0.99	1
0.56	0.48	0.37	0.39	0
0.95	0.93	0.9	0.9	1
1	0.99	0.99	0.99	1
0.88	0.84	0.8	0.81	1
0.93	0.9	0.81	0.83	1
0.41	0.31	0.25	0.27	0
0.95	0.93	0.88	0.89	1
0.79	0.73	0.7	0.7	1
1	0.99	0.98	0.98	1
0.35	0.25	0.17	0.2	0
0.92	0.89	0.84	0.85	1
1	0.99	0.99	0.99	1
0.99	0.99	0.97	0.98	1
0.97	0.96	0.92	0.93	1
1	0.99	0.99	0.99	1
1	0.99	0.98	0.98	1
0.81	0.75	0.66	0.67	1
0.98	0.96	0.94	0.94	1
1	0.99	0.98	0.99	1
0.99	0.99	0.97	0.98	1
0.92	0.88	0.84	0.85	1
1	0.99	0.98	0.99	1
1	1	0.99	0.99	1
0.99	0.99	0.97	0.98	1
0.97	0.95	0.9	0.91	1
0.6	0.42	0.33	0.34	1
1	0.99	0.99	0.99	1
0.98	0.97	0.94	0.95	1
0.96	0.93	0.88	0.89	1
0.99	0.99	0.97	0.98	1
0.99	0.99	0.98	0.98	1
0.99	0.98	0.96	0.97	1
0.94	0.89	0.84	0.84	1
0.84	0.81	0.74	0.76	1
0.21	0.17	0.13	0.15	0
0.97	0.94	0.89	0.9	1
0.03	0.03	0.02	0.02	0
0.99	0.99	0.98	0.98	1
0.96	0.94	0.88	0.9	1
0.95	0.92	0.88	0.89	1
0.89	0.85	0.78	0.79	1
0.88	0.83	0.78	0.79	1
1	1	0.99	0.99	1
1	1	1	1	1
1	1	0.99	0.99	0
0.43	0.32	0.22	0.26	0
0.32	0.25	0.18	0.2	0
0.84	0.76	0.71	0.72	1
1	0.99	0.99	0.99	1
0.96	0.93	0.9	0.9	1
1	1	0.99	0.99	1
1	0.99	0.98	0.99	1
0.98	0.97	0.94	0.95	1
0.72	0.67	0.6	0.63	1
0.99	0.99	0.97	0.97	1
0.99	0.99	0.97	0.98	1
0.98	0.97	0.92	0.94	1
0.84	0.8	0.75	0.77	0
0.99	0.98	0.95	0.96	1
0.99	0.98	0.96	0.97	1
0.99	0.99	0.97	0.98	1
0.97	0.94	0.87	0.89	1
0.99	0.97	0.95	0.96	1
0.74	0.62	0.5	0.57	1
0.99	0.98	0.96	0.97	1
0.93	0.87	0.81	0.82	1
0.97	0.95	0.91	0.92	1
0.99	0.99	0.98	0.98	1
0.99	0.99	0.98	0.98	1
1	0.99	0.98	0.98	1
0.99	0.97	0.95	0.96	1
0.93	0.89	0.82	0.85	1
0.9	0.86	0.82	0.83	1
0.94	0.91	0.85	0.86	1
0.99	0.99	0.98	0.98	1
0.9	0.84	0.77	0.78	1
0.46	0.36	0.25	0.28	0
0.95	0.92	0.84	0.87	1
0.98	0.97	0.93	0.94	1
0.98	0.97	0.93	0.94	1
1	1	0.99	0.99	1
0.94	0.89	0.84	0.84	1
0.96	0.95	0.92	0.93	1
0.98	0.97	0.94	0.95	1
0.85	0.76	0.7	0.71	1
0.99	0.99	0.97	0.97	1
1	0.99	0.98	0.98	1
0.99	0.98	0.95	0.96	0
0.85	0.81	0.68	0.7	1
0.97	0.95	0.93	0.93	1
0.94	0.89	0.84	0.85	1
0.99	0.99	0.97	0.98	1
0.99	0.98	0.96	0.96	1
0.99	0.99	0.97	0.98	1
0.96	0.92	0.89	0.89	1
0.91	0.85	0.79	0.8	1
0.77	0.72	0.56	0.6	1
1	0.99	0.98	0.98	1
0.99	0.98	0.94	0.95	1
0.13	0.11	0.08	0.09	0
0.99	0.98	0.97	0.97	1
1	1	0.99	0.99	1
0.99	0.99	0.97	0.98	1
0.99	0.97	0.94	0.95	1
0.84	0.79	0.72	0.74	0
0.92	0.88	0.83	0.84	1
0.45	0.36	0.27	0.29	1
0.97	0.95	0.92	0.92	1
0.99	0.99	0.98	0.98	1
0.89	0.78	0.68	0.7	1
0.99	0.98	0.95	0.96	1
0.98	0.96	0.9	0.91	1
0.97	0.96	0.91	0.92	1
0.97	0.94	0.88	0.9	1
0.92	0.89	0.86	0.87	1
0.89	0.85	0.82	0.82	1
0.36	0.29	0.25	0.26	1
0.99	0.99	0.96	0.97	1
0.91	0.83	0.71	0.73	1
0.97	0.95	0.92	0.93	1
1	1	0.99	0.99	1
0.95	0.92	0.9	0.9	1
1	0.99	0.98	0.98	1
0.8	0.7	0.59	0.6	1
0.46	0.36	0.28	0.31	1
1	1	0.99	0.99	1
0.99	0.98	0.96	0.96	1
1	1	1	1	1
0.99	0.98	0.95	0.96	1
0.63	0.42	0.3	0.34	1
0.93	0.9	0.87	0.88	1
0.95	0.93	0.9	0.91	1
1	0.99	0.98	0.98	1
0.98	0.97	0.93	0.94	1
0.98	0.96	0.92	0.93	1
1	1	0.99	0.99	1
0.96	0.94	0.91	0.91	1
1	0.99	0.98	0.99	1
0.92	0.89	0.86	0.86	1
0.24	0.19	0.15	0.17	0
0.95	0.93	0.87	0.88	1
1	1	0.99	0.99	1
0.99	0.99	0.97	0.98	1
0.99	0.99	0.97	0.98	1
0.99	0.98	0.96	0.97	1
0.83	0.75	0.68	0.69	1
0.93	0.91	0.83	0.85	1
0.99	0.98	0.96	0.97	1
0.94	0.92	0.88	0.89	1
1	1	0.99	0.99	1
0.98	0.97	0.94	0.95	1
0.94	0.9	0.84	0.85	1
0.99	0.99	0.98	0.98	1
0.96	0.94	0.91	0.92	1
1	0.99	0.98	0.99	1
0.97	0.95	0.89	0.91	1
0.66	0.61	0.49	0.51	0
1	1	0.99	0.99	1
0.99	0.98	0.95	0.96	1
0.95	0.91	0.81	0.83	1
0.98	0.97	0.95	0.96	1
0.76	0.67	0.57	0.62	1
0.95	0.92	0.88	0.89	1
0.35	0.33	0.29	0.3	1
1	0.99	0.99	0.99	1
1	1	0.99	0.99	1
1	0.99	0.98	0.98	1
0.97	0.95	0.88	0.91	0
0.75	0.68	0.57	0.59	1
0.95	0.92	0.88	0.89	1
0.99	0.98	0.95	0.96	1
0.74	0.68	0.64	0.65	1
0.57	0.49	0.35	0.37	0
0.97	0.95	0.92	0.93	0
0.93	0.87	0.79	0.81	1
0.99	0.99	0.97	0.98	1
0.98	0.97	0.95	0.95	1
1	1	1	1	1
0.97	0.95	0.91	0.91	0
0.99	0.98	0.97	0.97	1
0.33	0.21	0.15	0.17	0
0.99	0.97	0.95	0.96	1
0.69	0.55	0.44	0.45	0
0.99	0.99	0.97	0.98	1
0.99	0.99	0.98	0.98	1
0.99	0.98	0.96	0.97	1
1	1	0.99	0.99	1
1	1	1	1	1
0.99	0.98	0.95	0.96	1
0.09	0.07	0.06	0.06	0
1	0.99	0.98	0.99	1
0.99	0.99	0.97	0.98	1
0.99	0.99	0.98	0.98	1
0.99	0.98	0.95	0.96	0
0.81	0.67	0.47	0.49	1
1	0.99	0.98	0.98	1
0.99	0.99	0.97	0.98	1
0.64	0.57	0.38	0.41	1
0.99	0.99	0.97	0.98	1
0.68	0.6	0.47	0.5	1
0.91	0.88	0.82	0.83	1
0.94	0.9	0.86	0.87	1
1	0.99	0.98	0.99	1
1	1	0.99	0.99	1
0.99	0.99	0.97	0.97	1
0.98	0.96	0.94	0.94	1
0.81	0.79	0.75	0.76	0
0.88	0.82	0.78	0.78	1
1	0.99	0.99	0.99	1
0.99	0.98	0.96	0.97	1
1	1	0.99	1	1
0.96	0.93	0.87	0.88	1
0.46	0.36	0.2	0.25	0
1	0.99	0.98	0.98	1
0.99	0.99	0.97	0.97	1
0.97	0.95	0.92	0.93	1
1	1	0.99	0.99	0
0.06	0.05	0.04	0.04	0
0.95	0.9	0.79	0.81	1
0.98	0.97	0.95	0.95	1
0.99	0.98	0.95	0.96	1
0.96	0.93	0.87	0.89	0
0.99	0.99	0.98	0.98	1
0.96	0.94	0.9	0.91	1
0.87	0.82	0.77	0.79	1
0.99	0.99	0.97	0.97	1
0.71	0.62	0.55	0.59	0
0.99	0.98	0.96	0.97	1
0.97	0.94	0.9	0.91	1
0.98	0.97	0.92	0.94	1
0.99	0.98	0.95	0.96	1
1	0.99	0.98	0.99	1
1	1	0.99	0.99	1
0.96	0.94	0.92	0.92	1
0.99	0.99	0.97	0.97	1
0.99	0.99	0.98	0.98	1
0.99	0.98	0.95	0.96	1
0.98	0.96	0.94	0.94	1
1	0.99	0.98	0.98	1
0.99	0.99	0.98	0.98	1
0.81	0.76	0.72	0.73	0
0.98	0.96	0.93	0.94	1
1	1	0.99	0.99	1
0.99	0.98	0.94	0.95	1
0.96	0.93	0.91	0.91	1
0.95	0.93	0.9	0.9	1
0.94	0.9	0.82	0.84	1
1	1	1	1	1
1	0.99	0.98	0.98	1
0.86	0.78	0.69	0.7	0
1	0.99	0.98	0.98	1
0.95	0.92	0.87	0.88	1
0.97	0.95	0.91	0.92	1
0.98	0.97	0.93	0.94	1
0.99	0.99	0.96	0.97	1
1	0.99	0.99	0.99	1
0.02	0.03	0.02	0.03	0
0.8	0.74	0.66	0.67	1
1	1	1	1	1
0.91	0.86	0.83	0.83	1
0.95	0.91	0.84	0.86	1
1	0.99	0.98	0.98	1
0.97	0.96	0.93	0.93	1
0.99	0.99	0.97	0.98	1
0.54	0.4	0.28	0.32	1
0.97	0.95	0.92	0.92	1
0.99	0.99	0.97	0.98	1
1	1	0.99	0.99	1
0.98	0.96	0.92	0.93	1
0.99	0.98	0.97	0.97	1
0.99	0.99	0.97	0.98	1
0.99	0.98	0.96	0.96	1
1	1	0.99	0.99	1
0.97	0.96	0.92	0.93	1
0.08	0.06	0.05	0.06	0
0.98	0.97	0.93	0.94	1
0.96	0.94	0.9	0.91	1
0.96	0.93	0.88	0.89	1
0.99	0.98	0.96	0.97	1
0.96	0.94	0.92	0.92	1
0.95	0.93	0.91	0.91	1
0.98	0.95	0.89	0.91	1
1	0.99	0.99	0.99	1
0.1	0.05	0.05	0.05	0
0.99	0.98	0.97	0.97	1
0.98	0.97	0.96	0.96	1
0.99	0.99	0.98	0.98	1
1	0.99	0.99	0.99	1
0.14	0.12	0.09	0.1	0
0.81	0.75	0.67	0.7	1
1	1	0.99	0.99	1
0.11	0.09	0.07	0.08	0
0.99	0.98	0.96	0.97	1
0.5	0.35	0.19	0.23	0
0.31	0.2	0.14	0.16	1
0.99	0.99	0.97	0.97	1
0.87	0.83	0.78	0.79	1
1	1	0.99	1	1
0.99	0.99	0.98	0.98	1
0.99	0.99	0.98	0.98	1
1	0.99	0.98	0.98	1
0.99	0.98	0.96	0.97	1
0.86	0.79	0.7	0.72	1
0.98	0.96	0.91	0.92	1
0.93	0.9	0.86	0.87	1
0.79	0.72	0.64	0.67	1
0.92	0.87	0.77	0.79	1
0.96	0.93	0.9	0.91	1
0.99	0.98	0.95	0.96	1
0.98	0.97	0.95	0.95	1
1	1	0.99	0.99	1
0.23	0.18	0.14	0.15	0
1	1	0.99	1	1
1	0.99	0.99	0.99	1
0.99	0.99	0.97	0.98	1
0.94	0.89	0.81	0.83	1
0.99	0.99	0.97	0.97	0
1	0.99	0.99	0.99	1
1	1	0.99	0.99	1
0.9	0.82	0.75	0.77	0
0.71	0.64	0.49	0.52	0
0.9	0.85	0.79	0.8	1
0.99	0.99	0.97	0.98	1
0.95	0.92	0.87	0.88	1
0.74	0.63	0.48	0.54	1
0.81	0.72	0.63	0.65	1
0.65	0.62	0.49	0.52	1
0.99	0.99	0.98	0.98	1
0.99	0.99	0.96	0.97	1
1	1	1	1	1
1	0.99	0.98	0.98	1
0.99	0.99	0.97	0.98	1
0.97	0.95	0.89	0.9	1
0.97	0.95	0.92	0.93	1
1	0.99	0.98	0.98	1
0.94	0.91	0.84	0.85	1
1	0.99	0.98	0.99	1
0.94	0.9	0.83	0.84	1
0.99	0.98	0.97	0.97	1
0.99	0.98	0.96	0.97	1
0.62	0.41	0.27	0.29	0
0.17	0.11	0.07	0.08	0
0.9	0.86	0.77	0.78	1
0.99	0.99	0.97	0.97	1
1	1	0.99	0.99	1
1	1	1	1	1
0.98	0.96	0.93	0.94	1
1	1	0.99	1	1
0.99	0.99	0.97	0.97	1
0.87	0.8	0.74	0.75	0
0.98	0.96	0.9	0.91	1
0.98	0.95	0.92	0.92	1
0.96	0.93	0.89	0.89	1
0.99	0.99	0.98	0.98	1
0.94	0.92	0.89	0.89	1
0.99	0.98	0.95	0.96	1
0.96	0.93	0.89	0.9	1
1	1	0.99	0.99	1
1	0.99	0.99	0.99	1
0.99	0.98	0.96	0.96	1
1	1	0.99	0.99	1
1	1	1	1	1
0.95	0.93	0.87	0.89	1
0.99	0.98	0.96	0.96	1
0.91	0.86	0.81	0.81	1
0.9	0.83	0.76	0.77	1
0.98	0.97	0.95	0.96	1
0.88	0.83	0.76	0.78	1
0.94	0.9	0.83	0.85	1
1	1	0.99	0.99	1
0.99	0.98	0.96	0.96	1
0.99	0.98	0.95	0.96	1
0.99	0.98	0.96	0.97	1
0.98	0.96	0.92	0.93	1
0.94	0.89	0.8	0.84	1
0.89	0.84	0.75	0.76	1
0.97	0.95	0.91	0.92	1
0.11	0.09	0.07	0.08	0
0.82	0.76	0.72	0.72	1
0.99	0.99	0.97	0.97	1
0.36	0.24	0.21	0.23	0
0.89	0.83	0.71	0.73	1
0.05	0.04	0.03	0.03	0
0.99	0.98	0.96	0.97	1
0.98	0.97	0.91	0.93	1
0.99	0.99	0.98	0.98	1
0.99	0.98	0.95	0.96	1
0.88	0.84	0.8	0.81	1
0.97	0.95	0.91	0.92	0
0.85	0.75	0.56	0.63	1
1	1	1	1	1
0.91	0.87	0.82	0.82	1
1	1	0.99	0.99	1
0.99	0.99	0.97	0.98	1
0.9	0.84	0.76	0.77	1
0.99	0.99	0.97	0.98	1
0.88	0.82	0.73	0.75	1
1	1	0.99	0.99	1
0.83	0.77	0.71	0.72	1
1	1	1	1	1
0.95	0.92	0.88	0.89	1
0.99	0.98	0.95	0.96	0
0.66	0.6	0.54	0.56	0
0.99	0.98	0.96	0.97	1
0.99	0.99	0.97	0.98	1
0.99	0.99	0.97	0.97	1
0.99	0.98	0.97	0.97	1
0.98	0.97	0.96	0.97	0
0.95	0.92	0.88	0.88	1
0.62	0.48	0.3	0.36	1
0.99	0.98	0.96	0.96	1
0.98	0.96	0.94	0.94	1
0.97	0.93	0.85	0.87	1
0.99	0.99	0.97	0.97	1
0.99	0.98	0.97	0.97	1
1	0.99	0.98	0.98	1
1	0.99	0.98	0.99	1
0.17	0.15	0.12	0.13	1
0.93	0.9	0.85	0.86	1
0.25	0.21	0.17	0.18	1
0.98	0.97	0.95	0.95	1
1	1	0.99	0.99	1
0.99	0.99	0.97	0.98	1
0.98	0.97	0.95	0.95	0
0.99	0.98	0.96	0.97	1
0.85	0.83	0.78	0.79	1
0.97	0.95	0.92	0.92	1
0.93	0.89	0.83	0.84	1
0.98	0.97	0.94	0.94	1
1	1	0.99	0.99	1
0.97	0.95	0.92	0.93	1
1	0.99	0.99	0.99	1
0.99	0.98	0.96	0.96	1
1	0.99	0.98	0.99	1
0.6	0.51	0.35	0.39	1
0.99	0.97	0.94	0.94	1
0.98	0.96	0.91	0.92	1
1	0.99	0.98	0.99	1
0.9	0.84	0.79	0.79	1
1	0.99	0.99	0.99	1
0.98	0.96	0.92	0.93	1
0.98	0.97	0.93	0.94	1
1	1	0.99	0.99	1
1	1	0.99	0.99	1
0.96	0.91	0.82	0.84	1
0.96	0.94	0.9	0.91	1
0.86	0.82	0.79	0.8	0
0.77	0.71	0.67	0.67	1
1	0.99	0.99	0.99	1
1	1	0.99	0.99	1
0.91	0.88	0.84	0.85	1
0.98	0.97	0.93	0.94	1
0.99	0.98	0.95	0.96	1
1	0.99	0.98	0.99	1
1	0.99	0.98	0.98	1
1	0.99	0.99	0.99	1
0.53	0.36	0.22	0.25	1
1	1	0.99	0.99	1
0.96	0.93	0.9	0.91	1
0.98	0.97	0.94	0.95	1
0.98	0.96	0.94	0.95	1
0.26	0.19	0.13	0.16	0
0.99	0.98	0.96	0.97	1
0.88	0.83	0.78	0.78	1
1	0.99	0.99	0.99	1
0.98	0.96	0.94	0.95	1
0.99	0.99	0.98	0.98	1
0.74	0.57	0.49	0.51	1
0.99	0.99	0.98	0.98	1
0.98	0.97	0.93	0.94	1
1	1	0.99	0.99	1
0.97	0.95	0.93	0.93	1
0.71	0.6	0.46	0.48	0
0.06	0.04	0.04	0.05	0
0.6	0.58	0.49	0.52	0
0.99	0.98	0.97	0.97	0
0.97	0.95	0.92	0.92	1
0.65	0.54	0.45	0.48	1
0.95	0.9	0.8	0.82	1
1	0.99	0.98	0.98	1
0.63	0.52	0.34	0.39	0
1	0.99	0.99	0.99	1
1	1	0.99	0.99	1
0.99	0.99	0.97	0.98	1
1	1	0.99	0.99	1
0.11	0.08	0.06	0.07	0
1	0.99	0.99	0.99	1
0.76	0.66	0.58	0.61	1
0.68	0.59	0.41	0.5	0
0.32	0.3	0.24	0.28	0
0.99	0.99	0.97	0.98	1
0.97	0.94	0.88	0.9	1
0.9	0.82	0.69	0.75	0
1	1	0.99	1	1
0.84	0.78	0.7	0.7	1
0.99	0.98	0.95	0.96	1
0.98	0.97	0.93	0.93	1
0.99	0.99	0.97	0.98	1
1	0.99	0.98	0.99	1
0.99	0.99	0.97	0.98	1
0.51	0.42	0.31	0.35	1
1	1	0.99	0.99	1
1	0.99	0.98	0.98	1
0.99	0.99	0.97	0.98	1
0.9	0.83	0.7	0.75	0
0.99	0.99	0.98	0.98	1
1	1	0.99	0.99	1
1	1	1	1	1
0.71	0.65	0.51	0.55	0
0.99	0.99	0.98	0.98	1
1	0.99	0.98	0.98	1
0.95	0.91	0.88	0.89	1
0.87	0.79	0.7	0.71	1
0.92	0.86	0.82	0.83	1
0.94	0.9	0.82	0.83	0
0.93	0.89	0.85	0.86	1
1	1	0.99	0.99	1
0.98	0.97	0.94	0.95	1
1	1	0.99	0.99	1
0.97	0.95	0.92	0.92	1
1	0.99	0.99	0.99	1
0.98	0.96	0.92	0.93	1
0.98	0.96	0.92	0.93	1
0.99	0.99	0.98	0.98	1
1	1	1	1	1
0.99	0.99	0.97	0.98	1
0.93	0.9	0.86	0.87	1
0.95	0.92	0.86	0.87	1
0.98	0.96	0.93	0.93	1
1	0.99	0.99	0.99	1
0.98	0.96	0.92	0.93	1
1	1	1	1	1
0.93	0.89	0.8	0.82	1
0.75	0.66	0.52	0.61	0
0.06	0.05	0.04	0.05	0
1	0.99	0.98	0.99	1
0.86	0.78	0.74	0.74	0
1	0.99	0.98	0.99	1
0.96	0.94	0.89	0.9	1
0.72	0.66	0.54	0.55	1
0.94	0.92	0.89	0.89	1
1	1	0.99	1	1
0.99	0.98	0.96	0.97	1
0.99	0.98	0.97	0.98	1
0.98	0.97	0.93	0.94	1
0.97	0.96	0.92	0.92	1
1	1	0.99	0.99	1
0.93	0.89	0.85	0.85	1
0.99	0.99	0.97	0.98	1
0.92	0.86	0.78	0.8	1
0.96	0.94	0.89	0.91	1
0.93	0.9	0.86	0.86	1
1	1	0.99	1	1
0.99	0.99	0.98	0.98	1
0.99	0.99	0.97	0.98	1
0.86	0.81	0.75	0.77	1
0.99	0.98	0.96	0.97	1
1	1	0.99	0.99	1
1	1	1	1	1
1	1	0.99	0.99	1
0.97	0.95	0.92	0.93	1
0.99	0.98	0.96	0.97	1
0.99	0.99	0.97	0.97	1
0.99	0.98	0.96	0.97	1
0.74	0.62	0.49	0.51	1
0.95	0.93	0.85	0.87	1
0.99	0.99	0.97	0.97	1
0.52	0.34	0.18	0.22	1
0.97	0.95	0.91	0.91	1
1	1	0.99	0.99	1
0.96	0.94	0.9	0.91	1
0.98	0.95	0.92	0.92	1
0.99	0.99	0.97	0.97	1
0.96	0.94	0.87	0.88	1
1	0.99	0.98	0.98	1
1	0.99	0.98	0.98	0
0.95	0.92	0.88	0.88	1
0.97	0.94	0.88	0.89	1
0.61	0.54	0.4	0.44	1
1	0.99	0.98	0.98	1
1	0.99	0.99	0.99	1
0.84	0.77	0.71	0.72	0
0.71	0.66	0.5	0.55	0
0.99	0.99	0.97	0.98	1
0.98	0.97	0.94	0.95	1
0.98	0.96	0.93	0.93	1
0.99	0.99	0.98	0.98	1
1	1	0.99	0.99	1
1	0.99	0.98	0.99	1
0.99	0.99	0.97	0.98	1
0.99	0.98	0.97	0.98	1
0.56	0.42	0.32	0.33	0
0.73	0.66	0.6	0.61	0
1	0.99	0.99	0.99	1
1	1	0.99	0.99	1
0.88	0.84	0.68	0.73	1
0.74	0.67	0.55	0.6	1
0.96	0.93	0.88	0.89	1
0.98	0.96	0.94	0.95	1
1	1	0.99	0.99	1
0.98	0.96	0.93	0.94	1
0.98	0.97	0.94	0.95	1
0.97	0.94	0.91	0.92	1
0.99	0.98	0.97	0.97	1
0.99	0.97	0.94	0.95	1
0.98	0.97	0.96	0.96	1
1	0.99	0.99	0.99	1
1	0.99	0.98	0.99	1
0.98	0.97	0.95	0.95	1
0.98	0.96	0.91	0.92	1
1	0.99	0.98	0.99	1
0.98	0.97	0.93	0.94	1
1	1	0.99	0.99	1
1	1	0.99	0.99	1
0.95	0.93	0.89	0.9	1
1	0.99	0.99	0.99	1
0.99	0.97	0.94	0.95	1
0.97	0.95	0.89	0.91	1
1	1	0.99	0.99	1
0.99	0.98	0.97	0.97	1
0.98	0.96	0.95	0.95	1
1	0.99	0.99	0.99	1
0.12	0.1	0.08	0.08	0
1	0.99	0.98	0.98	1
0.99	0.98	0.97	0.97	1
0.99	0.99	0.98	0.98	1
0.8	0.73	0.67	0.69	1
1	1	0.99	0.99	1
0.92	0.89	0.8	0.83	1
0.94	0.91	0.85	0.87	1
0.99	0.99	0.97	0.98	1
0.5	0.39	0.27	0.31	0
0.98	0.96	0.89	0.91	1
1	0.99	0.99	0.99	1
0.87	0.78	0.73	0.74	0
0.93	0.9	0.87	0.87	1
1	1	0.99	0.99	1
0.99	0.97	0.94	0.95	1
1	0.99	0.99	0.99	1
0.99	0.99	0.98	0.99	1
0.69	0.65	0.53	0.55	0
0.99	0.98	0.95	0.96	1
0.9	0.84	0.8	0.81	0
0.99	0.99	0.98	0.98	1
0.98	0.97	0.94	0.95	1
0.99	0.99	0.96	0.97	1
1	0.99	0.99	0.99	1
0.75	0.74	0.62	0.69	0
0.97	0.95	0.9	0.91	1
1	1	0.99	0.99	1
0.8	0.72	0.67	0.68	1
1	0.99	0.99	0.99	1
0.99	0.98	0.97	0.97	1
0.81	0.74	0.66	0.68	1
0.94	0.91	0.88	0.89	1
0.95	0.93	0.87	0.89	1
0.92	0.88	0.83	0.84	1
1	1	0.99	0.99	1
0.98	0.97	0.95	0.95	1
0.89	0.86	0.76	0.78	1
0.96	0.94	0.91	0.92	1
0.94	0.9	0.82	0.84	0
0.99	0.99	0.97	0.97	1
0.99	0.98	0.95	0.96	1
1	1	1	1	1
0.13	0.09	0.07	0.08	0
0.99	0.98	0.95	0.96	1
0.92	0.86	0.75	0.77	1
1	0.99	0.99	0.99	1
0.97	0.96	0.93	0.93	1
1	1	0.99	0.99	1
0.21	0.17	0.13	0.15	0
0.99	0.99	0.97	0.98	1
0.92	0.87	0.84	0.85	1
0.1	0.09	0.07	0.08	0
1	0.99	0.99	0.99	1
0.97	0.94	0.88	0.89	1
0.99	0.99	0.97	0.98	1
1	1	0.99	0.99	1
0.99	0.99	0.98	0.98	1
0.98	0.96	0.93	0.93	1
0.26	0.24	0.2	0.21	0
0.99	0.99	0.97	0.98	1
1	0.99	0.98	0.99	1
0.96	0.94	0.91	0.92	1
0.95	0.91	0.84	0.87	1
1	1	0.99	0.99	1
0.99	0.99	0.97	0.98	1
1	0.99	0.98	0.99	1
0.99	0.98	0.96	0.96	1
1	1	1	1	1
0.99	0.99	0.98	0.98	1
0.96	0.93	0.86	0.89	1
1	0.99	0.98	0.99	1
0.99	0.98	0.97	0.97	0
0.89	0.82	0.75	0.75	0
1	1	0.99	0.99	1
1	1	1	1	1
0.99	0.99	0.98	0.98	1
0.97	0.96	0.91	0.92	1
0.63	0.56	0.44	0.45	0
1	1	0.99	1	1
0.42	0.3	0.21	0.25	0
1	0.99	0.99	0.99	1
0.99	0.98	0.96	0.96	1
1	1	0.99	0.99	1
0.95	0.92	0.87	0.88	1
1	0.99	0.99	0.99	1
0.97	0.94	0.89	0.9	1
0.74	0.69	0.53	0.56	1
0.82	0.73	0.67	0.7	0
0.9	0.84	0.77	0.78	1
0.99	0.98	0.96	0.96	0
0.98	0.96	0.9	0.91	1
0.97	0.95	0.89	0.91	1
1	0.99	0.99	0.99	1
1	1	0.99	0.99	1
1	1	0.99	0.99	1
0.99	0.98	0.96	0.96	1
1	0.99	0.99	0.99	1
0.99	0.99	0.97	0.98	1
0.91	0.84	0.77	0.79	1
0.97	0.95	0.88	0.9	0
1	0.99	0.98	0.99	1
0.92	0.87	0.81	0.82	1
0.91	0.85	0.77	0.79	0
0.85	0.79	0.73	0.76	0
1	0.99	0.99	0.99	1
0.97	0.95	0.92	0.93	1
0.99	0.99	0.98	0.98	1
0.99	0.98	0.96	0.97	1
0.98	0.96	0.92	0.93	1
0.99	0.98	0.97	0.97	1
1	1	0.99	0.99	1
0.99	0.97	0.95	0.96	1
0.2	0.16	0.12	0.13	0
0.95	0.91	0.8	0.82	1
0.83	0.8	0.7	0.72	1
0.08	0.06	0.05	0.06	0
0.96	0.93	0.89	0.9	1
0.96	0.93	0.91	0.91	1
0.94	0.91	0.88	0.89	1
0.97	0.94	0.89	0.9	1
0.98	0.97	0.95	0.95	1
0.96	0.93	0.89	0.9	1
0.91	0.86	0.82	0.83	1
0.99	0.99	0.98	0.98	1
0.96	0.94	0.92	0.92	1
1	1	1	1	1
0.98	0.96	0.93	0.94	1
0.84	0.77	0.68	0.7	1
0.99	0.97	0.95	0.96	1
0.99	0.97	0.95	0.95	0
0.68	0.64	0.57	0.6	0
1	1	0.99	0.99	1
0.91	0.88	0.83	0.85	0
1	1	0.99	0.99	1
0.99	0.98	0.96	0.96	0
1	0.99	0.98	0.98	1
0.98	0.95	0.89	0.9	0
0.8	0.72	0.51	0.56	1
0.99	0.99	0.97	0.98	1
1	0.99	0.98	0.99	1
0.99	0.98	0.96	0.97	1
0.39	0.28	0.23	0.25	0
0.99	0.98	0.96	0.97	0
0.97	0.95	0.91	0.92	1
1	1	0.99	0.99	1
0.97	0.95	0.91	0.92	1
0.97	0.93	0.82	0.87	0
0.94	0.9	0.84	0.85	1
1	1	0.99	0.99	1
0.99	0.98	0.96	0.97	1
0.99	0.98	0.96	0.97	1
1	0.99	0.98	0.98	1
0.97	0.95	0.9	0.92	1
0.99	0.99	0.96	0.97	1
1	1	0.99	0.99	1
0.99	0.97	0.94	0.95	1
0.86	0.79	0.67	0.71	1
0.99	0.98	0.97	0.97	1
0.99	0.99	0.98	0.99	1
1	0.99	0.99	0.99	1
0.95	0.92	0.88	0.88	1
0.98	0.95	0.89	0.91	1
0.98	0.96	0.94	0.95	1
0.95	0.9	0.85	0.86	1
0.96	0.93	0.9	0.9	1
0.99	0.98	0.96	0.97	1
0.92	0.86	0.74	0.8	1
0.99	0.98	0.98	0.98	1
0.99	0.99	0.98	0.98	1
0.09	0.07	0.05	0.06	0
1	0.99	0.98	0.98	1
0.99	0.98	0.96	0.97	1
1	0.99	0.99	0.99	1
0.46	0.34	0.27	0.28	0
0.85	0.78	0.72	0.74	1
1	0.99	0.98	0.99	1
0.93	0.9	0.83	0.85	1
0.99	0.99	0.98	0.98	1
0.85	0.81	0.78	0.8	1
1	0.99	0.98	0.99	1
0.09	0.09	0.06	0.08	0
0.99	0.99	0.98	0.98	1
0.99	0.99	0.97	0.97	1
0.98	0.96	0.91	0.93	1
1	0.99	0.99	0.99	1
1	0.99	0.98	0.98	1
0.98	0.97	0.94	0.95	1
1	0.99	0.99	0.99	1
0.86	0.8	0.68	0.73	0
0.76	0.74	0.71	0.71	1
0.99	0.99	0.97	0.97	1
1	1	1	1	1
1	1	0.99	0.99	1
0.99	0.98	0.97	0.97	1
0.97	0.94	0.9	0.9	1
0.99	0.99	0.98	0.98	1
0.99	0.98	0.97	0.97	1
0.99	0.98	0.96	0.97	1
0.88	0.81	0.77	0.78	1
1	0.99	0.99	0.99	1
0.99	0.99	0.97	0.98	1
0.86	0.81	0.76	0.76	0
0.99	0.98	0.96	0.96	1
1	1	0.99	0.99	1
1	1	0.99	1	1
1	1	0.99	0.99	1
0.93	0.9	0.87	0.87	1
0.98	0.96	0.92	0.93	1
0.96	0.94	0.9	0.91	1
1	1	0.99	0.99	1
0.98	0.97	0.94	0.95	1
0.98	0.97	0.95	0.95	1
0.34	0.27	0.21	0.23	0
0.97	0.95	0.91	0.91	1
0.99	0.98	0.96	0.97	1
0.97	0.94	0.89	0.91	1
0.99	0.98	0.96	0.97	1
0.98	0.96	0.92	0.93	1
0.99	0.98	0.97	0.97	1
1	1	1	1	1
1	0.99	0.98	0.98	1
1	1	0.99	0.99	1
1	0.99	0.99	0.99	1
0.89	0.83	0.78	0.79	1
0.64	0.51	0.32	0.37	0
0.95	0.91	0.86	0.88	1
0.96	0.94	0.91	0.92	1
0.94	0.9	0.81	0.85	0
0.14	0.11	0.08	0.09	0
1	0.99	0.98	0.98	1
0.87	0.81	0.7	0.71	0
0.99	0.99	0.98	0.98	1
0.93	0.9	0.87	0.87	1
0.97	0.95	0.92	0.92	1
0.9	0.86	0.81	0.82	1
0.99	0.99	0.98	0.98	1
0.89	0.8	0.68	0.72	1
0.44	0.39	0.36	0.38	1
0.54	0.4	0.23	0.26	1
0.99	0.98	0.96	0.97	1
0.87	0.8	0.66	0.68	1
0.97	0.95	0.9	0.92	0
0.97	0.96	0.94	0.94	1
0.98	0.97	0.93	0.94	1
0.99	0.99	0.98	0.98	0
0.99	0.98	0.95	0.96	1
0.99	0.98	0.96	0.96	1
0.99	0.98	0.96	0.96	1
0.99	0.98	0.95	0.96	1
0.97	0.94	0.9	0.91	1
0.79	0.71	0.6	0.6	0
0.86	0.8	0.69	0.72	1
0.99	0.99	0.98	0.98	1
0.99	0.98	0.96	0.97	1
0.92	0.89	0.86	0.87	1
0.98	0.96	0.93	0.94	1
0.97	0.95	0.9	0.92	1
0.99	0.98	0.95	0.96	1
0.99	0.98	0.96	0.96	1
0.85	0.78	0.62	0.72	1
0.99	0.99	0.97	0.98	1
0.96	0.92	0.83	0.86	1
1	0.99	0.99	0.99	1
0.99	0.99	0.97	0.97	1
1	1	0.99	0.99	1
0.98	0.97	0.94	0.95	1
1	0.99	0.98	0.98	1
0.98	0.97	0.93	0.94	1
0.09	0.06	0.04	0.05	0
0.23	0.2	0.16	0.17	0
0.91	0.87	0.83	0.84	1
0.63	0.48	0.33	0.38	0
0.99	0.99	0.98	0.98	1
1	0.99	0.98	0.99	1
0.1	0.08	0.06	0.07	0
1	0.99	0.99	0.99	1
0.94	0.9	0.84	0.86	1
1	1	1	1	1
0.99	0.99	0.98	0.98	1
0.13	0.1	0.07	0.08	0
0.99	0.98	0.96	0.96	1
0.98	0.97	0.93	0.94	1
1	0.99	0.98	0.99	1
0.98	0.97	0.93	0.94	1
0.98	0.97	0.95	0.96	1
1	0.99	0.98	0.98	1
0.99	0.98	0.95	0.96	0
0.04	0.03	0.02	0.03	0
0.92	0.87	0.83	0.84	1
1	1	0.99	0.99	1
0.29	0.2	0.16	0.17	0
1	1	0.99	0.99	1
0.14	0.11	0.09	0.1	0
0.99	0.98	0.96	0.96	1
0.85	0.8	0.72	0.73	0
1	0.99	0.99	0.99	1
0.72	0.62	0.46	0.48	0
0.98	0.97	0.92	0.93	1
0.98	0.96	0.93	0.94	1
0.99	0.99	0.97	0.97	1
1	0.99	0.98	0.98	1
0.93	0.89	0.84	0.85	1
0.97	0.95	0.92	0.93	1
0.99	0.98	0.95	0.96	1
0.99	0.97	0.95	0.95	1
1	1	1	1	1
1	1	0.99	0.99	1
1	0.99	0.98	0.99	1
0.83	0.75	0.67	0.69	1
0.99	0.99	0.98	0.98	1
0.99	0.97	0.94	0.95	1
0.98	0.97	0.92	0.93	1
0.94	0.89	0.84	0.84	1
0.29	0.2	0.16	0.18	0
0.99	0.98	0.96	0.97	1
0.99	0.99	0.97	0.97	1
0.89	0.85	0.82	0.82	1
0.89	0.83	0.73	0.76	1
0.99	0.99	0.98	0.98	1
0.98	0.97	0.94	0.95	1
0.98	0.97	0.94	0.94	1
0.83	0.75	0.67	0.67	1
1	1	0.99	0.99	1
0.03	0.02	0.02	0.03	0
0.99	0.98	0.95	0.96	1
0.99	0.99	0.98	0.98	1
1	0.99	0.99	0.99	1
1	1	0.99	0.99	1
0.99	0.99	0.98	0.98	1
0.98	0.97	0.94	0.95	1
0.99	0.98	0.95	0.96	1
0.98	0.95	0.91	0.92	1
1	1	0.99	0.99	1
0.99	0.98	0.96	0.97	1
1	0.99	0.98	0.99	1
0.99	0.98	0.96	0.97	1
0.97	0.96	0.91	0.92	1
1	0.99	0.98	0.99	1
0.72	0.64	0.49	0.54	1
0.98	0.97	0.95	0.96	1
0.3	0.2	0.15	0.17	0
1	1	0.99	0.99	1
1	0.99	0.98	0.99	0
1	1	1	1	1
1	0.99	0.99	0.99	1
0.96	0.94	0.88	0.89	1
0.94	0.9	0.84	0.85	1
0.94	0.91	0.88	0.88	1
0.89	0.85	0.81	0.82	1
1	1	0.99	1	1
0.99	0.99	0.97	0.97	1
0.77	0.7	0.66	0.67	1
0.94	0.89	0.85	0.86	0
0.99	0.97	0.94	0.95	1
1	0.99	0.99	0.99	1
0.99	0.98	0.95	0.95	1
0.97	0.93	0.85	0.88	1
0.99	0.99	0.98	0.98	1
1	1	0.99	0.99	1
1	1	0.99	1	1
0.99	0.99	0.98	0.98	1
1	1	0.99	0.99	1
0.96	0.94	0.9	0.91	1
1	0.99	0.98	0.98	1
0.95	0.91	0.82	0.85	0
0.97	0.95	0.92	0.93	1
0.99	0.99	0.98	0.98	1
0.9	0.85	0.78	0.79	1
1	0.99	0.98	0.99	0
0.99	0.99	0.97	0.98	1
0.99	0.99	0.98	0.98	1
0.96	0.94	0.89	0.91	1
0.99	0.99	0.98	0.98	1
1	1	0.99	1	1
1	0.99	0.98	0.99	1
0.99	0.98	0.95	0.96	1
0.99	0.97	0.94	0.95	1
0.99	0.98	0.95	0.96	1
0.93	0.9	0.85	0.86	1
0.99	0.98	0.96	0.96	1
0.91	0.85	0.78	0.79	1
0.93	0.89	0.86	0.86	1
0.99	0.98	0.97	0.97	1
0.98	0.96	0.92	0.93	1
0.99	0.99	0.97	0.97	1
0.71	0.62	0.43	0.5	1
0.84	0.79	0.75	0.76	1
1	1	0.99	0.99	1
0.95	0.92	0.87	0.88	1
0.99	0.98	0.96	0.96	1
0.98	0.97	0.95	0.95	1
0.47	0.26	0.14	0.17	1
0.97	0.95	0.92	0.93	1
0.99	0.99	0.97	0.98	1
0.96	0.93	0.86	0.88	1
0.96	0.94	0.89	0.9	1
0.77	0.7	0.55	0.59	0
0.98	0.96	0.91	0.93	1
0.19	0.11	0.08	0.09	0
1	0.99	0.99	0.99	1
1	1	0.99	1	1
0.99	0.98	0.96	0.96	1
0.99	0.98	0.96	0.97	1
1	1	0.99	0.99	1
0.05	0.04	0.03	0.03	0
1	0.99	0.98	0.99	1
0.99	0.97	0.94	0.95	1
0.98	0.97	0.95	0.95	0
0.54	0.44	0.29	0.34	1
0.98	0.97	0.94	0.94	1
1	1	0.99	0.99	1
1	1	0.99	0.99	1
0.96	0.93	0.9	0.9	1
0.98	0.97	0.96	0.96	1
0.99	0.99	0.96	0.97	1
1	0.99	0.99	0.99	1
0.99	0.98	0.96	0.96	1
0.99	0.98	0.96	0.97	1
0.96	0.94	0.89	0.9	1
1	0.99	0.98	0.98	1
0.97	0.95	0.91	0.92	1
0.99	0.97	0.94	0.95	1
0.91	0.85	0.75	0.8	1
0.51	0.36	0.24	0.28	0
0.4	0.28	0.2	0.23	0
1	1	0.99	0.99	1
0.99	0.99	0.97	0.97	1
0.92	0.86	0.75	0.81	0
0.96	0.93	0.87	0.88	1
0.6	0.47	0.38	0.4	0
0.88	0.84	0.77	0.78	1
1	0.99	0.99	0.99	1
1	1	0.99	0.99	1
1	0.99	0.99	0.99	1
0.84	0.8	0.69	0.7	1
0.99	0.97	0.95	0.96	1
0.94	0.91	0.88	0.89	1
0.89	0.84	0.71	0.77	0
0.99	0.98	0.95	0.96	1
1	0.99	0.98	0.99	1
1	0.99	0.99	0.99	1
0.92	0.88	0.83	0.83	1
1	0.99	0.98	0.98	1
0.98	0.97	0.94	0.95	1
0.99	0.99	0.98	0.98	1
0.79	0.7	0.64	0.64	1
1	0.99	0.98	0.99	1
0.99	0.98	0.96	0.97	1
1	0.99	0.98	0.99	1
0.98	0.97	0.94	0.95	1
1	0.99	0.99	0.99	1
1	1	0.99	1	1
0.99	0.99	0.97	0.98	1
0.98	0.97	0.94	0.95	1
1	0.99	0.98	0.99	1
0.84	0.8	0.72	0.74	1
1	1	0.99	0.99	1
0.9	0.8	0.7	0.73	1
0.97	0.95	0.91	0.91	1
0.99	0.99	0.97	0.97	1
0.97	0.93	0.82	0.86	1
0.99	0.99	0.98	0.98	1
0.99	0.98	0.96	0.97	1
0.97	0.96	0.94	0.94	1
0.99	0.99	0.97	0.98	1
1	1	0.99	0.99	1
0.99	0.98	0.96	0.96	1
0.98	0.96	0.93	0.94	1
0.99	0.99	0.96	0.97	1
1	1	1	1	1
1	0.99	0.98	0.98	1
0.98	0.97	0.94	0.95	1
1	1	0.99	0.99	1
0.99	0.99	0.98	0.98	1
1	1	0.99	0.99	1
1	0.99	0.98	0.99	1
1	1	0.99	0.99	1
0.02	0.02	0.02	0.02	0
0.91	0.88	0.85	0.86	1
0.82	0.75	0.69	0.7	1
0.2	0.17	0.13	0.14	0
0.71	0.67	0.65	0.66	1
1	1	0.99	0.99	1
0.95	0.92	0.9	0.9	0
0.82	0.74	0.67	0.68	1
1	1	0.99	1	1
0.99	0.99	0.97	0.98	1
0.83	0.8	0.73	0.75	1
0.99	0.98	0.97	0.97	1
0.99	0.99	0.97	0.98	1
0.99	0.98	0.96	0.97	1
0.96	0.93	0.89	0.9	0
0.95	0.93	0.86	0.87	1
1	1	0.99	0.99	1
0.82	0.75	0.57	0.61	1
0.81	0.72	0.6	0.62	0
0.96	0.94	0.91	0.92	1
1	0.99	0.98	0.99	1
0.9	0.85	0.78	0.79	0
1	0.99	0.98	0.98	1
0.91	0.86	0.78	0.8	1
0.63	0.53	0.4	0.45	1
1	0.99	0.98	0.99	1
1	0.99	0.98	0.98	1
0.98	0.97	0.93	0.94	1
0.98	0.97	0.94	0.95	1
0.94	0.9	0.81	0.82	1
0.98	0.96	0.92	0.93	1
0.76	0.73	0.65	0.66	0
1	0.99	0.99	0.99	1
1	1	0.99	0.99	1
0.81	0.73	0.68	0.69	1
0.94	0.91	0.86	0.87	1
0.95	0.92	0.88	0.89	1
0.99	0.99	0.98	0.98	1
1	0.99	0.98	0.98	1
0.68	0.57	0.39	0.44	1
0.99	0.99	0.98	0.98	1
0.94	0.91	0.87	0.88	1
1	1	0.99	0.99	1
0.99	0.97	0.94	0.95	1
0.94	0.91	0.85	0.87	1
0.93	0.88	0.82	0.83	1
0.99	0.98	0.97	0.97	1
0.99	0.98	0.96	0.97	1
1	1	1	1	1
0.97	0.94	0.9	0.91	1
0.99	0.99	0.97	0.98	1
0.99	0.98	0.96	0.97	1
0.99	0.99	0.97	0.98	1
0.97	0.95	0.92	0.92	1
0.95	0.92	0.85	0.86	1
0.9	0.84	0.8	0.8	1
0.99	0.99	0.97	0.98	1
1	1	1	1	1
1	1	0.99	0.99	1
0.99	0.98	0.96	0.97	1
0.08	0.07	0.05	0.06	0
0.91	0.86	0.8	0.81	0
0.95	0.91	0.84	0.85	1
1	1	0.99	0.99	1
1	0.99	0.99	0.99	1
0.99	0.98	0.95	0.95	1
0.98	0.97	0.95	0.95	1
0.17	0.12	0.1	0.11	0
0.99	0.98	0.96	0.97	1
0.96	0.93	0.87	0.89	1
1	0.99	0.99	0.99	1
0.95	0.92	0.87	0.88	1
0.28	0.2	0.14	0.16	0
0.95	0.92	0.88	0.89	1
0.99	0.99	0.97	0.97	1
0.98	0.96	0.93	0.93	1
1	1	0.99	0.99	1
0.95	0.92	0.84	0.86	1
0.99	0.99	0.97	0.98	1
0.98	0.96	0.93	0.93	1
1	0.99	0.98	0.99	1
0.98	0.97	0.95	0.95	1
0.84	0.74	0.64	0.65	1
0.99	0.98	0.97	0.97	1
0.99	0.98	0.95	0.96	1
1	0.99	0.98	0.99	1
1	0.99	0.99	0.99	1
0.99	0.98	0.96	0.97	1
1	0.99	0.98	0.98	1
0.99	0.98	0.96	0.97	1
0.84	0.77	0.72	0.73	1
1	0.99	0.98	0.98	1
0.99	0.98	0.96	0.97	1
1	0.99	0.98	0.98	1
0.63	0.54	0.4	0.43	0
0.97	0.96	0.93	0.94	1
0.94	0.89	0.82	0.84	1
1	1	1	1	1
0.98	0.97	0.96	0.96	1
1	0.99	0.99	0.99	1
0.96	0.93	0.88	0.89	1
0.99	0.98	0.95	0.95	1
0.95	0.92	0.88	0.89	1
0.82	0.77	0.74	0.75	1
1	0.99	0.99	0.99	1
0.49	0.4	0.33	0.35	0
0.95	0.9	0.8	0.82	1
0.94	0.9	0.87	0.88	1
0.22	0.17	0.13	0.14	0
0.99	0.98	0.95	0.96	1
0.97	0.94	0.88	0.89	1
0.99	0.99	0.97	0.98	1
0.99	0.98	0.96	0.97	1
0.98	0.97	0.94	0.95	1
1	0.99	0.99	0.99	1
0.99	0.99	0.97	0.98	1
0.99	0.98	0.95	0.96	1
0.92	0.87	0.77	0.81	0
0.99	0.99	0.97	0.97	1
0.02	0.02	0.01	0.01	0
0.99	0.98	0.95	0.96	1
0.99	0.98	0.95	0.96	1
0.98	0.96	0.93	0.94	1
1	1	0.99	1	1
1	1	0.99	0.99	1
1	1	0.99	0.99	1
0.79	0.71	0.65	0.67	1
0.82	0.75	0.7	0.71	1
0.96	0.93	0.88	0.89	1
0.57	0.4	0.23	0.28	0
0.99	0.98	0.96	0.97	1
1	0.99	0.99	0.99	1
0.99	0.97	0.94	0.95	1
0.95	0.92	0.87	0.88	1
0.99	0.99	0.97	0.98	1
0.97	0.95	0.9	0.91	1
0.99	0.98	0.96	0.97	1
0.98	0.97	0.95	0.95	1
0.99	0.97	0.94	0.95	1
0.91	0.86	0.78	0.8	1
1	0.99	0.99	0.99	1
0.98	0.97	0.93	0.94	1
0.96	0.94	0.91	0.92	1
1	1	0.99	0.99	1
1	1	0.99	0.99	1
0.91	0.88	0.82	0.82	1
0.81	0.74	0.65	0.67	0
0.93	0.89	0.83	0.84	1
0.9	0.84	0.78	0.79	1
1	0.99	0.99	0.99	1
0.95	0.93	0.91	0.91	1
0.99	0.98	0.95	0.96	1
0.97	0.95	0.91	0.92	1
1	0.99	0.99	0.99	1
0.97	0.96	0.94	0.94	1
0.66	0.51	0.35	0.4	1
0.98	0.96	0.92	0.93	1
1	0.99	0.98	0.99	1
0.66	0.55	0.46	0.47	1
0.99	0.98	0.97	0.97	1
0.93	0.89	0.83	0.84	1
0.68	0.66	0.62	0.65	0
0.89	0.83	0.72	0.74	1
0.74	0.7	0.58	0.6	0
0.87	0.8	0.75	0.76	1
0.91	0.85	0.73	0.75	1
0.99	0.99	0.97	0.97	1
0.95	0.92	0.89	0.9	1
1	1	0.99	0.99	1
0.59	0.56	0.45	0.48	1
0.99	0.98	0.96	0.96	1
0.98	0.97	0.94	0.95	1
1	0.99	0.98	0.98	1
0.99	0.99	0.97	0.97	1
0.93	0.87	0.77	0.82	1
0.99	0.99	0.98	0.98	1
1	0.99	0.98	0.99	1
0.99	0.98	0.96	0.96	1
0.64	0.49	0.38	0.41	1
1	1	0.99	0.99	1
1	1	0.99	0.99	1
0.92	0.89	0.86	0.86	1
0.19	0.13	0.09	0.1	1
1	0.99	0.98	0.99	1
1	1	0.99	0.99	1
0.99	0.99	0.98	0.98	1
0.65	0.59	0.42	0.42	1
1	0.99	0.98	0.98	1
1	0.99	0.98	0.99	1
0.99	0.98	0.96	0.97	1
0.86	0.81	0.74	0.75	1
0.99	0.99	0.98	0.98	1
0.97	0.96	0.91	0.92	1
0.96	0.94	0.91	0.92	1
1	0.99	0.98	0.99	1
0.98	0.96	0.92	0.93	1
0.93	0.9	0.86	0.87	0
1	0.99	0.98	0.99	1
1	1	0.99	0.99	1
0.94	0.9	0.86	0.87	1
0.98	0.97	0.95	0.95	1
1	0.99	0.98	0.98	1
0.97	0.95	0.92	0.92	1
1	1	0.99	0.99	1
0.99	0.98	0.95	0.96	1
0.61	0.52	0.39	0.41	1
0.93	0.9	0.88	0.88	0
0.97	0.93	0.87	0.88	1
0.99	0.98	0.96	0.96	1
0.28	0.17	0.11	0.11	1
0.97	0.95	0.92	0.92	0
1	1	0.99	0.99	1
0.99	0.98	0.96	0.97	1
0.99	0.98	0.96	0.96	1
1	1	0.99	0.99	1
0.93	0.9	0.83	0.84	1
0.81	0.74	0.65	0.67	1
0.89	0.82	0.71	0.75	1
0.99	0.98	0.97	0.97	1
0.99	0.98	0.97	0.97	1
0.93	0.88	0.84	0.84	1
1	0.99	0.98	0.98	1
0.99	0.99	0.98	0.98	1
0.99	0.98	0.97	0.97	1
0.99	0.98	0.97	0.97	1
0.76	0.74	0.67	0.69	1
1	0.99	0.99	0.99	1
0.86	0.8	0.68	0.71	1
0.91	0.85	0.76	0.77	0
0.99	0.98	0.96	0.97	1
1	0.99	0.98	0.98	1
1	1	0.99	1	1
0.98	0.96	0.92	0.94	1
0.99	0.99	0.97	0.98	1
0.31	0.2	0.15	0.17	0
0.45	0.34	0.3	0.3	0
1	0.99	0.98	0.99	1
0.98	0.96	0.93	0.94	1
0.91	0.86	0.77	0.79	1
0.99	0.98	0.95	0.96	1
1	0.99	0.98	0.99	1
0.99	0.98	0.96	0.96	1
0.99	0.98	0.96	0.97	1
1	0.99	0.98	0.98	1
0.84	0.8	0.75	0.75	0
0.99	0.99	0.97	0.97	1
1	0.99	0.98	0.99	1
0.27	0.23	0.19	0.2	0
0.99	0.99	0.96	0.97	1
0.82	0.75	0.72	0.73	1
0.83	0.77	0.51	0.55	1
1	1	0.99	0.99	1
0.92	0.88	0.84	0.84	1
0.99	0.99	0.97	0.98	1
1	0.99	0.98	0.98	1
0.99	0.98	0.96	0.96	1
0.91	0.88	0.81	0.82	1
1	0.99	0.99	0.99	1
0.98	0.97	0.95	0.95	1
0.9	0.86	0.78	0.8	1
0.95	0.93	0.88	0.89	1
0.98	0.96	0.92	0.93	1
1	1	0.99	0.99	1
1	0.99	0.99	0.99	1
0.99	0.98	0.97	0.97	1
0.94	0.9	0.85	0.85	1
0.19	0.12	0.08	0.1	0
0.94	0.91	0.86	0.87	1
0.97	0.95	0.9	0.92	1
1	1	0.99	0.99	1
0.99	0.98	0.96	0.97	1
0.99	0.98	0.97	0.97	1
1	0.99	0.98	0.99	1
0.99	0.97	0.95	0.95	1
0.99	0.99	0.98	0.98	1
0.92	0.86	0.77	0.79	0
0.99	0.98	0.94	0.95	1
0.24	0.16	0.12	0.13	0
0.99	0.99	0.98	0.98	1
0.99	0.98	0.96	0.97	1
1	0.99	0.99	0.99	1
1	0.99	0.98	0.99	1
0.99	0.98	0.96	0.96	1
0.96	0.94	0.88	0.9	1
0.99	0.99	0.97	0.97	1
0.16	0.12	0.09	0.11	0
1	0.99	0.98	0.98	1
1	1	1	1	1
1	0.99	0.98	0.99	1
1	1	0.99	0.99	1
1	1	0.99	0.99	1
0.98	0.96	0.91	0.92	1
0.98	0.96	0.91	0.92	1
1	1	0.99	1	1
1	1	1	1	1
1	1	0.99	0.99	1
1	1	0.99	0.99	1
0.42	0.33	0.25	0.28	0
0.99	0.98	0.95	0.96	1
1	1	0.99	1	1
0.32	0.21	0.14	0.17	0
0.99	0.99	0.97	0.97	1
0.98	0.97	0.94	0.95	1
0.98	0.96	0.92	0.93	1
0.41	0.29	0.23	0.25	0
0.23	0.19	0.16	0.17	0
0.99	0.97	0.94	0.95	1
1	0.99	0.98	0.99	1
1	0.99	0.99	0.99	1
0.99	0.98	0.97	0.97	0
0.62	0.48	0.31	0.34	0
0.99	0.99	0.98	0.98	1
1	0.99	0.99	0.99	1
0.95	0.91	0.87	0.88	1
0.97	0.95	0.89	0.9	1
0.94	0.91	0.81	0.83	1
0.89	0.85	0.81	0.82	1
0.28	0.23	0.18	0.2	0
1	0.99	0.99	0.99	1
0.95	0.9	0.85	0.85	1
0.94	0.9	0.86	0.87	1
1	1	0.99	0.99	1
0.96	0.93	0.9	0.91	1
1	0.99	0.98	0.98	1
0.94	0.91	0.85	0.86	1
0.96	0.91	0.82	0.86	1
0.99	0.98	0.95	0.96	1
0.98	0.97	0.94	0.94	1
0.93	0.9	0.86	0.86	1
0.99	0.98	0.96	0.96	1
1	1	0.99	0.99	1
1	0.99	0.99	0.99	1
0.63	0.53	0.41	0.43	0
1	1	0.99	1	1
0.98	0.96	0.93	0.94	1
0.79	0.75	0.69	0.7	1
0.99	0.98	0.96	0.97	0
1	1	0.99	0.99	1
1	1	0.99	0.99	1
0.06	0.04	0.03	0.04	0
0.73	0.63	0.55	0.56	1
1	1	0.99	0.99	1
0.97	0.95	0.92	0.93	1
0.99	0.99	0.97	0.98	1
0.9	0.82	0.76	0.76	1
0.99	0.98	0.97	0.97	0
1	1	0.99	0.99	1
0.98	0.96	0.93	0.94	1
0.99	0.99	0.98	0.98	1
1	0.99	0.98	0.99	1
0.99	0.99	0.97	0.98	1
0.98	0.97	0.93	0.94	1
0.99	0.97	0.95	0.95	1
0.99	0.98	0.96	0.97	1
0.99	0.99	0.97	0.98	1
0.96	0.93	0.87	0.88	1
0.97	0.96	0.93	0.94	1
1	1	0.99	0.99	1
0.57	0.44	0.27	0.32	1
0.75	0.65	0.5	0.58	0
0.37	0.23	0.14	0.16	0
0.99	0.99	0.96	0.97	0
0.99	0.99	0.97	0.98	1
0.98	0.97	0.95	0.95	1
0.99	0.98	0.95	0.96	1
1	0.99	0.98	0.99	1
0.98	0.96	0.92	0.93	1
1	0.99	0.98	0.98	1
0.97	0.95	0.91	0.92	0
0.89	0.84	0.79	0.8	1
1	1	0.99	0.99	1
0.99	0.98	0.96	0.97	1
1	1	0.99	0.99	1
0.83	0.76	0.7	0.71	0
1	0.99	0.99	0.99	1
0.99	0.99	0.96	0.97	1
1	0.99	0.98	0.99	1
0.8	0.66	0.45	0.5	0
0.95	0.93	0.89	0.9	1
0.96	0.93	0.89	0.9	1
0.99	0.99	0.97	0.97	1
1	0.99	0.98	0.99	1
0.99	0.98	0.97	0.97	1
1	1	0.99	0.99	1
0.66	0.6	0.48	0.51	1
0.99	0.99	0.97	0.98	1
0.89	0.86	0.81	0.81	1
1	0.99	0.98	0.99	1
0.92	0.87	0.83	0.83	1
0.99	0.98	0.97	0.97	1
1	0.99	0.98	0.99	1
1	0.99	0.98	0.99	1
0.99	0.98	0.96	0.97	1
0.98	0.97	0.93	0.94	1
1	0.99	0.99	0.99	1
0.96	0.94	0.91	0.92	1
1	1	0.99	0.99	1
0.81	0.76	0.64	0.67	1
1	0.99	0.98	0.98	1
0.99	0.98	0.96	0.97	1
0.99	0.97	0.94	0.95	1
1	0.99	0.98	0.99	1
0.18	0.15	0.12	0.14	0
0.99	0.98	0.96	0.97	1
0.99	0.98	0.96	0.97	1
0.12	0.08	0.06	0.07	0
0.59	0.51	0.39	0.42	1
0.91	0.87	0.79	0.8	1
0.96	0.92	0.87	0.88	1
0.9	0.86	0.79	0.8	1
0.57	0.43	0.34	0.37	0
1	1	0.99	0.99	1
1	0.99	0.98	0.98	1
1	1	0.99	0.99	1
0.08	0.06	0.05	0.05	0
1	0.99	0.98	0.99	1
0.98	0.96	0.92	0.93	1
0.99	0.99	0.98	0.98	1
0.85	0.8	0.74	0.75	0
0.59	0.51	0.28	0.36	1
0.99	0.99	0.98	0.98	1
1	1	1	1	1
0.96	0.94	0.92	0.93	1
0.98	0.96	0.92	0.93	1
0.48	0.35	0.22	0.25	0
0.99	0.98	0.96	0.97	1
0.99	0.99	0.98	0.98	1
0.74	0.69	0.66	0.66	1
0.9	0.86	0.79	0.79	1
0.98	0.96	0.93	0.94	1
1	0.99	0.99	0.99	1
1	0.99	0.98	0.99	1
0.99	0.99	0.97	0.98	1
0.31	0.23	0.17	0.18	0
0.99	0.99	0.97	0.98	1
0.8	0.77	0.61	0.67	0
0.78	0.69	0.63	0.64	1
0.95	0.92	0.84	0.86	0
0.99	0.99	0.97	0.98	1
0.99	0.98	0.96	0.97	0
0.99	0.98	0.96	0.97	1
1	0.99	0.98	0.98	1
1	0.99	0.98	0.99	1
0.94	0.9	0.84	0.85	1
0.98	0.96	0.92	0.93	1
0.99	0.99	0.97	0.98	1
0.99	0.98	0.96	0.97	1
0.93	0.89	0.84	0.84	1
1	1	0.99	0.99	1
0.66	0.61	0.53	0.55	0
0.91	0.87	0.81	0.83	1
0.98	0.96	0.92	0.93	1
0.98	0.97	0.95	0.95	1
0.98	0.97	0.93	0.94	1
0.94	0.92	0.89	0.89	0
0.98	0.96	0.92	0.93	1
0.09	0.07	0.06	0.06	0
0.08	0.07	0.06	0.06	0
0.64	0.56	0.43	0.46	0
0.99	0.98	0.95	0.96	1
0.99	0.98	0.95	0.96	1
0.98	0.97	0.95	0.95	1
0.99	0.98	0.96	0.97	1
0.99	0.98	0.95	0.95	1
0.26	0.21	0.16	0.18	0
0.99	0.99	0.97	0.98	1
0.99	0.98	0.96	0.96	1
0.84	0.81	0.75	0.77	1
0.97	0.95	0.9	0.91	1
0.98	0.97	0.96	0.96	1
0.72	0.6	0.47	0.5	1
0.9	0.85	0.79	0.79	1
0.94	0.86	0.71	0.76	1
0.99	0.99	0.98	0.98	1
0.09	0.08	0.06	0.07	0
0.99	0.99	0.98	0.98	1
0.99	0.98	0.94	0.95	1
0.99	0.98	0.96	0.97	1
0.08	0.06	0.05	0.05	0
1	0.99	0.98	0.99	1
0.69	0.66	0.65	0.65	1
0.98	0.97	0.94	0.94	1
0.05	0.04	0.03	0.03	0
0.96	0.93	0.89	0.9	1
0.99	0.97	0.93	0.94	1
0.98	0.97	0.94	0.95	1
0.92	0.88	0.84	0.85	1
0.98	0.97	0.93	0.94	1
1	0.99	0.99	0.99	1
1	1	0.99	0.99	1
0.18	0.13	0.08	0.1	0
0.92	0.89	0.84	0.85	1
0.97	0.95	0.92	0.93	1
1	1	1	1	1
0.99	0.99	0.97	0.98	1
0.99	0.98	0.95	0.96	1
0.99	0.99	0.98	0.98	1
0.99	0.99	0.97	0.98	1
0.99	0.98	0.97	0.97	1
0.39	0.32	0.28	0.3	0
0.99	0.99	0.98	0.98	1
0.02	0.02	0.02	0.02	0
0.99	0.98	0.97	0.97	1
0.51	0.36	0.24	0.27	0
1	1	0.99	0.99	1
1	1	1	1	1
0.91	0.87	0.81	0.82	1
0.79	0.72	0.69	0.7	1
0.97	0.95	0.9	0.91	1
1	1	0.99	0.99	1
0.84	0.7	0.54	0.6	0
0.62	0.54	0.39	0.4	1
0.99	0.99	0.97	0.98	1
0.98	0.97	0.94	0.95	1
1	1	0.99	0.99	1
0.97	0.95	0.89	0.91	1
0.82	0.77	0.71	0.72	1
0.97	0.96	0.92	0.93	1
0.94	0.91	0.88	0.89	1
0.99	0.99	0.97	0.98	1
0.45	0.34	0.27	0.3	0
0.84	0.77	0.7	0.71	1
1	0.99	0.99	0.99	1
0.95	0.92	0.88	0.89	1
0.99	0.98	0.96	0.96	1
0.99	0.99	0.97	0.98	1
0.8	0.74	0.65	0.66	0
1	0.99	0.99	0.99	1
0.92	0.88	0.81	0.83	1
0.52	0.38	0.25	0.28	1
0.96	0.93	0.86	0.88	1
0.98	0.97	0.94	0.95	1
1	1	0.99	0.99	1
1	1	0.99	0.99	1
0.98	0.96	0.92	0.93	1
0.99	0.99	0.97	0.97	0
0.93	0.88	0.82	0.83	1
0.99	0.99	0.98	0.98	1
0.93	0.89	0.86	0.87	1
0.92	0.88	0.84	0.84	0
0.99	0.98	0.97	0.97	1
1	1	0.99	0.99	1
0.88	0.83	0.72	0.73	1
1	0.99	0.99	0.99	1
0.98	0.96	0.93	0.93	1
0.99	0.98	0.96	0.97	1
0.86	0.81	0.71	0.73	1
0.97	0.95	0.93	0.94	1
0.99	0.99	0.97	0.98	0
0.39	0.24	0.19	0.21	0
0.96	0.94	0.9	0.9	1
1	1	0.99	0.99	1
0.99	0.97	0.94	0.95	1
0.98	0.97	0.94	0.95	1
0.99	0.99	0.97	0.97	1
1	0.99	0.99	0.99	1
0.89	0.84	0.72	0.77	1
0.99	0.97	0.94	0.94	1
0.94	0.91	0.87	0.88	1
0.68	0.63	0.56	0.6	1
0.89	0.82	0.77	0.77	1
1	1	0.99	0.99	1
0.97	0.96	0.92	0.93	1
1	1	1	1	1
1	0.99	0.99	0.99	1
0.6	0.49	0.36	0.41	1
0.98	0.96	0.92	0.93	1
0.97	0.95	0.91	0.92	1
0.96	0.94	0.88	0.89	1
1	1	0.99	0.99	1
1	0.99	0.98	0.99	1
0.97	0.95	0.88	0.9	0
1	0.99	0.98	0.99	1
0.99	0.98	0.96	0.97	1
1	0.99	0.98	0.99	1
0.92	0.87	0.84	0.84	1
0.92	0.86	0.78	0.8	1
0.94	0.91	0.87	0.88	1
1	0.99	0.99	0.99	1
0.19	0.14	0.11	0.12	0
0.99	0.97	0.94	0.95	1
0.98	0.96	0.92	0.93	1
0.94	0.91	0.88	0.88	1
0.97	0.95	0.91	0.92	1
1	1	1	1	1
0.9	0.85	0.71	0.74	1
0.99	0.98	0.95	0.96	1
0.99	0.99	0.97	0.98	1
1	1	0.99	0.99	1
1	0.99	0.99	0.99	1
0.97	0.94	0.88	0.89	1
0.13	0.11	0.09	0.1	0
0.94	0.91	0.88	0.89	1
0.85	0.8	0.73	0.75	1
0.98	0.96	0.93	0.94	1
1	0.99	0.98	0.98	1
0.95	0.92	0.87	0.88	1
1	1	0.99	0.99	1
0.73	0.62	0.5	0.54	0
0.86	0.81	0.75	0.76	1
0.97	0.93	0.86	0.87	1
0.98	0.96	0.92	0.93	1
0.94	0.91	0.86	0.87	1
0.99	0.98	0.97	0.97	1
0.54	0.32	0.24	0.25	1
1	1	0.99	0.99	1
0.98	0.97	0.94	0.95	1
1	1	0.99	1	1
0.99	0.99	0.97	0.97	1
1	1	1	1	1
0.98	0.97	0.95	0.96	1
0.96	0.94	0.91	0.92	1
0.97	0.95	0.91	0.92	1
0.93	0.9	0.86	0.87	1
0.99	0.98	0.96	0.97	1
1	1	0.99	0.99	1
0.95	0.91	0.85	0.86	1
0.98	0.97	0.94	0.95	1
0.43	0.38	0.32	0.34	0
1	1	0.99	0.99	1
0.98	0.97	0.93	0.94	1
1	1	0.99	1	1
0.99	0.99	0.98	0.98	1
0.96	0.93	0.88	0.89	0
1	1	0.99	0.99	1
0.99	0.99	0.97	0.98	1
0.73	0.66	0.56	0.58	0
0.99	0.98	0.96	0.96	1
0.96	0.93	0.87	0.89	1
1	1	0.99	0.99	1
1	1	0.99	0.99	1
0.94	0.89	0.84	0.85	1
0.96	0.93	0.88	0.89	1
0.99	0.99	0.97	0.98	1
1	0.99	0.99	0.99	1
0.87	0.82	0.74	0.78	1
0.95	0.92	0.87	0.87	1
1	1	0.99	0.99	1
0.99	0.98	0.96	0.96	1
0.97	0.95	0.91	0.92	1
0.74	0.68	0.6	0.63	1
1	0.99	0.98	0.98	1
1	0.99	0.99	0.99	1
0.99	0.98	0.97	0.97	1
0.98	0.97	0.93	0.94	1
0.96	0.92	0.85	0.87	1
0.58	0.5	0.41	0.44	0
0.85	0.75	0.7	0.7	0
0.99	0.99	0.97	0.98	1
0.89	0.85	0.8	0.8	1
0.78	0.73	0.64	0.65	0
0.92	0.86	0.74	0.78	1
0.96	0.94	0.9	0.91	1
0.92	0.87	0.82	0.84	1
0.93	0.91	0.86	0.87	1
0.99	0.98	0.96	0.96	1
1	1	0.99	0.99	1
0.82	0.75	0.7	0.71	0
0.99	0.98	0.95	0.96	1
0.99	0.98	0.95	0.96	1
0.97	0.95	0.93	0.93	1
1	0.99	0.99	0.99	1
0.74	0.64	0.5	0.52	1
1	0.99	0.99	0.99	1
0.99	0.99	0.98	0.98	1
1	0.99	0.98	0.98	1
1	1	0.99	1	1
0.91	0.87	0.83	0.84	0
0.96	0.93	0.88	0.89	1
0.99	0.98	0.96	0.96	1
1	1	0.99	0.99	1
0.99	0.99	0.97	0.97	1
0.96	0.93	0.88	0.89	1
1	0.99	0.99	0.99	1
1	1	0.99	0.99	1
0.87	0.82	0.7	0.73	1
0.95	0.93	0.89	0.9	1
0.97	0.95	0.93	0.94	1
0.94	0.9	0.8	0.83	0
0.99	0.97	0.95	0.95	1
1	0.99	0.98	0.98	1
1	0.99	0.98	0.98	1
0.98	0.97	0.93	0.94	1
0.9	0.84	0.72	0.75	1
0.98	0.96	0.93	0.93	1
0.99	0.99	0.98	0.98	1
0.99	0.98	0.96	0.97	1
1	1	0.99	0.99	1
1	0.99	0.99	0.99	1
0.61	0.53	0.4	0.39	1
1	0.99	0.98	0.98	1
0.99	0.99	0.97	0.97	1
0.15	0.11	0.09	0.1	1
0.58	0.45	0.39	0.4	1
0.95	0.92	0.88	0.89	1
0.76	0.75	0.73	0.74	0
0.99	0.98	0.96	0.96	1
1	0.99	0.99	0.99	1
0.99	0.99	0.98	0.98	1
0.99	0.98	0.97	0.97	1
0.96	0.93	0.88	0.89	1
0.39	0.32	0.27	0.29	0
1	0.99	0.98	0.99	1
0.98	0.97	0.94	0.94	1
0.97	0.94	0.89	0.9	1
1	1	0.99	1	1
0.98	0.96	0.93	0.94	1
1	0.99	0.99	0.99	1
0.98	0.96	0.94	0.95	0
0.83	0.82	0.73	0.76	1
0.99	0.99	0.98	0.98	1
0.99	0.98	0.96	0.96	1
0.87	0.82	0.75	0.76	1
0.95	0.93	0.89	0.9	1
1	1	0.99	0.99	1
0.27	0.21	0.17	0.19	0
0.99	0.98	0.96	0.97	1
0.99	0.99	0.97	0.98	1
0.65	0.54	0.4	0.47	1
0.99	0.98	0.97	0.97	1
0.99	0.99	0.97	0.98	1
1	1	0.99	0.99	1
0.83	0.77	0.6	0.64	1
1	1	0.99	0.99	1
0.99	0.98	0.96	0.97	1
0.29	0.21	0.16	0.18	0
0.76	0.69	0.62	0.65	1
0.11	0.08	0.06	0.07	1
1	1	0.99	1	1
0.95	0.93	0.89	0.9	1
0.99	0.98	0.95	0.96	1
0.99	0.99	0.98	0.98	1
0.99	0.97	0.93	0.94	1
0.99	0.98	0.96	0.97	1
1	1	0.99	0.99	1
0.83	0.78	0.71	0.73	1
0.81	0.77	0.68	0.69	1
0.94	0.91	0.85	0.86	0
0.95	0.93	0.9	0.91	1
0.02	0.02	0.02	0.02	0
1	1	0.99	0.99	1
0.97	0.95	0.93	0.93	1
1	1	0.99	0.99	1
0.99	0.99	0.97	0.97	1
0.99	0.99	0.97	0.97	1
0.99	0.98	0.96	0.96	1
0.99	0.99	0.97	0.97	1
0.95	0.93	0.87	0.89	1
1	0.99	0.99	0.99	1
0.85	0.8	0.77	0.77	1
0.29	0.24	0.2	0.22	0
0.97	0.96	0.94	0.94	0
1	0.99	0.98	0.98	1
0.99	0.98	0.96	0.96	1
1	0.99	0.99	0.99	1
0.94	0.91	0.86	0.87	1
0.93	0.89	0.84	0.86	1
0.99	0.98	0.96	0.97	1
0.98	0.97	0.95	0.95	1
0.98	0.97	0.93	0.94	1
1	1	0.99	0.99	1
0.59	0.51	0.3	0.4	0
1	1	0.99	0.99	1
1	0.99	0.98	0.98	1
1	1	0.99	0.99	1
1	0.99	0.98	0.99	1
0.88	0.81	0.7	0.71	1
0.84	0.77	0.68	0.68	1
0.99	0.99	0.98	0.98	1
0.71	0.68	0.55	0.59	0
1	1	0.99	0.99	1
0.97	0.94	0.91	0.92	1
0.98	0.97	0.94	0.95	1
0.79	0.74	0.69	0.7	1
0.1	0.04	0.03	0.03	0
0.69	0.55	0.4	0.43	1
0.96	0.94	0.92	0.92	1
0.93	0.88	0.82	0.83	0
1	1	0.99	0.99	1
0.97	0.95	0.89	0.92	1
0.97	0.95	0.92	0.93	1
0.99	0.98	0.97	0.97	1
0.98	0.96	0.92	0.93	1
0.57	0.46	0.3	0.32	0
1	1	0.99	0.99	1
0.99	0.99	0.97	0.97	1
0.96	0.91	0.86	0.87	1
0.71	0.63	0.55	0.57	1
0.96	0.93	0.87	0.9	1
0.99	0.99	0.97	0.98	1
0.98	0.96	0.91	0.93	1
1	1	1	1	1
0.99	0.98	0.97	0.97	1
0.96	0.95	0.93	0.93	1
1	1	0.99	0.99	1
0.99	0.99	0.98	0.98	1
0.99	0.98	0.96	0.97	1
0.84	0.77	0.7	0.7	0
1	0.99	0.98	0.99	1
0.99	0.99	0.97	0.98	1
0.96	0.94	0.9	0.91	1
0.98	0.95	0.91	0.92	1
1	1	0.99	0.99	1
0.96	0.93	0.88	0.89	1
0.96	0.93	0.9	0.9	1
0.97	0.95	0.89	0.91	1
0.99	0.98	0.96	0.96	1
0.98	0.96	0.94	0.95	1
0.99	0.98	0.96	0.96	1
0.96	0.92	0.89	0.9	1
0.99	0.98	0.97	0.97	1
0.99	0.98	0.96	0.96	1
1	1	0.99	0.99	1
0.45	0.35	0.22	0.24	0
0.93	0.89	0.81	0.83	1
0.99	0.99	0.97	0.97	1
1	1	0.99	0.99	1
1	0.99	0.98	0.98	1
0.87	0.8	0.69	0.74	1
0.87	0.85	0.81	0.82	1
0.94	0.9	0.87	0.88	1
0.89	0.83	0.77	0.78	1
0.98	0.96	0.93	0.93	1
0.98	0.96	0.94	0.94	1
1	1	0.99	0.99	1
0.99	0.99	0.97	0.97	1
0.94	0.89	0.79	0.82	0
0.57	0.53	0.44	0.45	0
1	1	0.99	1	1
0.99	0.99	0.97	0.98	1
0.98	0.97	0.95	0.96	1
1	1	0.99	0.99	1
0.98	0.97	0.94	0.95	1
0.94	0.9	0.85	0.86	1
1	1	1	1	1
0.8	0.7	0.6	0.65	1
0.99	0.98	0.97	0.97	1
0.94	0.9	0.85	0.86	1
0.97	0.94	0.91	0.91	1
1	1	0.99	0.99	1
0.99	0.98	0.96	0.96	1
0.61	0.57	0.44	0.47	0
0.99	0.99	0.97	0.97	1
0.93	0.9	0.84	0.84	1
1	1	0.99	0.99	1
0.97	0.94	0.88	0.89	1
0.93	0.89	0.83	0.85	1
1	0.99	0.98	0.98	1
0.99	0.97	0.94	0.95	1
0.94	0.91	0.85	0.86	1
0.96	0.93	0.91	0.91	1
0.79	0.72	0.65	0.67	1
0.97	0.95	0.93	0.94	1
1	0.99	0.99	0.99	1
0.87	0.8	0.73	0.74	1
0.98	0.97	0.95	0.95	1
0.99	0.99	0.97	0.98	1
0.95	0.92	0.88	0.89	1
0.54	0.38	0.28	0.3	1
1	1	0.99	0.99	1
0.9	0.86	0.82	0.82	0
0.99	0.99	0.98	0.98	1
0.79	0.71	0.61	0.63	1
0.96	0.94	0.88	0.9	0
0.94	0.9	0.8	0.82	1
0.59	0.52	0.39	0.41	1
0.98	0.96	0.9	0.92	1
0.96	0.94	0.91	0.92	0
0.99	0.98	0.96	0.97	1
0.86	0.8	0.73	0.74	1
1	1	0.99	0.99	1
0.99	0.98	0.96	0.97	1
0.99	0.98	0.96	0.96	1
0.06	0.05	0.04	0.04	0
0.99	0.98	0.96	0.97	1
1	0.99	0.99	0.99	1
1	0.99	0.99	0.99	1
1	0.99	0.99	0.99	1
0.77	0.71	0.63	0.65	0
0.97	0.96	0.92	0.94	1
0.92	0.88	0.83	0.84	1
0.99	0.98	0.96	0.96	1
0.86	0.82	0.69	0.7	0
0.99	0.99	0.97	0.97	1
0.96	0.94	0.88	0.9	1
0.34	0.26	0.19	0.21	0
0.99	0.98	0.96	0.96	1
0.72	0.64	0.54	0.58	1
1	0.99	0.99	0.99	1
1	1	0.99	0.99	1
0.98	0.95	0.91	0.92	1
1	1	0.99	0.99	1
0.19	0.12	0.09	0.1	0
0.99	0.98	0.96	0.97	1
0.98	0.97	0.94	0.95	1
0.99	0.98	0.97	0.97	1
1	0.99	0.99	0.99	1
0.98	0.96	0.93	0.93	1
0.86	0.83	0.74	0.77	0
1	1	0.99	0.99	1
1	1	0.99	0.99	1
0.86	0.8	0.7	0.71	1
1	0.99	0.98	0.99	1
1	0.99	0.98	0.98	1
0.98	0.97	0.95	0.95	1
0.72	0.67	0.62	0.64	0
1	1	1	1	1
0.94	0.91	0.86	0.86	1
0.98	0.95	0.91	0.92	1
0.72	0.62	0.5	0.51	0
0.97	0.95	0.9	0.91	1
0.99	0.99	0.97	0.98	1
0.96	0.94	0.91	0.91	1
0.96	0.93	0.89	0.9	1
0.97	0.95	0.92	0.92	1
1	0.99	0.98	0.99	1
0.34	0.24	0.17	0.19	0
0.99	0.99	0.97	0.98	0
0.99	0.99	0.97	0.97	1
0.96	0.93	0.86	0.87	0
0.92	0.87	0.84	0.84	1
1	1	0.99	0.99	1
0.93	0.89	0.81	0.83	1
0.77	0.75	0.69	0.7	1
0.96	0.93	0.9	0.91	1
1	0.99	0.98	0.98	1
0.41	0.24	0.17	0.19	1
0.61	0.54	0.45	0.48	1
0.98	0.97	0.94	0.94	1
0.97	0.95	0.93	0.93	1
0.98	0.96	0.91	0.92	1
0.84	0.79	0.72	0.73	1
0.95	0.92	0.89	0.89	1
0.97	0.96	0.93	0.94	1
0.99	0.98	0.96	0.96	1
0.97	0.96	0.92	0.93	1
0.03	0.02	0.02	0.02	0
0.99	0.98	0.95	0.96	1
0.99	0.99	0.97	0.97	1
0.98	0.97	0.94	0.95	1
0.96	0.93	0.87	0.89	1
0.99	0.98	0.95	0.96	1
0.99	0.98	0.95	0.96	1
0.95	0.91	0.84	0.87	1
1	0.99	0.98	0.98	1
0.93	0.87	0.73	0.77	1
0.99	0.99	0.97	0.98	1
0.77	0.69	0.53	0.56	1
0.38	0.24	0.17	0.19	0
0.92	0.88	0.85	0.86	1
0.91	0.86	0.82	0.83	1
1	1	0.99	0.99	1
0.31	0.23	0.16	0.18	0
0.79	0.72	0.68	0.69	0
0.97	0.94	0.91	0.92	1
0.57	0.49	0.35	0.38	0
1	1	0.99	0.99	1
0.97	0.95	0.91	0.92	1
0.26	0.2	0.14	0.16	0
1	1	0.99	0.99	1
0.98	0.96	0.92	0.94	1
1	1	0.99	0.99	1
0.98	0.97	0.94	0.94	0
1	1	0.99	0.99	1
0.99	0.99	0.98	0.98	1
0.97	0.95	0.9	0.9	1
0.96	0.93	0.88	0.88	1
0.97	0.95	0.89	0.92	1
1	0.99	0.99	0.99	1
1	1	0.99	1	1
0.99	0.99	0.98	0.98	1
0.99	0.99	0.97	0.97	1
0.99	0.97	0.94	0.95	1
0.99	0.99	0.98	0.98	1
0.97	0.95	0.9	0.91	1
0.86	0.81	0.75	0.75	1
0.99	0.99	0.97	0.98	1
1	1	0.99	0.99	1
0.98	0.97	0.94	0.95	1
0.85	0.81	0.78	0.79	1
0.38	0.26	0.18	0.2	0
0.02	0.01	0.01	0.01	0
0.58	0.39	0.23	0.29	0
0.95	0.93	0.86	0.88	1
0.78	0.75	0.71	0.72	0
1	1	0.99	0.99	1
1	0.99	0.99	0.99	1
0.82	0.78	0.72	0.74	1
1	0.99	0.99	0.99	1
0.99	0.99	0.97	0.98	1
0.23	0.12	0.09	0.1	0
0.99	0.99	0.97	0.98	1
1	1	0.99	0.99	1
0.99	0.99	0.98	0.98	1
0.78	0.73	0.66	0.68	1
0.99	0.97	0.95	0.96	1
0.97	0.95	0.9	0.91	1
0.67	0.64	0.57	0.6	0
0.68	0.62	0.51	0.53	0
0.96	0.94	0.91	0.91	1
0.18	0.14	0.11	0.12	0
0.87	0.8	0.72	0.73	0
0.96	0.94	0.92	0.92	1
0.99	0.98	0.96	0.97	0
0.97	0.94	0.89	0.91	1
1	0.99	0.99	0.99	1
1	1	0.99	0.99	1
0.98	0.96	0.93	0.93	1
0.97	0.96	0.93	0.93	1
0.98	0.97	0.95	0.95	1
1	0.99	0.98	0.99	1
0.95	0.91	0.84	0.86	0
1	0.99	0.99	0.99	1
0.93	0.9	0.82	0.84	1
1	0.99	0.98	0.98	1
0.99	0.99	0.98	0.98	1
0.96	0.94	0.91	0.92	1
0.99	0.98	0.96	0.97	1
0.85	0.81	0.73	0.74	1
0.96	0.93	0.88	0.9	1
0.99	0.99	0.97	0.97	1
1	1	0.99	0.99	1
1	1	0.99	0.99	1
0.99	0.98	0.96	0.97	1
0.99	0.98	0.96	0.97	1
1	0.99	0.98	0.98	1
0.99	0.98	0.97	0.97	1
0.47	0.41	0.32	0.35	0
0.98	0.97	0.93	0.94	1
1	1	0.99	1	1
0.49	0.42	0.38	0.39	1
1	0.99	0.99	0.99	1
1	0.99	0.98	0.99	1
0.99	0.99	0.97	0.98	1
0.93	0.89	0.83	0.84	1
0.93	0.84	0.7	0.75	1
0.26	0.21	0.17	0.18	1
0.99	0.99	0.97	0.97	1
0.99	0.98	0.96	0.96	1
0.97	0.95	0.91	0.92	1
0.89	0.83	0.78	0.79	1
0.99	0.99	0.98	0.98	1
0.79	0.74	0.65	0.65	1
0.95	0.93	0.88	0.9	1
1	0.99	0.99	0.99	1
0.97	0.95	0.93	0.94	1
1	1	0.99	0.99	1
0.97	0.95	0.9	0.91	1
0.87	0.81	0.73	0.75	1
0.95	0.91	0.85	0.86	1
1	1	0.99	0.99	1
0.97	0.94	0.89	0.91	1
0.83	0.75	0.7	0.7	1
0.99	0.98	0.97	0.97	1
0.95	0.93	0.9	0.91	1
0.99	0.99	0.98	0.98	1
0.94	0.9	0.86	0.87	1
0.89	0.83	0.79	0.79	1
0.94	0.9	0.84	0.85	1
0.99	0.98	0.95	0.96	1
1	0.99	0.98	0.98	1
1	1	0.99	0.99	1
0.97	0.94	0.89	0.9	1
1	0.99	0.98	0.98	1
0.99	0.98	0.96	0.97	1
0.97	0.95	0.93	0.93	1
0.89	0.84	0.82	0.82	1
0.96	0.92	0.87	0.87	1
0.85	0.8	0.75	0.75	0
1	0.99	0.98	0.98	1
0.99	0.99	0.98	0.98	1
0.98	0.96	0.94	0.95	1
0.97	0.95	0.93	0.93	1
0.76	0.69	0.67	0.67	0
0.96	0.94	0.9	0.91	1
0.98	0.97	0.94	0.95	1
0.98	0.96	0.93	0.94	1
0.78	0.72	0.69	0.7	1
1	0.99	0.99	0.99	1
0.49	0.4	0.28	0.33	0
0.97	0.95	0.9	0.91	1
0.85	0.79	0.72	0.73	0
0.94	0.91	0.88	0.89	1
0.98	0.97	0.94	0.95	1
0.27	0.23	0.18	0.2	0
0.72	0.62	0.54	0.57	1
0.76	0.68	0.58	0.62	0
1	1	1	1	1
1	0.99	0.98	0.98	1
1	1	0.99	0.99	1
1	0.99	0.98	0.98	1
1	1	1	1	1
0.99	0.99	0.97	0.98	1
0.96	0.94	0.9	0.91	1
0.99	0.97	0.94	0.95	1
0.99	0.98	0.96	0.96	1
0.99	0.98	0.96	0.96	1
0.98	0.96	0.93	0.93	1
0.99	0.98	0.95	0.96	1
1	1	0.99	0.99	1
0.99	0.97	0.96	0.96	1
0.97	0.95	0.91	0.92	1
1	0.99	0.98	0.99	1
0.96	0.93	0.89	0.9	1
0.37	0.31	0.26	0.28	0
0.98	0.97	0.93	0.94	1
0.91	0.86	0.79	0.81	1
0.66	0.58	0.5	0.53	0
0.75	0.68	0.66	0.66	0
0.98	0.96	0.93	0.94	1
0.95	0.92	0.88	0.89	1
0.95	0.92	0.88	0.89	1
0.95	0.93	0.9	0.9	1
0.97	0.95	0.9	0.91	1
0.99	0.98	0.96	0.97	1
0.99	0.99	0.98	0.98	1
0.97	0.95	0.91	0.92	1
0.6	0.49	0.41	0.42	0
1	0.99	0.99	0.99	1
0.94	0.89	0.81	0.82	1
1	0.99	0.99	0.99	1
1	0.99	0.98	0.99	1
0.88	0.8	0.76	0.77	1
0.99	0.98	0.95	0.96	1
0.98	0.97	0.95	0.95	1
1	1	0.99	1	1
0.57	0.45	0.31	0.34	0
0.99	0.98	0.97	0.97	1
0.18	0.14	0.11	0.12	0
0.89	0.85	0.82	0.83	1
0.99	0.98	0.96	0.97	1
1	0.99	0.98	0.98	1
0.96	0.94	0.89	0.91	1
0.93	0.89	0.84	0.84	0
1	0.99	0.98	0.98	1
0.89	0.87	0.82	0.83	1
0.95	0.9	0.86	0.86	1
0.78	0.72	0.63	0.64	1
1	0.99	0.99	0.99	1
0.99	0.99	0.97	0.98	1
1	1	0.99	0.99	1
0.1	0.08	0.06	0.07	0
1	0.99	0.98	0.99	1
0.97	0.95	0.9	0.91	1
0.92	0.89	0.83	0.84	1
1	1	0.99	0.99	1
0.95	0.92	0.87	0.87	1
0.9	0.86	0.83	0.83	1
0.49	0.44	0.34	0.37	0
1	1	0.99	0.99	1
0.91	0.87	0.81	0.83	0
0.99	0.98	0.95	0.96	1
0.09	0.07	0.05	0.06	0
0.97	0.94	0.9	0.9	1
0.94	0.91	0.88	0.88	1
1	1	1	1	1
0.91	0.87	0.84	0.85	0
0.97	0.95	0.92	0.92	1
1	1	1	1	1
0.98	0.95	0.87	0.89	1
0.99	0.99	0.98	0.98	1
0.79	0.71	0.6	0.63	0
0.98	0.97	0.94	0.95	1
0.85	0.8	0.73	0.75	0
0.81	0.75	0.69	0.7	1
0.97	0.95	0.91	0.92	1
0.98	0.97	0.95	0.96	1
0.95	0.92	0.89	0.9	1
0.99	0.99	0.98	0.98	1
0.99	0.98	0.96	0.96	1
0.82	0.75	0.7	0.71	0
0.99	0.98	0.96	0.97	1
1	1	0.99	0.99	1
0.99	0.99	0.97	0.98	1
0.32	0.25	0.2	0.21	0
0.96	0.93	0.9	0.9	1
0.18	0.13	0.09	0.1	0
0.36	0.31	0.25	0.28	1
0.99	0.98	0.96	0.97	1
0.98	0.97	0.95	0.96	1
0.14	0.11	0.08	0.09	0
0.81	0.78	0.72	0.73	1
0.99	0.98	0.96	0.96	1
1	1	0.99	0.99	1
0.97	0.94	0.89	0.9	1
0.99	0.98	0.96	0.96	1
1	0.99	0.98	0.99	1
0.98	0.97	0.93	0.94	1
1	0.99	0.99	0.99	1
0.96	0.95	0.92	0.93	1
1	1	0.99	0.99	1
0.98	0.96	0.92	0.93	1
0.98	0.97	0.94	0.95	1
0.99	0.99	0.97	0.98	1
0.99	0.98	0.96	0.97	1
0.95	0.91	0.88	0.89	1
0.9	0.85	0.77	0.78	1
1	0.99	0.98	0.98	1
1	0.99	0.98	0.98	1
0.99	0.98	0.95	0.96	1
0.99	0.98	0.96	0.97	1
0.99	0.99	0.97	0.98	1
1	1	0.99	0.99	1
1	1	1	1	1
1	1	0.99	0.99	1
0.75	0.7	0.67	0.67	0
0.94	0.88	0.82	0.83	1
0.99	0.99	0.98	0.98	1
0.95	0.93	0.9	0.91	1
0.98	0.97	0.95	0.95	1
0.31	0.24	0.18	0.2	0
0.99	0.99	0.98	0.98	1
0.87	0.84	0.8	0.81	1
0.65	0.61	0.51	0.54	1
1	1	0.99	1	1
1	0.99	0.98	0.99	0
0.85	0.78	0.73	0.75	1
0.99	0.99	0.98	0.98	1
0.79	0.72	0.53	0.56	1
0.99	0.99	0.97	0.97	1
0.91	0.88	0.84	0.85	1
0.93	0.89	0.83	0.84	1
0.81	0.72	0.61	0.65	0
1	0.99	0.99	0.99	1
0.99	0.98	0.97	0.97	1
1	0.99	0.99	0.99	1
0.79	0.74	0.53	0.58	1
1	0.99	0.98	0.99	1
0.89	0.84	0.64	0.73	0
0.95	0.92	0.88	0.88	1
0.99	0.99	0.98	0.98	1
1	0.99	0.99	0.99	0
0.97	0.95	0.92	0.93	1
0.99	0.98	0.95	0.96	1
0.69	0.66	0.63	0.64	0
1	1	0.99	0.99	1
0.72	0.66	0.52	0.53	1
0.98	0.97	0.94	0.95	1
0.97	0.95	0.92	0.92	1
0.97	0.95	0.9	0.91	1
0.97	0.95	0.9	0.91	1
1	1	0.99	0.99	1
0.99	0.99	0.98	0.98	1
0.99	0.99	0.97	0.98	1
0.96	0.94	0.91	0.91	1
0.89	0.84	0.81	0.82	1
1	1	0.99	0.99	1
0.99	0.99	0.98	0.98	1
0.97	0.94	0.91	0.92	1
1	0.99	0.98	0.98	1
1	1	1	1	1
0.95	0.92	0.89	0.9	1
1	1	0.99	0.99	1
1	0.99	0.98	0.99	1
0.05	0.04	0.03	0.04	0
0.89	0.84	0.75	0.78	1
1	0.99	0.99	0.99	1
1	1	0.99	1	1
0.98	0.97	0.96	0.96	1
0.91	0.87	0.83	0.84	1
1	0.99	0.98	0.98	1
0.98	0.97	0.94	0.95	1
0.99	0.98	0.95	0.96	1
0.85	0.8	0.72	0.74	1
1	1	0.99	0.99	1
0.98	0.97	0.94	0.95	1
0.97	0.95	0.92	0.92	1
1	1	0.99	0.99	1
0.99	0.98	0.96	0.97	1
0.99	0.98	0.97	0.97	1
0.97	0.95	0.9	0.91	0
1	0.99	0.98	0.99	1
1	1	0.99	0.99	1
1	1	0.99	1	1
0.95	0.93	0.87	0.88	0
0.99	0.98	0.96	0.97	1
0.99	0.99	0.98	0.98	1
0.41	0.28	0.17	0.2	0
0.66	0.64	0.55	0.57	0
1	0.99	0.98	0.98	1
0.98	0.96	0.92	0.93	1
0.98	0.97	0.95	0.96	1
0.46	0.33	0.26	0.28	1
0.96	0.93	0.88	0.89	1
0.98	0.96	0.93	0.94	1
1	1	0.99	0.99	1
0.94	0.89	0.84	0.85	1
0.93	0.89	0.86	0.86	1
1	0.99	0.98	0.98	1
1	0.99	0.98	0.99	1
0.99	0.98	0.94	0.95	1
0.94	0.92	0.88	0.89	1
0.49	0.37	0.3	0.32	0
0.97	0.94	0.88	0.9	1
0.94	0.92	0.87	0.88	0
1	0.99	0.99	0.99	1
0.95	0.91	0.81	0.84	1
0.48	0.43	0.34	0.36	0
0.69	0.65	0.56	0.59	1
1	1	0.99	0.99	1
0.98	0.97	0.94	0.95	1
0.95	0.92	0.88	0.89	1
0.99	0.98	0.96	0.96	1
0.94	0.91	0.87	0.88	1
0.97	0.95	0.9	0.91	1
1	0.99	0.99	0.99	1
0.98	0.97	0.94	0.95	1
0.99	0.99	0.97	0.98	1
0.88	0.82	0.73	0.75	1
0.96	0.94	0.91	0.92	1
0.99	0.99	0.97	0.98	1
0.98	0.96	0.93	0.94	1
0.89	0.82	0.78	0.79	1
1	0.99	0.99	0.99	1
0.99	0.98	0.96	0.97	1
0.98	0.96	0.93	0.94	1
1	0.99	0.98	0.99	1
0.99	0.98	0.95	0.96	1
0.67	0.6	0.48	0.49	1
1	0.99	0.98	0.98	1
0.98	0.97	0.94	0.95	1
1	0.99	0.98	0.99	1
1	1	0.99	0.99	1
0.91	0.88	0.82	0.83	1
0.99	0.98	0.96	0.97	1
1	0.99	0.98	0.99	1
0.99	0.98	0.98	0.98	1
0.06	0.05	0.03	0.04	0
0.08	0.06	0.05	0.05	0
0.99	0.98	0.96	0.96	1
0.99	0.98	0.95	0.96	1
0.98	0.96	0.92	0.93	1
0.94	0.89	0.8	0.83	1
0.93	0.9	0.85	0.86	1
0.99	0.99	0.97	0.98	1
0.29	0.2	0.15	0.16	0
0.82	0.79	0.76	0.76	1
0.47	0.27	0.19	0.22	1
0.99	0.98	0.97	0.97	1
0.84	0.75	0.68	0.69	1
1	1	0.99	0.99	1
0.99	0.98	0.95	0.96	1
0.22	0.17	0.15	0.16	1
0.32	0.25	0.2	0.22	1
0.8	0.71	0.54	0.63	1
0.99	0.98	0.96	0.96	1
0.98	0.96	0.91	0.92	1
1	1	1	1	1
0.95	0.92	0.89	0.9	0
0.99	0.98	0.96	0.96	1
1	0.99	0.98	0.98	1
0.95	0.92	0.89	0.89	1
0.97	0.95	0.93	0.94	1
0.98	0.98	0.95	0.96	1
0.99	0.99	0.97	0.98	1
0.99	0.99	0.97	0.98	1
0.99	0.98	0.96	0.96	1
1	0.99	0.98	0.99	1
0.98	0.97	0.94	0.95	1
0.99	0.98	0.96	0.97	1
0.99	0.99	0.97	0.97	1
0.98	0.97	0.93	0.93	1
0.98	0.97	0.94	0.95	1
0.99	0.99	0.97	0.98	1
0.78	0.73	0.69	0.7	1
0.99	0.99	0.97	0.98	1
0.99	0.98	0.97	0.97	1
0.98	0.96	0.92	0.93	1
0.99	0.98	0.95	0.96	1
0.99	0.99	0.97	0.97	1
1	0.99	0.98	0.99	1
0.99	0.98	0.96	0.96	1
0.98	0.97	0.94	0.95	1
0.98	0.97	0.93	0.95	1
1	1	0.99	0.99	1
0.99	0.99	0.97	0.98	1
0.75	0.67	0.49	0.49	0
0.98	0.97	0.93	0.94	1
0.87	0.85	0.79	0.8	1
0.95	0.91	0.78	0.84	1
1	0.99	0.98	0.98	1
1	1	0.99	0.99	1
1	0.99	0.98	0.99	1
0.99	0.98	0.96	0.96	1
0.91	0.87	0.83	0.84	1
1	1	1	1	1
0.84	0.76	0.65	0.67	1
0.99	0.99	0.97	0.97	1
0.94	0.88	0.79	0.8	1
0.99	0.98	0.96	0.96	1
0.97	0.96	0.9	0.92	1
0.9	0.85	0.82	0.82	1
0.81	0.78	0.71	0.72	1
0.9	0.84	0.79	0.8	0
1	0.99	0.98	0.99	1
1	0.99	0.98	0.99	1
0.99	0.98	0.96	0.96	1
0.99	0.99	0.97	0.98	1
0.97	0.95	0.91	0.92	1
0.7	0.66	0.61	0.62	0
0.96	0.93	0.88	0.89	1
0.92	0.89	0.85	0.86	1
0.99	0.99	0.97	0.97	1
1	0.99	0.98	0.99	1
1	1	1	1	1
0.88	0.83	0.78	0.79	1
1	1	1	1	1
0.99	0.99	0.97	0.98	1
0.11	0.09	0.07	0.08	0
0.99	0.99	0.98	0.98	1
1	0.99	0.98	0.99	1
1	1	0.99	0.99	1
1	0.99	0.99	0.99	1
1	0.99	0.99	0.99	1
0.99	0.98	0.96	0.97	1
0.98	0.96	0.93	0.94	1
0.99	0.98	0.95	0.96	1
1	0.99	0.98	0.98	1
0.99	0.98	0.97	0.97	1
0.99	0.99	0.97	0.97	1
1	0.99	0.97	0.98	1
0.99	0.99	0.97	0.98	1
1	0.99	0.99	0.99	1
1	1	0.99	0.99	1
1	0.99	0.98	0.98	1
0.96	0.94	0.89	0.9	1
1	0.99	0.99	0.99	1
0.97	0.95	0.89	0.9	1
0.89	0.85	0.78	0.79	1
0.99	0.98	0.95	0.96	1
1	0.99	0.98	0.99	1
0.99	0.98	0.97	0.97	1
1	1	0.99	0.99	1
0.68	0.65	0.58	0.61	1
0.99	0.99	0.97	0.98	1
0.83	0.79	0.77	0.77	1
0.99	0.98	0.97	0.97	1
0.92	0.88	0.82	0.83	1
0.87	0.84	0.79	0.8	1
0.98	0.97	0.94	0.95	1
1	1	0.99	0.99	1
0.98	0.96	0.94	0.95	1
0.63	0.53	0.38	0.43	0
0.99	0.98	0.95	0.96	1
0.93	0.89	0.86	0.86	1
1	0.99	0.98	0.99	1
1	0.99	0.98	0.98	1
1	1	1	1	1
0.96	0.94	0.88	0.89	0
0.99	0.99	0.97	0.98	1
1	1	0.99	0.99	1
1	0.99	0.98	0.99	1
1	0.99	0.98	0.99	1
0.9	0.85	0.78	0.79	1
1	1	1	1	1
1	1	0.99	0.99	1
0.98	0.96	0.93	0.93	1
0.99	0.99	0.98	0.98	1
0.99	0.97	0.94	0.95	1
1	0.99	0.99	0.99	1
0.98	0.97	0.95	0.95	1
0.96	0.94	0.9	0.9	1
0.99	0.99	0.97	0.98	1
0.99	0.97	0.95	0.96	1
0.99	0.98	0.95	0.95	1
1	1	1	1	1
1	0.99	0.98	0.99	1
0.99	0.99	0.98	0.98	1
0.99	0.98	0.96	0.97	1
0.98	0.96	0.9	0.92	1
1	1	0.99	1	1
1	1	1	1	1
0.99	0.99	0.98	0.98	1
0.98	0.96	0.92	0.93	1
0.38	0.3	0.25	0.27	0
0.99	0.99	0.98	0.98	1
0.99	0.98	0.96	0.97	1
0.86	0.81	0.75	0.76	0
0.04	0.03	0.02	0.03	0
0.99	0.98	0.96	0.97	1
0.99	0.98	0.96	0.97	1
1	1	1	1	1
1	0.99	0.99	0.99	1
0.98	0.97	0.96	0.96	1
0.99	0.98	0.96	0.97	1
0.27	0.2	0.14	0.15	0
0.61	0.58	0.51	0.54	1
0.17	0.14	0.11	0.12	1
0.99	0.98	0.95	0.96	1
1	1	0.99	0.99	1
1	1	0.99	0.99	1
0.07	0.04	0.03	0.04	0
1	1	0.99	0.99	1
0.4	0.3	0.25	0.27	0
0.11	0.09	0.07	0.08	0
0.99	0.98	0.95	0.96	1
0.96	0.93	0.88	0.88	1
0.99	0.99	0.97	0.98	0
0.99	0.98	0.96	0.97	1
0.99	0.98	0.95	0.96	1
0.99	0.98	0.96	0.96	1
0.19	0.15	0.12	0.13	0
0.99	0.98	0.97	0.97	1
0.37	0.26	0.17	0.2	1
0.99	0.99	0.98	0.98	1
0.88	0.84	0.77	0.79	1
1	0.99	0.98	0.98	1
0.91	0.85	0.74	0.78	1
1	1	0.99	0.99	1
0.42	0.33	0.25	0.3	1
0.99	0.98	0.96	0.97	1
0.99	0.98	0.97	0.97	1
1	1	0.99	0.99	1
0.74	0.71	0.59	0.64	1
0.98	0.97	0.95	0.95	1
0.98	0.96	0.94	0.95	0
1	1	1	1	1
0.98	0.96	0.92	0.94	1
0.99	0.99	0.97	0.97	1
0.93	0.89	0.83	0.85	1
0.99	0.98	0.96	0.97	0
1	1	0.99	0.99	1
0.93	0.88	0.77	0.8	1
1	1	0.99	0.99	1
0.99	0.98	0.97	0.97	1
0.85	0.78	0.72	0.74	1
0.26	0.21	0.16	0.18	0
1	0.99	0.98	0.99	1
0.98	0.97	0.95	0.96	1
0.53	0.46	0.35	0.36	1
0.75	0.7	0.65	0.66	1
0.96	0.93	0.83	0.85	1
0.08	0.06	0.04	0.06	0
0.55	0.45	0.34	0.34	1
0.95	0.92	0.88	0.88	1
1	0.99	0.99	0.99	1
1	0.99	0.99	0.99	1
0.14	0.1	0.07	0.08	0
1	1	0.99	0.99	1
1	0.99	0.98	0.98	1
0.87	0.8	0.75	0.76	0
1	0.99	0.99	0.99	1
0.99	0.98	0.96	0.96	1
0.98	0.97	0.93	0.94	1
1	1	0.99	1	1
0.99	0.98	0.96	0.96	1
1	1	0.99	0.99	1
0.81	0.75	0.68	0.72	1
1	0.99	0.98	0.99	1
0.97	0.95	0.91	0.92	1
0.99	0.98	0.96	0.97	1
0.99	0.98	0.95	0.95	1
0.98	0.97	0.94	0.94	1
0.99	0.98	0.96	0.97	1
0.98	0.97	0.95	0.96	1
0.87	0.83	0.77	0.79	1
1	0.99	0.98	0.98	1
1	1	0.99	0.99	1
1	0.99	0.99	0.99	1
0.98	0.96	0.92	0.92	1
0.99	0.99	0.97	0.98	1
1	0.99	0.98	0.99	1
1	1	0.99	0.99	1
0.94	0.91	0.87	0.88	1
0.99	0.99	0.98	0.98	1
0.96	0.94	0.89	0.9	1
0.93	0.9	0.87	0.88	1
0.96	0.94	0.9	0.91	1
0.99	0.99	0.96	0.97	1
0.97	0.96	0.94	0.94	0
0.62	0.54	0.41	0.48	0
0.99	0.99	0.98	0.98	1
0.29	0.23	0.18	0.2	0
1	1	1	1	1
0.97	0.95	0.91	0.92	1
1	1	0.99	0.99	1
1	0.99	0.98	0.99	1
0.89	0.84	0.78	0.79	1
0.99	0.98	0.95	0.95	1
0.57	0.48	0.4	0.43	0
1	1	1	1	1
1	0.99	0.99	0.99	1
0.91	0.86	0.8	0.81	1
0.98	0.96	0.93	0.94	1
0.98	0.96	0.92	0.93	1
0.95	0.91	0.82	0.84	1
0.99	0.99	0.97	0.98	1
1	1	1	1	1
1	1	1	1	1
0.99	0.97	0.93	0.94	1
0.93	0.9	0.83	0.84	1
0.99	0.99	0.98	0.98	1
0.97	0.95	0.91	0.92	0
0.99	0.98	0.95	0.96	1
0.67	0.58	0.47	0.48	0
0.98	0.96	0.91	0.93	1
0.97	0.94	0.89	0.9	1
1	1	1	1	1
0.97	0.94	0.88	0.9	1
0.41	0.34	0.23	0.22	0
0.98	0.97	0.95	0.95	1
0.98	0.96	0.92	0.93	1
0.49	0.34	0.24	0.26	0
0.96	0.94	0.89	0.9	0
0.97	0.95	0.93	0.94	1
0.92	0.88	0.84	0.85	0
0.96	0.94	0.89	0.9	1
1	0.99	0.98	0.98	1
0.98	0.97	0.93	0.94	1
0.99	0.98	0.95	0.95	1
0.99	0.97	0.93	0.94	1
0.85	0.8	0.72	0.73	0
0.83	0.77	0.7	0.72	1
0.99	0.99	0.97	0.97	1
1	1	1	1	1
0.93	0.88	0.82	0.83	1
1	1	0.99	1	1
1	1	0.99	0.99	1
0.99	0.99	0.97	0.98	1
1	1	0.99	0.99	1
1	1	0.99	0.99	1
0.94	0.91	0.88	0.89	1
0.99	0.98	0.96	0.97	1
0.99	0.99	0.98	0.98	1
0.96	0.94	0.9	0.91	1
1	1	0.99	0.99	1
0.99	0.99	0.97	0.97	1
0.99	0.99	0.98	0.98	1
0.99	0.98	0.97	0.97	1
0.97	0.95	0.91	0.92	1
0.93	0.9	0.85	0.86	1
1	1	1	1	1
1	1	0.99	1	1
1	1	0.99	0.99	1
0.98	0.97	0.93	0.94	1
0.96	0.93	0.89	0.9	1
0.99	0.97	0.93	0.95	1
1	0.99	0.98	0.98	1
1	0.99	0.99	0.99	1
0.26	0.16	0.13	0.14	0
0.98	0.96	0.92	0.93	1
0.96	0.94	0.9	0.9	1
0.99	0.99	0.98	0.98	1
1	1	1	1	1
0.99	0.98	0.95	0.96	1
1	1	0.99	0.99	1
0.91	0.87	0.79	0.82	1
0.3	0.22	0.19	0.21	0
1	1	1	1	1
1	0.99	0.99	0.99	1
0.98	0.96	0.93	0.94	1
0.99	0.98	0.96	0.97	1
0.99	0.99	0.97	0.97	1
0.85	0.8	0.77	0.77	1
0.99	0.97	0.95	0.96	1
1	0.99	0.98	0.98	1
1	1	0.99	0.99	1
1	0.99	0.98	0.99	1
0.99	0.99	0.97	0.97	1
0.97	0.94	0.92	0.93	1
0.98	0.96	0.91	0.92	1
1	1	0.99	0.99	1
0.89	0.81	0.72	0.73	1
0.97	0.95	0.92	0.92	1
0.99	0.98	0.96	0.97	1
0.88	0.81	0.74	0.75	1
0.96	0.93	0.88	0.89	1
0.97	0.95	0.91	0.92	1
0.97	0.95	0.9	0.92	1
0.99	0.98	0.96	0.96	1
0.99	0.99	0.97	0.98	1
0.96	0.94	0.89	0.9	1
0.75	0.68	0.53	0.56	0
0.61	0.53	0.37	0.43	0
0.68	0.58	0.48	0.49	0
1	1	0.99	0.99	1
0.92	0.87	0.82	0.82	1
1	1	1	1	1
1	0.99	0.98	0.98	1
0.99	0.97	0.94	0.94	1
1	0.99	0.98	0.98	1
0.99	0.98	0.97	0.97	1
0.75	0.72	0.64	0.65	1
0.99	0.99	0.97	0.98	1
0.48	0.42	0.32	0.34	0
0.98	0.97	0.95	0.95	1
0.99	0.99	0.97	0.97	1
0.98	0.96	0.94	0.95	1
0.99	0.98	0.95	0.96	1
1	1	0.99	0.99	1
0.93	0.9	0.84	0.85	0
1	1	0.99	0.99	1
0.76	0.72	0.66	0.67	0
0.92	0.88	0.84	0.85	1
0.98	0.96	0.9	0.92	1
0.99	0.98	0.96	0.97	1
0.94	0.9	0.85	0.85	1
0.97	0.95	0.91	0.92	1
0.82	0.75	0.68	0.7	1
0.99	0.99	0.98	0.98	1
1	1	0.99	0.99	1
0.97	0.95	0.9	0.91	1
0.95	0.92	0.89	0.9	1
0.97	0.95	0.92	0.92	1
0.78	0.7	0.65	0.66	1
0.99	0.99	0.98	0.98	1
0.97	0.94	0.9	0.91	1
0.28	0.2	0.14	0.17	1
0.99	0.99	0.97	0.98	1
0.83	0.76	0.67	0.68	1
1	1	0.99	0.99	1
0.98	0.97	0.94	0.95	1
0.89	0.83	0.72	0.75	1
0.99	0.98	0.96	0.97	1
1	1	0.99	0.99	1
0.92	0.87	0.84	0.85	1
1	1	0.99	0.99	1
0.98	0.97	0.95	0.96	1
0.99	0.97	0.96	0.96	1
0.99	0.98	0.96	0.97	1
0.98	0.96	0.93	0.94	1
0.92	0.87	0.83	0.84	1
1	0.99	0.98	0.99	1
0.22	0.17	0.13	0.15	0
0.96	0.94	0.9	0.9	1
0.7	0.66	0.61	0.64	0
0.93	0.88	0.78	0.79	1
0.96	0.94	0.89	0.9	1
1	1	0.99	0.99	1
0.99	0.99	0.97	0.98	1
1	1	1	1	1
0.97	0.94	0.88	0.89	1
0.99	0.98	0.95	0.95	1
1	1	0.99	0.99	1
0.99	0.98	0.97	0.97	1
0.96	0.94	0.91	0.92	1
1	0.99	0.99	0.99	1
0.96	0.93	0.9	0.91	1
1	1	0.99	0.99	1
0.9	0.84	0.8	0.81	0
0.99	0.98	0.96	0.97	1
0.97	0.95	0.92	0.92	1
1	0.99	0.98	0.99	1
1	1	0.99	0.99	1
0.95	0.91	0.86	0.87	1
0.99	0.98	0.96	0.97	1
1	0.99	0.98	0.99	1
0.98	0.97	0.93	0.94	1
0.73	0.69	0.66	0.67	0
0.99	0.99	0.98	0.98	1
0.99	0.98	0.96	0.96	1
0.95	0.92	0.89	0.89	1
0.99	0.98	0.96	0.96	1
0.99	0.99	0.97	0.98	1
1	1	0.99	0.99	1
1	1	0.99	0.99	1
0.99	0.97	0.95	0.96	1
0.98	0.96	0.94	0.94	1
0.99	0.99	0.97	0.98	1
0.99	0.99	0.98	0.98	1
0.93	0.88	0.83	0.84	1
1	0.99	0.98	0.98	1
0.89	0.87	0.81	0.82	1
1	1	0.99	0.99	1
0.91	0.87	0.84	0.85	1
0.68	0.56	0.43	0.44	1
0.99	0.97	0.93	0.94	1
0.93	0.89	0.81	0.82	0
1	1	0.99	0.99	1
0.99	0.98	0.95	0.95	1
0.98	0.96	0.92	0.93	1
0.99	0.99	0.97	0.97	1
0.67	0.59	0.53	0.56	1
1	1	0.99	1	1
1	1	0.99	0.99	1
0.29	0.22	0.17	0.19	0
1	1	0.99	0.99	1
0.68	0.61	0.48	0.54	1
0.18	0.15	0.11	0.13	0
0.99	0.98	0.97	0.97	1
0.99	0.98	0.96	0.96	1
1	0.99	0.98	0.98	1
0.97	0.95	0.91	0.92	1
0.99	0.97	0.95	0.96	1
0.99	0.98	0.94	0.95	1
0.98	0.97	0.93	0.94	0
0.75	0.7	0.6	0.62	0
0.95	0.91	0.86	0.87	1
0.95	0.92	0.89	0.9	1
0.94	0.91	0.87	0.87	1
0.94	0.91	0.81	0.85	1
0.99	0.99	0.97	0.97	1
0.97	0.96	0.92	0.93	1
0.45	0.37	0.34	0.36	1
0.94	0.91	0.87	0.88	1
0.96	0.93	0.9	0.9	1
0.65	0.55	0.32	0.44	1
0.95	0.92	0.85	0.86	1
1	0.99	0.98	0.99	1
1	1	0.99	0.99	1
0.99	0.99	0.98	0.98	1
1	0.99	0.99	0.99	1
0.99	0.99	0.98	0.98	1
0.95	0.91	0.82	0.84	0
0.98	0.97	0.94	0.95	1
1	0.99	0.98	0.98	1
0.9	0.87	0.82	0.83	1
0.95	0.92	0.89	0.89	1
0.19	0.12	0.08	0.1	0
1	1	1	1	1
0.87	0.84	0.77	0.79	0
0.98	0.97	0.95	0.95	1
0.92	0.88	0.83	0.85	1
1	0.99	0.99	0.99	1
1	1	0.99	1	1
1	0.99	0.98	0.98	1
1	0.99	0.99	0.99	1
1	1	0.99	1	1
0.99	0.98	0.97	0.97	1
0.98	0.97	0.95	0.96	1
0.98	0.96	0.91	0.92	1
0.99	0.98	0.97	0.97	1
1	0.99	0.98	0.98	1
0.95	0.9	0.79	0.85	0
0.94	0.9	0.86	0.86	1
1	1	0.99	0.99	1
0.98	0.96	0.93	0.93	1
0.56	0.47	0.36	0.36	0
0.98	0.96	0.91	0.93	1
0.98	0.96	0.93	0.94	1
1	1	1	1	1
1	1	0.99	0.99	1
0.99	0.98	0.95	0.96	1
0.65	0.51	0.35	0.42	0
0.97	0.96	0.92	0.93	1
0.93	0.89	0.84	0.84	0
0.99	0.98	0.95	0.95	1
0.96	0.93	0.87	0.88	1
0.93	0.86	0.72	0.77	0
0.96	0.92	0.83	0.85	1
0.99	0.99	0.98	0.98	1
0.96	0.93	0.9	0.91	1
0.99	0.99	0.97	0.98	1
1	0.99	0.99	0.99	1
0.99	0.99	0.97	0.98	1
0.97	0.95	0.92	0.92	1
0.99	0.99	0.98	0.98	1
0.95	0.93	0.86	0.87	1
1	0.99	0.98	0.98	1
0.65	0.55	0.47	0.51	1
0.99	0.97	0.95	0.95	1
1	0.99	0.98	0.98	1
0.94	0.91	0.84	0.86	1
0.99	0.97	0.94	0.95	1
0.98	0.97	0.92	0.93	1
1	1	1	1	1
0.99	0.98	0.96	0.97	1
0.99	0.99	0.98	0.98	1
0.97	0.95	0.9	0.92	1
0.98	0.97	0.93	0.94	1
0.99	0.98	0.95	0.96	1
0.24	0.2	0.16	0.17	0
1	0.99	0.98	0.98	1
0.97	0.96	0.93	0.94	1
0.95	0.91	0.86	0.87	1
0.94	0.89	0.82	0.83	1
0.99	0.98	0.95	0.96	1
1	0.99	0.98	0.99	1
0.97	0.96	0.94	0.94	1
0.97	0.95	0.91	0.92	1
0.71	0.68	0.52	0.54	1
0.98	0.96	0.91	0.92	1
0.99	0.97	0.95	0.95	1
0.68	0.65	0.58	0.61	1
1	0.99	0.98	0.99	1
0.95	0.9	0.8	0.82	0
1	1	0.99	1	1
0.97	0.95	0.92	0.93	1
0.89	0.82	0.73	0.75	1
0.92	0.89	0.79	0.8	1
0.97	0.95	0.91	0.93	1
1	1	0.99	0.99	1
0.83	0.76	0.63	0.66	1
0.91	0.87	0.83	0.83	0
0.99	0.99	0.98	0.98	1
0.99	0.99	0.98	0.98	1
1	1	0.99	0.99	1
1	1	0.99	0.99	1
0.99	0.99	0.97	0.98	1
0.99	0.99	0.98	0.98	1
0.96	0.94	0.92	0.92	1
0.99	0.99	0.98	0.98	1
1	1	0.99	0.99	1
1	0.99	0.98	0.99	1
0.98	0.96	0.92	0.93	1
1	1	0.99	0.99	1
0.98	0.95	0.91	0.92	1
1	1	1	1	1
0.94	0.91	0.87	0.88	1
0.89	0.85	0.79	0.81	1
0.98	0.97	0.92	0.93	1
0.99	0.99	0.97	0.97	1
0.96	0.92	0.85	0.87	0
1	1	0.99	0.99	1
0.85	0.79	0.75	0.76	1
0.99	0.98	0.95	0.96	1
0.73	0.69	0.57	0.59	1
0.99	0.99	0.98	0.98	1
0.98	0.97	0.94	0.94	1
0.99	0.99	0.98	0.98	1
0.97	0.96	0.92	0.93	1
0.99	0.98	0.95	0.96	1
0.99	0.99	0.97	0.98	1
0.93	0.89	0.85	0.86	0
0.97	0.95	0.91	0.92	1
0.94	0.91	0.81	0.83	1
0.26	0.15	0.1	0.12	0
0.99	0.98	0.95	0.96	1
0.98	0.96	0.93	0.94	1
0.46	0.33	0.22	0.25	0
0.99	0.98	0.96	0.97	1
0.86	0.8	0.71	0.74	0
0.99	0.98	0.94	0.95	1
0.99	0.98	0.96	0.97	1
1	0.99	0.99	0.99	1
0.97	0.94	0.9	0.9	1
0.92	0.89	0.86	0.86	1
0.99	0.98	0.97	0.97	1
0.99	0.98	0.97	0.97	1
0.92	0.87	0.79	0.81	1
0.97	0.95	0.91	0.92	1
0.99	0.98	0.95	0.95	1
1	0.99	0.98	0.98	1
0.99	0.99	0.96	0.97	1
0.99	0.99	0.97	0.98	1
0.97	0.95	0.92	0.92	1
0.99	0.98	0.96	0.96	1
0.95	0.91	0.82	0.85	1
0.98	0.97	0.94	0.95	1
0.66	0.47	0.39	0.42	1
0.96	0.94	0.91	0.92	1
0.68	0.51	0.42	0.46	0
0.66	0.62	0.47	0.47	1
0.9	0.84	0.78	0.79	1
0.6	0.5	0.37	0.39	1
0.96	0.93	0.88	0.9	1
0.99	0.98	0.94	0.95	1
0.96	0.94	0.9	0.91	1
0.96	0.94	0.9	0.91	1
0.86	0.8	0.72	0.73	1
0.99	0.99	0.98	0.98	1
1	1	0.99	0.99	1
1	1	1	1	1
0.99	0.98	0.96	0.96	1
1	0.99	0.99	0.99	1
0.95	0.92	0.87	0.88	1
0.99	0.99	0.97	0.98	1
0.93	0.9	0.86	0.86	1
0.93	0.89	0.84	0.85	0
0.98	0.97	0.94	0.94	1
1	0.99	0.99	0.99	0
1	1	0.99	0.99	1
0.99	0.99	0.98	0.99	1
0.68	0.58	0.39	0.46	0
0.96	0.94	0.92	0.92	1
0.99	0.99	0.98	0.98	1
0.03	0.03	0.02	0.02	0
0.99	0.98	0.97	0.97	1
0.71	0.61	0.5	0.54	0
0.98	0.97	0.95	0.96	1
0.81	0.73	0.68	0.69	1
0.99	0.97	0.93	0.95	1
0.96	0.94	0.89	0.9	1
0.96	0.94	0.91	0.91	1
0.83	0.74	0.7	0.71	1
0.25	0.17	0.12	0.14	1
0.99	0.98	0.96	0.96	1
0.98	0.97	0.94	0.95	1
0.73	0.66	0.56	0.62	0
0.14	0.11	0.09	0.1	0
0.98	0.96	0.92	0.93	1
1	1	0.99	0.99	1
0.99	0.99	0.97	0.98	1
1	0.99	0.98	0.98	1
0.78	0.71	0.68	0.68	1
0.99	0.99	0.98	0.98	1
0.94	0.89	0.84	0.85	1
0.95	0.91	0.83	0.84	1
0.99	0.98	0.96	0.97	1
0.98	0.96	0.93	0.93	1
0.97	0.94	0.86	0.88	1
1	1	0.99	0.99	1
0.98	0.96	0.94	0.94	1
0.98	0.95	0.9	0.91	1
0.99	0.98	0.95	0.96	1
1	0.99	0.98	0.98	1
0.99	0.99	0.98	0.98	1
0.99	0.98	0.96	0.96	1
0.99	0.98	0.95	0.96	1
0.97	0.95	0.9	0.92	1
0.98	0.97	0.93	0.94	1
0.93	0.89	0.82	0.83	0
1	1	0.99	0.99	1
0.99	0.98	0.95	0.96	1
0.97	0.95	0.9	0.92	1
0.96	0.93	0.89	0.89	1
0.99	0.98	0.96	0.97	1
0.99	0.99	0.98	0.98	1
0.97	0.95	0.9	0.91	1
0.99	0.99	0.96	0.97	1
0.95	0.92	0.86	0.87	1
0.98	0.97	0.95	0.95	1
0.21	0.12	0.08	0.08	0
0.96	0.92	0.85	0.86	1
0.97	0.93	0.85	0.89	1
0.93	0.89	0.8	0.81	1
0.93	0.9	0.82	0.84	1
0.99	0.99	0.97	0.98	1
0.55	0.42	0.31	0.34	0
0.98	0.96	0.91	0.92	1
1	1	0.99	1	1
0.97	0.96	0.94	0.94	0
0.99	0.98	0.96	0.96	1
1	1	0.99	0.99	1
1	0.99	0.99	0.99	1
0.97	0.94	0.92	0.93	1
1	0.99	0.98	0.98	1
0.95	0.91	0.84	0.85	0
0.98	0.97	0.94	0.94	1
0.65	0.57	0.47	0.5	0
1	0.99	0.98	0.98	1
0.99	0.98	0.95	0.96	1
0.91	0.88	0.82	0.83	1
0.07	0.06	0.04	0.05	0
0.97	0.94	0.9	0.91	1
0.99	0.99	0.97	0.97	1
0.99	0.98	0.97	0.97	1
0.99	0.99	0.96	0.97	1
1	1	0.99	1	1
0.98	0.96	0.92	0.93	1
0.68	0.67	0.65	0.66	1
0.99	0.98	0.95	0.96	1
1	1	0.99	0.99	1
0.99	0.99	0.98	0.98	1
1	1	0.99	1	1
0.99	0.98	0.96	0.96	1
1	0.99	0.98	0.98	1
0.99	0.99	0.97	0.98	1
0.99	0.99	0.98	0.98	0
1	1	0.99	0.99	1
1	1	0.99	0.99	1
1	1	0.99	0.99	1
0.2	0.16	0.13	0.15	0
1	1	1	1	1
0.91	0.87	0.84	0.85	1
1	0.99	0.98	0.98	1
0.98	0.97	0.94	0.95	1
0.96	0.93	0.87	0.89	1
0.99	0.99	0.97	0.97	1
0.97	0.94	0.91	0.91	1
0.93	0.89	0.83	0.84	0
0.98	0.96	0.92	0.93	1
1	1	1	1	1
0.99	0.98	0.95	0.96	1
1	1	0.99	0.99	1
0.99	0.98	0.95	0.96	1
0.99	0.99	0.98	0.98	1
0.97	0.95	0.91	0.92	1
0.99	0.99	0.97	0.98	1
0.04	0.03	0.02	0.02	0
1	1	0.99	0.99	1
0.99	0.98	0.95	0.96	1
0.97	0.95	0.93	0.94	1
0.9	0.83	0.76	0.78	1
0.85	0.81	0.77	0.78	1
0.98	0.96	0.94	0.94	1
0.99	0.97	0.95	0.96	1
1	1	0.99	0.99	1
0.98	0.96	0.93	0.94	1
0.96	0.94	0.9	0.91	1
0.9	0.85	0.81	0.82	1
0.98	0.97	0.96	0.96	1
0.99	0.99	0.97	0.98	1
1	0.99	0.98	0.98	1
0.99	0.98	0.95	0.96	1
0.93	0.88	0.82	0.83	1
0.99	0.99	0.97	0.98	1
1	1	0.99	1	1
0.95	0.92	0.87	0.88	0
0.99	0.99	0.98	0.98	1
1	1	0.99	0.99	1
0.86	0.79	0.74	0.76	1
0.99	0.98	0.96	0.97	1
0.98	0.97	0.94	0.95	1
0.99	0.98	0.96	0.97	1
0.47	0.38	0.28	0.31	0
1	0.99	0.98	0.98	1
0.83	0.74	0.67	0.68	0
1	0.99	0.98	0.99	1
1	0.99	0.97	0.98	1
1	0.99	0.99	0.99	1
0.98	0.97	0.95	0.95	1
0.91	0.87	0.84	0.85	1
1	0.99	0.98	0.99	1
0.99	0.99	0.98	0.98	1
1	1	1	1	1
0.95	0.92	0.87	0.87	1
0.99	0.98	0.96	0.97	1
0.99	0.98	0.95	0.96	1
0.98	0.96	0.93	0.94	1
1	1	0.99	0.99	1
0.81	0.77	0.7	0.71	0
0.93	0.89	0.82	0.83	1
0.99	0.98	0.96	0.97	1
0.88	0.82	0.71	0.73	0
1	0.99	0.99	0.99	1
1	1	0.99	0.99	1
0.96	0.93	0.86	0.87	1
0.81	0.77	0.63	0.65	1
1	0.99	0.98	0.99	1
0.91	0.82	0.64	0.7	1
1	0.99	0.98	0.99	1
0.93	0.9	0.85	0.86	1
0.96	0.94	0.89	0.89	1
0.99	0.99	0.97	0.98	1
0.98	0.97	0.94	0.95	1
1	0.99	0.98	0.99	1
0.99	0.99	0.98	0.98	1
0.81	0.7	0.6	0.64	1
1	1	1	1	1
0.9	0.83	0.8	0.8	1
0.13	0.1	0.07	0.08	0
0.59	0.5	0.37	0.39	1
1	1	0.99	1	1
0.99	0.99	0.97	0.98	1
1	1	0.99	0.99	1
1	1	1	1	1
0.98	0.96	0.93	0.94	1
0.99	0.98	0.95	0.96	1
0.99	0.98	0.95	0.96	1
0.14	0.11	0.09	0.1	0
0.98	0.97	0.93	0.94	1
0.26	0.21	0.17	0.18	0
0.99	0.98	0.96	0.97	1
0.99	0.98	0.96	0.96	1
0.83	0.76	0.72	0.72	1
0.79	0.7	0.63	0.64	1
0.9	0.83	0.75	0.79	1
0.99	0.99	0.97	0.98	1
1	1	0.99	1	1
0.98	0.97	0.95	0.96	1
1	1	0.99	1	1
1	0.99	0.98	0.98	1
1	0.99	0.98	0.98	1
0.94	0.91	0.88	0.89	1
0.98	0.96	0.92	0.93	1
0.99	0.98	0.97	0.97	1
0.99	0.98	0.96	0.96	1
0.96	0.93	0.88	0.89	1
0.96	0.94	0.89	0.9	1
0.99	0.98	0.96	0.97	1
0.99	0.99	0.97	0.98	1
0.93	0.87	0.79	0.81	1
0.95	0.92	0.85	0.87	1
0.99	0.99	0.98	0.98	1
0.86	0.78	0.69	0.71	1
0.92	0.87	0.83	0.84	1
0.27	0.23	0.19	0.21	0
0.98	0.97	0.92	0.93	1
0.91	0.88	0.84	0.84	1
1	0.99	0.99	0.99	1
0.98	0.97	0.96	0.96	1
1	0.99	0.99	0.99	1
0.85	0.81	0.76	0.78	1
1	1	0.99	0.99	1
0.89	0.82	0.77	0.78	1
0.99	0.99	0.98	0.98	1
0.96	0.93	0.9	0.91	1
0.99	0.99	0.98	0.98	0
1	1	0.99	1	1
0.99	0.98	0.97	0.97	1
0.99	0.99	0.97	0.97	1
0.67	0.64	0.49	0.53	1
0.97	0.96	0.91	0.92	1
0.99	0.98	0.94	0.95	1
0.97	0.95	0.93	0.93	1
1	0.99	0.98	0.98	1
1	1	0.99	0.99	1
0.31	0.25	0.22	0.23	0
0.64	0.52	0.39	0.41	1
1	1	0.99	0.99	1
0.98	0.97	0.94	0.95	1
1	0.99	0.99	0.99	1
0.87	0.8	0.76	0.76	1
0.99	0.98	0.96	0.96	1
1	1	0.99	0.99	1
0.95	0.92	0.9	0.9	1
0.99	0.98	0.96	0.97	1
0.96	0.92	0.87	0.88	1
1	0.99	0.98	0.99	1
0.72	0.66	0.57	0.58	1
0.92	0.86	0.76	0.78	0
0.98	0.96	0.92	0.93	1
0.06	0.04	0.03	0.04	0
0.81	0.71	0.65	0.68	1
1	1	0.99	0.99	1
0.93	0.89	0.8	0.83	1
0.99	0.98	0.96	0.97	1
0.99	0.99	0.97	0.98	1
1	1	0.99	0.99	1
1	0.99	0.99	0.99	1
0.77	0.68	0.52	0.54	0
0.2	0.17	0.12	0.13	0
0.98	0.96	0.93	0.93	1
0.99	0.98	0.95	0.96	1
0.99	0.99	0.98	0.98	1
1	0.99	0.99	0.99	1
0.89	0.84	0.78	0.79	1
0.99	0.98	0.97	0.97	1
0.94	0.89	0.82	0.83	1
0.95	0.92	0.84	0.86	0
1	1	0.99	0.99	1
1	0.99	0.99	0.99	1
1	0.99	0.99	0.99	1
1	0.99	0.98	0.98	1
0.98	0.97	0.94	0.95	1
0.97	0.94	0.9	0.91	0
1	0.99	0.99	0.99	1
0.38	0.3	0.21	0.22	1
0.99	0.98	0.96	0.97	1
0.96	0.94	0.89	0.9	1
0.96	0.93	0.89	0.89	0
0.95	0.91	0.83	0.85	1
1	0.99	0.98	0.99	1
0.99	0.99	0.97	0.98	1
0.98	0.97	0.93	0.94	1
0.9	0.86	0.8	0.81	1
0.99	0.98	0.96	0.97	1
1	0.99	0.98	0.98	1
0.89	0.8	0.69	0.73	1
0.95	0.92	0.88	0.88	1
0.98	0.97	0.95	0.95	1
0.99	0.99	0.98	0.98	1
0.89	0.86	0.81	0.82	1
0.75	0.68	0.63	0.63	0
0.99	0.98	0.96	0.97	1
1	0.99	0.99	0.99	1
0.99	0.99	0.97	0.98	1
0.65	0.58	0.46	0.46	1
0.99	0.99	0.97	0.97	1
0.93	0.89	0.85	0.85	0
1	0.99	0.99	0.99	1
1	1	0.99	0.99	1
0.96	0.92	0.87	0.88	0
0.99	0.99	0.98	0.98	1
0.99	0.99	0.97	0.98	1
0.95	0.91	0.85	0.86	1
0.96	0.93	0.89	0.9	1
0.99	0.98	0.95	0.96	1
0.99	0.98	0.96	0.96	1
1	0.99	0.98	0.98	1
0.99	0.99	0.98	0.98	1
0.59	0.55	0.45	0.49	1
0.98	0.97	0.94	0.95	1
0.99	0.99	0.97	0.97	1
0.97	0.94	0.91	0.92	1
0.99	0.98	0.97	0.97	1
0.89	0.83	0.77	0.78	1
0.98	0.97	0.95	0.95	1
0.63	0.51	0.39	0.43	0
0.99	0.97	0.92	0.94	1
1	1	0.99	0.99	1
1	1	1	1	1
0.95	0.92	0.89	0.9	1
1	1	0.99	1	1
0.99	0.99	0.97	0.97	1
1	1	0.99	0.99	1
0.79	0.69	0.51	0.57	1
0.99	0.99	0.98	0.98	1
0.75	0.67	0.62	0.63	1
0.99	0.99	0.97	0.97	1
0.99	0.99	0.97	0.98	1
0.83	0.73	0.5	0.6	1
0.99	0.98	0.94	0.95	1
0.31	0.23	0.18	0.2	0
1	1	0.99	0.99	1
0.96	0.93	0.88	0.88	1
0.97	0.95	0.91	0.91	1
0.99	0.98	0.96	0.96	1
1	0.99	0.98	0.98	1
1	1	1	1	1
0.97	0.95	0.89	0.91	1
1	1	0.99	0.99	1
0.94	0.9	0.85	0.86	1
0.99	0.98	0.97	0.97	1
1	0.99	0.98	0.99	1
0.39	0.28	0.22	0.25	0
0.94	0.9	0.83	0.84	1
0.47	0.35	0.26	0.28	0
0.07	0.06	0.04	0.05	0
0.18	0.14	0.11	0.12	0
0.92	0.9	0.86	0.86	1
0.86	0.8	0.71	0.73	1
0.89	0.84	0.8	0.8	1
0.6	0.5	0.33	0.37	0
0.91	0.87	0.81	0.82	1
0.98	0.97	0.95	0.96	1
1	0.99	0.98	0.99	1
1	1	0.99	1	1
0.96	0.93	0.88	0.89	1
0.88	0.84	0.8	0.81	1
0.95	0.92	0.89	0.9	1
0.99	0.98	0.96	0.97	1
0.58	0.46	0.3	0.35	0
0.99	0.99	0.97	0.98	1
0.88	0.81	0.71	0.76	0
0.31	0.23	0.16	0.18	0
1	1	1	1	1
0.57	0.49	0.31	0.34	0
0.98	0.97	0.95	0.96	1
0.71	0.67	0.63	0.65	1
0.39	0.31	0.25	0.28	0
0.99	0.99	0.97	0.98	1
0.99	0.98	0.97	0.97	1
0.89	0.83	0.71	0.74	0
1	1	1	1	1
0.94	0.91	0.86	0.87	1
0.94	0.91	0.88	0.89	1
0.99	0.99	0.97	0.97	1
0.98	0.96	0.94	0.94	1
0.76	0.74	0.66	0.67	1
0.97	0.95	0.9	0.92	1
1	0.99	0.98	0.99	1
0.88	0.82	0.76	0.77	1
0.99	0.99	0.98	0.98	1
1	1	0.99	0.99	1
0.9	0.83	0.72	0.74	0
0.98	0.96	0.92	0.93	1
0.92	0.89	0.85	0.86	0
0.99	0.99	0.97	0.97	1
0.98	0.96	0.92	0.94	1
0.95	0.91	0.86	0.87	1
0.98	0.97	0.95	0.95	1
0.98	0.96	0.91	0.93	1
0.99	0.98	0.96	0.97	1
1	0.99	0.98	0.98	1
0.99	0.98	0.96	0.97	1
1	1	0.99	0.99	1
1	0.99	0.98	0.98	1
0.99	0.99	0.98	0.98	1
0.98	0.95	0.89	0.91	1
0.92	0.87	0.77	0.79	1
1	0.99	0.98	0.98	0
0.91	0.89	0.81	0.83	0
0.99	0.98	0.95	0.96	1
0.99	0.98	0.96	0.97	1
0.97	0.95	0.93	0.94	1
0.99	0.99	0.96	0.97	1
0.98	0.96	0.9	0.91	1
0.99	0.99	0.98	0.98	1
0.99	0.99	0.97	0.97	1
1	0.99	0.99	0.99	1
0.98	0.96	0.94	0.95	1
0.99	0.99	0.97	0.98	1
0.81	0.75	0.69	0.7	1
0.85	0.82	0.78	0.79	0
1	0.99	0.98	0.98	1
0.99	0.98	0.97	0.97	1
0.99	0.98	0.96	0.97	1
0.97	0.96	0.92	0.93	1
0.99	0.99	0.97	0.98	1
1	0.99	0.98	0.99	1
1	0.99	0.98	0.98	1
1	0.99	0.98	0.98	1
1	1	0.99	0.99	1
0.49	0.33	0.23	0.25	0
0.81	0.76	0.71	0.73	1
0.99	0.98	0.96	0.96	1
0.99	0.99	0.97	0.97	1
0.98	0.96	0.93	0.93	1
0.99	0.99	0.97	0.98	1
1	0.99	0.99	0.99	0
0.99	0.98	0.97	0.98	1
0.97	0.96	0.92	0.93	1
1	1	0.99	0.99	1
0.96	0.93	0.88	0.89	1
0.99	0.99	0.98	0.98	1
1	0.99	0.98	0.98	1
1	0.99	0.98	0.99	1
0.6	0.48	0.37	0.4	0
0.98	0.96	0.91	0.93	1
0.99	0.98	0.96	0.97	1
0.99	0.98	0.97	0.97	1
1	0.99	0.98	0.98	1
0.55	0.4	0.29	0.3	1
0.99	0.98	0.96	0.97	1
1	1	0.99	0.99	1
0.98	0.97	0.93	0.94	1
0.99	0.99	0.97	0.98	1
1	0.99	0.99	0.99	1
0.94	0.91	0.81	0.83	1
0.99	0.98	0.97	0.97	1
1	1	1	1	1
0.98	0.96	0.94	0.94	1
0.95	0.91	0.87	0.88	1
0.82	0.75	0.63	0.65	1
0.96	0.93	0.89	0.9	1
0.73	0.65	0.5	0.54	0
0.95	0.92	0.89	0.9	1
1	0.99	0.99	0.99	1
0.99	0.98	0.95	0.96	1
0.95	0.93	0.86	0.88	1
0.99	0.99	0.97	0.98	1
0.17	0.13	0.1	0.11	0
0.9	0.86	0.76	0.78	0
0.57	0.43	0.31	0.31	0
0.99	0.99	0.97	0.97	1
0.99	0.99	0.96	0.97	1
0.98	0.96	0.93	0.93	1
0.97	0.96	0.91	0.92	1
0.97	0.95	0.91	0.92	1
1	1	0.99	0.99	1
0.99	0.98	0.95	0.96	1
0.99	0.99	0.98	0.98	1
1	0.99	0.98	0.98	1
0.99	0.99	0.97	0.98	1
0.97	0.95	0.92	0.93	1
0.94	0.91	0.88	0.89	1
0.93	0.89	0.78	0.79	1
1	0.99	0.99	0.99	1
1	1	0.99	1	1
1	0.99	0.98	0.98	1
0.97	0.95	0.89	0.9	1
0.97	0.95	0.89	0.9	1
1	0.99	0.98	0.98	1
1	1	0.99	0.99	1
0.82	0.75	0.71	0.71	1
0.94	0.91	0.83	0.85	0
0.99	0.99	0.98	0.98	1
1	1	0.99	0.99	1
1	1	1	1	1
0.81	0.75	0.71	0.72	1
1	1	1	1	1
0.59	0.47	0.34	0.36	1
0.28	0.15	0.08	0.08	0
0.98	0.96	0.92	0.93	1
0.99	0.98	0.96	0.97	1
0.99	0.99	0.97	0.98	1
0.96	0.93	0.86	0.89	1
0.99	0.99	0.97	0.97	1
1	0.99	0.98	0.98	1
0.98	0.96	0.92	0.93	1
0.86	0.79	0.7	0.7	0
0.97	0.95	0.91	0.91	0
0.95	0.93	0.88	0.89	1
1	0.99	0.98	0.98	1
1	1	0.99	0.99	1
0.93	0.89	0.86	0.86	1
0.92	0.86	0.73	0.74	0
0.98	0.97	0.94	0.95	1
0.93	0.89	0.84	0.84	1
0.56	0.53	0.42	0.41	0
1	1	1	1	1
1	0.99	0.98	0.99	1
1	0.99	0.98	0.98	0
0.99	0.97	0.94	0.95	1
0.99	0.99	0.97	0.98	1
1	0.99	0.98	0.99	1
1	0.99	0.98	0.98	1
0.88	0.82	0.74	0.76	1
0.83	0.75	0.69	0.7	1
0.99	0.98	0.96	0.96	1
0.98	0.97	0.94	0.94	1
0.9	0.85	0.79	0.8	1
0.99	0.99	0.98	0.98	1
0.99	0.98	0.96	0.97	1
1	1	1	1	1
0.99	0.99	0.98	0.98	1
0.4	0.31	0.23	0.26	0
1	1	0.99	0.99	1
1	0.99	0.99	0.99	1
0.98	0.97	0.93	0.94	1
0.89	0.83	0.79	0.8	1
0.95	0.9	0.85	0.86	1
0.97	0.95	0.9	0.91	1
0.99	0.98	0.97	0.97	1
0.75	0.7	0.6	0.63	1
0.85	0.79	0.69	0.72	1
0.94	0.91	0.87	0.88	1
0.3	0.28	0.23	0.25	1
0.93	0.9	0.82	0.84	0
0.45	0.36	0.26	0.3	0
0.89	0.84	0.8	0.8	1
0.98	0.97	0.94	0.94	1
1	1	0.99	0.99	1
0.96	0.93	0.87	0.89	1
0.79	0.71	0.59	0.6	1
0.98	0.97	0.93	0.94	1
0.98	0.97	0.94	0.95	1
1	1	0.99	0.99	1
1	0.99	0.98	0.98	1
0.99	0.99	0.97	0.97	1
0.86	0.78	0.74	0.75	0
0.79	0.68	0.5	0.57	1
1	0.99	0.99	0.99	1
0.91	0.86	0.74	0.77	1
1	1	1	1	1
0.99	0.98	0.97	0.97	1
0.36	0.23	0.19	0.2	1
0.82	0.75	0.69	0.7	1
0.99	0.98	0.96	0.96	0
0.99	0.98	0.97	0.97	1
0.94	0.91	0.88	0.89	1
0.97	0.95	0.9	0.91	1
0.99	0.98	0.96	0.97	1
1	1	0.99	0.99	1
1	1	0.99	0.99	1
0.99	0.99	0.98	0.98	1
1	0.99	0.99	0.99	1
0.99	0.98	0.96	0.97	1
0.99	0.99	0.97	0.98	1
0.2	0.17	0.14	0.15	0
0.98	0.98	0.96	0.96	1
1	1	0.99	0.99	1
1	1	0.99	1	1
0.99	0.98	0.96	0.96	1
0.99	0.98	0.96	0.97	1
0.95	0.92	0.88	0.89	1
0.99	0.99	0.98	0.98	1
0.95	0.92	0.85	0.87	1
1	0.99	0.98	0.99	1
0.93	0.9	0.83	0.84	1
0.99	0.98	0.96	0.97	1
0.99	0.98	0.95	0.95	1
0.94	0.9	0.85	0.86	1
0.97	0.95	0.92	0.92	1
1	0.99	0.98	0.99	1
0.97	0.94	0.88	0.89	1
1	1	0.99	0.99	1
0.89	0.85	0.81	0.82	1
1	1	0.99	0.99	1
1	0.99	0.99	0.99	1
0.98	0.96	0.92	0.93	1
0.91	0.88	0.85	0.86	1
0.99	0.98	0.95	0.96	1
0.99	0.97	0.95	0.95	1
0.61	0.5	0.29	0.33	1
0.99	0.98	0.96	0.97	1
0.99	0.99	0.97	0.98	1
1	0.99	0.98	0.99	1
1	1	0.99	0.99	1
0.98	0.97	0.93	0.94	1
1	1	0.99	0.99	1
1	1	1	1	1
0.99	0.99	0.98	0.98	1
1	1	0.99	0.99	1
1	0.99	0.98	0.99	1
0.94	0.9	0.82	0.84	1
0.95	0.92	0.86	0.87	1
0.93	0.87	0.81	0.82	1
0.99	0.99	0.97	0.97	1
0.96	0.94	0.91	0.92	1
0.99	0.98	0.96	0.96	1
1	1	0.99	0.99	1
0.98	0.95	0.91	0.92	1
1	0.99	0.99	0.99	1
1	0.99	0.98	0.99	1
0.84	0.8	0.76	0.78	0
0.96	0.92	0.85	0.86	1
0.94	0.91	0.87	0.88	1
0.99	0.98	0.96	0.97	1
0.56	0.54	0.45	0.5	0
0.99	0.99	0.97	0.98	1
1	0.99	0.98	0.98	1
0.99	0.99	0.98	0.98	1
0.16	0.1	0.06	0.07	0
0.99	0.97	0.95	0.96	1
1	1	0.99	1	1
0.94	0.91	0.87	0.88	1
0.16	0.12	0.1	0.11	1
1	1	0.99	1	1
0.99	0.99	0.98	0.98	1
1	0.99	0.99	0.99	1
1	1	0.99	0.99	1
0.97	0.94	0.9	0.91	1
1	1	1	1	1
0.95	0.91	0.88	0.88	1
0.99	0.98	0.95	0.96	1
0.99	0.98	0.97	0.97	1
0.99	0.99	0.98	0.98	1
0.98	0.97	0.94	0.94	1
0.99	0.98	0.96	0.97	1
0.98	0.97	0.92	0.93	1
1	1	0.99	1	1
1	1	0.99	1	1
1	1	1	1	1
0.99	0.99	0.98	0.98	1
0.55	0.44	0.32	0.36	0
0.66	0.64	0.52	0.55	0
0.82	0.77	0.69	0.71	1
1	1	1	1	1
0.98	0.97	0.95	0.95	1
0.99	0.99	0.97	0.98	1
0.97	0.94	0.91	0.91	1
1	1	0.99	0.99	1
0.99	0.99	0.97	0.97	1
0.99	0.99	0.97	0.98	1
1	0.99	0.99	0.99	1
0.98	0.96	0.92	0.93	1
0.94	0.9	0.82	0.84	1
0.99	0.98	0.96	0.97	1
0.97	0.96	0.94	0.95	1
1	0.99	0.98	0.99	1
0.79	0.71	0.57	0.59	1
0.41	0.23	0.14	0.16	0
0.49	0.42	0.33	0.35	1
0.95	0.91	0.8	0.86	1
0.64	0.54	0.44	0.44	0
1	1	0.99	0.99	1
0.93	0.88	0.83	0.84	1
0.99	0.98	0.97	0.97	1
0.95	0.9	0.83	0.85	1
0.95	0.93	0.9	0.91	1
0.99	0.97	0.95	0.96	1
0.99	0.97	0.92	0.93	1
0.99	0.98	0.95	0.96	1
1	1	0.99	1	1
1	1	0.99	0.99	1
0.97	0.94	0.87	0.88	1
1	0.99	0.98	0.99	1
1	1	0.99	0.99	1
1	0.99	0.98	0.99	1
0.99	0.99	0.98	0.98	1
0.94	0.9	0.86	0.87	1
0.98	0.96	0.92	0.93	1
0.99	0.99	0.98	0.98	1
1	0.99	0.98	0.99	1
0.82	0.75	0.7	0.71	1
0.99	0.99	0.98	0.98	1
1	0.99	0.99	0.99	1
0.07	0.07	0.07	0.07	1
0.98	0.97	0.96	0.96	1
1	0.99	0.98	0.99	1
0.96	0.94	0.89	0.91	1
0.85	0.79	0.73	0.75	0
0.99	0.99	0.98	0.98	1
1	0.99	0.98	0.99	1
1	0.99	0.98	0.98	1
1	0.99	0.98	0.99	1
1	1	1	1	1
0.7	0.58	0.45	0.49	1
0.96	0.93	0.88	0.89	1
0.98	0.96	0.92	0.93	1
0.99	0.98	0.96	0.97	1
0.97	0.94	0.9	0.91	1
0.85	0.79	0.74	0.75	0
0.96	0.94	0.92	0.92	1
1	1	0.99	0.99	1
0.9	0.82	0.76	0.77	0
0.99	0.99	0.97	0.98	1
1	1	0.99	0.99	1
1	0.99	0.98	0.98	1
1	0.99	0.99	0.99	1
0.98	0.97	0.93	0.94	1
0.99	0.98	0.96	0.97	1
0.54	0.44	0.35	0.35	1
0.97	0.95	0.93	0.94	1
0.27	0.23	0.19	0.21	1
1	0.99	0.99	0.99	1
0.99	0.99	0.97	0.98	1
0.99	0.99	0.97	0.98	1
0.99	0.99	0.98	0.98	1
0.8	0.78	0.67	0.71	1
0.54	0.48	0.38	0.41	0
0.99	0.97	0.95	0.96	1
0.95	0.93	0.87	0.88	1
0.65	0.55	0.42	0.43	1
0.99	0.98	0.97	0.97	1
0.92	0.86	0.81	0.82	1
0.99	0.99	0.97	0.98	1
0.97	0.95	0.89	0.91	1
0.91	0.84	0.8	0.81	1
0.9	0.84	0.79	0.8	0
0.84	0.79	0.71	0.73	1
0.97	0.95	0.93	0.94	1
1	0.99	0.98	0.98	1
1	1	0.99	1	1
0.82	0.74	0.69	0.7	1
0.86	0.78	0.72	0.73	1
0.99	0.98	0.95	0.96	1
0.98	0.96	0.93	0.94	1
0.99	0.98	0.96	0.97	1
0.95	0.91	0.84	0.86	1
0.99	0.99	0.97	0.98	1
0.99	0.98	0.97	0.97	1
0.89	0.82	0.73	0.77	1
0.94	0.92	0.88	0.88	1
0.96	0.93	0.88	0.89	1
0.99	0.99	0.97	0.98	1
0.99	0.98	0.95	0.96	1
0.99	0.98	0.96	0.97	1
0.99	0.99	0.97	0.97	1
0.92	0.89	0.84	0.85	1
0.99	0.99	0.98	0.98	1
0.95	0.9	0.8	0.83	1
0.87	0.82	0.77	0.78	1
0.94	0.9	0.85	0.87	1
1	0.99	0.99	0.99	1
0.97	0.95	0.93	0.94	1
0.12	0.1	0.08	0.09	0
1	0.99	0.99	0.99	1
1	0.99	0.98	0.99	1
0.89	0.82	0.72	0.73	1
1	0.99	0.99	0.99	1
0.81	0.76	0.67	0.67	1
1	0.99	0.99	0.99	1
0.73	0.62	0.49	0.5	1
1	1	1	1	1
0.95	0.91	0.85	0.86	1
1	1	0.99	0.99	1
1	0.99	0.98	0.98	1
0.99	0.99	0.98	0.98	1
0.97	0.94	0.86	0.88	0
1	0.99	0.98	0.98	1
1	0.99	0.98	0.99	1
0.89	0.85	0.81	0.81	1
1	1	0.99	1	1
0.99	0.98	0.95	0.96	1
0.99	0.98	0.97	0.97	1
0.93	0.88	0.81	0.83	1
0.96	0.93	0.87	0.89	1
0.97	0.96	0.91	0.92	1
1	1	1	1	1
1	0.99	0.98	0.98	1
1	0.99	0.98	0.99	0
0.99	0.99	0.97	0.97	1
0.91	0.88	0.8	0.83	0
0.97	0.95	0.9	0.91	1
1	1	0.99	0.99	1
0.7	0.65	0.54	0.58	1
1	0.99	0.98	0.98	1
0.98	0.97	0.94	0.95	1
0.96	0.94	0.91	0.92	1
0.99	0.98	0.96	0.97	1
0.88	0.85	0.82	0.83	0
0.93	0.87	0.82	0.82	1
0.96	0.93	0.89	0.9	0
0.94	0.9	0.85	0.85	1
1	1	0.99	0.99	1
0.99	0.99	0.97	0.97	1
0.98	0.97	0.93	0.94	1
0.99	0.98	0.96	0.97	1
1	1	0.99	0.99	1
1	1	0.99	0.99	1
1	1	1	1	1
0.98	0.97	0.95	0.95	1
0.89	0.83	0.78	0.79	1
0.97	0.95	0.93	0.93	1
0.96	0.93	0.88	0.89	1
1	0.99	0.98	0.98	1
0.9	0.84	0.77	0.78	1
0.83	0.75	0.71	0.71	1
0.99	0.98	0.97	0.97	1
0.11	0.07	0.04	0.06	0
1	1	0.99	1	1
0.66	0.61	0.49	0.52	1
0.82	0.77	0.7	0.7	0
0.76	0.7	0.66	0.67	1
1	0.99	0.99	0.99	1
0.99	0.98	0.95	0.96	1
0.99	0.99	0.98	0.98	1
0.99	0.98	0.97	0.97	1
1	0.99	0.98	0.99	1
0.99	0.99	0.98	0.98	1
0.99	0.99	0.98	0.98	1
0.9	0.86	0.77	0.79	0
0.9	0.86	0.82	0.83	1
0.9	0.86	0.82	0.83	1
0.82	0.77	0.68	0.71	0
0.95	0.92	0.86	0.87	1
1	1	0.99	0.99	1
1	1	0.99	0.99	1
1	0.99	0.99	0.99	1
0.79	0.72	0.66	0.67	1
1	0.99	0.98	0.99	1
1	1	0.99	0.99	1
0.99	0.98	0.95	0.95	1
0.97	0.96	0.93	0.94	1
1	0.99	0.99	0.99	1
0.97	0.96	0.92	0.93	1
1	1	0.99	0.99	1
0.99	0.99	0.98	0.98	1
0.99	0.98	0.96	0.96	1
0.99	0.98	0.96	0.97	1
0.05	0.04	0.03	0.04	0
0.99	0.98	0.97	0.97	1
1	1	1	1	1
0.99	0.99	0.97	0.98	1
0.98	0.97	0.94	0.95	1
0.99	0.99	0.97	0.98	1
1	1	0.99	0.99	1
1	1	0.99	0.99	1
1	0.99	0.98	0.99	1
0.99	0.98	0.95	0.96	1
0.99	0.98	0.96	0.97	1
0.99	0.99	0.98	0.98	1
0.12	0.1	0.08	0.09	1
0.2	0.16	0.12	0.14	1
1	1	0.99	0.99	1
0.62	0.5	0.35	0.37	0
0.69	0.65	0.58	0.59	1
0.98	0.96	0.93	0.94	0
0.84	0.77	0.71	0.72	1
1	1	1	1	1
0.99	0.98	0.96	0.96	1
0.86	0.78	0.65	0.7	1
0.99	0.98	0.96	0.97	1
1	0.99	0.98	0.99	1
0.99	0.99	0.97	0.98	1
1	1	0.99	0.99	1
0.99	0.98	0.95	0.96	1
0.38	0.33	0.28	0.29	0
1	1	1	1	1
1	1	0.99	0.99	1
1	0.99	0.98	0.99	1
0.91	0.88	0.83	0.84	1
0.99	0.99	0.97	0.98	1
0.99	0.97	0.95	0.95	1
1	1	1	1	1
0.76	0.69	0.62	0.65	1
1	1	0.99	0.99	1
0.98	0.96	0.91	0.93	1
0.99	0.98	0.96	0.96	1
0.96	0.93	0.9	0.9	1
1	1	0.99	1	1
1	0.99	0.98	0.99	1
0.99	0.98	0.95	0.96	1
0.97	0.94	0.88	0.89	1
0.93	0.91	0.88	0.88	1
0.99	0.98	0.97	0.97	1
0.85	0.77	0.72	0.74	1
1	1	0.99	1	1
0.99	0.99	0.97	0.97	1
0.79	0.7	0.57	0.61	1
0.99	0.98	0.95	0.96	1
1	0.99	0.98	0.99	1
0.12	0.1	0.07	0.08	0
0.99	0.98	0.97	0.97	1
1	0.99	0.99	0.99	0
0.99	0.98	0.96	0.97	1
0.99	0.99	0.97	0.97	1
1	1	0.99	0.99	1
0.99	0.97	0.95	0.95	1
0.96	0.93	0.91	0.91	1
0.88	0.79	0.65	0.67	1
0.78	0.67	0.55	0.61	1
0.76	0.7	0.6	0.64	1
0.99	0.98	0.97	0.97	1
0.44	0.36	0.27	0.29	0
0.94	0.9	0.84	0.85	1
0.93	0.88	0.81	0.82	1
0.96	0.94	0.87	0.89	1
1	0.99	0.98	0.99	1
1	0.99	0.98	0.99	1
0.94	0.91	0.88	0.89	0
0.67	0.62	0.51	0.57	1
0.88	0.84	0.81	0.81	1
0.99	0.98	0.95	0.96	1
0.8	0.7	0.64	0.63	1
0.97	0.95	0.9	0.91	1
0.96	0.93	0.9	0.91	1
0.99	0.99	0.97	0.97	1
1	1	0.99	0.99	1
0.68	0.62	0.51	0.53	1
0.79	0.76	0.73	0.74	1
0.99	0.98	0.96	0.96	1
1	1	0.99	0.99	1
0.99	0.97	0.93	0.94	1
1	1	1	1	1
0.99	0.98	0.96	0.96	1
0.97	0.94	0.91	0.91	1
0.41	0.29	0.23	0.25	1
1	0.99	0.99	0.99	1
1	0.99	0.98	0.98	1
0.96	0.92	0.84	0.86	1
0.96	0.92	0.87	0.87	1
0.69	0.65	0.52	0.56	1
0.99	0.99	0.97	0.97	1
0.81	0.73	0.69	0.7	1
1	1	1	1	1
0.16	0.1	0.08	0.09	1
0.94	0.91	0.85	0.86	1
1	1	1	1	1
1	1	0.99	0.99	1
0.94	0.91	0.87	0.88	1
0.18	0.16	0.12	0.14	0
0.65	0.61	0.54	0.56	0
0.98	0.97	0.95	0.96	1
0.98	0.96	0.94	0.95	1
0.16	0.14	0.1	0.12	0
0.98	0.97	0.95	0.96	1
0.88	0.82	0.72	0.72	0
1	1	0.99	0.99	1
0.99	0.99	0.97	0.97	1
0.93	0.88	0.79	0.83	1
0.99	0.98	0.96	0.96	1
0.99	0.98	0.96	0.96	1
1	0.99	0.98	0.99	1
0.99	0.97	0.94	0.95	1
0.93	0.89	0.84	0.86	1
0.5	0.4	0.26	0.31	1
0.98	0.97	0.94	0.95	0
1	1	0.99	0.99	1
0.99	0.99	0.97	0.98	1
1	1	0.99	0.99	1
0.87	0.8	0.7	0.72	1
1	0.99	0.98	0.98	1
0.98	0.97	0.94	0.95	1
1	1	0.99	0.99	1
1	0.99	0.98	0.98	1
0.98	0.97	0.95	0.95	1
1	0.99	0.98	0.98	1
0.97	0.95	0.92	0.92	1
0.93	0.87	0.82	0.83	1
0.89	0.83	0.74	0.75	1
0.97	0.95	0.92	0.93	1
1	0.99	0.98	0.99	1
1	0.99	0.98	0.98	1
0.96	0.92	0.85	0.87	1
0.97	0.96	0.92	0.93	1
0.97	0.94	0.89	0.91	1
0.71	0.67	0.59	0.62	0
0.88	0.85	0.8	0.83	1
0.99	0.99	0.97	0.98	1
0.99	0.99	0.97	0.97	1
0.98	0.97	0.92	0.93	1
1	1	0.99	0.99	1
0.92	0.89	0.82	0.83	1
0.99	0.99	0.97	0.97	1
0.98	0.97	0.93	0.94	1
0.98	0.97	0.95	0.95	1
0.99	0.99	0.97	0.98	1
0.98	0.97	0.93	0.94	1
0.98	0.97	0.95	0.95	0
0.99	0.98	0.96	0.96	1
0.99	0.98	0.95	0.95	0
0.98	0.96	0.93	0.94	1
0.97	0.95	0.91	0.92	1
0.99	0.98	0.97	0.97	1
0.99	0.97	0.95	0.96	1
0.98	0.96	0.9	0.92	1
0.95	0.9	0.84	0.86	1
0.98	0.96	0.94	0.94	1
0.99	0.99	0.98	0.98	1
0.84	0.75	0.66	0.68	0
0.89	0.85	0.83	0.83	1
1	1	0.99	0.99	1
0.94	0.92	0.88	0.89	1
0.98	0.97	0.95	0.95	1
1	0.99	0.98	0.99	1
0.89	0.82	0.75	0.76	1
0.99	0.97	0.95	0.95	1
0.96	0.94	0.87	0.88	1
1	1	0.99	1	1
0.98	0.96	0.94	0.95	1
0.99	0.99	0.98	0.98	1
0.96	0.94	0.91	0.91	1
1	0.99	0.99	0.99	1
0.9	0.85	0.8	0.81	1
0.99	0.98	0.95	0.96	1
0.95	0.92	0.88	0.89	1
1	0.99	0.99	0.99	1
0.71	0.65	0.47	0.48	0
0.88	0.81	0.69	0.73	1
0.97	0.94	0.89	0.9	1
0.95	0.92	0.9	0.91	1
0.17	0.13	0.1	0.11	0
1	0.99	0.98	0.98	1
0.99	0.98	0.96	0.97	1
0.97	0.94	0.87	0.88	1
0.99	0.98	0.96	0.97	1
0.97	0.95	0.93	0.93	1
1	1	0.99	0.99	1
0.96	0.94	0.91	0.92	0
0.79	0.76	0.7	0.72	0
0.8	0.73	0.65	0.66	1
1	1	0.99	0.99	1
1	1	0.99	0.99	1
0.99	0.99	0.97	0.97	1
0.99	0.99	0.97	0.98	1
0.86	0.82	0.73	0.75	1
0.98	0.97	0.95	0.95	1
0.94	0.9	0.85	0.87	1
0.94	0.9	0.85	0.86	1
1	0.99	0.99	0.99	1
0.98	0.96	0.92	0.93	0
0.99	0.98	0.96	0.97	1
0.98	0.96	0.92	0.93	1
1	0.99	0.98	0.98	1
1	0.99	0.98	0.98	1
1	0.99	0.98	0.98	1
0.85	0.81	0.76	0.77	1
0.98	0.97	0.93	0.94	1
0.97	0.96	0.94	0.95	1
0.99	0.98	0.97	0.97	0
0.99	0.99	0.98	0.98	1
0.99	0.98	0.96	0.97	1
0.67	0.65	0.59	0.61	0
0.95	0.91	0.86	0.87	1
0.98	0.97	0.96	0.96	1
0.93	0.89	0.85	0.85	1
0.99	0.99	0.98	0.98	1
0.99	0.99	0.97	0.98	1
0.96	0.93	0.88	0.89	1
0.98	0.96	0.91	0.93	1
0.94	0.88	0.78	0.8	1
0.75	0.67	0.57	0.58	1
0.98	0.96	0.93	0.93	1
0.98	0.97	0.93	0.94	1
0.98	0.96	0.92	0.92	1
0.32	0.19	0.16	0.18	0
0.98	0.96	0.92	0.93	1
0.99	0.99	0.98	0.98	1
1	0.99	0.99	0.99	1
1	0.99	0.99	0.99	1
0.99	0.99	0.98	0.98	1
0.28	0.21	0.17	0.19	0
0.95	0.93	0.89	0.9	1
0.96	0.93	0.89	0.89	1
0.97	0.95	0.88	0.9	1
1	1	0.99	0.99	1
0.97	0.94	0.89	0.91	1
0.99	0.98	0.96	0.97	1
0.97	0.95	0.92	0.93	1
0.94	0.91	0.84	0.85	1
0.99	0.99	0.97	0.97	1
0.94	0.9	0.86	0.87	1
0.62	0.54	0.39	0.41	1
0.99	0.98	0.95	0.96	1
0.99	0.98	0.97	0.97	1
1	1	0.99	0.99	1
1	0.99	0.98	0.98	1
1	1	0.99	0.99	1
0.99	0.97	0.95	0.95	1
0.96	0.93	0.88	0.89	1
0.97	0.95	0.9	0.92	1
1	1	0.99	0.99	1
0.78	0.76	0.67	0.69	1
0.96	0.92	0.88	0.88	1
0.99	0.97	0.95	0.95	1
0.99	0.99	0.97	0.98	1
1	1	0.99	0.99	1
0.99	0.99	0.97	0.98	0
0.69	0.66	0.57	0.6	1
0.95	0.93	0.91	0.91	1
1	1	0.99	0.99	1
0.99	0.99	0.97	0.98	1
0.99	0.98	0.96	0.96	1
0.92	0.9	0.86	0.87	0
0.94	0.9	0.84	0.85	1
0.99	0.98	0.95	0.96	1
0.95	0.92	0.89	0.9	1
0.98	0.97	0.94	0.95	1
1	0.99	0.98	0.98	1
0.95	0.92	0.89	0.9	1
0.89	0.84	0.77	0.78	1
1	0.99	0.98	0.98	1
0.99	0.99	0.97	0.98	1
1	1	0.99	0.99	1
1	1	0.99	1	1
0.98	0.97	0.95	0.96	1
1	0.99	0.98	0.99	1
0.99	0.99	0.96	0.97	1
0.67	0.63	0.53	0.56	0
1	1	0.99	0.99	1
0.91	0.87	0.84	0.85	1
0.99	0.98	0.96	0.97	1
0.89	0.86	0.78	0.8	1
0.97	0.95	0.93	0.93	1
0.97	0.94	0.87	0.9	0
0.94	0.91	0.87	0.87	0
0.99	0.98	0.96	0.96	1
1	1	0.99	0.99	1
0.99	0.98	0.95	0.96	1
0.54	0.36	0.29	0.32	1
0.77	0.62	0.44	0.52	0
1	0.99	0.99	0.99	1
0.99	0.98	0.94	0.95	1
1	0.99	0.99	0.99	1
0.97	0.96	0.93	0.94	1
0.98	0.97	0.93	0.93	1
0.89	0.85	0.78	0.8	1
0.83	0.8	0.73	0.73	1
0.97	0.95	0.92	0.93	1
0.97	0.94	0.89	0.9	1
0.99	0.99	0.97	0.97	1
0.98	0.97	0.95	0.96	1
1	1	1	1	1
1	0.99	0.98	0.99	1
0.99	0.98	0.96	0.97	1
0.32	0.2	0.14	0.16	0
0.89	0.86	0.83	0.84	0
0.99	0.99	0.98	0.98	1
0.99	0.99	0.98	0.98	0
0.98	0.97	0.95	0.95	1
0.99	0.99	0.97	0.97	1
0.99	0.99	0.97	0.98	1
0.93	0.89	0.82	0.83	0
0.98	0.97	0.95	0.95	1
0.98	0.97	0.93	0.94	1
1	0.99	0.99	0.99	1
0.24	0.18	0.14	0.16	0
0.99	0.98	0.97	0.97	1
0.99	0.98	0.96	0.97	1
1	0.99	0.99	0.99	1
0.75	0.69	0.67	0.67	1
0.94	0.9	0.86	0.87	1
1	0.99	0.98	0.99	1
0.97	0.95	0.91	0.92	1
0.99	0.97	0.95	0.95	1
1	0.99	0.99	0.99	1
1	1	0.99	0.99	1
0.99	0.99	0.98	0.98	1
0.94	0.89	0.79	0.81	1
0.98	0.96	0.92	0.93	1
0.98	0.97	0.93	0.94	1
0.78	0.7	0.59	0.61	0
1	1	0.99	0.99	1
0.99	0.99	0.98	0.98	1
0.97	0.94	0.91	0.91	1
0.88	0.83	0.8	0.8	1
0.97	0.95	0.92	0.93	1
0.99	0.98	0.97	0.97	1
0.96	0.94	0.88	0.89	1
0.95	0.93	0.91	0.91	1
0.96	0.94	0.88	0.89	1
0.96	0.92	0.85	0.86	1
0.09	0.07	0.05	0.06	0
0.93	0.9	0.87	0.88	1
0.9	0.84	0.8	0.81	1
0.89	0.82	0.77	0.78	1
0.85	0.81	0.77	0.78	1
0.49	0.36	0.28	0.28	0
0.99	0.98	0.97	0.97	1
0.95	0.93	0.91	0.91	1
0.99	0.99	0.97	0.98	1
0.97	0.94	0.9	0.91	1
0.89	0.85	0.82	0.82	0
0.96	0.94	0.89	0.91	1
1	0.99	0.98	0.98	1
0.89	0.84	0.74	0.76	1
0.98	0.96	0.94	0.95	1
0.99	0.99	0.97	0.98	1
0.92	0.88	0.85	0.86	1
0.97	0.95	0.91	0.92	1
0.99	0.99	0.97	0.97	1
0.38	0.3	0.24	0.27	1
0.71	0.61	0.49	0.54	0
0.14	0.12	0.09	0.1	0
0.71	0.61	0.48	0.51	0
1	0.99	0.99	0.99	1
0.99	0.99	0.98	0.98	1
0.99	0.99	0.96	0.97	1
0.99	0.98	0.97	0.97	1
0.99	0.97	0.95	0.96	1
0.42	0.29	0.17	0.2	1
1	0.99	0.99	0.99	1
0.98	0.96	0.93	0.94	1
0.98	0.96	0.92	0.93	1
0.99	0.99	0.97	0.97	1
0.97	0.95	0.9	0.91	1
0.97	0.94	0.88	0.89	1
0.99	0.99	0.97	0.97	1
0.99	0.99	0.98	0.98	1
0.98	0.96	0.91	0.92	1
1	1	0.99	1	1
0.99	0.99	0.98	0.98	1
0.99	0.98	0.97	0.97	1
0.71	0.66	0.56	0.59	1
0.96	0.93	0.89	0.9	1
0.94	0.91	0.83	0.85	1
0.99	0.99	0.98	0.98	1
0.98	0.96	0.94	0.95	0
0.76	0.68	0.57	0.61	1
0.98	0.95	0.9	0.92	1
0.98	0.96	0.93	0.94	1
0.81	0.76	0.71	0.73	1
0.97	0.94	0.91	0.91	1
0.94	0.9	0.83	0.84	1
1	1	0.99	1	1
0.99	0.98	0.96	0.97	1
0.99	0.99	0.98	0.98	1
0.98	0.95	0.92	0.93	1
1	0.99	0.99	0.99	1
0.97	0.95	0.91	0.91	1
0.98	0.97	0.94	0.94	1
0.94	0.9	0.84	0.85	1
0.96	0.93	0.91	0.91	1
0.66	0.62	0.54	0.56	0
0.9	0.87	0.81	0.82	1
0.99	0.99	0.98	0.98	1
0.96	0.94	0.88	0.89	1
0.98	0.95	0.91	0.92	1
0.91	0.85	0.76	0.79	1
0.99	0.99	0.98	0.98	1
0.97	0.95	0.9	0.92	1
1	0.99	0.99	0.99	1
1	1	0.99	0.99	1
0.98	0.97	0.94	0.95	1
0.81	0.69	0.55	0.57	1
0.93	0.89	0.84	0.85	1
0.94	0.9	0.86	0.86	1
1	0.99	0.99	0.99	1
0.98	0.96	0.92	0.93	1
0.96	0.94	0.92	0.92	1
0.98	0.96	0.93	0.94	1
0.86	0.79	0.73	0.74	0
0.99	0.99	0.98	0.98	1
0.98	0.97	0.96	0.96	1
0.99	0.98	0.96	0.97	1
0.99	0.98	0.96	0.97	1
0.82	0.78	0.73	0.74	1
0.45	0.3	0.21	0.24	0
0.98	0.97	0.93	0.94	1
0.98	0.96	0.92	0.93	1
0.97	0.95	0.9	0.91	1
0.99	0.99	0.97	0.98	1
0.99	0.98	0.95	0.96	1
1	1	0.99	0.99	1
0.99	0.99	0.98	0.98	1
0.81	0.76	0.7	0.71	0
0.99	0.99	0.97	0.98	1
0.98	0.96	0.91	0.92	1
0.99	0.98	0.95	0.96	1
1	0.99	0.98	0.98	1
0.98	0.97	0.95	0.95	1
0.98	0.96	0.89	0.91	1
0.99	0.99	0.98	0.98	1
0.81	0.76	0.61	0.66	1
0.64	0.55	0.45	0.49	1
0.99	0.99	0.97	0.98	1
0.9	0.85	0.77	0.79	1
1	1	1	1	1
0.85	0.79	0.7	0.71	1
1	1	0.99	0.99	1
0.8	0.73	0.69	0.7	1
0.99	0.99	0.98	0.98	1
0.69	0.65	0.55	0.57	1
0.98	0.96	0.9	0.91	1
0.97	0.94	0.89	0.9	1
1	0.99	0.99	0.99	1
0.92	0.87	0.77	0.79	1
0.77	0.72	0.69	0.69	1
0.99	0.98	0.96	0.97	1
0.97	0.95	0.92	0.92	1
0.99	0.98	0.95	0.96	0
1	1	0.99	0.99	1
0.79	0.73	0.68	0.7	1
0.99	0.98	0.95	0.96	1
0.99	0.98	0.96	0.96	1
0.73	0.69	0.48	0.57	1
0.99	0.99	0.98	0.98	1
0.86	0.8	0.68	0.7	1
1	1	1	1	1
0.99	0.98	0.96	0.96	1
0.99	0.98	0.95	0.96	1
0.99	0.98	0.96	0.97	1
0.44	0.33	0.23	0.26	1
0.98	0.96	0.94	0.94	1
1	1	0.99	0.99	1
0.93	0.9	0.79	0.81	0
1	1	1	1	1
1	0.99	0.98	0.99	1
0.97	0.95	0.91	0.92	1
0.7	0.65	0.59	0.61	0
0.98	0.97	0.93	0.94	1
0.98	0.96	0.93	0.93	1
1	0.99	0.98	0.99	1
0.99	0.98	0.96	0.97	1
1	0.99	0.99	0.99	1
0.97	0.95	0.89	0.9	1
0.96	0.94	0.9	0.92	1
0.94	0.91	0.84	0.86	1
0.13	0.11	0.08	0.09	0
1	0.99	0.99	0.99	1
1	1	0.99	0.99	1
0.84	0.76	0.72	0.73	0
0.88	0.82	0.75	0.76	1
1	1	0.99	0.99	1
0.99	0.99	0.97	0.98	1
0.98	0.97	0.94	0.94	1
0.99	0.98	0.96	0.97	1
0.99	0.99	0.97	0.98	1
0.99	0.98	0.97	0.97	1
0.75	0.7	0.55	0.59	1
0.99	0.99	0.97	0.98	1
0.99	0.98	0.94	0.95	1
0.99	0.98	0.95	0.96	1
0.98	0.97	0.93	0.94	1
0.94	0.91	0.84	0.87	0
0.98	0.97	0.94	0.95	1
1	0.99	0.99	0.99	1
0.91	0.87	0.81	0.82	1
0.99	0.99	0.97	0.98	1
0.99	0.99	0.98	0.98	1
0.99	0.99	0.97	0.98	1
0.97	0.95	0.92	0.92	1
1	0.99	0.98	0.98	1
1	0.99	0.99	0.99	1
1	1	0.99	1	1
0.98	0.96	0.92	0.93	1
1	0.99	0.98	0.99	1
0.53	0.43	0.34	0.35	0
0.06	0.05	0.04	0.04	0
0.99	0.98	0.94	0.95	1
1	1	1	1	1
0.83	0.78	0.76	0.77	1
1	1	0.99	0.99	1
0.99	0.98	0.97	0.97	1
0.86	0.82	0.73	0.74	1
1	0.99	0.98	0.98	1
0.99	0.99	0.97	0.98	1
0.98	0.96	0.92	0.93	1
0.97	0.95	0.92	0.93	1
1	0.99	0.99	0.99	1
0.96	0.93	0.86	0.87	1
0.06	0.04	0.03	0.03	0
0.99	0.99	0.98	0.98	1
0.99	0.99	0.97	0.97	1
0.98	0.96	0.94	0.94	1
0.98	0.97	0.94	0.94	1
0.97	0.95	0.92	0.93	1
0.99	0.98	0.96	0.97	1
0.9	0.86	0.79	0.8	1
0.81	0.74	0.67	0.68	0
0.95	0.93	0.88	0.89	1
0.97	0.94	0.9	0.9	1
0.77	0.71	0.68	0.68	1
0.87	0.83	0.79	0.8	1
0.28	0.24	0.19	0.21	1
0.96	0.94	0.87	0.89	1
0.97	0.95	0.89	0.9	0
0.97	0.95	0.91	0.93	1
0.99	0.99	0.97	0.98	1
0.98	0.97	0.93	0.93	1
0.97	0.95	0.91	0.93	1
1	0.99	0.99	0.99	1
0.98	0.97	0.95	0.95	1
1	1	0.99	0.99	1
0.97	0.95	0.9	0.91	1
0.99	0.99	0.97	0.98	1
0.94	0.89	0.8	0.82	1
0.86	0.83	0.77	0.78	1
1	0.99	0.98	0.99	1
0.98	0.97	0.94	0.95	1
1	0.99	0.99	0.99	1
0.99	0.99	0.97	0.98	1
0.99	0.98	0.96	0.97	1
1	1	0.99	0.99	1
1	0.99	0.98	0.98	1
1	1	1	1	1
0.99	0.98	0.95	0.96	1
0.99	0.98	0.96	0.97	0
1	0.99	0.98	0.99	1
0.99	0.98	0.96	0.96	1
0.97	0.95	0.88	0.89	1
0.92	0.89	0.86	0.86	1
0.87	0.8	0.71	0.71	0
0.99	0.99	0.97	0.98	1
0.67	0.56	0.39	0.45	0
1	1	0.99	0.99	1
0.99	0.98	0.95	0.96	1
1	0.99	0.99	0.99	1
1	0.99	0.99	0.99	1
0.98	0.97	0.94	0.94	1
0.95	0.92	0.86	0.87	1
0.99	0.97	0.94	0.95	1
0.99	0.99	0.97	0.97	1
0.87	0.8	0.62	0.72	1
0.99	0.98	0.95	0.96	1
0.99	0.98	0.95	0.96	1
0.98	0.96	0.92	0.92	1
0.98	0.97	0.95	0.95	1
0.99	0.99	0.98	0.98	1
0.99	0.98	0.97	0.97	1
0.98	0.97	0.95	0.95	1
1	1	1	1	1
0.98	0.96	0.93	0.93	1
0.99	0.98	0.95	0.96	1
0.98	0.97	0.93	0.94	1
0.97	0.96	0.92	0.92	1
0.89	0.83	0.8	0.8	0
0.99	0.99	0.97	0.98	1
0.44	0.35	0.24	0.28	0
0.99	0.99	0.98	0.98	1
1	1	0.99	0.99	1
0.97	0.95	0.92	0.93	1
0.85	0.79	0.73	0.74	0
0.12	0.09	0.07	0.08	0
0.99	0.99	0.98	0.98	1
1	0.99	0.99	0.99	1
0.91	0.86	0.81	0.82	1
0.94	0.92	0.86	0.88	1
1	1	1	1	1
0.99	0.98	0.97	0.97	1
0.6	0.46	0.32	0.37	1
0.96	0.93	0.88	0.9	1
0.98	0.96	0.94	0.94	1
1	1	0.99	0.99	1
0.67	0.6	0.54	0.54	1
0.88	0.83	0.71	0.77	1
0.97	0.94	0.91	0.92	1
0.75	0.7	0.69	0.69	1
0.99	0.99	0.98	0.98	1
0.15	0.11	0.09	0.1	0
1	1	0.99	1	1
0.77	0.7	0.67	0.67	0
0.99	0.98	0.96	0.97	1
0.99	0.97	0.94	0.95	1
1	0.99	0.99	0.99	1
1	0.99	0.98	0.99	0
1	0.99	0.99	0.99	1
0.91	0.87	0.82	0.83	1
0.77	0.7	0.63	0.66	0
0.99	0.99	0.97	0.98	1
0.99	0.98	0.97	0.97	1
0.65	0.62	0.51	0.55	0
0.99	0.98	0.95	0.96	1
1	0.99	0.98	0.99	1
0.99	0.98	0.97	0.97	1
0.97	0.95	0.93	0.93	1
0.99	0.99	0.98	0.98	1
1	0.99	0.98	0.98	1
0.99	0.98	0.94	0.95	1
1	0.99	0.98	0.99	1
0.98	0.96	0.91	0.93	1
0.98	0.96	0.91	0.93	1
0.97	0.94	0.9	0.91	1
0.49	0.36	0.29	0.31	0
0.96	0.94	0.9	0.91	1
1	1	0.99	0.99	1
0.97	0.96	0.93	0.94	1
0.98	0.97	0.92	0.93	1
1	1	0.99	0.99	1
1	1	0.99	0.99	1
0.98	0.96	0.92	0.93	1
1	0.99	0.99	0.99	1
1	0.99	0.98	0.98	1
0.97	0.94	0.86	0.88	1
1	1	0.99	0.99	1
0.99	0.98	0.95	0.96	1
0.62	0.54	0.44	0.47	1
0.96	0.94	0.92	0.92	1
0.97	0.94	0.89	0.89	1
0.99	0.98	0.96	0.96	1
0.99	0.98	0.96	0.97	1
0.97	0.95	0.92	0.92	1
0.87	0.82	0.72	0.74	1
0.61	0.5	0.4	0.42	1
0.91	0.86	0.82	0.82	1
1	1	0.99	1	1
0.99	0.99	0.97	0.98	1
1	0.99	0.98	0.98	1
1	0.99	0.98	0.98	1
0.09	0.07	0.05	0.06	0
1	0.99	0.98	0.98	1
0.99	0.98	0.96	0.96	1
1	0.99	0.98	0.99	1
0.94	0.91	0.89	0.89	0
1	1	0.99	0.99	1
0.99	0.98	0.97	0.97	1
1	1	0.99	0.99	1
0.94	0.91	0.83	0.85	1
1	1	0.99	0.99	1
0.99	0.99	0.97	0.97	1
1	1	1	1	1
0.98	0.97	0.95	0.95	1
0.99	0.98	0.94	0.95	1
0.98	0.97	0.95	0.95	1
0.58	0.48	0.39	0.44	1
0.79	0.7	0.62	0.63	1
0.98	0.97	0.94	0.95	1
0.84	0.8	0.71	0.73	0
0.99	0.99	0.98	0.98	1
0.81	0.68	0.55	0.57	1
0.99	0.99	0.97	0.98	1
0.14	0.11	0.09	0.1	0
1	1	0.99	1	1
0.99	0.98	0.97	0.97	1
0.99	0.98	0.96	0.97	1
0.99	0.97	0.95	0.95	1
1	1	0.99	1	1
0.03	0.02	0.01	0.01	0
0.94	0.91	0.89	0.89	1
1	0.99	0.98	0.99	1
0.15	0.12	0.1	0.11	0
0.99	0.98	0.96	0.96	1
0.99	0.98	0.96	0.97	1
0.99	0.98	0.95	0.95	1
0.97	0.96	0.92	0.93	1
0.96	0.94	0.9	0.91	1
1	0.99	0.99	0.99	1
0.85	0.78	0.74	0.74	1
0.99	0.98	0.95	0.96	1
0.99	0.97	0.95	0.96	0
0.75	0.65	0.51	0.56	1
0.99	0.99	0.97	0.98	1
0.99	0.98	0.96	0.96	1
0.97	0.95	0.92	0.92	1
1	1	0.99	0.99	1
0.98	0.96	0.93	0.93	1
1	1	0.99	0.99	1
0.92	0.85	0.79	0.8	1
0.99	0.98	0.96	0.97	0
0.99	0.99	0.98	0.98	1
0.99	0.99	0.98	0.98	1
0.96	0.94	0.89	0.89	1
0.83	0.79	0.74	0.75	1
0.92	0.87	0.83	0.84	1
0.97	0.95	0.89	0.91	1
0.85	0.76	0.65	0.68	1
0.98	0.98	0.95	0.95	1
0.73	0.69	0.64	0.66	0
0.98	0.97	0.94	0.94	1
0.99	0.98	0.97	0.97	1
0.99	0.98	0.95	0.96	1
1	1	0.99	0.99	1
0.98	0.97	0.95	0.95	1
0.96	0.94	0.92	0.92	1
1	1	1	1	1
0.91	0.87	0.81	0.83	1
0.97	0.95	0.88	0.9	1
1	0.99	0.98	0.98	1
0.99	0.97	0.95	0.95	1
0.86	0.82	0.72	0.74	1
0.99	0.99	0.98	0.98	1
0.75	0.64	0.55	0.58	1
0.98	0.96	0.91	0.93	1
1	1	1	1	1
0.94	0.92	0.89	0.9	1
0.98	0.97	0.94	0.95	1
0.91	0.86	0.79	0.81	1
0.99	0.99	0.97	0.98	1
0.99	0.98	0.94	0.96	1
0.68	0.64	0.52	0.55	1
0.99	0.98	0.96	0.97	1
0.99	0.98	0.96	0.96	1
0.99	0.98	0.96	0.96	1
0.96	0.93	0.9	0.9	1
0.71	0.65	0.52	0.58	1
0.99	0.99	0.96	0.97	1
0.75	0.69	0.58	0.61	1
1	0.99	0.99	0.99	1
0.79	0.75	0.72	0.72	1
0.98	0.96	0.92	0.93	1
0.98	0.97	0.96	0.96	1
0.99	0.98	0.96	0.97	1
1	1	0.99	0.99	1
0.98	0.97	0.94	0.95	1
0.98	0.96	0.92	0.93	1
1	0.99	0.99	0.99	1
0.98	0.97	0.94	0.95	1
0.06	0.05	0.04	0.04	0
0.92	0.89	0.85	0.86	1
0.99	0.97	0.93	0.94	1
0.99	0.99	0.98	0.98	1
0.99	0.98	0.95	0.96	1
0.98	0.96	0.93	0.94	1
0.99	0.98	0.97	0.97	1
0.95	0.93	0.88	0.89	1
1	1	0.99	0.99	1
0.99	0.98	0.95	0.96	1
1	1	0.99	0.99	1
0.85	0.81	0.75	0.76	1
0.79	0.71	0.67	0.68	1
0.91	0.85	0.76	0.78	1
0.18	0.12	0.09	0.1	0
0.98	0.97	0.93	0.94	1
1	1	0.99	0.99	1
1	1	0.99	0.99	1
0.97	0.96	0.94	0.94	1
0.85	0.8	0.74	0.76	1
0.99	0.98	0.96	0.97	1
0.99	0.99	0.98	0.98	1
1	1	1	1	1
0.99	0.97	0.95	0.96	1
0.99	0.99	0.96	0.97	1
1	0.99	0.98	0.99	1
0.99	0.99	0.98	0.98	1
1	0.99	0.99	0.99	1
0.99	0.97	0.93	0.94	1
0.96	0.94	0.89	0.91	1
0.99	0.99	0.97	0.98	1
1	1	0.99	0.99	1
1	0.99	0.99	0.99	1
0.99	0.98	0.94	0.95	1
0.98	0.97	0.94	0.94	0
0.99	0.98	0.95	0.96	1
0.95	0.92	0.89	0.9	1
1	0.99	0.98	0.99	1
0.95	0.92	0.89	0.9	1
0.99	0.98	0.95	0.96	1
0.99	0.99	0.97	0.98	1
0.99	0.99	0.98	0.98	1
0.99	0.99	0.98	0.98	1
0.98	0.96	0.93	0.94	1
0.99	0.99	0.97	0.98	1
0.95	0.92	0.87	0.88	1
1	0.99	0.99	0.99	1
0.43	0.39	0.34	0.37	1
0.95	0.91	0.87	0.88	1
0.99	0.98	0.96	0.97	1
0.97	0.94	0.89	0.91	0
1	0.99	0.98	0.98	1
0.99	0.99	0.97	0.98	1
0.93	0.9	0.87	0.87	1
0.83	0.77	0.67	0.69	1
0.99	0.99	0.97	0.97	1
0.99	0.99	0.97	0.97	1
0.99	0.98	0.94	0.95	1
0.5	0.39	0.29	0.3	0
0.86	0.78	0.69	0.7	0
1	0.99	0.99	0.99	1
0.65	0.6	0.47	0.48	1
0.99	0.99	0.97	0.97	1
0.99	0.98	0.96	0.97	1
0.99	0.98	0.96	0.97	1
0.16	0.12	0.09	0.1	0
0.59	0.52	0.38	0.45	0
0.96	0.94	0.87	0.88	1
1	0.99	0.98	0.98	1
0.99	0.99	0.97	0.98	1
0.85	0.81	0.76	0.77	1
0.85	0.79	0.71	0.72	0
0.12	0.07	0.05	0.06	0
0.98	0.96	0.93	0.94	1
0.84	0.79	0.73	0.75	1
0.98	0.96	0.93	0.94	1
0.69	0.58	0.43	0.5	1
0.93	0.89	0.84	0.84	1
0.99	0.98	0.96	0.96	1
1	1	0.99	0.99	1
0.79	0.69	0.56	0.62	0
1	0.99	0.99	0.99	1
1	1	0.99	0.99	1
1	1	0.99	0.99	1
0.99	0.99	0.97	0.98	1
0.99	0.99	0.97	0.98	1
1	0.99	0.98	0.99	1
1	0.99	0.98	0.99	1
0.83	0.76	0.72	0.73	0
1	0.99	0.99	0.99	1
0.95	0.91	0.89	0.89	1
0.99	0.99	0.97	0.98	1
0.8	0.76	0.72	0.73	1
0.99	0.99	0.96	0.97	1
1	0.99	0.98	0.98	1
0.99	0.99	0.97	0.98	1
0.98	0.95	0.92	0.93	1
0.94	0.9	0.81	0.83	1
0.45	0.4	0.33	0.36	1
0.96	0.93	0.87	0.88	1
0.88	0.84	0.79	0.8	1
0.9	0.84	0.78	0.79	0
0.99	0.99	0.98	0.98	1
0.96	0.92	0.88	0.89	1
0.74	0.68	0.66	0.66	0
0.99	0.98	0.96	0.96	1
0.97	0.95	0.89	0.91	1
1	0.99	0.98	0.99	1
0.45	0.3	0.21	0.23	0
0.95	0.93	0.91	0.91	1
0.98	0.97	0.96	0.96	1
0.97	0.95	0.9	0.91	1
0.98	0.96	0.92	0.93	1
0.19	0.15	0.11	0.13	1
0.99	0.99	0.98	0.98	1
0.8	0.73	0.69	0.7	1
0.95	0.91	0.83	0.84	1
0.99	0.99	0.97	0.97	1
1	1	0.99	0.99	1
0.99	0.98	0.94	0.95	1
0.98	0.96	0.92	0.93	1
0.44	0.36	0.29	0.3	0
0.94	0.91	0.85	0.86	0
0.91	0.86	0.82	0.83	1
0.99	0.98	0.96	0.97	1
0.97	0.95	0.92	0.92	1
1	1	0.99	0.99	1
0.99	0.98	0.95	0.96	1
0.99	0.98	0.96	0.97	1
0.73	0.67	0.61	0.63	1
0.93	0.87	0.8	0.82	1
0.71	0.66	0.62	0.63	1
1	1	0.99	1	1
0.96	0.94	0.91	0.92	1
0.9	0.87	0.83	0.84	1
0.97	0.94	0.9	0.91	1
0.98	0.97	0.95	0.96	1
0.99	0.97	0.94	0.95	0
0.99	0.98	0.96	0.97	1
0.97	0.96	0.91	0.92	1
0.99	0.98	0.97	0.97	1
0.99	0.99	0.97	0.98	1
1	0.99	0.99	0.99	1
0.98	0.97	0.95	0.95	1
0.78	0.64	0.49	0.54	0
0.97	0.94	0.9	0.9	1
0.87	0.83	0.77	0.78	0
1	0.99	0.98	0.98	1
0.98	0.96	0.93	0.93	1
0.98	0.97	0.94	0.95	1
0.99	0.99	0.98	0.98	1
0.96	0.92	0.88	0.89	1
0.99	0.98	0.97	0.97	1
0.89	0.86	0.79	0.8	1
0.99	0.98	0.97	0.97	1
0.93	0.89	0.82	0.84	1
0.98	0.97	0.95	0.95	1
0.97	0.95	0.89	0.9	1
0.95	0.92	0.87	0.88	1
1	1	0.99	0.99	1
0.97	0.95	0.9	0.9	1
1	1	0.99	0.99	1
0.99	0.97	0.94	0.95	1
0.99	0.98	0.96	0.97	1
1	1	0.99	0.99	1
0.1	0.08	0.06	0.07	0
0.97	0.95	0.91	0.91	1
0.99	0.98	0.96	0.96	1
0.99	0.97	0.94	0.95	1
0.48	0.4	0.31	0.35	0
0.98	0.96	0.92	0.93	0
0.87	0.76	0.61	0.65	1
0.99	0.99	0.97	0.97	1
1	1	0.99	1	1
0.99	0.99	0.97	0.98	1
0.99	0.99	0.98	0.98	1
0.96	0.94	0.88	0.9	1
0.96	0.94	0.91	0.91	1
0.99	0.99	0.97	0.98	1
0.89	0.82	0.77	0.78	1
0.73	0.68	0.58	0.64	1
1	0.99	0.99	0.99	1
1	1	1	1	1
0.98	0.97	0.92	0.93	0
0.96	0.94	0.88	0.9	1
1	0.99	0.98	0.98	1
1	1	1	1	1
0.96	0.93	0.89	0.9	1
1	0.99	0.99	0.99	1
0.99	0.99	0.97	0.98	1
0.96	0.94	0.88	0.89	0
1	1	0.99	0.99	1
0.99	0.98	0.96	0.96	1
0.99	0.99	0.97	0.98	1
0.98	0.95	0.88	0.9	1
1	0.99	0.98	0.98	1
1	1	0.99	0.99	1
0.99	0.99	0.97	0.98	1
0.69	0.66	0.61	0.64	1
0.99	0.98	0.95	0.96	1
0.99	0.99	0.98	0.98	1
0.89	0.84	0.77	0.78	1
0.37	0.22	0.15	0.17	1
1	0.99	0.99	0.99	1
1	1	0.99	0.99	1
0.99	0.97	0.95	0.95	1
1	1	0.99	0.99	1
0.98	0.97	0.93	0.94	1
0.99	0.98	0.97	0.97	1
0.44	0.36	0.26	0.29	1
0.98	0.97	0.94	0.95	1
0.88	0.79	0.52	0.65	0
0.98	0.97	0.96	0.96	0
0.95	0.92	0.89	0.9	1
0.98	0.96	0.91	0.92	1
0.34	0.28	0.21	0.23	0
0.95	0.93	0.86	0.87	1
0.99	0.98	0.96	0.97	1
0.99	0.98	0.95	0.96	1
1	1	0.99	0.99	0
1	0.99	0.98	0.99	1
1	0.99	0.98	0.98	1
1	0.99	0.99	0.99	1
0.79	0.72	0.64	0.67	0
0.99	0.98	0.96	0.96	1
0.99	0.99	0.97	0.97	1
0.93	0.89	0.82	0.84	1
0.86	0.8	0.7	0.71	0
0.98	0.97	0.95	0.96	1
1	1	1	1	1
0.95	0.91	0.78	0.84	1
0.77	0.72	0.64	0.65	0
0.91	0.86	0.82	0.83	1
1	1	0.99	0.99	1
0.99	0.99	0.97	0.97	1
1	0.99	0.98	0.99	1
0.99	0.98	0.96	0.97	1
0.97	0.95	0.91	0.92	1
1	0.99	0.98	0.99	1
0.99	0.98	0.96	0.96	1
0.97	0.95	0.93	0.93	1
1	1	0.99	0.99	1
0.99	0.98	0.96	0.97	1
0.93	0.89	0.86	0.86	1
0.94	0.91	0.88	0.89	1
0.99	0.97	0.95	0.96	1
0.99	0.98	0.96	0.97	1
0.8	0.73	0.66	0.67	0
0.98	0.96	0.91	0.92	1
0.93	0.89	0.86	0.86	1
1	1	0.99	1	1
0.93	0.89	0.83	0.84	1
0.97	0.95	0.92	0.92	1
0.99	0.98	0.97	0.97	1
1	0.99	0.98	0.99	1
0.22	0.2	0.17	0.17	0
0.99	0.99	0.97	0.97	1
0.96	0.93	0.87	0.88	1
0.93	0.88	0.83	0.84	1
1	1	0.99	0.99	1
0.92	0.86	0.77	0.81	1
0.99	0.99	0.98	0.98	1
0.45	0.34	0.21	0.23	0
0.99	0.98	0.96	0.96	1
0.95	0.92	0.86	0.88	1
0.73	0.66	0.51	0.54	1
1	1	0.99	0.99	1
1	0.99	0.99	0.99	1
1	0.99	0.99	0.99	1
0.89	0.84	0.79	0.81	1
1	1	1	1	1
0.99	0.99	0.97	0.97	1
1	0.99	0.99	0.99	1
0.97	0.95	0.9	0.91	1
0.95	0.92	0.89	0.9	1
0.98	0.96	0.91	0.92	1
1	0.99	0.98	0.98	1
0.97	0.94	0.9	0.91	1
1	1	0.99	0.99	1
0.77	0.72	0.63	0.63	1
0.99	0.98	0.95	0.96	1
0.98	0.97	0.94	0.94	1
0.98	0.96	0.93	0.93	1
0.95	0.92	0.85	0.87	1
1	0.99	0.99	0.99	1
0.97	0.95	0.93	0.93	1
0.94	0.89	0.85	0.86	1
0.96	0.94	0.89	0.9	1
0.93	0.9	0.85	0.86	1
0.94	0.88	0.73	0.77	1
0.85	0.78	0.73	0.74	0
0.99	0.99	0.97	0.97	1
0.95	0.93	0.88	0.9	1
0.92	0.9	0.85	0.86	1
0.99	0.98	0.95	0.96	1
0.96	0.93	0.9	0.9	0
0.99	0.99	0.98	0.98	1
0.99	0.99	0.97	0.97	1
0.87	0.82	0.75	0.76	0
0.99	0.98	0.94	0.95	1
0.77	0.72	0.68	0.68	1
0.99	0.98	0.97	0.97	1
1	0.99	0.98	0.99	1
0.98	0.97	0.94	0.95	1
1	0.99	0.99	0.99	1
1	1	0.99	0.99	1
0.99	0.99	0.98	0.98	1
0.95	0.92	0.84	0.86	1
0.91	0.87	0.81	0.83	1
0.54	0.41	0.25	0.32	1
0.91	0.84	0.72	0.74	1
0.99	0.99	0.98	0.98	1
0.98	0.97	0.95	0.96	1
0.96	0.94	0.9	0.91	1
0.93	0.89	0.81	0.82	1
0.96	0.93	0.88	0.9	1
1	1	0.99	0.99	1
0.63	0.58	0.42	0.47	0
0.99	0.99	0.98	0.98	1
0.98	0.97	0.92	0.93	1
0.99	0.99	0.98	0.98	1
1	1	0.99	1	1
1	1	0.99	0.99	1
0.96	0.93	0.85	0.87	1
0.98	0.97	0.96	0.96	1
0.99	0.99	0.98	0.98	1
0.95	0.92	0.87	0.88	1
0.94	0.91	0.8	0.82	1
0.85	0.76	0.7	0.71	1
0.97	0.95	0.9	0.91	1
1	0.99	0.98	0.98	1
0.14	0.11	0.08	0.1	0
0.97	0.94	0.89	0.9	1
0.68	0.62	0.53	0.57	0
0.99	0.99	0.98	0.98	1
0.98	0.97	0.94	0.94	1
1	0.99	0.98	0.98	1
1	0.99	0.98	0.98	1
0.96	0.93	0.87	0.88	1
0.99	0.98	0.97	0.97	1
0.83	0.76	0.69	0.7	0
0.77	0.5	0.27	0.35	1
0.97	0.94	0.88	0.9	1
1	0.99	0.98	0.99	1
0.99	0.98	0.96	0.97	1
1	0.99	0.98	0.98	1
0.97	0.95	0.92	0.92	1
0.4	0.36	0.3	0.32	0
0.94	0.91	0.88	0.88	1
1	0.99	0.98	0.98	1
1	0.99	0.98	0.99	1
0.99	0.98	0.96	0.96	1
1	1	0.99	0.99	1
0.99	0.98	0.94	0.95	0
0.98	0.97	0.94	0.95	1
1	1	0.99	0.99	1
0.93	0.88	0.82	0.83	1
1	0.99	0.98	0.98	1
0.8	0.67	0.53	0.57	0
0.97	0.96	0.93	0.94	1
1	0.99	0.98	0.99	1
0.93	0.88	0.81	0.83	1
0.95	0.92	0.9	0.9	1
0.99	0.97	0.94	0.95	1
0.99	0.99	0.98	0.98	1
0.96	0.92	0.86	0.87	1
0.97	0.94	0.87	0.88	1
1	0.99	0.98	0.98	1
0.99	0.98	0.96	0.97	1
0.99	0.98	0.96	0.96	1
1	0.99	0.98	0.99	1
0.98	0.97	0.94	0.95	0
0.99	0.98	0.95	0.96	1
0.87	0.81	0.71	0.72	1
0.99	0.99	0.97	0.97	1
0.81	0.75	0.68	0.69	1
0.98	0.97	0.94	0.95	1
0.88	0.82	0.74	0.76	1
0.97	0.95	0.91	0.92	1
0.52	0.39	0.23	0.25	0
0.98	0.97	0.93	0.94	1
1	1	1	1	1
0.99	0.99	0.98	0.98	1
0.99	0.98	0.95	0.96	1
1	1	1	1	1
0.14	0.11	0.09	0.1	0
0.97	0.95	0.9	0.91	1
1	0.99	0.99	0.99	1
0.66	0.63	0.51	0.55	0
0.96	0.93	0.89	0.9	1
0.93	0.9	0.86	0.86	1
0.96	0.94	0.89	0.9	1
0.99	0.97	0.93	0.94	0
1	0.99	0.98	0.98	1
1	0.99	0.99	0.99	1
0.95	0.9	0.83	0.85	1
0.93	0.85	0.74	0.78	1
0.99	0.98	0.97	0.97	1
0.98	0.97	0.94	0.95	1
0.51	0.43	0.33	0.34	0
0.99	0.99	0.97	0.97	1
0.98	0.97	0.95	0.95	1
0.18	0.12	0.09	0.1	0
0.1	0.08	0.06	0.07	0
0.99	0.99	0.98	0.98	1
0.99	0.97	0.94	0.95	1
0.99	0.98	0.95	0.96	1
0.99	0.98	0.95	0.96	1
0.96	0.93	0.88	0.89	1
0.92	0.86	0.8	0.82	1
0.88	0.78	0.72	0.73	0
0.99	0.97	0.95	0.96	1
1	0.99	0.98	0.98	1
0.96	0.94	0.86	0.89	1
0.97	0.95	0.92	0.93	1
0.81	0.75	0.68	0.69	1
1	0.99	0.98	0.99	1
1	1	0.99	0.99	1
1	1	0.99	0.99	1
0.92	0.89	0.84	0.85	0
0.74	0.68	0.66	0.66	0
0.97	0.95	0.9	0.92	1
0.98	0.96	0.93	0.93	1
0.87	0.83	0.74	0.76	0
0.97	0.95	0.91	0.92	1
0.97	0.95	0.93	0.93	1
1	1	0.99	0.99	1
0.87	0.84	0.79	0.8	1
0.98	0.96	0.94	0.94	1
1	0.99	0.98	0.99	1
1	1	0.99	0.99	1
0.93	0.89	0.82	0.83	1
1	1	0.99	1	1
0.85	0.79	0.75	0.76	1
0.94	0.88	0.77	0.8	1
0.96	0.94	0.89	0.9	1
1	1	0.99	0.99	1
1	1	1	1	1
0.99	0.97	0.95	0.95	1
0.89	0.82	0.75	0.77	1
0.98	0.96	0.93	0.94	1
0.81	0.71	0.61	0.63	1
0.99	0.98	0.96	0.97	1
1	1	0.99	0.99	1
0.95	0.91	0.82	0.84	1
1	0.99	0.98	0.99	1
0.97	0.95	0.9	0.91	1
0.99	0.98	0.96	0.97	1
0.99	0.99	0.97	0.97	1
0.61	0.44	0.37	0.38	1
0.97	0.94	0.88	0.89	1
0.75	0.69	0.57	0.59	1
0.99	0.98	0.96	0.97	1
1	0.99	0.98	0.99	1
0.98	0.96	0.92	0.93	1
0.99	0.98	0.96	0.97	1
0.99	0.99	0.98	0.98	1
1	1	0.99	0.99	1
0.99	0.99	0.97	0.98	1
0.99	0.98	0.97	0.97	1
0.68	0.58	0.42	0.46	0
0.99	0.99	0.97	0.98	1
0.99	0.99	0.97	0.98	1
0.99	0.99	0.97	0.98	1
1	0.99	0.98	0.98	1
0.77	0.73	0.65	0.65	1
0.97	0.94	0.89	0.9	1
0.18	0.16	0.12	0.14	0
0.74	0.67	0.52	0.57	1
1	0.99	0.99	0.99	1
0.99	0.98	0.96	0.96	1
0.39	0.32	0.26	0.28	0
0.99	0.99	0.98	0.98	1
1	0.99	0.98	0.99	1
0.54	0.48	0.37	0.4	0
0.98	0.95	0.89	0.91	1
0.74	0.7	0.62	0.65	0
0.98	0.97	0.93	0.94	1
0.96	0.92	0.9	0.9	1
0.99	0.98	0.96	0.97	1
1	0.99	0.98	0.98	1
1	0.99	0.99	0.99	1
0.98	0.96	0.95	0.95	1
0.99	0.98	0.96	0.97	1
0.99	0.98	0.97	0.97	1
0.92	0.88	0.85	0.85	1
1	1	0.99	0.99	1
0.97	0.94	0.87	0.89	1
0.93	0.9	0.84	0.86	1
1	0.99	0.98	0.99	1
0.98	0.97	0.93	0.94	1
0.98	0.97	0.94	0.94	1
0.99	0.98	0.96	0.97	1
0.96	0.94	0.91	0.92	1
1	0.99	0.99	0.99	1
0.98	0.96	0.93	0.94	1
0.99	0.99	0.98	0.98	1
0.88	0.82	0.71	0.73	0
0.99	0.98	0.96	0.96	1
0.97	0.95	0.91	0.92	1
0.98	0.97	0.93	0.94	1
0.97	0.94	0.9	0.91	1
0.99	0.98	0.97	0.97	1
0.99	0.99	0.98	0.98	1
0.99	0.98	0.96	0.97	1
0.99	0.98	0.96	0.96	1
0.38	0.24	0.16	0.19	0
0.36	0.21	0.16	0.18	1
0.98	0.97	0.95	0.95	0
0.99	0.99	0.97	0.98	1
0.99	0.98	0.96	0.96	1
0.99	0.99	0.98	0.98	1
0.98	0.96	0.9	0.91	1
0.89	0.86	0.75	0.79	1
1	0.99	0.99	0.99	1
1	1	0.99	1	1
0.26	0.22	0.18	0.2	0
1	1	0.99	0.99	1
0.99	0.98	0.97	0.97	1
0.97	0.95	0.91	0.92	1
1	1	0.99	0.99	1
0.17	0.15	0.12	0.13	0
1	1	0.99	0.99	1
0.98	0.97	0.94	0.95	1
0.99	0.98	0.96	0.96	1
0.99	0.98	0.97	0.97	1
0.97	0.96	0.92	0.92	1
0.84	0.75	0.66	0.67	0
0.89	0.81	0.7	0.73	0
0.08	0.06	0.04	0.05	0
0.62	0.56	0.45	0.48	0
1	1	0.99	0.99	1
0.99	0.99	0.98	0.98	1
0.99	0.99	0.97	0.98	1
0.38	0.24	0.15	0.16	0
1	0.99	0.98	0.99	1
0.99	0.98	0.97	0.97	1
0.98	0.97	0.95	0.96	1
1	1	0.99	0.99	1
1	0.99	0.98	0.98	1
1	0.99	0.99	0.99	1
1	1	0.99	0.99	1
0.99	0.98	0.97	0.97	1
0.99	0.98	0.97	0.97	1
1	0.99	0.99	0.99	1
0.96	0.93	0.9	0.9	1
0.99	0.99	0.98	0.98	1
1	1	0.99	0.99	1
1	0.99	0.98	0.98	1
1	1	0.99	0.99	1
0.97	0.96	0.93	0.93	1
1	0.99	0.98	0.99	1
0.99	0.98	0.97	0.97	1
0.98	0.97	0.94	0.95	1
0.97	0.95	0.92	0.92	1
1	1	1	1	1
0.99	0.97	0.94	0.95	1
0.99	0.98	0.95	0.95	1
1	0.99	0.98	0.99	1
0.96	0.94	0.9	0.9	0
1	0.99	0.98	0.99	1
0.99	0.98	0.97	0.97	1
0.99	0.99	0.97	0.97	1
0.98	0.96	0.93	0.93	1
0.98	0.96	0.9	0.92	1
1	1	0.99	0.99	1
1	1	0.99	1	1
0.99	0.97	0.93	0.94	1
0.73	0.65	0.55	0.57	1
0.99	0.99	0.97	0.97	1
0.99	0.98	0.96	0.96	1
0.99	0.98	0.96	0.96	1
0.96	0.93	0.88	0.89	1
0.77	0.7	0.65	0.66	1
1	0.99	0.99	0.99	1
1	1	0.99	0.99	1
0.93	0.89	0.83	0.84	1
0.96	0.93	0.88	0.89	1
1	0.99	0.99	0.99	1
1	0.99	0.97	0.98	1
0.71	0.68	0.61	0.63	1
0.99	0.99	0.98	0.98	1
1	0.99	0.98	0.98	1
0.95	0.9	0.85	0.86	1
0.91	0.88	0.84	0.85	1
0.97	0.95	0.91	0.92	1
0.63	0.44	0.31	0.34	0
1	0.99	0.98	0.99	1
0.88	0.78	0.68	0.71	0
0.16	0.13	0.1	0.11	0
0.97	0.95	0.89	0.9	1
0.98	0.96	0.93	0.94	1
0.73	0.68	0.66	0.66	1
0.13	0.1	0.08	0.09	0
0.05	0.04	0.04	0.04	0
0.97	0.96	0.91	0.92	1
1	0.99	0.98	0.99	1
0.99	0.98	0.96	0.97	1
1	0.99	0.98	0.98	1
1	1	1	1	1
1	0.99	0.98	0.98	1
0.99	0.98	0.97	0.97	1
1	0.99	0.98	0.99	1
0.99	0.98	0.97	0.97	1
1	1	0.99	0.99	1
1	0.99	0.99	0.99	1
0.98	0.97	0.94	0.95	1
0.98	0.96	0.92	0.94	1
1	1	0.99	0.99	1
0.99	0.98	0.97	0.97	1
0.95	0.92	0.88	0.89	1
0.94	0.9	0.84	0.85	1
1	1	1	1	1
1	0.99	0.98	0.99	1
0.99	0.98	0.96	0.96	1
0.99	0.99	0.97	0.97	1
0.87	0.82	0.77	0.78	1
0.99	0.99	0.98	0.98	1
0.84	0.77	0.63	0.65	0
1	0.99	0.98	0.98	1
0.97	0.95	0.93	0.93	1
1	1	0.99	1	1
0.97	0.94	0.88	0.9	1
0.98	0.97	0.94	0.95	1
0.96	0.93	0.91	0.91	1
0.96	0.93	0.86	0.88	1
0.99	0.99	0.97	0.98	1
0.21	0.17	0.14	0.16	0
0.98	0.96	0.92	0.93	1
0.99	0.99	0.97	0.97	1
0.99	0.99	0.97	0.97	1
1	1	0.99	0.99	1
0.99	0.98	0.97	0.97	1
0.99	0.98	0.96	0.97	1
0.99	0.99	0.98	0.98	1
0.99	0.98	0.95	0.96	1
1	0.99	0.98	0.98	1
0.43	0.33	0.23	0.26	1
1	1	0.99	0.99	1
1	1	0.99	0.99	1
0.93	0.9	0.85	0.86	1
1	0.99	0.98	0.98	1
0.99	0.99	0.97	0.98	1
1	1	0.99	1	1
1	1	0.99	0.99	1
0.98	0.96	0.93	0.94	1
1	1	0.99	0.99	1
0.97	0.95	0.9	0.91	1
0.92	0.87	0.82	0.83	1
0.78	0.73	0.65	0.68	0
0.97	0.95	0.91	0.92	1
0.99	0.98	0.96	0.97	1
0.99	0.98	0.95	0.95	1
1	1	0.99	0.99	1
0.99	0.99	0.97	0.98	1
0.95	0.93	0.9	0.91	1
0.85	0.81	0.74	0.75	1
0.87	0.83	0.78	0.8	0
0.98	0.97	0.95	0.95	1
1	1	0.99	0.99	1
0.97	0.95	0.91	0.92	1
0.75	0.67	0.55	0.56	0
1	1	0.99	0.99	1
0.87	0.79	0.74	0.74	1
0.93	0.89	0.87	0.87	1
0.86	0.83	0.78	0.79	1
0.99	0.98	0.95	0.96	1
0.78	0.74	0.66	0.69	0
0.98	0.97	0.91	0.93	1
1	1	1	1	1
0.99	0.97	0.95	0.96	1
1	1	0.99	0.99	1
1	1	1	1	1
0.99	0.99	0.98	0.98	1
0.97	0.95	0.9	0.91	1
1	1	0.99	0.99	1
0.98	0.97	0.94	0.95	1
0.99	0.99	0.97	0.98	1
1	1	0.99	1	1
0.87	0.76	0.68	0.7	1
0.98	0.97	0.94	0.95	1
0.98	0.97	0.95	0.95	1
1	0.99	0.98	0.99	1
0.98	0.96	0.92	0.93	1
0.99	0.98	0.95	0.96	1
0.98	0.97	0.95	0.96	1
1	1	0.99	0.99	1
0.97	0.96	0.93	0.95	1
1	1	0.99	0.99	1
0.72	0.68	0.58	0.61	0
0.99	0.99	0.98	0.98	1
0.99	0.98	0.97	0.97	1
1	0.99	0.98	0.99	1
0.98	0.97	0.93	0.94	1
0.95	0.92	0.86	0.88	1
0.99	0.98	0.96	0.96	1
0.86	0.81	0.78	0.79	1
0.72	0.55	0.42	0.45	1
0.84	0.79	0.68	0.69	0
1	0.99	0.98	0.98	1
0.96	0.93	0.9	0.91	1
0.62	0.58	0.45	0.51	1
1	0.99	0.98	0.98	1
0.98	0.96	0.93	0.94	1
1	0.99	0.98	0.98	1
0.18	0.16	0.13	0.15	0
0.99	0.99	0.97	0.98	1
0.96	0.94	0.91	0.92	1
1	1	0.99	0.99	1
0.98	0.97	0.94	0.95	0
0.99	0.98	0.95	0.96	1
0.98	0.97	0.94	0.95	1
1	0.99	0.98	0.98	1
0.98	0.97	0.93	0.94	1
1	1	0.99	0.99	1
0.95	0.92	0.85	0.87	1
1	0.99	0.98	0.99	1
0.88	0.8	0.72	0.76	1
1	1	0.99	0.99	1
1	1	1	1	1
1	1	0.99	0.99	1
0.99	0.98	0.97	0.97	1
0.96	0.92	0.86	0.87	1
1	0.99	0.99	0.99	1
0.88	0.84	0.78	0.79	0
0.99	0.98	0.96	0.97	1
0.8	0.75	0.67	0.69	0
0.98	0.96	0.91	0.93	1
0.89	0.86	0.82	0.82	1
0.99	0.98	0.97	0.97	1
0.99	0.99	0.97	0.98	1
0.97	0.96	0.93	0.93	1
0.98	0.95	0.89	0.9	1
0.99	0.99	0.97	0.97	0
0.96	0.94	0.86	0.88	0
0.86	0.78	0.67	0.7	1
0.99	0.98	0.95	0.96	1
0.98	0.96	0.93	0.94	1
1	0.99	0.99	0.99	1
1	1	0.99	0.99	1
0.93	0.87	0.78	0.79	1
0.97	0.96	0.91	0.92	1
0.05	0.03	0.02	0.02	0
0.97	0.95	0.92	0.93	1
0.98	0.97	0.94	0.95	1
0.95	0.91	0.79	0.83	1
1	1	0.99	0.99	1
1	1	0.99	0.99	1
0.66	0.6	0.49	0.5	0
1	0.99	0.98	0.99	1
1	0.99	0.98	0.98	1
0.96	0.94	0.9	0.9	1
1	1	1	1	1
0.94	0.91	0.87	0.87	1
0.63	0.57	0.5	0.51	1
0.99	0.98	0.96	0.96	1
1	0.99	0.98	0.99	1
0.99	0.99	0.97	0.98	1
0.97	0.94	0.9	0.91	1
1	1	1	1	1
0.98	0.97	0.92	0.94	1
0.98	0.97	0.95	0.95	1
1	0.99	0.98	0.99	1
0.99	0.98	0.95	0.96	1
0.99	0.98	0.95	0.96	1
0.77	0.74	0.69	0.71	0
1	0.99	0.98	0.99	1
0.95	0.92	0.89	0.89	1
0.94	0.89	0.85	0.86	1
0.93	0.88	0.83	0.86	1
0.99	0.99	0.97	0.98	1
0.93	0.9	0.87	0.88	1
0.86	0.83	0.77	0.77	0
0.92	0.88	0.84	0.85	1
0.99	0.98	0.95	0.96	0
1	1	0.99	1	1
0.9	0.86	0.81	0.81	1
0.98	0.97	0.95	0.95	1
0.99	0.98	0.96	0.97	1
1	0.99	0.98	0.99	1
0.99	0.98	0.95	0.96	1
0.99	0.98	0.97	0.97	1
0.95	0.92	0.88	0.89	1
1	0.99	0.99	0.99	1
0.88	0.82	0.75	0.76	1
0.53	0.46	0.32	0.34	0
0.22	0.18	0.14	0.16	0
0.99	0.98	0.96	0.96	1
0.98	0.96	0.93	0.94	1
1	0.99	0.99	0.99	1
0.96	0.93	0.89	0.9	1
0.99	0.99	0.98	0.98	1
0.98	0.96	0.93	0.93	1
0.83	0.75	0.66	0.67	1
1	0.99	0.98	0.98	1
1	0.99	0.98	0.98	1
0.96	0.93	0.84	0.86	1
0.92	0.86	0.79	0.79	1
0.97	0.95	0.91	0.92	1
0.83	0.78	0.73	0.74	0
0.97	0.96	0.93	0.93	1
1	0.99	0.98	0.98	1
0.99	0.99	0.97	0.98	1
0.9	0.86	0.83	0.84	1
0.96	0.92	0.85	0.86	1
0.97	0.95	0.91	0.91	1
0.97	0.95	0.91	0.92	1
0.99	0.99	0.97	0.97	1
0.96	0.93	0.9	0.91	1
0.56	0.5	0.45	0.48	1
1	0.99	0.99	0.99	1
1	1	0.99	0.99	1
0.25	0.18	0.15	0.17	1
0.32	0.26	0.21	0.23	0
1	0.99	0.98	0.99	1
0.98	0.97	0.94	0.95	1
0.93	0.9	0.87	0.87	1
0.86	0.8	0.69	0.71	1
1	1	0.99	0.99	1
0.55	0.43	0.31	0.36	0
0.97	0.96	0.94	0.94	1
0.98	0.97	0.95	0.96	1
0.81	0.76	0.71	0.72	1
0.99	0.98	0.96	0.97	1
1	0.99	0.98	0.98	1
0.77	0.74	0.7	0.71	1
1	1	0.99	0.99	1
0.69	0.65	0.57	0.59	1
0.99	0.99	0.97	0.98	1
1	0.99	0.98	0.99	1
1	1	0.99	0.99	1
0.74	0.59	0.44	0.48	1
0.85	0.81	0.78	0.78	1
0.99	0.98	0.97	0.97	1
0.95	0.92	0.88	0.88	1
1	1	0.99	0.99	1
1	1	0.99	0.99	1
0.99	0.99	0.97	0.98	1
0.98	0.97	0.95	0.96	1
0.73	0.67	0.61	0.62	1
0.99	0.99	0.98	0.98	1
1	1	1	1	1
0.92	0.88	0.8	0.82	1
0.97	0.96	0.92	0.93	1
0.62	0.53	0.42	0.47	1
1	0.99	0.98	0.99	1
0.54	0.44	0.34	0.37	1
0.9	0.85	0.81	0.81	1
0.79	0.68	0.55	0.62	1
0.99	0.98	0.97	0.98	1
0.89	0.85	0.79	0.8	1
1	0.99	0.97	0.98	1
1	0.99	0.99	0.99	1
0.93	0.89	0.84	0.85	1
0.23	0.2	0.16	0.18	1
0.99	0.99	0.97	0.98	1
0.97	0.95	0.93	0.94	1
0.98	0.96	0.92	0.93	1
0.91	0.86	0.8	0.82	1
1	1	0.99	0.99	1
0.99	0.99	0.97	0.97	1
0.77	0.71	0.68	0.69	1
0.87	0.8	0.63	0.71	0
0.95	0.92	0.86	0.87	1
0.94	0.89	0.84	0.85	1
0.99	0.98	0.96	0.97	1
0.97	0.95	0.91	0.92	1
0.92	0.88	0.82	0.83	1
0.99	0.98	0.95	0.96	1
0.99	0.98	0.97	0.97	1
0.96	0.92	0.85	0.88	1
0.2	0.15	0.12	0.13	0
0.53	0.42	0.25	0.29	0
0.98	0.96	0.94	0.94	1
0.92	0.88	0.8	0.83	1
0.99	0.98	0.95	0.96	1
0.94	0.89	0.82	0.83	1
0.99	0.98	0.97	0.97	1
0.97	0.95	0.91	0.92	1
1	0.99	0.98	0.99	1
0.82	0.74	0.66	0.69	0
0.98	0.96	0.93	0.94	1
1	1	0.99	0.99	1
0.46	0.31	0.22	0.22	0
1	1	0.99	1	1
1	1	0.99	1	1
0.98	0.97	0.96	0.96	1
1	1	0.99	0.99	1
1	1	0.99	0.99	1
1	1	0.99	0.99	1
0.75	0.69	0.64	0.65	0
0.68	0.55	0.39	0.42	0
0.97	0.95	0.88	0.9	1
0.98	0.96	0.93	0.94	1
0.99	0.98	0.95	0.96	1
1	0.99	0.99	0.99	1
0.95	0.92	0.86	0.87	1
0.81	0.76	0.7	0.7	1
0.93	0.9	0.86	0.86	1
0.33	0.21	0.14	0.17	0
0.99	0.99	0.97	0.98	1
0.97	0.95	0.9	0.91	1
0.98	0.96	0.92	0.93	1
0.99	0.99	0.97	0.98	1
0.99	0.98	0.95	0.96	1
0.15	0.12	0.09	0.1	0
0.98	0.96	0.92	0.94	1
1	1	0.99	0.99	1
1	1	0.99	0.99	1
0.68	0.61	0.52	0.56	1
0.98	0.96	0.93	0.94	1
1	0.99	0.99	0.99	1
0.93	0.89	0.81	0.83	1
0.67	0.57	0.45	0.46	0
0.99	0.98	0.96	0.97	1
0.99	0.98	0.95	0.96	1
0.99	0.98	0.95	0.96	1
0.86	0.83	0.78	0.79	1
1	1	0.99	0.99	1
0.99	0.99	0.97	0.97	1
0.99	0.98	0.96	0.97	1
1	0.99	0.98	0.99	1
1	1	1	1	1
0.99	0.98	0.95	0.96	1
0.82	0.78	0.72	0.74	0
0.99	0.98	0.96	0.96	1
1	1	1	1	1
0.71	0.64	0.59	0.59	1
0.98	0.97	0.95	0.96	1
0.87	0.83	0.72	0.75	1
0.79	0.76	0.66	0.73	1
0.18	0.16	0.12	0.14	0
0.97	0.96	0.91	0.92	1
1	1	1	1	1
1	0.99	0.98	0.98	1
0.97	0.95	0.91	0.92	1
0.99	0.98	0.95	0.95	1
0.99	0.97	0.95	0.95	1
0.95	0.92	0.86	0.87	1
0.72	0.68	0.64	0.66	1
0.99	0.99	0.97	0.97	1
0.9	0.85	0.8	0.81	0
0.99	0.97	0.95	0.95	1
0.82	0.76	0.69	0.7	1
0.98	0.97	0.95	0.96	1
0.99	0.98	0.96	0.96	1
0.34	0.3	0.25	0.27	1
0.96	0.93	0.89	0.9	1
0.98	0.97	0.95	0.95	1
1	1	0.99	0.99	1
0.98	0.97	0.94	0.95	1
0.97	0.94	0.88	0.89	1
1	1	0.99	0.99	1
1	1	0.99	0.99	1
1	1	0.99	0.99	1
0.71	0.66	0.59	0.62	1
1	0.99	0.98	0.99	1
0.98	0.97	0.93	0.94	1
0.96	0.93	0.88	0.9	0
0.99	0.99	0.98	0.98	1
1	0.99	0.98	0.99	1
0.96	0.93	0.91	0.91	0
1	0.99	0.98	0.98	1
0.93	0.89	0.85	0.86	1
1	0.99	0.98	0.99	1
0.98	0.97	0.95	0.96	1
1	0.99	0.99	0.99	1
1	1	0.99	0.99	1
0.99	0.98	0.96	0.96	1
0.92	0.88	0.8	0.82	1
0.8	0.78	0.75	0.75	1
0.54	0.32	0.24	0.26	0
0.94	0.91	0.86	0.87	0
0.95	0.93	0.89	0.9	1
0.96	0.93	0.86	0.88	1
0.99	0.98	0.97	0.97	1
0.99	0.98	0.95	0.96	1
0.97	0.96	0.94	0.95	0
0.98	0.97	0.94	0.94	1
0.75	0.67	0.62	0.65	0
0.99	0.99	0.98	0.98	1
0.99	0.98	0.95	0.96	1
0.99	0.99	0.97	0.97	1
0.99	0.98	0.95	0.96	1
0.6	0.45	0.31	0.35	1
1	0.99	0.99	0.99	1
0.97	0.95	0.91	0.92	1
0.99	0.97	0.94	0.95	1
0.95	0.92	0.88	0.88	1
0.97	0.95	0.9	0.91	1
0.98	0.96	0.92	0.94	0
0.81	0.76	0.65	0.68	0
0.97	0.95	0.92	0.93	1
0.99	0.99	0.98	0.98	1
1	1	1	1	1
0.96	0.93	0.91	0.91	1
0.54	0.43	0.28	0.3	1
0.99	0.99	0.97	0.98	1
0.99	0.99	0.98	0.98	1
0.23	0.18	0.15	0.17	0
0.63	0.54	0.45	0.47	0
1	0.99	0.98	0.99	1
0.89	0.84	0.8	0.81	1
0.96	0.93	0.88	0.89	0
1	1	0.99	0.99	1
1	1	0.99	1	1
0.99	0.99	0.97	0.98	1
0.94	0.9	0.86	0.87	1
0.99	0.99	0.98	0.98	1
0.92	0.89	0.85	0.86	1
0.89	0.84	0.8	0.8	1
0.54	0.44	0.33	0.35	0
0.99	0.99	0.98	0.98	1
0.96	0.93	0.89	0.9	1
0.89	0.87	0.81	0.82	0
1	1	0.99	1	1
1	1	0.99	0.99	1
0.99	0.99	0.98	0.98	1
0.96	0.93	0.86	0.87	1
0.08	0.06	0.05	0.05	0
0.66	0.59	0.44	0.45	0
0.94	0.88	0.81	0.82	1
0.99	0.99	0.97	0.98	1
0.99	0.99	0.97	0.98	1
0.98	0.96	0.91	0.92	1
1	0.99	0.99	0.99	1
0.98	0.97	0.94	0.94	1
1	0.99	0.98	0.99	1
0.83	0.74	0.68	0.69	1
1	1	0.99	0.99	1
0.97	0.95	0.91	0.92	0
0.92	0.87	0.79	0.81	1
0.99	0.97	0.95	0.95	1
0.85	0.76	0.68	0.69	1
1	0.99	0.98	0.99	1
0.95	0.91	0.88	0.89	1
1	0.99	0.98	0.99	1
1	0.99	0.98	0.99	1
0.79	0.75	0.66	0.69	0
1	0.99	0.99	0.99	1
0.97	0.96	0.91	0.93	1
1	0.99	0.98	0.98	1
0.96	0.94	0.88	0.9	1
1	0.99	0.98	0.98	1
0.91	0.87	0.84	0.85	1
0.98	0.97	0.93	0.94	1
1	1	0.99	0.99	1
1	0.99	0.99	0.99	1
0.33	0.24	0.18	0.2	0
1	0.99	0.98	0.99	1
0.98	0.97	0.93	0.94	1
0.75	0.71	0.56	0.6	1
0.8	0.76	0.71	0.73	0
0.23	0.22	0.17	0.19	1
0.98	0.97	0.95	0.95	0
0.99	0.99	0.97	0.98	1
0.89	0.85	0.82	0.83	1
1	1	0.99	0.99	1
1	1	0.99	0.99	1
0.85	0.8	0.73	0.75	0
0.96	0.94	0.89	0.9	1
0.67	0.61	0.47	0.55	0
0.84	0.77	0.66	0.67	0
0.99	0.99	0.97	0.97	1
0.69	0.66	0.57	0.59	1
0.13	0.08	0.06	0.07	0
1	0.99	0.98	0.98	1
0.85	0.76	0.63	0.67	1
0.99	0.98	0.95	0.96	1
0.94	0.9	0.85	0.86	0
0.99	0.98	0.97	0.97	1
0.93	0.91	0.88	0.88	0
1	1	0.99	0.99	1
1	1	0.99	0.99	1
0.99	0.98	0.97	0.97	1
0.99	0.98	0.95	0.96	1
0.85	0.75	0.65	0.68	0
0.99	0.99	0.98	0.98	1
0.29	0.22	0.17	0.19	0
1	1	1	1	1
0.99	0.98	0.96	0.97	1
0.98	0.97	0.95	0.96	1
0.98	0.97	0.94	0.95	1
0.63	0.55	0.42	0.45	0
0.97	0.95	0.93	0.93	0
0.93	0.88	0.8	0.81	1
0.99	0.99	0.97	0.98	1
0.99	0.99	0.97	0.98	1
1	1	0.99	0.99	1
0.42	0.37	0.28	0.34	0
0.95	0.9	0.86	0.86	1
0.96	0.93	0.86	0.87	1
0.78	0.75	0.73	0.73	1
0.99	0.98	0.97	0.97	1
0.93	0.9	0.83	0.83	1
0.99	0.99	0.96	0.97	1
0.93	0.9	0.87	0.87	1
0.58	0.47	0.35	0.36	1
1	1	0.99	0.99	1
0.98	0.95	0.91	0.92	1
1	0.99	0.98	0.98	1
1	0.99	0.98	0.98	1
1	1	0.99	0.99	1
0.98	0.96	0.94	0.94	1
0.99	0.98	0.95	0.96	1
0.99	0.99	0.97	0.98	1
1	0.99	0.98	0.99	1
0.9	0.87	0.8	0.81	1
1	0.99	0.98	0.99	1
1	0.99	0.98	0.99	1
0.97	0.95	0.89	0.91	1
0.94	0.91	0.87	0.87	0
0.98	0.97	0.94	0.94	1
0.99	0.99	0.97	0.97	1
1	0.99	0.98	0.99	1
0.96	0.94	0.91	0.92	1
0.98	0.97	0.95	0.95	1
0.99	0.99	0.97	0.97	1
0.13	0.08	0.06	0.07	0
1	1	0.99	0.99	1
0.99	0.99	0.98	0.98	1
0.99	0.97	0.94	0.95	1
0.99	0.97	0.95	0.96	1
0.95	0.93	0.9	0.9	1
1	1	0.99	0.99	1
1	0.99	0.99	0.99	1
1	0.99	0.98	0.98	1
0.77	0.7	0.63	0.64	1
0.96	0.93	0.89	0.89	1
0.92	0.88	0.82	0.83	1
0.8	0.74	0.68	0.69	1
1	1	0.99	0.99	1
0.99	0.99	0.98	0.98	1
1	0.99	0.98	0.99	1
0.48	0.38	0.29	0.32	0
1	1	0.99	0.99	1
0.99	0.98	0.95	0.96	1
0.83	0.76	0.69	0.71	1
1	0.99	0.98	0.99	1
0.98	0.96	0.92	0.93	1
1	1	0.99	0.99	1
0.22	0.18	0.14	0.16	0
0.99	0.99	0.97	0.98	1
1	1	0.99	1	1
0.9	0.83	0.72	0.72	1
0.99	0.99	0.97	0.98	1
0.99	0.98	0.95	0.96	1
0.99	0.98	0.96	0.96	1
0.98	0.96	0.94	0.95	1
1	0.99	0.98	0.98	1
0.53	0.45	0.34	0.38	1
0.85	0.77	0.71	0.72	1
1	0.99	0.99	0.99	1
0.99	0.98	0.97	0.97	1
0.27	0.19	0.14	0.16	0
1	1	0.99	0.99	1
0.97	0.96	0.94	0.94	1
0.99	0.98	0.96	0.96	1
0.99	0.97	0.95	0.95	1
0.99	0.98	0.96	0.97	1
0.94	0.92	0.87	0.88	1
0.95	0.9	0.83	0.85	1
0.97	0.95	0.92	0.92	1
1	1	0.99	0.99	1
0.99	0.98	0.96	0.97	1
1	1	0.99	0.99	1
0.92	0.89	0.83	0.84	0
1	1	1	1	1
0.88	0.81	0.71	0.73	1
1	0.99	0.98	0.99	1
0.16	0.12	0.09	0.11	1
0.99	0.99	0.98	0.98	1
0.55	0.38	0.27	0.28	0
1	0.99	0.98	0.99	1
0.48	0.42	0.37	0.39	1
0.56	0.42	0.29	0.31	1
0.99	0.98	0.95	0.95	1
0.99	0.98	0.96	0.97	1
1	0.99	0.98	0.98	1
0.27	0.24	0.19	0.21	0
1	0.99	0.98	0.99	1
0.98	0.97	0.95	0.95	1
0.99	0.98	0.95	0.96	1
0.99	0.98	0.95	0.96	1
0.99	0.99	0.97	0.98	1
0.91	0.86	0.82	0.83	0
0.84	0.76	0.71	0.72	1
1	0.99	0.98	0.98	1
1	1	0.99	0.99	1
0.97	0.94	0.91	0.92	1
0.95	0.91	0.86	0.87	1
0.99	0.99	0.96	0.97	1
1	1	0.99	0.99	1
0.82	0.76	0.66	0.69	1
0.95	0.93	0.89	0.9	1
0.93	0.87	0.75	0.78	1
0.42	0.34	0.25	0.26	0
0.98	0.96	0.93	0.93	1
0.94	0.91	0.86	0.86	0
0.99	0.99	0.98	0.98	1
0.57	0.5	0.36	0.44	0
0.99	0.99	0.97	0.98	1
0.63	0.53	0.39	0.44	0
0.99	0.98	0.95	0.96	1
0.98	0.97	0.94	0.95	1
0.95	0.92	0.87	0.88	1
0.93	0.9	0.87	0.88	1
0.99	0.99	0.98	0.98	1
0.99	0.98	0.97	0.97	1
0.88	0.82	0.73	0.77	1
0.98	0.96	0.93	0.93	1
0.84	0.82	0.74	0.76	1
0.99	0.98	0.96	0.96	1
0.94	0.89	0.83	0.84	1
0.85	0.81	0.77	0.79	1
0.99	0.98	0.94	0.95	1
1	1	1	1	1
0.96	0.93	0.89	0.89	1
0.9	0.82	0.76	0.76	0
0.83	0.75	0.68	0.68	1
0.93	0.87	0.82	0.83	1
0.94	0.91	0.87	0.88	1
0.98	0.96	0.93	0.94	1
0.99	0.98	0.96	0.97	1
0.98	0.97	0.95	0.96	0
0.99	0.99	0.97	0.97	1
1	1	0.99	0.99	1
0.99	0.99	0.98	0.98	1
0.99	0.99	0.98	0.98	1
0.98	0.96	0.94	0.94	1
1	0.99	0.98	0.99	1
1	0.99	0.98	0.99	1
0.97	0.95	0.91	0.92	1
0.89	0.86	0.83	0.83	1
1	1	0.99	0.99	1
1	1	0.99	0.99	1
1	0.99	0.99	0.99	1
0.82	0.81	0.75	0.77	1
0.98	0.96	0.93	0.94	1
0.71	0.67	0.65	0.65	1
0.97	0.95	0.9	0.91	1
0.86	0.82	0.74	0.75	0
0.92	0.88	0.79	0.82	1
0.98	0.96	0.92	0.93	1
0.74	0.69	0.62	0.63	1
0.99	0.99	0.97	0.98	1
0.99	0.99	0.97	0.98	1
0.92	0.88	0.81	0.82	0
0.99	0.99	0.98	0.98	1
0.72	0.64	0.49	0.58	0
0.97	0.95	0.92	0.93	1
0.99	0.98	0.96	0.96	1
1	0.99	0.98	0.98	1
0.95	0.92	0.85	0.87	1
0.89	0.85	0.83	0.83	1
1	1	0.99	0.99	1
0.86	0.79	0.71	0.73	1
0.92	0.88	0.85	0.85	1
0.92	0.88	0.79	0.8	1
0.99	0.98	0.96	0.97	1
0.73	0.68	0.66	0.67	1
0.9	0.85	0.73	0.77	0
0.99	0.99	0.98	0.98	0
1	1	0.99	0.99	1
0.83	0.78	0.67	0.7	1
1	1	0.99	0.99	1
0.84	0.75	0.67	0.68	1
0.99	0.99	0.98	0.98	1
0.98	0.97	0.94	0.95	1
1	1	0.99	0.99	1
0.96	0.94	0.91	0.92	1
1	1	0.99	0.99	1
0.86	0.79	0.71	0.73	1
1	1	0.99	1	1
1	0.99	0.99	0.99	1
0.92	0.89	0.84	0.85	1
1	1	0.99	0.99	1
0.99	0.99	0.98	0.98	1
0.94	0.91	0.84	0.86	1
0.98	0.97	0.92	0.93	1
1	0.99	0.99	0.99	1
0.99	0.98	0.95	0.96	1
0.99	0.99	0.97	0.97	1
0.98	0.96	0.93	0.94	1
0.99	0.98	0.96	0.97	1
0.94	0.9	0.81	0.83	1
0.99	0.98	0.96	0.97	1
0.91	0.86	0.74	0.78	0
0.91	0.86	0.82	0.83	0
1	1	0.99	0.99	1
0.98	0.96	0.94	0.94	1
0.97	0.95	0.88	0.89	0
1	0.99	0.98	0.98	1
1	1	0.99	0.99	1
0.99	0.99	0.98	0.98	1
0.97	0.94	0.9	0.91	1
0.97	0.95	0.9	0.91	1
0.99	0.97	0.94	0.95	1
0.88	0.81	0.73	0.75	1
0.88	0.82	0.74	0.78	1
1	1	1	1	1
0.97	0.95	0.92	0.93	1
0.99	0.99	0.97	0.98	1
0.99	0.98	0.96	0.96	1
0.99	0.99	0.98	0.98	1
0.98	0.97	0.94	0.95	1
1	1	0.99	0.99	0
0.99	0.99	0.98	0.98	1
0.99	0.97	0.94	0.95	1
0.89	0.85	0.82	0.82	1
0.95	0.92	0.87	0.88	1
0.27	0.24	0.19	0.21	1
1	0.99	0.98	0.99	1
0.79	0.73	0.66	0.68	1
0.08	0.06	0.05	0.05	0
0.99	0.98	0.95	0.96	1
1	0.99	0.98	0.98	1
0.73	0.67	0.65	0.66	0
0.99	0.98	0.97	0.97	1
0.17	0.15	0.12	0.13	1
1	0.99	0.98	0.99	1
0.99	0.99	0.98	0.98	1
1	1	0.99	1	1
1	1	0.99	0.99	1
0.99	0.98	0.96	0.96	1
1	0.99	0.99	0.99	1
0.99	0.99	0.98	0.98	1
0.91	0.87	0.83	0.84	1
1	1	1	1	1
0.99	0.98	0.97	0.97	1
0.95	0.92	0.87	0.88	1
1	1	0.99	0.99	1
0.11	0.07	0.04	0.05	0
0.82	0.75	0.64	0.68	1
1	1	0.99	0.99	1
1	0.99	0.98	0.99	1
1	1	0.99	1	1
0.93	0.9	0.85	0.86	1
0.99	0.98	0.95	0.96	1
0.99	0.97	0.93	0.95	1
0.97	0.95	0.93	0.93	0
0.98	0.96	0.93	0.93	1
0.99	0.99	0.97	0.97	1
0.99	0.98	0.96	0.97	1
0.99	0.98	0.97	0.97	1
0.98	0.96	0.92	0.93	1
0.91	0.86	0.8	0.81	1
0.98	0.97	0.93	0.95	1
0.96	0.94	0.88	0.9	1
0.99	0.98	0.96	0.96	1
0.97	0.96	0.91	0.93	1
0.95	0.93	0.85	0.87	1
1	0.99	0.99	0.99	1
0.97	0.94	0.9	0.91	1
0.89	0.84	0.81	0.81	1
1	0.99	0.98	0.99	1
0.98	0.97	0.93	0.93	1
1	0.99	0.99	0.99	1
1	0.99	0.99	0.99	1
0.99	0.98	0.96	0.97	1
0.91	0.88	0.84	0.85	0
0.99	0.98	0.96	0.96	1
0.99	0.97	0.94	0.95	1
0.7	0.67	0.57	0.6	0
0.96	0.94	0.9	0.91	1
0.99	0.98	0.96	0.97	1
0.99	0.99	0.98	0.98	1
0.82	0.73	0.62	0.65	0
0.98	0.97	0.93	0.94	1
0.96	0.92	0.85	0.86	1
0.97	0.95	0.92	0.93	0
1	0.99	0.98	0.98	1
0.99	0.98	0.97	0.97	1
0.99	0.99	0.97	0.97	1
0.67	0.58	0.46	0.5	1
0.81	0.75	0.67	0.7	0
0.97	0.94	0.91	0.91	1
1	0.99	0.98	0.98	1
1	1	0.99	0.99	1
0.98	0.97	0.95	0.96	1
1	0.99	0.98	0.99	1
0.94	0.9	0.87	0.87	1
0.38	0.33	0.28	0.31	0
0.99	0.98	0.96	0.97	1
0.93	0.9	0.86	0.87	1
0.73	0.53	0.39	0.4	0
0.84	0.75	0.65	0.68	1
0.98	0.97	0.94	0.95	1
1	1	0.99	0.99	1
1	0.99	0.98	0.99	1
0.97	0.95	0.93	0.93	1
1	0.99	0.98	0.98	1
0.41	0.35	0.3	0.31	0
0.96	0.93	0.89	0.9	1
0.97	0.94	0.9	0.91	1
0.99	0.99	0.97	0.98	1
0.67	0.65	0.55	0.58	0
0.99	0.98	0.96	0.97	1
0.96	0.93	0.88	0.89	0
0.99	0.99	0.97	0.98	0
0.98	0.96	0.93	0.94	0
0.91	0.86	0.74	0.79	1
0.95	0.91	0.86	0.87	1
1	1	1	1	1
0.98	0.96	0.91	0.92	1
1	0.99	0.99	0.99	1
1	1	0.99	0.99	1
0.94	0.91	0.86	0.87	1
0.99	0.99	0.97	0.97	1
0.99	0.99	0.97	0.98	1
1	0.99	0.99	0.99	1
0.05	0.04	0.03	0.04	0
0.63	0.47	0.35	0.38	1
0.34	0.26	0.21	0.23	0
0.99	0.99	0.97	0.97	1
0.93	0.9	0.87	0.88	1
0.94	0.9	0.87	0.88	1
0.97	0.95	0.91	0.92	1
0.98	0.96	0.93	0.94	1
0.95	0.92	0.87	0.88	1
1	0.99	0.98	0.98	1
0.99	0.99	0.98	0.98	1
0.24	0.12	0.09	0.1	0
0.96	0.94	0.9	0.91	0
0.95	0.9	0.86	0.87	1
0.85	0.8	0.66	0.69	1
0.98	0.97	0.94	0.95	1
0.97	0.95	0.93	0.93	1
0.98	0.96	0.92	0.93	1
0.94	0.88	0.79	0.81	0
0.94	0.89	0.85	0.86	1
0.99	0.98	0.97	0.97	1
0.98	0.97	0.95	0.95	1
0.97	0.95	0.93	0.93	1
0.93	0.88	0.81	0.82	1
0.99	0.98	0.95	0.96	0
1	1	1	1	1
1	0.99	0.98	0.98	1
1	0.99	0.99	0.99	1
0.99	0.98	0.96	0.97	1
1	1	0.99	0.99	1
0.99	0.99	0.97	0.98	1
0.92	0.87	0.83	0.83	1
0.99	0.98	0.96	0.97	1
0.99	0.99	0.98	0.98	1
1	1	0.99	0.99	1
0.96	0.93	0.88	0.88	1
0.99	0.98	0.96	0.96	1
0.99	0.97	0.95	0.96	1
0.95	0.92	0.86	0.88	1
0.83	0.79	0.73	0.75	1
0.89	0.85	0.8	0.81	1
0.8	0.71	0.64	0.67	1
0.56	0.46	0.38	0.4	0
0.99	0.98	0.96	0.96	1
0.99	0.98	0.95	0.96	1
0.89	0.84	0.74	0.77	0
1	1	0.99	0.99	1
0.94	0.91	0.87	0.88	1
1	0.99	0.98	0.99	1
0.99	0.98	0.95	0.96	0
0.96	0.94	0.9	0.91	1
0.87	0.82	0.77	0.78	0
0.87	0.81	0.75	0.76	1
0.99	0.99	0.98	0.98	1
0.98	0.95	0.9	0.91	1
0.38	0.28	0.2	0.23	0
1	1	0.99	0.99	1
0.99	0.98	0.96	0.97	1
0.98	0.97	0.94	0.95	1
1	1	0.99	0.99	1
1	0.99	0.99	0.99	1
0.85	0.79	0.71	0.75	1
1	0.99	0.98	0.98	1
0.93	0.9	0.84	0.85	1
0.97	0.95	0.91	0.92	1
0.98	0.96	0.92	0.94	1
0.99	0.99	0.97	0.98	0
0.6	0.48	0.43	0.46	1
1	1	0.99	0.99	1
1	1	1	1	1
1	0.99	0.98	0.98	1
1	1	0.99	0.99	1
1	1	0.99	0.99	1
0.99	0.98	0.95	0.96	1
0.99	0.99	0.98	0.98	1
1	0.99	0.99	0.99	1
0.87	0.79	0.72	0.73	1
0.99	0.99	0.97	0.98	1
1	1	0.99	0.99	1
0.99	0.98	0.96	0.97	1
0.99	0.98	0.96	0.97	1
0.93	0.88	0.82	0.85	1
0.99	0.98	0.95	0.96	1
0.72	0.61	0.51	0.55	1
0.8	0.73	0.7	0.7	1
1	0.99	0.99	0.99	1
0.89	0.85	0.79	0.8	1
0.94	0.9	0.85	0.85	1
1	0.99	0.99	0.99	1
1	0.99	0.97	0.98	1
0.98	0.97	0.93	0.94	1
1	1	1	1	1
0.92	0.87	0.75	0.8	1
0.98	0.97	0.94	0.95	1
1	1	0.99	0.99	1
0.74	0.7	0.67	0.68	1
0.67	0.64	0.51	0.54	0
0.53	0.45	0.37	0.38	0
0.99	0.99	0.98	0.98	1
0.9	0.86	0.8	0.81	1
0.98	0.97	0.93	0.94	1
0.98	0.97	0.95	0.95	1
0.97	0.95	0.9	0.92	1
0.99	0.97	0.95	0.96	1
0.97	0.96	0.93	0.94	1
1	1	0.99	0.99	1
0.99	0.99	0.98	0.98	1
0.94	0.91	0.87	0.88	1
0.65	0.55	0.44	0.46	0
0.89	0.85	0.74	0.75	1
1	0.99	0.98	0.98	1
0.99	0.97	0.93	0.95	1
1	0.99	0.98	0.99	1
1	1	1	1	1
0.64	0.58	0.41	0.48	0
0.99	0.98	0.97	0.97	1
0.98	0.96	0.92	0.93	1
0.99	0.99	0.97	0.97	1
0.9	0.85	0.78	0.78	1
0.99	0.99	0.97	0.97	1
1	0.99	0.99	0.99	1
0.97	0.95	0.91	0.92	0
1	1	0.99	0.99	1
1	1	0.99	0.99	1
0.99	0.98	0.96	0.97	1
0.99	0.98	0.96	0.97	1
0.99	0.99	0.97	0.98	1
0.81	0.74	0.66	0.67	1
0.99	0.99	0.96	0.97	1
1	0.99	0.99	0.99	1
0.94	0.91	0.85	0.86	1
0.99	0.99	0.98	0.98	1
0.92	0.89	0.83	0.84	1
0.99	0.99	0.98	0.98	1
0.92	0.88	0.82	0.82	1
0.62	0.56	0.44	0.5	1
0.98	0.97	0.95	0.95	1
1	0.99	0.98	0.99	1
1	0.99	0.98	0.98	1
0.9	0.86	0.8	0.81	1
0.98	0.97	0.94	0.95	1
0.91	0.86	0.81	0.81	0
0.95	0.92	0.88	0.88	1
0.7	0.64	0.52	0.55	0
0.98	0.97	0.95	0.96	1
0.84	0.77	0.69	0.7	1
0.63	0.51	0.33	0.4	1
0.98	0.97	0.93	0.94	1
1	0.99	0.99	0.99	1
0.95	0.92	0.88	0.89	1
1	1	1	1	1
0.98	0.97	0.95	0.96	1
1	0.99	0.98	0.98	1
1	1	0.99	0.99	1
0.95	0.91	0.86	0.87	0
0.92	0.87	0.78	0.8	1
0.99	0.99	0.97	0.97	1
0.93	0.88	0.83	0.84	1
0.99	0.97	0.94	0.95	1
1	1	0.99	1	1
0.84	0.78	0.66	0.68	1
0.99	0.98	0.96	0.96	1
0.86	0.78	0.74	0.74	1
0.97	0.94	0.91	0.92	1
1	0.99	0.98	0.99	1
0.97	0.95	0.91	0.92	1
0.22	0.17	0.14	0.15	1
0.99	0.98	0.96	0.96	1
0.99	0.99	0.96	0.97	1
1	0.99	0.99	0.99	1
0.99	0.99	0.98	0.98	1
0.96	0.93	0.88	0.89	1
0.99	0.99	0.96	0.97	1
0.81	0.65	0.52	0.55	1
0.74	0.64	0.48	0.5	1
0.95	0.92	0.86	0.87	1
1	1	0.99	0.99	1
1	0.99	0.98	0.98	1
0.88	0.81	0.69	0.7	1
0.99	0.98	0.96	0.96	1
0.98	0.96	0.92	0.93	1
0.99	0.99	0.97	0.98	1
0.77	0.65	0.53	0.57	0
0.84	0.71	0.61	0.66	0
1	0.99	0.99	0.99	1
0.97	0.94	0.91	0.92	0
0.99	0.99	0.97	0.98	1
0.98	0.97	0.94	0.95	1
1	1	0.99	0.99	1
0.99	0.99	0.97	0.97	1
1	0.99	0.98	0.99	1
0.99	0.99	0.97	0.97	1
1	1	0.99	0.99	1
1	1	0.99	1	1
1	1	1	1	1
0.99	0.98	0.96	0.97	1
0.99	0.99	0.97	0.98	1
1	0.99	0.98	0.98	1
0.98	0.96	0.91	0.92	1
0.84	0.78	0.61	0.7	1
0.91	0.87	0.84	0.84	1
0.99	0.98	0.96	0.96	1
1	1	0.99	1	1
0.88	0.83	0.68	0.76	0
0.97	0.95	0.89	0.91	1
0.99	0.98	0.95	0.96	1
0.99	0.99	0.98	0.98	1
0.99	0.99	0.97	0.97	1
0.99	0.98	0.96	0.97	1
0.72	0.67	0.63	0.65	1
0.99	0.98	0.97	0.97	1
0.89	0.82	0.76	0.77	0
0.97	0.93	0.87	0.88	1
0.98	0.97	0.95	0.95	1
1	1	0.99	0.99	1
1	1	0.99	0.99	1
0.99	0.98	0.95	0.96	1
0.85	0.78	0.7	0.71	1
0.85	0.75	0.65	0.69	1
0.99	0.99	0.97	0.97	1
0.99	0.98	0.95	0.96	1
1	0.99	0.98	0.99	1
1	1	0.99	0.99	1
0.94	0.91	0.83	0.85	1
1	0.99	0.97	0.98	1
1	1	0.99	0.99	1
0.98	0.97	0.93	0.94	1
1	1	0.99	0.99	1
0.99	0.99	0.97	0.97	1
0.93	0.9	0.85	0.86	1
0.96	0.94	0.9	0.91	1
1	1	0.99	0.99	1
0.95	0.93	0.88	0.89	1
0.85	0.77	0.68	0.69	1
0.98	0.96	0.94	0.95	1
1	0.99	0.99	0.99	1
1	1	0.99	0.99	1
0.99	0.97	0.95	0.95	1
0.15	0.13	0.1	0.11	0
1	1	1	1	1
1	1	0.99	0.99	1
0.97	0.95	0.9	0.91	1
1	1	0.99	0.99	1
0.94	0.91	0.86	0.87	1
0.94	0.89	0.82	0.83	1
1	1	0.99	0.99	1
1	0.99	0.98	0.99	1
0.21	0.16	0.13	0.14	1
1	1	0.99	0.99	1
0.87	0.81	0.75	0.76	0
0.99	0.99	0.97	0.98	1
0.97	0.93	0.86	0.87	1
0.99	0.97	0.95	0.95	1
0.98	0.96	0.93	0.93	1
0.99	0.97	0.94	0.95	1
0.99	0.99	0.97	0.97	1
0.99	0.99	0.97	0.98	1
0.15	0.11	0.09	0.1	1
0.99	0.98	0.95	0.95	1
0.99	0.99	0.97	0.98	1
0.99	0.98	0.95	0.96	1
0.99	0.98	0.96	0.96	1
0.93	0.89	0.86	0.86	1
0.99	0.99	0.97	0.97	1
0.97	0.96	0.9	0.92	1
0.97	0.95	0.91	0.92	1
1	1	0.99	0.99	1
1	1	0.99	0.99	1
0.92	0.87	0.8	0.81	1
0.99	0.99	0.97	0.98	1
0.65	0.64	0.52	0.55	1
0.98	0.97	0.95	0.95	1
0.78	0.73	0.67	0.68	0
1	1	0.99	1	1
1	1	1	1	1
0.99	0.98	0.96	0.97	1
1	0.99	0.99	0.99	1
0.86	0.8	0.74	0.75	1
0.98	0.97	0.94	0.95	1
1	0.99	0.98	0.99	1
0.95	0.92	0.89	0.89	0
0.87	0.83	0.74	0.76	1
1	1	0.99	0.99	1
0.91	0.88	0.82	0.83	1
0.99	0.98	0.97	0.98	1
0.97	0.95	0.92	0.93	1
0.74	0.61	0.48	0.52	0
0.99	0.98	0.96	0.97	1
1	0.99	0.98	0.98	1
1	1	0.99	0.99	1
1	1	1	1	1
0.99	0.98	0.95	0.96	1
1	0.99	0.99	0.99	1
1	1	0.99	0.99	1
0.96	0.94	0.89	0.9	1
0.95	0.93	0.9	0.9	1
0.94	0.9	0.84	0.85	1
0.98	0.96	0.93	0.94	1
1	1	0.99	0.99	1
1	0.99	0.99	0.99	1
1	0.99	0.99	0.99	1
1	1	0.99	0.99	1
0.99	0.99	0.98	0.98	1
1	1	0.99	0.99	1
0.98	0.97	0.94	0.95	1
0.99	0.98	0.96	0.96	1
1	0.99	0.98	0.99	1
0.97	0.96	0.92	0.93	1
0.99	0.98	0.96	0.97	1
0.99	0.98	0.96	0.97	1
0.98	0.97	0.94	0.95	1
0.94	0.91	0.85	0.86	1
1	0.99	0.99	0.99	1
0.98	0.97	0.94	0.94	1
0.78	0.71	0.55	0.61	1
0.99	0.97	0.94	0.94	1
1	1	0.99	0.99	1
0.99	0.97	0.95	0.96	1
1	0.99	0.98	0.99	1
0.99	0.98	0.96	0.96	1
0.97	0.95	0.9	0.92	1
1	1	0.99	0.99	1
1	0.99	0.98	0.99	1
1	1	0.99	0.99	1
0.98	0.96	0.92	0.93	1
0.16	0.12	0.09	0.11	0
1	1	0.99	0.99	1
0.99	0.97	0.94	0.95	1
1	1	0.99	0.99	1
1	1	0.99	0.99	1
0.93	0.89	0.86	0.87	1
0.99	0.98	0.96	0.96	1
0.98	0.96	0.91	0.91	1
0.97	0.95	0.92	0.93	1
0.99	0.99	0.97	0.98	1
0.81	0.71	0.58	0.61	1
0.99	0.99	0.97	0.98	1
0.99	0.99	0.98	0.98	1
0.99	0.97	0.94	0.95	1
0.8	0.74	0.7	0.7	1
0.23	0.19	0.15	0.17	0
1	0.99	0.99	0.99	1
1	0.99	0.98	0.98	1
0.94	0.9	0.82	0.83	1
1	1	0.99	0.99	1
0.93	0.9	0.83	0.85	1
0.2	0.17	0.13	0.15	1
0.94	0.89	0.83	0.84	1
0.95	0.9	0.77	0.83	1
0.99	0.98	0.96	0.97	1
0.98	0.97	0.94	0.95	1
1	0.99	0.98	0.99	1
0.93	0.9	0.86	0.87	1
1	1	0.99	1	1
0.98	0.96	0.94	0.95	1
0.83	0.73	0.68	0.69	1
0.98	0.95	0.9	0.91	1
0.98	0.96	0.95	0.95	1
0.96	0.94	0.91	0.91	1
0.99	0.99	0.97	0.98	1
0.99	0.98	0.96	0.97	1
0.99	0.98	0.97	0.97	1
0.99	0.98	0.96	0.96	1
0.99	0.98	0.96	0.97	1
1	1	0.99	0.99	1
1	0.99	0.98	0.98	1
0.98	0.95	0.89	0.9	1
0.99	0.98	0.95	0.96	1
1	1	0.99	0.99	1
1	0.99	0.98	0.98	1
0.92	0.86	0.74	0.78	1
0.99	0.98	0.96	0.97	1
0.83	0.72	0.59	0.64	1
0.98	0.97	0.93	0.94	1
0.92	0.88	0.82	0.83	1
0.18	0.15	0.11	0.12	0
1	1	0.99	0.99	1
0.88	0.83	0.75	0.76	1
0.99	0.99	0.96	0.97	1
0.68	0.62	0.5	0.57	1
1	1	0.99	0.99	1
0.97	0.96	0.92	0.92	1
1	1	1	1	1
0.98	0.97	0.95	0.96	1
0.96	0.94	0.91	0.91	1
0.96	0.94	0.91	0.92	1
0.94	0.9	0.85	0.86	1
1	0.99	0.98	0.99	1
0.98	0.96	0.93	0.93	1
0.85	0.8	0.69	0.73	1
0.18	0.15	0.11	0.13	0
0.89	0.84	0.78	0.79	1
1	1	0.99	0.99	1
1	0.99	0.98	0.99	1
1	1	0.99	0.99	1
0.5	0.42	0.31	0.32	0
0.99	0.99	0.96	0.97	1
0.91	0.86	0.75	0.78	1
0.99	0.98	0.94	0.95	1
0.87	0.83	0.77	0.78	0
0.99	0.98	0.96	0.97	1
1	1	0.99	0.99	1
0.93	0.89	0.85	0.86	1
0.98	0.97	0.96	0.96	1
0.99	0.99	0.97	0.97	1
0.71	0.64	0.58	0.59	1
0.98	0.96	0.9	0.91	1
0.99	0.99	0.98	0.98	1
1	1	0.99	0.99	1
0.99	0.98	0.96	0.97	1
0.98	0.97	0.94	0.95	1
0.45	0.32	0.21	0.27	0
0.99	0.98	0.95	0.96	1
1	0.99	0.99	0.99	1
0.99	0.97	0.95	0.95	1
1	0.99	0.98	0.98	1
0.96	0.94	0.9	0.91	1
0.97	0.95	0.92	0.93	1
0.98	0.96	0.92	0.93	1
0.2	0.15	0.12	0.13	1
0.93	0.9	0.85	0.86	1
0.97	0.96	0.92	0.93	1
0.99	0.99	0.97	0.98	1
1	0.99	0.99	0.99	1
0.98	0.97	0.92	0.93	1
0.94	0.91	0.85	0.86	1
0.93	0.9	0.85	0.87	1
1	0.99	0.98	0.98	1
0.85	0.76	0.67	0.68	1
0.94	0.91	0.88	0.89	1
1	0.99	0.98	0.99	1
1	1	0.99	1	1
1	0.99	0.98	0.98	1
0.83	0.79	0.74	0.76	1
0.9	0.85	0.77	0.79	1
0.99	0.97	0.95	0.96	1
0.9	0.86	0.82	0.83	1
0.99	0.98	0.96	0.96	1
0.99	0.98	0.95	0.96	1
1	1	0.99	1	1
0.94	0.9	0.86	0.87	1
0.97	0.96	0.93	0.93	1
0.98	0.97	0.93	0.94	1
0.8	0.72	0.68	0.69	1
0.97	0.94	0.89	0.9	1
0.99	0.98	0.96	0.97	1
0.82	0.69	0.57	0.62	0
0.54	0.49	0.44	0.45	1
0.99	0.97	0.95	0.95	1
0.71	0.67	0.66	0.66	1
0.98	0.97	0.93	0.94	1
0.99	0.98	0.96	0.97	1
0.1	0.08	0.06	0.07	0
0.99	0.99	0.98	0.98	1
0.98	0.97	0.96	0.96	1
0.99	0.99	0.97	0.97	1
0.97	0.95	0.9	0.91	1
0.95	0.93	0.89	0.89	1
0.95	0.92	0.87	0.88	1
0.99	0.99	0.97	0.98	1
0.14	0.11	0.09	0.1	0
0.98	0.97	0.95	0.95	1
1	0.99	0.99	0.99	1
0.99	0.99	0.98	0.98	1
1	1	0.99	0.99	1
0.99	0.99	0.97	0.98	1
0.99	0.98	0.96	0.96	1
0.98	0.98	0.96	0.96	1
1	0.99	0.98	0.99	1
0.99	0.98	0.96	0.96	1
0.98	0.96	0.95	0.95	1
0.87	0.77	0.61	0.67	1
1	1	0.99	1	1
1	0.99	0.98	0.99	1
0.97	0.95	0.89	0.91	1
0.89	0.85	0.79	0.8	1
0.98	0.96	0.92	0.93	1
0.99	0.99	0.97	0.98	1
0.99	0.99	0.97	0.98	1
0.64	0.55	0.38	0.41	0
1	1	0.99	0.99	1
1	1	1	1	1
1	0.99	0.99	0.99	1
0.99	0.98	0.95	0.96	1
0.98	0.96	0.93	0.93	1
0.98	0.97	0.95	0.96	1
0.99	0.98	0.95	0.96	1
1	1	1	1	1
0.99	0.99	0.97	0.97	1
0.91	0.84	0.74	0.76	0
0.99	0.99	0.97	0.97	1
0.79	0.74	0.66	0.67	1
1	1	0.99	0.99	1
0.97	0.94	0.9	0.9	1
0.13	0.11	0.08	0.09	0
0.99	0.98	0.95	0.96	0
0.98	0.97	0.94	0.95	1
1	0.99	0.98	0.99	1
0.99	0.98	0.95	0.96	1
0.93	0.9	0.85	0.86	1
0.89	0.85	0.82	0.83	1
0.82	0.79	0.74	0.74	1
0.99	0.98	0.95	0.96	1
1	1	0.99	0.99	1
0.23	0.2	0.16	0.18	0
0.88	0.82	0.76	0.77	0
0.99	0.98	0.95	0.96	1
0.99	0.98	0.97	0.97	1
0.95	0.92	0.84	0.86	0
0.99	0.97	0.94	0.95	1
0.99	0.99	0.98	0.98	1
0.99	0.99	0.97	0.97	1
0.79	0.66	0.42	0.5	1
1	1	0.99	0.99	1
0.99	0.98	0.96	0.96	1
0.99	0.99	0.98	0.98	1
0.86	0.82	0.74	0.75	1
0.47	0.32	0.22	0.25	0
0.94	0.91	0.88	0.89	1
1	0.99	0.98	0.98	1
1	0.99	0.99	0.99	1
0.99	0.98	0.96	0.96	1
0.87	0.81	0.71	0.72	1
1	1	0.99	1	1
0.97	0.95	0.9	0.91	1
0.84	0.8	0.77	0.78	1
0.96	0.93	0.9	0.91	0
0.97	0.95	0.89	0.9	1
0.69	0.5	0.33	0.38	0
0.99	0.99	0.97	0.98	1
0.99	0.99	0.97	0.97	1
0.46	0.38	0.32	0.35	0
0.97	0.95	0.91	0.92	1
0.98	0.96	0.93	0.94	1
0.9	0.86	0.83	0.83	1
0.69	0.62	0.39	0.42	0
0.94	0.89	0.78	0.83	0
0.97	0.95	0.93	0.93	1
0.99	0.98	0.95	0.96	1
0.96	0.93	0.89	0.9	1
0.46	0.37	0.31	0.32	1
0.98	0.97	0.95	0.95	1
0.99	0.99	0.98	0.98	1
1	0.99	0.98	0.98	1
1	0.99	0.98	0.99	1
0.91	0.84	0.73	0.74	1
1	0.99	0.98	0.98	1
0.98	0.97	0.93	0.95	1
0.95	0.92	0.89	0.89	1
1	1	0.99	0.99	1
1	0.99	0.98	0.99	1
0.99	0.99	0.97	0.98	1
0.83	0.73	0.62	0.66	1
0.72	0.67	0.56	0.59	0
0.99	0.99	0.97	0.98	1
1	0.99	0.99	0.99	1
1	0.99	0.99	0.99	1
0.94	0.91	0.87	0.88	1
0.99	0.98	0.95	0.96	1
0.99	0.99	0.97	0.98	1
0.98	0.96	0.93	0.94	1
1	0.99	0.98	0.98	1
0.96	0.93	0.85	0.88	1
1	0.99	0.98	0.99	1
0.96	0.94	0.89	0.9	1
1	1	1	1	1
1	0.99	0.98	0.99	1
1	0.99	0.98	0.99	1
1	1	0.99	0.99	1
0.96	0.93	0.9	0.9	1
0.87	0.83	0.76	0.77	1
0.9	0.87	0.84	0.84	1
0.99	0.98	0.95	0.96	1
0.98	0.97	0.94	0.95	1
0.99	0.98	0.96	0.96	1
0.86	0.82	0.72	0.74	0
1	1	0.99	0.99	1
0.99	0.99	0.98	0.98	1
1	1	0.99	1	1
1	0.99	0.98	0.98	1
1	0.99	0.99	0.99	1
1	1	0.99	0.99	1
0.97	0.95	0.92	0.93	1
0.74	0.68	0.55	0.59	1
0.98	0.97	0.96	0.96	1
0.81	0.73	0.63	0.63	1
0.99	0.98	0.97	0.97	1
1	0.99	0.99	0.99	1
1	1	0.99	0.99	1
0.99	0.99	0.98	0.98	1
1	0.99	0.98	0.99	1
0.97	0.95	0.91	0.92	1
0.99	0.98	0.94	0.95	1
0.98	0.97	0.94	0.95	1
0.97	0.95	0.9	0.91	1
0.95	0.9	0.87	0.87	1
0.95	0.92	0.86	0.87	1
0.68	0.65	0.6	0.61	1
1	0.99	0.99	0.99	1
0.98	0.97	0.95	0.96	1
0.98	0.97	0.93	0.94	1
0.93	0.89	0.85	0.85	1
0.99	0.99	0.98	0.98	1
0.98	0.97	0.95	0.95	1
0.89	0.86	0.79	0.8	1
0.83	0.76	0.71	0.72	1
0.41	0.3	0.24	0.26	0
1	1	0.99	0.99	1
0.82	0.76	0.69	0.71	1
0.98	0.96	0.94	0.95	1
0.95	0.92	0.89	0.9	0
0.84	0.75	0.62	0.64	1
0.99	0.98	0.95	0.96	1
0.64	0.56	0.5	0.52	0
0.91	0.83	0.72	0.74	1
0.99	0.99	0.97	0.98	1
0.99	0.98	0.96	0.97	1
0.97	0.94	0.89	0.9	0
0.98	0.97	0.94	0.95	1
0.95	0.92	0.86	0.87	1
0.99	0.98	0.97	0.97	1
0.85	0.81	0.72	0.74	0
0.67	0.64	0.47	0.54	1
0.94	0.9	0.86	0.87	1
0.99	0.99	0.97	0.98	1
0.14	0.11	0.08	0.09	0
0.99	0.98	0.97	0.97	1
1	1	0.99	0.99	1
0.99	0.99	0.97	0.97	1
0.99	0.98	0.96	0.97	1
1	1	0.99	0.99	1
1	0.99	0.99	0.99	1
0.92	0.87	0.81	0.83	1
1	0.99	0.98	0.98	1
0.99	0.98	0.97	0.97	1
0.99	0.98	0.95	0.96	1
0.92	0.88	0.85	0.86	1
0.96	0.94	0.9	0.91	1
0.75	0.65	0.55	0.57	1
0.99	0.98	0.95	0.96	1
0.99	0.97	0.92	0.94	1
0.98	0.97	0.95	0.96	1
0.99	0.98	0.96	0.97	1
0.49	0.39	0.31	0.32	0
0.96	0.93	0.85	0.88	0
0.41	0.25	0.13	0.14	0
0.98	0.96	0.93	0.93	1
1	1	0.99	0.99	1
0.98	0.96	0.93	0.94	1
0.83	0.79	0.71	0.72	1
1	1	0.99	0.99	1
0.93	0.9	0.85	0.86	1
0.99	0.98	0.96	0.97	1
1	0.99	0.99	0.99	1
0.98	0.97	0.93	0.94	1
0.96	0.93	0.86	0.89	1
1	1	0.99	1	1
0.99	0.97	0.94	0.95	1
1	0.99	0.98	0.99	1
0.95	0.89	0.81	0.85	1
0.99	0.98	0.97	0.97	0
1	0.99	0.98	0.99	1
0.97	0.94	0.9	0.9	0
0.94	0.91	0.88	0.89	1
0.94	0.89	0.82	0.84	1
1	1	0.99	0.99	1
1	0.99	0.99	0.99	1
0.79	0.7	0.62	0.62	1
0.98	0.97	0.95	0.95	1
0.98	0.97	0.95	0.95	1
0.99	0.99	0.97	0.98	1
0.99	0.98	0.96	0.97	1
1	1	0.99	1	1
0.94	0.89	0.78	0.82	1
1	1	1	1	1
0.79	0.7	0.66	0.66	1
0.99	0.98	0.96	0.96	1
0.99	0.99	0.97	0.98	1
0.66	0.6	0.52	0.54	1
0.91	0.85	0.8	0.81	1
1	1	0.99	0.99	1
0.99	0.98	0.94	0.95	1
0.99	0.99	0.97	0.98	1
0.82	0.69	0.59	0.63	1
0.99	0.99	0.97	0.97	1
0.96	0.92	0.83	0.84	1
0.99	0.98	0.97	0.97	1
1	0.99	0.99	0.99	1
0.96	0.93	0.87	0.88	1
1	0.99	0.97	0.98	1
0.99	0.99	0.97	0.98	1
0.99	0.99	0.97	0.98	1
1	0.99	0.98	0.99	1
1	0.99	0.98	0.98	1
0.93	0.9	0.86	0.86	1
1	0.99	0.98	0.98	1
0.98	0.97	0.95	0.96	1
0.99	0.98	0.96	0.96	1
0.58	0.52	0.37	0.46	0
0.99	0.99	0.97	0.97	1
0.88	0.8	0.75	0.75	1
0.28	0.23	0.18	0.2	0
1	0.99	0.98	0.99	1
1	0.99	0.97	0.98	1
0.92	0.86	0.81	0.82	1
0.03	0.03	0.02	0.02	0
0.88	0.81	0.73	0.75	1
0.94	0.9	0.84	0.85	1
0.98	0.97	0.94	0.94	1
1	1	0.99	0.99	1
1	1	1	1	1
0.97	0.96	0.92	0.93	1
0.99	0.98	0.95	0.96	1
0.98	0.97	0.95	0.96	1
0.99	0.98	0.96	0.97	1
0.9	0.86	0.84	0.84	0
0.96	0.95	0.92	0.93	0
0.97	0.94	0.87	0.89	1
0.99	0.99	0.97	0.97	1
0.99	0.98	0.96	0.96	1
0.97	0.93	0.85	0.86	1
0.97	0.93	0.86	0.88	1
0.95	0.92	0.88	0.88	1
0.58	0.51	0.41	0.43	1
0.9	0.85	0.78	0.79	1
0.98	0.96	0.93	0.93	1
0.96	0.94	0.89	0.89	1
0.98	0.97	0.95	0.96	1
0.98	0.97	0.95	0.95	1
0.96	0.93	0.88	0.89	1
0.95	0.93	0.88	0.89	1
0.98	0.96	0.93	0.94	1
0.47	0.38	0.28	0.31	0
0.92	0.89	0.85	0.85	1
0.99	0.99	0.98	0.98	1
0.98	0.97	0.93	0.94	1
0.93	0.89	0.82	0.84	1
1	0.99	0.98	0.98	1
0.62	0.51	0.4	0.41	1
0.99	0.99	0.98	0.98	1
0.83	0.8	0.76	0.77	0
0.46	0.33	0.19	0.23	0
1	0.99	0.98	0.98	1
0.94	0.92	0.86	0.88	1
0.79	0.71	0.55	0.56	1
1	1	0.99	0.99	1
1	0.99	0.98	0.99	1
0.77	0.71	0.58	0.64	1
0.98	0.96	0.92	0.93	1
0.86	0.82	0.74	0.75	1
0.52	0.45	0.34	0.38	1
1	0.99	0.99	0.99	1
0.23	0.17	0.13	0.15	1
0.98	0.97	0.94	0.95	1
0.98	0.96	0.92	0.93	1
0.38	0.26	0.15	0.17	0
0.91	0.87	0.83	0.84	1
0.98	0.95	0.91	0.92	1
0.66	0.6	0.47	0.51	1
1	1	1	1	1
1	1	0.99	0.99	1
0.99	0.97	0.94	0.95	1
0.99	0.98	0.96	0.96	1
0.99	0.99	0.97	0.98	1
0.99	0.98	0.95	0.96	1
0.96	0.93	0.88	0.89	1
0.99	0.98	0.95	0.96	1
0.98	0.97	0.94	0.95	1
0.99	0.97	0.95	0.95	1
0.99	0.99	0.97	0.97	1
0.86	0.82	0.74	0.78	1
0.77	0.68	0.56	0.58	1
0.98	0.97	0.94	0.94	0
1	1	0.99	0.99	1
0.8	0.76	0.66	0.66	1
0.85	0.79	0.74	0.75	1
0.22	0.19	0.17	0.17	0
0.99	0.98	0.97	0.97	1
0.99	0.99	0.98	0.98	1
0.99	0.99	0.97	0.98	1
1	1	0.99	0.99	1
0.99	0.98	0.95	0.95	1
0.99	0.97	0.93	0.95	1
0.96	0.93	0.87	0.88	1
0.98	0.97	0.94	0.94	1
0.99	0.98	0.95	0.96	0
1	0.99	0.98	0.98	1
0.98	0.97	0.93	0.94	1
1	1	0.99	0.99	1
0.88	0.82	0.71	0.72	1
0.96	0.94	0.91	0.92	1
0.99	0.98	0.96	0.97	1
1	0.99	0.98	0.98	1
0.72	0.66	0.6	0.61	0
0.97	0.96	0.93	0.94	1
0.92	0.86	0.81	0.82	1
0.99	0.99	0.97	0.98	1
1	1	0.99	0.99	1
0.99	0.98	0.95	0.96	1
0.63	0.48	0.35	0.38	0
0.64	0.61	0.49	0.51	0
0.96	0.93	0.91	0.91	1
1	1	1	1	1
0.88	0.82	0.72	0.74	1
0.97	0.95	0.91	0.92	1
0.99	0.99	0.98	0.98	1
1	0.99	0.99	0.99	1
0.97	0.96	0.94	0.95	1
0.98	0.96	0.94	0.95	1
0.68	0.6	0.46	0.51	1
1	0.99	0.98	0.98	1
0.99	0.98	0.96	0.97	1
0.99	0.97	0.94	0.95	1
1	0.99	0.99	0.99	1
0.99	0.98	0.95	0.95	1
0.99	0.99	0.97	0.98	1
0.19	0.14	0.11	0.12	0
0.78	0.72	0.66	0.67	1
0.99	0.97	0.95	0.95	1
0.83	0.75	0.71	0.72	0
0.97	0.95	0.91	0.92	1
0.97	0.95	0.93	0.93	1
0.78	0.71	0.62	0.63	0
0.16	0.12	0.09	0.1	0
0.69	0.65	0.52	0.56	0
1	0.99	0.98	0.98	1
0.99	0.99	0.97	0.97	1
0.98	0.97	0.94	0.95	1
1	1	0.99	0.99	1
0.06	0.05	0.04	0.04	0
0.21	0.17	0.13	0.15	1
0.97	0.95	0.89	0.9	1
0.23	0.2	0.13	0.17	0
0.99	0.98	0.97	0.97	1
0.65	0.58	0.42	0.49	1
0.87	0.83	0.77	0.78	0
0.97	0.94	0.89	0.9	1
0.47	0.25	0.2	0.22	0
0.87	0.79	0.7	0.72	0
0.98	0.95	0.9	0.91	1
0.95	0.89	0.79	0.82	1
0.94	0.89	0.84	0.85	1
1	0.99	0.99	0.99	1
1	1	0.99	0.99	1
0.98	0.97	0.96	0.96	1
0.97	0.95	0.9	0.91	1
0.98	0.97	0.94	0.95	1
1	1	0.99	0.99	1
0.99	0.98	0.95	0.96	1
0.72	0.62	0.52	0.54	1
1	1	1	1	1
0.7	0.66	0.59	0.61	1
1	0.99	0.99	0.99	1
0.99	0.99	0.97	0.98	1
1	0.99	0.99	0.99	1
0.99	0.99	0.98	0.98	1
0.95	0.92	0.86	0.87	1
1	0.99	0.98	0.99	1
0.93	0.89	0.83	0.83	1
0.94	0.89	0.79	0.82	1
0.98	0.97	0.94	0.95	1
0.8	0.73	0.69	0.7	1
0.99	0.98	0.95	0.96	1
0.99	0.99	0.97	0.98	1
0.99	0.99	0.97	0.97	1
0.91	0.88	0.84	0.85	1
0.06	0.05	0.04	0.04	0
0.08	0.07	0.05	0.06	1
0.99	0.98	0.96	0.96	1
0.99	0.99	0.98	0.98	1
0.99	0.98	0.95	0.96	1
0.9	0.85	0.82	0.82	1
0.96	0.94	0.92	0.92	1
0.05	0.05	0.05	0.05	0
1	1	0.99	1	1
0.99	0.99	0.97	0.98	1
0.91	0.87	0.7	0.75	1
0.99	0.98	0.97	0.97	1
0.42	0.32	0.25	0.27	1
1	0.99	0.98	0.99	1
0.89	0.88	0.84	0.84	0
1	1	0.99	0.99	1
0.99	0.97	0.96	0.96	1
0.99	0.99	0.98	0.98	1
1	1	0.99	0.99	1
0.22	0.17	0.13	0.15	0
0.89	0.85	0.78	0.8	1
0.87	0.83	0.79	0.8	1
0.83	0.8	0.77	0.78	0
0.79	0.71	0.62	0.65	1
0.99	0.98	0.95	0.95	0
0.99	0.99	0.97	0.98	1
0.9	0.86	0.77	0.79	1
1	0.99	0.98	0.98	1
1	0.99	0.98	0.99	1
1	0.99	0.98	0.99	1
0.64	0.52	0.43	0.44	1
0.99	0.99	0.97	0.98	1
1	0.99	0.98	0.98	1
0.7	0.64	0.55	0.58	1
0.86	0.81	0.77	0.77	1
0.98	0.97	0.94	0.95	1
0.95	0.92	0.85	0.86	0
0.95	0.92	0.86	0.87	1
0.86	0.81	0.75	0.77	1
0.88	0.81	0.77	0.77	0
0.99	0.98	0.96	0.97	1
0.97	0.95	0.93	0.93	1
0.98	0.97	0.95	0.95	1
1	0.99	0.99	0.99	1
0.99	0.99	0.97	0.98	1
0.95	0.93	0.9	0.91	1
0.69	0.62	0.49	0.53	1
1	0.99	0.98	0.99	1
0.97	0.95	0.91	0.92	1
0.97	0.94	0.89	0.9	1
1	1	0.99	0.99	1
1	1	0.99	0.99	1
1	0.99	0.99	0.99	1
1	0.99	0.99	0.99	1
1	1	0.99	0.99	1
0.99	0.98	0.96	0.96	1
1	0.99	0.99	0.99	1
1	0.99	0.98	0.99	1
0.5	0.38	0.24	0.28	0
0.96	0.93	0.87	0.88	0
0.74	0.68	0.6	0.61	0
1	1	1	1	1
0.99	0.99	0.98	0.98	1
0.99	0.99	0.98	0.98	1
1	1	0.99	0.99	1
0.83	0.79	0.73	0.75	1
0.31	0.23	0.16	0.19	0
0.98	0.96	0.93	0.94	1
0.99	0.99	0.97	0.97	1
0.96	0.93	0.88	0.9	1
0.9	0.86	0.82	0.83	1
0.99	0.99	0.97	0.98	1
0.98	0.97	0.95	0.95	1
0.98	0.96	0.92	0.93	1
0.99	0.97	0.96	0.96	1
0.99	0.97	0.94	0.95	1
0.13	0.11	0.09	0.1	0
1	1	0.99	0.99	1
0.99	0.97	0.94	0.95	1
0.99	0.99	0.98	0.98	1
0.98	0.97	0.93	0.94	1
0.98	0.96	0.92	0.93	1
1	0.99	0.98	0.98	1
0.87	0.82	0.68	0.76	1
0.99	0.98	0.95	0.96	1
0.99	0.98	0.97	0.97	1
0.94	0.9	0.81	0.83	1
0.6	0.49	0.39	0.43	0
0.97	0.94	0.88	0.9	1
0.98	0.96	0.93	0.93	1
0.1	0.06	0.04	0.05	0
0.93	0.9	0.87	0.88	0
0.99	0.98	0.97	0.97	1
0.85	0.79	0.68	0.69	0
0.99	0.98	0.97	0.97	1
1	0.99	0.99	0.99	1
0.98	0.97	0.94	0.95	1
0.99	0.99	0.97	0.98	1
0.98	0.95	0.89	0.91	1
0.99	0.98	0.97	0.97	1
0.99	0.98	0.97	0.97	1
1	1	0.99	0.99	1
0.37	0.29	0.26	0.27	0
1	1	0.99	1	1
1	1	0.99	0.99	1
0.98	0.97	0.93	0.95	1
0.99	0.98	0.96	0.96	1
0.16	0.12	0.09	0.11	0
0.99	0.98	0.96	0.97	1
1	0.99	0.98	0.99	1
0.93	0.9	0.88	0.88	1
0.8	0.67	0.55	0.58	0
0.95	0.93	0.89	0.89	1
1	0.99	0.98	0.99	1
0.87	0.82	0.69	0.73	1
0.88	0.82	0.66	0.73	1
0.99	0.99	0.97	0.98	1
0.79	0.71	0.68	0.68	1
0.99	0.99	0.97	0.97	1
0.98	0.96	0.93	0.94	1
0.94	0.91	0.88	0.89	0
0.99	0.99	0.98	0.98	1
0.98	0.96	0.92	0.93	1
1	0.99	0.99	0.99	1
1	0.99	0.98	0.98	1
0.97	0.95	0.92	0.93	0
0.93	0.91	0.88	0.88	1
0.85	0.81	0.76	0.77	1
0.99	0.97	0.94	0.95	1
1	0.99	0.98	0.99	1
0.99	0.99	0.97	0.98	1
0.46	0.22	0.15	0.17	0
0.97	0.96	0.9	0.92	1
1	1	0.99	0.99	1
1	1	0.99	0.99	1
0.99	0.99	0.97	0.97	1
0.99	0.98	0.97	0.97	1
0.99	0.98	0.95	0.96	1
0.98	0.97	0.92	0.94	0
1	1	1	1	1
0.98	0.96	0.91	0.93	1
1	0.99	0.98	0.99	1
0.99	0.98	0.96	0.96	1
1	0.99	0.98	0.99	1
0.95	0.92	0.89	0.89	1
1	1	0.99	0.99	1
0.98	0.95	0.9	0.91	0
1	0.99	0.97	0.98	1
0.13	0.11	0.08	0.09	0
0.99	0.99	0.97	0.98	1
0.99	0.98	0.96	0.97	1
0.99	0.98	0.97	0.97	1
1	0.99	0.99	0.99	1
1	0.99	0.99	0.99	1
0.99	0.99	0.97	0.97	1
0.95	0.92	0.87	0.88	1
0.98	0.97	0.94	0.95	1
0.96	0.94	0.89	0.9	1
0.99	0.99	0.98	0.98	1
0.98	0.96	0.94	0.95	0
0.95	0.92	0.84	0.86	1
0.99	0.99	0.97	0.98	1
1	0.99	0.98	0.98	1
1	0.99	0.98	0.99	1
0.52	0.38	0.22	0.24	0
0.94	0.91	0.87	0.88	0
0.93	0.89	0.83	0.84	1
0.96	0.93	0.89	0.9	0
0.99	0.99	0.97	0.98	1
0.99	0.98	0.96	0.96	1
0.92	0.88	0.82	0.83	1
0.99	0.97	0.95	0.95	1
1	0.99	0.99	0.99	1
0.99	0.98	0.95	0.95	1
1	0.99	0.98	0.98	1
0.97	0.95	0.91	0.92	1
0.97	0.95	0.91	0.91	1
0.56	0.49	0.39	0.42	1
0.98	0.97	0.94	0.94	1
1	0.99	0.99	0.99	1
0.44	0.24	0.18	0.19	0
0.99	0.98	0.97	0.97	1
0.97	0.95	0.9	0.92	0
0.99	0.99	0.97	0.97	1
0.99	0.99	0.98	0.98	1
0.5	0.35	0.25	0.28	0
1	0.99	0.98	0.99	1
0.99	0.98	0.95	0.97	1
0.97	0.95	0.9	0.91	1
1	0.99	0.98	0.99	1
0.99	0.99	0.97	0.98	1
1	1	0.99	0.99	1
0.97	0.94	0.92	0.92	1
0.99	0.99	0.97	0.97	1
1	0.99	0.99	0.99	1
0.99	0.99	0.97	0.98	1
1	0.99	0.98	0.98	1
1	0.99	0.98	0.98	1
0.12	0.09	0.07	0.08	0
0.89	0.84	0.76	0.78	1
0.04	0.03	0.03	0.03	0
0.87	0.81	0.77	0.78	1
1	1	1	1	1
0.98	0.96	0.93	0.94	1
0.98	0.96	0.94	0.94	1
0.17	0.13	0.09	0.1	1
0.69	0.65	0.59	0.61	0
1	1	0.99	0.99	1
0.99	0.98	0.96	0.97	1
1	0.99	0.98	0.99	1
0.9	0.87	0.84	0.85	1
0.98	0.97	0.93	0.94	1
0.96	0.94	0.91	0.92	1
0.98	0.96	0.93	0.94	1
1	1	0.99	0.99	1
1	1	0.99	0.99	1
1	1	0.99	0.99	1
0.97	0.95	0.91	0.92	1
0.99	0.99	0.97	0.97	1
0.93	0.88	0.84	0.84	1
0.69	0.59	0.49	0.51	1
0.95	0.92	0.85	0.86	1
0.99	0.99	0.98	0.98	1
0.94	0.89	0.85	0.86	1
1	0.99	0.98	0.99	1
1	1	0.99	0.99	1
0.8	0.74	0.64	0.66	1
0.99	0.99	0.97	0.97	1
0.88	0.84	0.75	0.76	1
1	0.99	0.98	0.98	1
0.85	0.8	0.72	0.74	1
1	0.99	0.98	0.98	1
1	0.99	0.98	0.99	1
0.99	0.98	0.96	0.96	0
0.92	0.87	0.84	0.85	1
0.93	0.88	0.84	0.84	1
0.89	0.81	0.71	0.73	0
0.99	0.99	0.98	0.98	1
0.99	0.98	0.95	0.96	1
0.9	0.88	0.82	0.83	1
1	0.99	0.98	0.99	1
0.95	0.93	0.89	0.9	1
0.81	0.72	0.62	0.66	1
0.94	0.91	0.87	0.88	1
0.86	0.81	0.78	0.79	0
0.99	0.99	0.98	0.98	1
1	1	0.99	0.99	1
0.99	0.98	0.95	0.96	1
0.95	0.91	0.86	0.87	1
0.98	0.97	0.93	0.94	1
0.99	0.99	0.97	0.98	1
1	0.99	0.98	0.98	1
0.95	0.93	0.89	0.89	1
0.97	0.95	0.9	0.92	1
0.97	0.95	0.92	0.92	1
0.95	0.92	0.88	0.89	0
0.99	0.99	0.98	0.98	1
0.98	0.97	0.96	0.96	1
0.99	0.99	0.97	0.97	0
0.91	0.84	0.73	0.76	1
0.94	0.9	0.85	0.86	1
0.77	0.67	0.6	0.61	1
1	0.99	0.99	0.99	1
0.72	0.67	0.61	0.61	1
0.98	0.96	0.93	0.94	1
0.99	0.98	0.95	0.96	1
1	1	0.99	0.99	1
0.98	0.97	0.95	0.96	1
1	1	0.99	0.99	1
0.89	0.83	0.77	0.78	1
0.94	0.91	0.88	0.89	1
0.69	0.63	0.54	0.6	0
0.99	0.99	0.97	0.97	1
0.94	0.89	0.79	0.81	1
0.95	0.9	0.83	0.85	1
0.99	0.99	0.97	0.98	1
1	1	0.99	1	1
0.99	0.99	0.97	0.97	1
0.98	0.97	0.94	0.95	1
1	0.99	0.99	0.99	1
0.88	0.84	0.8	0.81	1
0.99	0.98	0.96	0.97	1
1	0.99	0.99	0.99	1
1	1	0.99	0.99	1
0.98	0.96	0.91	0.92	1
0.98	0.97	0.94	0.95	1
0.63	0.51	0.35	0.4	1
0.87	0.81	0.74	0.75	1
0.36	0.29	0.24	0.26	0
0.99	0.98	0.97	0.97	1
1	1	0.99	0.99	1
0.99	0.99	0.98	0.98	1
1	0.99	0.98	0.98	1
1	1	0.99	1	1
1	0.99	0.99	0.99	1
0.99	0.98	0.96	0.96	1
1	1	0.99	0.99	1
0.25	0.2	0.16	0.17	0
0.99	0.99	0.97	0.98	1
0.99	0.99	0.97	0.98	1
0.9	0.86	0.82	0.83	1
0.99	0.98	0.96	0.97	1
0.98	0.96	0.92	0.93	1
1	0.99	0.98	0.99	1
0.94	0.89	0.82	0.83	1
1	0.99	0.98	0.98	1
0.99	0.98	0.96	0.96	1
0.78	0.7	0.58	0.62	1
0.99	0.99	0.98	0.98	1
0.56	0.43	0.33	0.36	1
0.79	0.72	0.68	0.69	0
0.99	0.99	0.97	0.98	1
0.99	0.98	0.95	0.96	1
1	1	0.99	0.99	1
0.99	0.98	0.96	0.97	1
1	1	0.99	0.99	1
0.97	0.95	0.89	0.91	1
1	1	0.99	0.99	1
1	0.99	0.98	0.98	1
0.43	0.31	0.16	0.18	0
0.95	0.93	0.9	0.9	0
1	0.99	0.99	0.99	1
1	0.99	0.99	0.99	1
0.99	0.99	0.98	0.98	1
0.06	0.05	0.04	0.04	0
0.99	0.98	0.95	0.96	1
0.95	0.93	0.84	0.86	1
0.84	0.76	0.72	0.73	1
0.98	0.96	0.93	0.94	1
0.96	0.92	0.83	0.85	1
0.95	0.92	0.86	0.87	1
0.93	0.89	0.79	0.82	0
0.26	0.17	0.12	0.14	0
0.98	0.97	0.94	0.95	1
1	0.99	0.98	0.98	1
0.78	0.69	0.47	0.54	1
1	0.99	0.98	0.98	1
0.98	0.96	0.92	0.93	1
0.98	0.97	0.95	0.96	1
1	0.99	0.98	0.99	1
1	1	1	1	1
0.99	0.99	0.97	0.98	1
1	0.99	0.98	0.98	1
0.99	0.97	0.95	0.96	1
0.34	0.22	0.13	0.15	0
0.89	0.85	0.76	0.8	1
1	1	0.99	0.99	1
1	0.99	0.98	0.99	1
0.76	0.71	0.67	0.67	1
0.13	0.11	0.09	0.1	0
0.42	0.27	0.18	0.2	1
0.98	0.97	0.94	0.95	1
0.97	0.95	0.9	0.91	1
1	0.99	0.98	0.98	1
0.99	0.99	0.97	0.98	1
0.99	0.99	0.97	0.98	1
0.99	0.97	0.94	0.95	1
1	1	0.99	0.99	1
0.49	0.34	0.24	0.27	0
0.57	0.48	0.33	0.37	0
0.98	0.95	0.9	0.91	1
0.95	0.94	0.91	0.92	1
0.9	0.86	0.77	0.78	1
0.97	0.96	0.92	0.92	1
0.98	0.97	0.96	0.96	1
0.99	0.99	0.98	0.98	1
0.99	0.98	0.96	0.97	1
0.86	0.81	0.74	0.76	1
0.99	0.99	0.97	0.98	1
0.56	0.47	0.33	0.36	0
0.91	0.88	0.78	0.81	1
0.93	0.89	0.82	0.83	0
0.99	0.98	0.97	0.97	1
0.75	0.66	0.51	0.56	0
0.26	0.15	0.12	0.13	0
0.99	0.99	0.98	0.98	1
0.58	0.53	0.46	0.5	0
0.99	0.98	0.96	0.97	1
0.99	0.98	0.96	0.97	1
0.62	0.51	0.39	0.41	1
1	0.99	0.99	0.99	1
0.98	0.97	0.92	0.93	1
1	1	0.99	0.99	1
0.99	0.99	0.97	0.97	1
0.7	0.68	0.55	0.58	1
0.99	0.99	0.98	0.98	1
0.97	0.95	0.91	0.92	0
0.92	0.86	0.71	0.76	1
1	0.99	0.98	0.99	1
0.98	0.97	0.94	0.95	1
0.97	0.95	0.9	0.91	1
1	1	0.99	1	1
0.99	0.98	0.95	0.96	1
0.99	0.99	0.97	0.98	1
0.99	0.99	0.98	0.98	1
0.98	0.96	0.93	0.94	1
0.68	0.63	0.52	0.55	1
0.97	0.94	0.89	0.9	1
0.78	0.68	0.51	0.58	1
0.97	0.95	0.92	0.92	1
1	1	1	1	1
0.82	0.77	0.7	0.71	0
0.99	0.98	0.95	0.96	1
0.98	0.96	0.93	0.94	1
0.97	0.95	0.92	0.93	1
1	1	0.99	0.99	1
0.99	0.98	0.95	0.96	1
0.8	0.72	0.65	0.66	0
0.12	0.09	0.07	0.08	0
0.99	0.98	0.97	0.97	1
0.92	0.86	0.77	0.78	0
0.99	0.99	0.98	0.98	1
0.64	0.56	0.44	0.43	0
0.95	0.92	0.89	0.89	1
0.68	0.6	0.49	0.51	0
0.97	0.94	0.89	0.9	1
0.97	0.95	0.92	0.92	1
1	1	0.99	0.99	1
0.99	0.99	0.98	0.98	1
0.97	0.94	0.87	0.88	1
0.93	0.9	0.85	0.86	1
1	1	0.99	0.99	1
0.99	0.99	0.97	0.98	1
0.91	0.87	0.83	0.84	0
0.98	0.97	0.94	0.95	1
0.85	0.81	0.77	0.78	1
1	0.99	0.98	0.98	1
0.97	0.95	0.89	0.91	1
1	1	0.99	0.99	1
0.96	0.93	0.88	0.89	1
0.96	0.93	0.9	0.91	1
0.99	0.98	0.96	0.97	1
1	0.99	0.99	0.99	1
0.07	0.05	0.04	0.04	0
1	1	0.99	1	1
0.99	0.98	0.96	0.97	1
0.23	0.17	0.14	0.15	0
1	1	0.99	0.99	1
0.7	0.63	0.49	0.54	1
0.94	0.92	0.87	0.88	1
0.88	0.83	0.75	0.76	1
1	0.99	0.98	0.99	1
0.99	0.98	0.96	0.97	1
0.97	0.95	0.91	0.92	1
0.98	0.95	0.9	0.92	1
0.97	0.95	0.91	0.92	1
0.99	0.99	0.98	0.98	1
0.99	0.98	0.95	0.96	1
0.98	0.97	0.93	0.94	1
0.96	0.93	0.88	0.89	1
0.99	0.98	0.96	0.97	1
0.77	0.7	0.66	0.67	0
0.85	0.78	0.63	0.66	1
0.99	0.99	0.97	0.98	1
0.65	0.61	0.5	0.53	1
0.98	0.96	0.94	0.94	1
0.94	0.91	0.87	0.87	1
0.9	0.86	0.8	0.81	0
0.96	0.94	0.88	0.9	1
0.99	0.98	0.96	0.96	0
1	0.99	0.98	0.99	1
1	0.99	0.99	0.99	1
0.99	0.99	0.97	0.97	1
0.85	0.81	0.77	0.78	1
0.98	0.97	0.94	0.94	1
0.72	0.65	0.53	0.58	0
0.92	0.88	0.8	0.81	0
1	0.99	0.99	0.99	1
1	0.99	0.98	0.99	1
0.99	0.97	0.95	0.95	1
0.36	0.32	0.27	0.28	0
0.15	0.13	0.1	0.11	0
0.14	0.11	0.09	0.1	0
0.99	0.98	0.97	0.97	1
0.99	0.98	0.95	0.96	1
0.99	0.99	0.97	0.97	1
1	0.99	0.99	0.99	1
0.99	0.98	0.95	0.96	1
0.98	0.97	0.95	0.96	1
1	0.99	0.98	0.99	1
0.81	0.77	0.72	0.72	1
1	1	0.99	0.99	1
0.99	0.99	0.98	0.98	1
1	1	0.99	0.99	1
0.07	0.05	0.05	0.05	1
0.39	0.31	0.25	0.27	0
0.99	0.97	0.93	0.94	1
1	1	0.99	0.99	1
0.8	0.76	0.59	0.65	0
0.99	0.98	0.96	0.97	1
1	1	0.99	0.99	1
0.99	0.99	0.98	0.98	1
0.87	0.8	0.73	0.74	1
0.99	0.99	0.98	0.98	1
1	1	0.99	0.99	1
0.64	0.59	0.53	0.55	0
0.99	0.98	0.95	0.96	1
1	1	0.99	1	1
0.99	0.98	0.97	0.97	1
0.99	0.97	0.94	0.95	1
0.52	0.37	0.25	0.28	0
0.98	0.96	0.93	0.94	1
0.77	0.7	0.62	0.64	1
1	0.99	0.98	0.99	1
0.38	0.24	0.18	0.2	0
1	0.99	0.98	0.99	1
0.96	0.93	0.88	0.89	1
1	0.99	0.98	0.99	1
0.99	0.99	0.97	0.98	1
0.98	0.96	0.94	0.95	1
1	1	0.99	0.99	1
0.99	0.99	0.98	0.98	1
1	0.99	0.98	0.98	1
0.99	0.98	0.94	0.95	1
1	1	0.99	0.99	1
0.94	0.91	0.86	0.87	1
0.99	0.98	0.96	0.96	1
0.93	0.9	0.87	0.87	1
1	1	0.99	0.99	1
1	0.99	0.98	0.99	1
0.99	0.99	0.97	0.98	1
0.99	0.99	0.97	0.97	1
0.97	0.94	0.87	0.89	1
0.91	0.87	0.74	0.76	1
1	0.99	0.98	0.99	1
0.97	0.95	0.91	0.92	1
0.91	0.87	0.83	0.84	1
0.99	0.97	0.95	0.95	1
0.16	0.11	0.08	0.09	0
0.96	0.94	0.88	0.9	1
0.99	0.98	0.95	0.96	1
0.97	0.95	0.9	0.91	1
0.72	0.68	0.63	0.66	1
0.99	0.98	0.96	0.97	1
0.98	0.97	0.95	0.96	1
0.9	0.85	0.79	0.8	0
0.98	0.97	0.95	0.96	1
0.99	0.97	0.94	0.95	1
0.99	0.99	0.97	0.98	1
0.98	0.97	0.94	0.95	1
0.99	0.99	0.97	0.98	1
0.75	0.68	0.61	0.63	1
0.98	0.96	0.92	0.93	1
0.99	0.99	0.97	0.98	1
0.97	0.95	0.92	0.92	1
1	1	0.99	0.99	1
0.99	0.98	0.96	0.96	1
0.99	0.99	0.98	0.98	1
0.99	0.98	0.96	0.97	1
0.88	0.82	0.75	0.77	1
0.99	0.99	0.97	0.97	1
0.97	0.95	0.92	0.92	1
1	1	0.99	0.99	1
0.99	0.99	0.97	0.98	1
0.67	0.6	0.47	0.46	0
1	1	0.99	0.99	1
0.99	0.98	0.95	0.96	1
0.99	0.98	0.96	0.97	1
0.89	0.84	0.79	0.8	1
0.99	0.98	0.97	0.97	1
0.99	0.99	0.97	0.97	1
0.97	0.95	0.92	0.93	1
0.98	0.97	0.95	0.95	1
0.97	0.96	0.91	0.93	1
1	1	1	1	1
0.98	0.96	0.93	0.93	1
1	1	0.99	1	1
0.98	0.96	0.93	0.94	1
1	1	1	1	1
0.99	0.99	0.97	0.98	1
1	1	0.99	0.99	1
0.97	0.95	0.9	0.91	1
1	0.99	0.99	0.99	1
0.15	0.12	0.09	0.1	0
1	1	1	1	0
0.99	0.98	0.96	0.97	1
0.96	0.93	0.88	0.88	1
0.9	0.84	0.76	0.78	1
0.9	0.85	0.76	0.78	1
0.32	0.25	0.2	0.22	0
0.97	0.95	0.93	0.94	1
0.99	0.98	0.97	0.97	1
0.33	0.25	0.19	0.21	0
1	0.99	0.99	0.99	1
0.61	0.53	0.39	0.44	1
0.99	0.99	0.98	0.98	1
0.84	0.82	0.74	0.77	1
0.72	0.6	0.44	0.47	0
0.94	0.92	0.88	0.89	1
0.99	0.99	0.98	0.98	1
0.99	0.98	0.97	0.97	1
1	1	0.99	0.99	1
0.97	0.94	0.87	0.89	1
0.98	0.96	0.92	0.93	1
0.65	0.56	0.41	0.44	1
0.39	0.35	0.3	0.32	1
0.95	0.93	0.87	0.88	1
1	0.99	0.99	0.99	1
0.99	0.97	0.92	0.94	1
0.97	0.95	0.92	0.93	1
1	1	0.99	0.99	1
0.99	0.98	0.96	0.96	1
0.99	0.99	0.97	0.98	1
0.75	0.71	0.62	0.63	0
0.94	0.91	0.86	0.87	1
0.97	0.95	0.92	0.93	1
0.79	0.74	0.63	0.66	1
0.57	0.51	0.38	0.39	1
0.98	0.96	0.92	0.93	0
0.99	0.99	0.98	0.98	1
0.87	0.85	0.8	0.81	1
0.99	0.99	0.97	0.98	1
0.99	0.98	0.96	0.96	0
1	1	1	1	1
0.98	0.97	0.94	0.94	1
0.88	0.83	0.73	0.77	0
0.86	0.79	0.7	0.71	0
1	0.99	0.98	0.98	1
0.95	0.93	0.88	0.89	1
0.99	0.99	0.98	0.98	1
1	1	0.99	0.99	1
0.72	0.66	0.59	0.61	1
0.83	0.77	0.72	0.73	1
0.99	0.98	0.96	0.97	1
0.98	0.95	0.9	0.91	1
0.43	0.37	0.33	0.34	1
0.98	0.97	0.94	0.95	1
0.98	0.96	0.93	0.94	1
1	0.99	0.99	0.99	1
0.99	0.98	0.96	0.96	1
1	0.99	0.98	0.99	1
1	0.99	0.99	0.99	1
1	1	0.99	1	1
0.47	0.37	0.28	0.31	0
0.91	0.87	0.81	0.82	1
1	1	0.99	0.99	1
0.4	0.32	0.23	0.25	0
1	0.99	0.98	0.99	1
0.94	0.91	0.87	0.88	1
1	0.99	0.98	0.99	1
0.91	0.88	0.85	0.86	0
0.98	0.97	0.95	0.96	0
0.95	0.92	0.83	0.85	1
0.99	0.98	0.95	0.96	1
0.34	0.29	0.23	0.25	0
1	1	0.99	1	1
0.93	0.87	0.77	0.8	1
1	1	0.99	0.99	1
1	0.99	0.98	0.99	0
1	1	1	1	1
0.99	0.98	0.96	0.96	1
0.99	0.98	0.97	0.97	1
0.93	0.89	0.81	0.82	1
1	0.99	0.99	0.99	1
0.98	0.97	0.94	0.94	1
0.98	0.97	0.93	0.94	1
0.99	0.99	0.98	0.98	1
0.75	0.71	0.62	0.65	0
0.99	0.98	0.97	0.97	0
0.99	0.99	0.98	0.98	1
0.68	0.63	0.59	0.61	1
0.99	0.99	0.98	0.98	1
0.88	0.81	0.71	0.72	1
0.18	0.15	0.12	0.13	0
0.91	0.88	0.79	0.82	1
1	1	0.99	0.99	1
0.97	0.95	0.9	0.91	1
0.97	0.95	0.92	0.92	1
0.98	0.97	0.95	0.95	1
0.81	0.73	0.67	0.68	1
0.83	0.75	0.71	0.72	1
0.96	0.94	0.91	0.92	1
0.99	0.98	0.97	0.97	1
0.87	0.8	0.72	0.74	1
0.99	0.99	0.98	0.98	1
1	1	0.99	0.99	1
0.97	0.94	0.9	0.91	1
0.96	0.93	0.9	0.91	1
0.99	0.98	0.96	0.97	1
0.99	0.99	0.97	0.97	1
1	0.99	0.98	0.98	1
0.45	0.3	0.21	0.23	1
0.99	0.99	0.97	0.98	1
0.99	0.99	0.97	0.98	1
0.99	0.99	0.98	0.98	1
0.99	0.98	0.96	0.97	0
0.99	0.98	0.95	0.96	1
0.97	0.96	0.91	0.93	1
1	0.99	0.99	0.99	1
0.28	0.22	0.18	0.2	0
0.98	0.96	0.92	0.93	1
0.97	0.95	0.92	0.93	1
1	0.99	0.98	0.99	1
0.82	0.74	0.67	0.68	0
0.98	0.97	0.96	0.96	1
0.54	0.36	0.2	0.22	0
0.99	0.98	0.95	0.96	1
0.37	0.23	0.13	0.13	0
0.56	0.47	0.34	0.35	0
0.98	0.97	0.96	0.96	1
0.98	0.97	0.94	0.95	1
0.96	0.94	0.9	0.91	1
0.96	0.94	0.91	0.91	1
0.98	0.97	0.94	0.95	1
0.99	0.98	0.96	0.97	1
1	0.99	0.98	0.99	1
1	0.99	0.99	0.99	1
0.83	0.81	0.7	0.72	1
0.98	0.96	0.94	0.94	1
0.88	0.85	0.82	0.82	1
0.94	0.91	0.87	0.88	1
0.37	0.29	0.22	0.23	0
0.93	0.9	0.86	0.87	1
1	1	1	1	1
1	1	1	1	1
0.98	0.97	0.94	0.95	1
0.98	0.97	0.96	0.97	1
0.99	0.99	0.97	0.98	1
1	0.99	0.98	0.98	1
0.03	0.02	0.02	0.02	0
1	1	0.99	0.99	1
0.88	0.83	0.76	0.76	0
0.98	0.97	0.93	0.95	1
0.94	0.9	0.81	0.83	1
0.89	0.84	0.81	0.81	1
0.83	0.75	0.67	0.69	1
0.97	0.96	0.91	0.92	1
0.99	0.98	0.96	0.97	1
0.97	0.95	0.91	0.91	1
0.97	0.95	0.93	0.93	1
0.98	0.97	0.95	0.96	1
0.69	0.56	0.41	0.45	0
0.99	0.98	0.96	0.97	1
1	0.99	0.98	0.99	1
0.99	0.98	0.95	0.96	1
0.92	0.87	0.79	0.81	1
0.73	0.66	0.55	0.6	0
0.99	0.97	0.95	0.95	1
0.55	0.46	0.31	0.35	1
0.98	0.96	0.94	0.94	1
1	1	1	1	1
0.98	0.97	0.94	0.94	1
0.99	0.99	0.97	0.98	1
1	1	1	1	1
1	0.99	0.98	0.99	1
0.99	0.98	0.96	0.97	1
0.48	0.38	0.25	0.27	0
0.84	0.78	0.69	0.7	1
0.87	0.79	0.63	0.72	1
0.96	0.93	0.89	0.9	0
1	1	0.99	0.99	1
0.99	0.98	0.97	0.97	1
1	1	0.99	0.99	1
0.99	0.98	0.97	0.97	1
0.99	0.98	0.96	0.96	1
0.97	0.95	0.91	0.92	1
0.88	0.82	0.73	0.75	1
0.25	0.17	0.12	0.14	0
1	0.99	0.98	0.99	1
0.97	0.96	0.92	0.93	1
0.88	0.82	0.75	0.77	1
0.98	0.97	0.94	0.94	1
0.97	0.96	0.91	0.92	1
0.8	0.74	0.69	0.7	0
0.97	0.96	0.94	0.94	1
0.99	0.98	0.96	0.96	1
0.99	0.98	0.96	0.96	1
0.99	0.99	0.97	0.98	1
0.14	0.12	0.09	0.11	0
0.22	0.16	0.13	0.14	0
0.95	0.91	0.87	0.87	1
0.97	0.94	0.91	0.92	1
0.99	0.98	0.96	0.97	1
0.91	0.87	0.84	0.85	1
1	1	0.99	0.99	1
0.99	0.99	0.98	0.98	1
0.45	0.32	0.28	0.3	0
0.97	0.95	0.91	0.92	1
1	0.99	0.99	0.99	1
0.97	0.94	0.87	0.9	1
0.97	0.94	0.89	0.9	1
0.78	0.69	0.58	0.62	1
0.89	0.86	0.84	0.85	1
1	1	0.99	1	1
0.97	0.95	0.92	0.92	1
0.9	0.86	0.77	0.79	1
0.99	0.98	0.96	0.97	1
0.98	0.95	0.92	0.92	1
0.79	0.7	0.6	0.63	0
1	0.99	0.98	0.98	1
0.96	0.93	0.88	0.89	1
0.85	0.69	0.6	0.63	1
0.97	0.95	0.92	0.93	1
1	0.99	0.98	0.98	1
1	1	0.99	0.99	1
0.94	0.9	0.86	0.86	1
0.58	0.48	0.38	0.38	0
0.86	0.78	0.69	0.72	1
1	1	0.99	0.99	1
0.55	0.47	0.35	0.4	0
1	0.99	0.98	0.98	1
1	1	0.99	0.99	1
0.99	0.98	0.97	0.97	1
0.95	0.92	0.86	0.88	1
0.87	0.83	0.8	0.81	1
1	0.99	0.98	0.99	1
0.99	0.99	0.97	0.98	1
1	1	0.99	0.99	1
0.96	0.93	0.89	0.9	1
0.66	0.53	0.45	0.48	0
0.98	0.97	0.94	0.95	1
0.98	0.97	0.95	0.96	1
0.98	0.97	0.95	0.95	1
0.98	0.97	0.95	0.96	0
0.98	0.96	0.93	0.94	1
0.99	0.98	0.96	0.96	1
0.81	0.72	0.64	0.66	0
1	1	0.99	0.99	1
1	1	0.99	0.99	1
0.7	0.63	0.58	0.61	1
0.94	0.92	0.86	0.88	1
0.97	0.95	0.9	0.92	0
0.91	0.87	0.84	0.84	1
0.98	0.96	0.94	0.95	1
0.97	0.95	0.93	0.93	1
0.98	0.96	0.91	0.92	1
0.94	0.9	0.85	0.85	0
0.96	0.94	0.89	0.91	1
0.99	0.99	0.97	0.97	1
0.62	0.54	0.38	0.45	0
0.99	0.99	0.98	0.98	1
0.99	0.99	0.97	0.97	1
1	1	0.99	0.99	1
0.9	0.84	0.8	0.8	1
0.98	0.97	0.95	0.95	1
1	1	0.99	0.99	1
0.99	0.98	0.95	0.96	1
0.99	0.99	0.97	0.98	1
0.99	0.98	0.96	0.97	1
0.97	0.95	0.9	0.91	1
0.83	0.77	0.69	0.69	1
0.98	0.96	0.92	0.93	0
0.95	0.92	0.86	0.87	1
1	1	0.99	0.99	1
0.98	0.96	0.93	0.94	1
1	1	0.99	0.99	1
0.99	0.98	0.96	0.97	1
1	1	0.99	0.99	1
0.99	0.98	0.97	0.97	1
0.98	0.97	0.94	0.95	1
0.99	0.98	0.96	0.96	1
1	0.99	0.99	0.99	1
1	1	0.99	0.99	1
0.98	0.95	0.9	0.91	1
0.99	0.98	0.96	0.97	1
0.88	0.82	0.69	0.7	0
0.97	0.95	0.91	0.92	1
0.98	0.96	0.92	0.93	1
0.98	0.96	0.92	0.93	1
1	1	1	1	1
0.98	0.96	0.9	0.92	1
1	1	0.99	0.99	1
0.99	0.98	0.95	0.96	1
0.97	0.95	0.92	0.92	1
0.99	0.98	0.96	0.97	1
1	0.99	0.98	0.99	1
1	1	0.99	0.99	1
0.72	0.66	0.56	0.58	0
0.99	0.98	0.95	0.96	1
0.84	0.78	0.67	0.69	1
0.72	0.67	0.64	0.65	1
0.54	0.41	0.37	0.37	1
0.99	0.98	0.97	0.97	1
0.98	0.97	0.93	0.94	1
0.98	0.97	0.96	0.96	1
0.99	0.98	0.96	0.96	1
1	1	1	1	1
0.89	0.82	0.76	0.76	1
0.65	0.6	0.5	0.52	0
0.99	0.98	0.96	0.96	1
0.99	0.99	0.97	0.98	1
1	0.99	0.98	0.99	1
0.99	0.98	0.96	0.96	1
1	1	0.99	0.99	1
1	1	0.99	0.99	1
0.92	0.86	0.81	0.82	1
1	0.99	0.99	0.99	1
1	1	0.99	0.99	1
0.85	0.75	0.63	0.69	1
0.6	0.45	0.27	0.3	0
0.91	0.85	0.79	0.8	1
1	1	0.99	0.99	1
0.93	0.9	0.84	0.85	1
0.94	0.89	0.83	0.84	1
0.98	0.96	0.94	0.95	1
0.81	0.77	0.62	0.66	1
1	1	0.99	0.99	1
1	1	0.99	1	1
0.99	0.99	0.98	0.98	1
0.96	0.93	0.87	0.88	0
0.92	0.87	0.78	0.8	0
1	0.99	0.98	0.99	1
1	0.99	0.99	0.99	1
0.99	0.99	0.97	0.98	1
0.86	0.79	0.74	0.75	1
0.99	0.99	0.98	0.98	1
1	1	0.99	0.99	1
0.95	0.93	0.88	0.89	0
1	0.99	0.98	0.99	1
0.37	0.26	0.2	0.22	1
1	0.99	0.98	0.99	1
0.97	0.95	0.92	0.92	1
1	1	0.99	0.99	1
0.9	0.86	0.8	0.81	1
0.99	0.98	0.96	0.97	1
0.79	0.75	0.7	0.71	1
0.83	0.76	0.72	0.73	1
0.99	0.99	0.97	0.97	1
0.84	0.77	0.72	0.73	1
0.66	0.49	0.38	0.41	1
0.96	0.92	0.87	0.88	1
1	0.99	0.99	0.99	1
0.94	0.92	0.88	0.89	1
0.41	0.35	0.26	0.29	0
0.77	0.67	0.58	0.6	0
0.99	0.99	0.97	0.98	1
0.51	0.32	0.23	0.25	1
0.99	0.98	0.94	0.95	1
0.95	0.93	0.88	0.89	1
1	0.99	0.99	0.99	1
1	0.99	0.98	0.98	0
0.99	0.98	0.95	0.96	1
0.99	0.98	0.96	0.97	1
1	1	0.99	1	1
0.63	0.47	0.37	0.4	1
0.77	0.7	0.55	0.58	0
1	0.99	0.99	0.99	1
0.99	0.98	0.96	0.97	1
0.89	0.84	0.77	0.78	0
1	0.99	0.99	0.99	1
0.99	0.99	0.97	0.97	1
1	0.99	0.98	0.99	1
0.4	0.27	0.2	0.23	1
0.37	0.35	0.31	0.32	0
0.99	0.97	0.93	0.94	1
0.99	0.97	0.96	0.96	1
0.98	0.96	0.94	0.95	1
0.99	0.98	0.96	0.97	1
0.98	0.97	0.95	0.95	1
0.99	0.98	0.96	0.97	1
0.99	0.99	0.98	0.98	1
1	0.99	0.98	0.99	1
0.99	0.98	0.96	0.96	1
0.94	0.89	0.8	0.82	1
0.95	0.93	0.9	0.91	1
0.95	0.92	0.87	0.88	1
0.84	0.78	0.7	0.71	1
0.92	0.88	0.85	0.86	1
1	1	0.99	0.99	1
0.99	0.99	0.97	0.97	1
0.99	0.98	0.96	0.97	1
0.99	0.99	0.97	0.98	0
0.97	0.96	0.91	0.92	1
0.96	0.94	0.91	0.92	1
1	0.99	0.98	0.98	1
0.99	0.98	0.97	0.97	1
1	1	0.99	1	1
1	0.99	0.99	0.99	1
0.99	0.98	0.96	0.97	1
0.94	0.91	0.86	0.87	1
0.96	0.94	0.9	0.9	1
0.88	0.84	0.81	0.81	0
0.99	0.97	0.94	0.95	1
0.97	0.95	0.91	0.92	1
0.98	0.96	0.92	0.93	1
0.98	0.96	0.94	0.94	1
1	0.99	0.98	0.98	1
0.95	0.91	0.84	0.85	1
0.98	0.96	0.9	0.92	1
0.83	0.74	0.68	0.69	1
0.97	0.96	0.94	0.95	1
0.99	0.98	0.97	0.97	0
0.99	0.99	0.98	0.98	1
0.96	0.93	0.89	0.9	1
1	1	0.99	0.99	1
0.92	0.89	0.85	0.87	1
0.98	0.96	0.93	0.94	1
0.9	0.86	0.77	0.79	1
0.79	0.73	0.63	0.64	1
0.32	0.24	0.19	0.21	0
0.8	0.74	0.69	0.7	1
0.83	0.8	0.74	0.74	1
0.99	0.98	0.96	0.97	1
1	0.99	0.99	0.99	1
0.89	0.83	0.66	0.69	1
0.78	0.71	0.54	0.55	1
1	1	0.99	0.99	1
1	1	1	1	1
1	0.99	0.98	0.98	1
0.98	0.97	0.95	0.96	1
0.99	0.98	0.95	0.96	1
0.46	0.41	0.32	0.34	1
0.87	0.8	0.73	0.74	1
0.77	0.76	0.72	0.75	1
0.95	0.92	0.89	0.9	1
0.98	0.97	0.94	0.95	1
0.93	0.89	0.83	0.84	1
0.99	0.99	0.97	0.98	1
0.9	0.85	0.74	0.77	1
0.83	0.78	0.74	0.74	1
0.92	0.87	0.8	0.81	1
1	1	0.99	0.99	1
1	0.99	0.98	0.98	1
1	0.99	0.98	0.98	1
0.96	0.94	0.91	0.91	1
0.98	0.97	0.95	0.95	1
0.64	0.6	0.45	0.47	0
1	0.99	0.99	0.99	1
0.99	0.99	0.97	0.98	1
0.99	0.98	0.97	0.97	1
0.97	0.95	0.91	0.92	1
0.99	0.98	0.96	0.97	1
1	1	0.99	1	1
0.89	0.82	0.76	0.77	1
0.99	0.99	0.98	0.98	1
0.98	0.97	0.95	0.95	1
0.99	0.98	0.95	0.96	1
0.99	0.98	0.96	0.97	1
0.82	0.8	0.7	0.72	1
0.95	0.91	0.87	0.87	1
0.99	0.98	0.97	0.97	1
1	0.99	0.99	0.99	1
0.99	0.99	0.97	0.98	1
0.85	0.82	0.75	0.77	0
0.95	0.93	0.88	0.88	1
0.99	0.99	0.97	0.97	1
0.92	0.9	0.88	0.88	1
1	0.99	0.98	0.98	1
0.99	0.99	0.97	0.98	1
0.98	0.97	0.94	0.95	1
1	1	0.99	0.99	1
0.89	0.82	0.71	0.73	1
0.98	0.97	0.94	0.95	1
0.91	0.85	0.81	0.81	1
0.98	0.96	0.93	0.94	0
0.95	0.92	0.86	0.87	1
0.99	0.99	0.98	0.98	1
0.97	0.94	0.89	0.91	1
0.95	0.93	0.9	0.91	1
0.62	0.53	0.31	0.38	1
0.99	0.98	0.96	0.97	1
0.99	0.98	0.95	0.96	1
0.99	0.97	0.95	0.95	1
0.94	0.89	0.82	0.83	1
0.99	0.98	0.95	0.96	1
0.85	0.74	0.53	0.6	0
0.98	0.97	0.93	0.94	1
1	1	0.99	1	1
0.89	0.81	0.76	0.76	1
0.96	0.94	0.89	0.9	1
0.69	0.66	0.64	0.65	1
0.9	0.85	0.77	0.78	1
0.97	0.95	0.9	0.92	1
0.99	0.98	0.96	0.97	1
0.98	0.97	0.94	0.95	1
1	0.99	0.99	0.99	1
0.88	0.82	0.79	0.8	1
0.98	0.96	0.91	0.92	1
0.97	0.94	0.9	0.91	1
0.82	0.74	0.66	0.71	1
0.98	0.97	0.95	0.95	0
0.96	0.93	0.89	0.89	1
0.99	0.99	0.97	0.98	1
1	0.99	0.99	0.99	1
0.99	0.98	0.94	0.95	1
0.99	0.99	0.97	0.98	1
1	0.99	0.98	0.98	1
0.94	0.89	0.82	0.84	1
1	1	0.99	0.99	1
0.99	0.99	0.97	0.98	1
0.97	0.95	0.93	0.94	1
0.98	0.97	0.93	0.94	1
0.9	0.87	0.78	0.8	1
0.95	0.91	0.88	0.89	1
1	1	0.99	0.99	1
0.99	0.98	0.96	0.96	1
0.99	0.99	0.97	0.98	1
0.93	0.9	0.86	0.87	1
0.8	0.73	0.68	0.7	0
1	0.99	0.98	0.99	1
1	0.99	0.99	0.99	1
0.98	0.96	0.93	0.94	1
0.99	0.99	0.97	0.98	1
0.96	0.93	0.87	0.88	1
0.99	0.99	0.97	0.98	1
0.99	0.99	0.98	0.98	1
0.99	0.97	0.95	0.95	1
1	1	1	1	1
0.99	0.99	0.97	0.98	1
0.98	0.96	0.91	0.93	1
0.99	0.98	0.94	0.95	1
1	0.99	0.98	0.99	1
1	0.99	0.98	0.99	1
0.99	0.99	0.98	0.98	1
0.97	0.96	0.94	0.94	1
0.99	0.99	0.97	0.98	1
1	1	0.99	0.99	1
1	1	0.99	0.99	1
1	1	0.99	1	1
0.85	0.77	0.72	0.72	1
1	0.99	0.98	0.99	1
1	1	1	1	1
0.87	0.84	0.81	0.81	0
0.98	0.96	0.92	0.93	1
0.99	0.99	0.98	0.98	1
0.93	0.88	0.82	0.83	1
0.97	0.95	0.9	0.91	1
0.98	0.97	0.95	0.95	0
0.21	0.17	0.13	0.15	0
1	0.99	0.98	0.99	1
0.6	0.42	0.3	0.32	0
1	0.99	0.98	0.99	1
1	1	1	1	1
1	1	0.99	0.99	1
0.97	0.95	0.9	0.91	1
0.58	0.5	0.35	0.39	0
1	1	0.99	0.99	1
0.94	0.91	0.84	0.85	1
1	1	0.99	1	1
0.94	0.9	0.86	0.87	1
0.89	0.86	0.79	0.81	1
0.95	0.92	0.89	0.9	0
0.99	0.98	0.95	0.96	1
0.35	0.29	0.2	0.22	0
0.99	0.99	0.97	0.98	1
1	1	0.99	0.99	1
0.5	0.42	0.31	0.35	0
0.99	0.97	0.95	0.95	1
0.96	0.93	0.9	0.9	1
0.96	0.93	0.89	0.9	1
0.99	0.99	0.97	0.98	1
0.99	0.99	0.98	0.98	1
0.99	0.99	0.98	0.98	1
0.08	0.05	0.04	0.04	0
0.98	0.97	0.94	0.95	1
0.99	0.97	0.93	0.94	1
0.81	0.74	0.68	0.69	1
1	0.99	0.99	0.99	1
0.91	0.86	0.81	0.82	1
0.98	0.96	0.93	0.94	1
1	1	0.99	0.99	1
0.97	0.95	0.93	0.93	1
0.99	0.98	0.95	0.96	1
0.97	0.96	0.94	0.94	1
1	0.99	0.98	0.99	1
1	0.99	0.98	0.98	1
0.99	0.99	0.97	0.98	1
0.99	0.98	0.96	0.96	1
0.97	0.95	0.91	0.91	1
0.88	0.81	0.72	0.73	0
1	0.99	0.99	0.99	1
1	1	1	1	1
0.99	0.98	0.95	0.96	1
1	0.99	0.99	0.99	1
1	0.99	0.99	0.99	1
0.99	0.99	0.97	0.97	1
0.97	0.95	0.92	0.93	1
0.15	0.13	0.1	0.11	0
0.62	0.54	0.43	0.47	0
0.99	0.99	0.97	0.98	1
0.96	0.94	0.89	0.89	0
0.95	0.91	0.84	0.86	1
1	0.99	0.98	0.98	1
0.99	0.99	0.97	0.98	1
1	1	0.99	0.99	1
0.99	0.97	0.95	0.96	1
0.99	0.99	0.98	0.98	1
1	0.99	0.98	0.98	1
1	1	0.99	1	1
0.88	0.81	0.74	0.76	1
1	1	0.99	1	1
0.99	0.99	0.98	0.98	1
1	1	0.99	0.99	1
0.93	0.85	0.74	0.78	0
0.98	0.97	0.94	0.95	1
0.99	0.97	0.94	0.95	1
0.95	0.92	0.88	0.89	1
1	0.99	0.98	0.98	1
0.99	0.98	0.95	0.96	1
0.99	0.99	0.97	0.98	1
0.97	0.93	0.84	0.87	1
1	0.99	0.99	0.99	1
0.99	0.99	0.97	0.98	1
0.81	0.76	0.66	0.68	1
1	1	0.99	0.99	1
0.99	0.98	0.97	0.97	1
0.99	0.98	0.95	0.96	1
0.99	0.99	0.98	0.98	1
1	1	0.99	0.99	1
1	0.99	0.99	0.99	1
0.96	0.94	0.9	0.91	1
0.96	0.94	0.88	0.9	1
1	0.99	0.99	0.99	1
0.95	0.92	0.89	0.89	1
0.95	0.93	0.87	0.88	1
0.99	0.99	0.97	0.97	1
0.95	0.92	0.85	0.87	0
0.15	0.11	0.09	0.1	0
0.99	0.99	0.97	0.98	1
0.94	0.9	0.86	0.87	1
0.98	0.96	0.92	0.92	1
1	0.99	0.99	0.99	1
0.06	0.05	0.04	0.05	0
0.98	0.97	0.94	0.95	1
0.99	0.98	0.96	0.97	1
1	1	0.99	0.99	1
0.99	0.99	0.97	0.97	1
0.99	0.98	0.96	0.97	1
1	1	0.99	0.99	1
0.99	0.99	0.97	0.98	1
1	1	0.99	0.99	1
0.28	0.22	0.17	0.19	0
1	0.99	0.98	0.99	1
0.83	0.79	0.68	0.71	1
0.98	0.96	0.94	0.94	1
1	1	0.99	0.99	1
1	0.99	0.98	0.98	1
0.25	0.2	0.16	0.17	1
0.94	0.91	0.88	0.88	1
0.99	0.98	0.94	0.95	1
0.95	0.91	0.85	0.85	0
0.99	0.98	0.96	0.96	1
1	0.99	0.98	0.99	1
1	1	0.99	0.99	1
0.99	0.98	0.97	0.97	1
1	0.99	0.98	0.98	1
0.99	0.99	0.98	0.98	1
1	1	0.99	0.99	1
0.31	0.21	0.14	0.16	0
0.97	0.96	0.94	0.94	1
0.71	0.66	0.59	0.6	1
1	0.99	0.99	0.99	1
1	0.99	0.98	0.98	1
0.97	0.95	0.89	0.9	0
0.85	0.8	0.75	0.76	1
0.99	0.98	0.97	0.97	1
0.24	0.21	0.17	0.18	0
0.92	0.87	0.77	0.79	1
0.99	0.98	0.95	0.96	1
1	0.99	0.98	0.99	1
0.95	0.91	0.86	0.87	1
0.97	0.96	0.92	0.93	1
0.99	0.99	0.97	0.98	1
0.81	0.75	0.69	0.7	1
0.88	0.81	0.76	0.77	0
0.98	0.97	0.94	0.94	1
0.99	0.98	0.95	0.96	1
0.99	0.98	0.96	0.97	1
0.99	0.99	0.97	0.98	1
0.99	0.99	0.97	0.98	1
0.6	0.46	0.39	0.4	0
0.94	0.92	0.88	0.89	1
0.95	0.91	0.87	0.88	1
0.42	0.31	0.26	0.29	0
0.99	0.99	0.96	0.97	1
1	0.99	0.98	0.99	1
0.98	0.96	0.9	0.92	1
0.99	0.99	0.97	0.97	1
0.96	0.93	0.88	0.89	1
1	1	0.99	1	1
0.99	0.98	0.96	0.97	1
0.92	0.87	0.8	0.82	0
0.9	0.84	0.79	0.8	1
0.98	0.96	0.92	0.92	1
0.82	0.73	0.6	0.63	1
1	1	0.99	0.99	1
0.99	0.99	0.97	0.98	1
0.98	0.97	0.94	0.95	1
0.99	0.99	0.97	0.98	1
0.88	0.83	0.73	0.75	1
0.87	0.83	0.78	0.79	1
0.99	0.99	0.97	0.98	1
0.99	0.98	0.97	0.97	1
0.95	0.92	0.85	0.87	1
1	1	0.99	0.99	1
1	1	0.99	0.99	1
1	1	0.99	0.99	1
0.93	0.89	0.81	0.83	1
0.11	0.1	0.1	0.1	0
0.99	0.99	0.97	0.97	1
0.99	0.98	0.97	0.97	1
0.97	0.95	0.93	0.94	1
0.26	0.19	0.14	0.15	0
0.99	0.98	0.96	0.97	1
0.95	0.91	0.85	0.87	1
1	0.99	0.98	0.98	1
0.85	0.8	0.7	0.73	1
1	0.99	0.98	0.99	1
1	0.99	0.98	0.99	1
0.97	0.95	0.92	0.92	1
0.99	0.99	0.97	0.97	1
0.93	0.9	0.83	0.84	1
0.99	0.98	0.96	0.96	1
0.99	0.98	0.95	0.96	1
0.99	0.99	0.97	0.97	1
0.99	0.99	0.98	0.98	1
0.17	0.14	0.11	0.12	0
0.99	0.97	0.94	0.95	1
0.78	0.75	0.73	0.73	1
1	1	0.99	0.99	1
0.98	0.96	0.92	0.93	1
0.36	0.28	0.2	0.23	1
0.97	0.95	0.92	0.93	0
1	1	1	1	1
0.99	0.99	0.97	0.98	1
0.94	0.92	0.88	0.89	1
0.99	0.97	0.94	0.95	1
0.75	0.73	0.72	0.72	1
1	1	0.99	0.99	1
0.99	0.99	0.98	0.98	1
0.13	0.1	0.08	0.09	0
0.64	0.55	0.41	0.42	1
0.92	0.9	0.82	0.84	1
0.99	0.98	0.96	0.96	1
1	0.99	0.98	0.98	1
0.99	0.99	0.97	0.97	1
1	0.99	0.98	0.98	1
1	0.99	0.99	0.99	1
0.99	0.97	0.95	0.95	1
1	0.99	0.98	0.98	1
0.99	0.98	0.96	0.97	1
0.99	0.98	0.96	0.96	1
0.95	0.92	0.9	0.9	1
1	0.99	0.99	0.99	1
0.97	0.95	0.9	0.91	1
1	1	0.99	0.99	1
0.21	0.18	0.14	0.16	0
0.92	0.89	0.83	0.84	1
1	1	0.99	0.99	1
0.85	0.79	0.74	0.76	1
1	1	0.99	0.99	1
0.95	0.91	0.86	0.87	1
0.09	0.07	0.06	0.06	0
1	0.99	0.98	0.99	1
0.99	0.99	0.98	0.98	1
0.99	0.99	0.98	0.98	1
1	0.99	0.99	0.99	1
0.2	0.15	0.12	0.13	0
0.96	0.93	0.86	0.87	1
0.65	0.6	0.48	0.54	1
0.99	0.99	0.97	0.98	1
0.96	0.93	0.89	0.9	1
0.98	0.97	0.94	0.95	1
0.91	0.86	0.83	0.83	1
1	1	0.99	0.99	1
0.98	0.96	0.93	0.94	1
0.99	0.98	0.96	0.96	1
0.6	0.5	0.33	0.36	1
1	0.99	0.98	0.98	1
1	1	0.99	0.99	1
0.94	0.9	0.85	0.86	1
0.97	0.95	0.9	0.91	1
0.96	0.92	0.82	0.85	1
0.08	0.07	0.05	0.06	0
0.98	0.97	0.94	0.95	1
1	1	0.99	0.99	1
1	1	1	1	1
1	1	0.99	0.99	1
0.97	0.95	0.92	0.93	1
0.09	0.08	0.06	0.07	1
1	1	0.99	0.99	1
0.17	0.15	0.12	0.13	0
0.95	0.91	0.89	0.89	1
0.45	0.32	0.22	0.25	0
0.94	0.89	0.83	0.85	0
0.88	0.83	0.76	0.77	0
1	1	0.99	0.99	1
0.02	0.02	0.02	0.02	0
0.99	0.99	0.98	0.98	1
0.96	0.94	0.88	0.89	1
0.95	0.92	0.85	0.87	1
0.98	0.96	0.92	0.92	1
0.99	0.98	0.96	0.96	1
0.94	0.89	0.85	0.86	1
0.98	0.97	0.92	0.93	1
0.98	0.97	0.93	0.94	1
0.95	0.92	0.88	0.89	1
0.74	0.67	0.65	0.65	1
0.04	0.03	0.03	0.03	0
0.97	0.95	0.89	0.9	1
0.99	0.98	0.96	0.97	1
0.98	0.97	0.95	0.95	1
1	1	0.99	0.99	1
0.99	0.99	0.98	0.98	1
0.99	0.99	0.98	0.98	1
0.83	0.76	0.68	0.69	0
0.83	0.76	0.69	0.7	0
0.94	0.92	0.86	0.88	1
0.99	0.99	0.98	0.98	1
1	0.99	0.98	0.99	1
1	1	0.99	0.99	1
0.6	0.45	0.33	0.35	0
0.99	0.98	0.94	0.95	1
0.98	0.97	0.91	0.93	1
0.96	0.93	0.84	0.86	1
0.69	0.65	0.54	0.57	1
0.98	0.97	0.94	0.95	1
1	1	0.99	0.99	1
0.87	0.79	0.73	0.73	0
0.96	0.92	0.85	0.88	1
1	1	0.99	0.99	1
0.09	0.07	0.05	0.06	0
0.79	0.72	0.61	0.66	1
0.99	0.99	0.98	0.98	1
0.99	0.98	0.96	0.97	1
0.99	0.97	0.95	0.95	1
0.7	0.57	0.44	0.52	0
0.98	0.96	0.94	0.94	1
1	1	0.99	0.99	1
1	1	0.99	0.99	1
0.9	0.83	0.71	0.75	1
0.73	0.68	0.5	0.54	0
0.99	0.98	0.97	0.97	1
0.98	0.97	0.94	0.95	1
0.68	0.59	0.5	0.53	0
0.98	0.97	0.94	0.95	1
0.56	0.47	0.34	0.35	0
0.96	0.94	0.91	0.92	1
0.99	0.98	0.96	0.97	1
0.98	0.97	0.94	0.95	1
1	0.99	0.98	0.98	1
0.96	0.94	0.92	0.92	1
0.94	0.9	0.82	0.83	1
1	0.99	0.98	0.98	1
1	1	0.99	0.99	1
0.98	0.97	0.95	0.95	1
0.72	0.65	0.57	0.61	1
0.99	0.98	0.96	0.97	1
0.99	0.98	0.96	0.96	1
0.99	0.98	0.96	0.97	1
1	0.99	0.98	0.99	1
1	1	0.99	0.99	1
0.98	0.97	0.95	0.95	1
0.95	0.93	0.89	0.9	1
0.88	0.84	0.8	0.81	1
0.96	0.94	0.91	0.92	1
0.99	0.99	0.97	0.97	1
0.98	0.97	0.93	0.94	1
0.99	0.97	0.94	0.95	1
0.99	0.98	0.95	0.96	1
0.99	0.99	0.97	0.98	1
1	1	1	1	1
0.07	0.05	0.04	0.04	0
0.95	0.92	0.89	0.9	1
0.98	0.97	0.95	0.96	1
1	1	0.99	0.99	1
0.94	0.9	0.81	0.82	0
0.84	0.8	0.77	0.77	0
1	1	1	1	1
0.95	0.91	0.88	0.88	1
1	0.99	0.98	0.99	1
0.99	0.97	0.94	0.95	1
0.65	0.59	0.5	0.53	0
0.98	0.96	0.94	0.95	0
0.99	0.97	0.95	0.96	1
0.99	0.98	0.95	0.96	1
1	1	0.99	0.99	1
0.98	0.96	0.93	0.94	1
1	0.99	0.99	0.99	1
0.96	0.94	0.9	0.9	1
0.91	0.86	0.8	0.81	1
0.93	0.87	0.77	0.79	1
0.99	0.99	0.97	0.97	1
0.18	0.14	0.11	0.12	0
0.97	0.95	0.9	0.92	1
1	0.99	0.99	0.99	1
0.88	0.85	0.82	0.83	1
0.98	0.96	0.92	0.92	1
0.7	0.66	0.53	0.58	1
0.95	0.93	0.9	0.91	1
0.98	0.97	0.93	0.94	0
0.45	0.33	0.25	0.27	0
0.55	0.49	0.39	0.42	1
0.99	0.98	0.96	0.96	1
0.98	0.96	0.93	0.94	1
0.97	0.96	0.94	0.94	1
0.56	0.47	0.32	0.4	1
1	0.99	0.98	0.99	1
0.89	0.82	0.72	0.74	1
0.99	0.98	0.96	0.97	1
1	1	0.99	0.99	1
0.94	0.89	0.83	0.84	1
0.99	0.99	0.97	0.98	1
1	1	0.99	0.99	1
0.95	0.92	0.84	0.85	1
0.99	0.99	0.97	0.98	1
0.99	0.98	0.97	0.97	1
0.99	0.99	0.97	0.98	1
0.97	0.95	0.91	0.92	0
0.96	0.92	0.87	0.88	0
0.99	0.99	0.97	0.98	1
0.92	0.88	0.83	0.84	1
0.94	0.9	0.81	0.84	1
0.64	0.46	0.24	0.31	1
0.99	0.98	0.97	0.97	1
0.99	0.98	0.96	0.97	1
0.25	0.21	0.17	0.18	0
0.98	0.97	0.94	0.94	1
0.96	0.94	0.9	0.91	1
0.82	0.79	0.72	0.72	0
1	1	1	1	1
0.99	0.99	0.97	0.97	1
0.97	0.95	0.91	0.92	1
0.31	0.25	0.19	0.21	0
0.98	0.96	0.93	0.94	1
0.67	0.65	0.59	0.61	1
0.96	0.93	0.87	0.88	1
0.79	0.76	0.72	0.73	1
1	0.99	0.99	0.99	1
0.91	0.86	0.81	0.82	1
1	1	0.99	1	1
0.96	0.94	0.9	0.91	1
0.99	0.98	0.96	0.96	0
0.17	0.13	0.1	0.11	0
0.99	0.98	0.96	0.97	1
0.95	0.92	0.89	0.89	1
0.99	0.99	0.98	0.98	0
1	0.99	0.99	0.99	1
0.99	0.99	0.97	0.98	1
0.99	0.98	0.97	0.97	1
0.99	0.99	0.98	0.98	1
0.99	0.98	0.96	0.96	1
0.99	0.98	0.97	0.97	1
0.98	0.97	0.92	0.93	1
0.95	0.92	0.88	0.89	1
0.19	0.16	0.13	0.14	0
0.94	0.92	0.85	0.86	1
0.88	0.86	0.79	0.81	1
0.98	0.96	0.92	0.92	0
0.87	0.82	0.77	0.79	1
0.52	0.44	0.33	0.37	0
0.99	0.99	0.97	0.98	1
0.6	0.51	0.38	0.4	1
0.95	0.93	0.9	0.9	1
1	1	0.99	0.99	1
1	1	0.99	1	1
0.98	0.97	0.95	0.96	1
1	1	1	1	1
0.96	0.92	0.87	0.88	1
1	0.99	0.98	0.98	1
0.99	0.98	0.96	0.97	1
0.04	0.04	0.04	0.05	0
0.99	0.98	0.96	0.96	1
0.99	0.97	0.95	0.96	1
1	1	0.99	0.99	1
0.96	0.94	0.9	0.91	1
0.99	0.98	0.97	0.97	1
1	0.99	0.99	0.99	1
0.91	0.86	0.79	0.8	1
0.89	0.82	0.74	0.75	1
0.91	0.84	0.73	0.76	1
0.99	0.98	0.96	0.97	1
0.97	0.95	0.91	0.93	1
1	1	0.99	0.99	1
1	1	0.99	0.99	1
0.89	0.85	0.82	0.83	1
0.99	0.98	0.96	0.96	1
0.94	0.89	0.86	0.86	1
0.98	0.97	0.93	0.94	0
0.98	0.96	0.92	0.93	1
0.26	0.22	0.18	0.2	0
0.99	0.97	0.95	0.96	1
0.99	0.98	0.97	0.97	1
1	1	0.99	0.99	1
1	0.99	0.98	0.99	1
0.86	0.81	0.69	0.72	1
0.93	0.89	0.86	0.86	1
0.95	0.93	0.89	0.9	1
0.95	0.91	0.86	0.87	1
1	0.99	0.98	0.98	1
1	0.99	0.98	0.99	1
1	1	0.99	0.99	1
1	1	0.99	0.99	1
1	1	0.99	0.99	1
0.97	0.96	0.94	0.94	1
1	0.99	0.99	0.99	1
0.97	0.96	0.94	0.95	1
1	0.99	0.98	0.99	1
0.15	0.12	0.09	0.1	0
0.99	0.98	0.95	0.96	1
0.98	0.95	0.92	0.92	1
1	1	0.99	0.99	1
1	0.99	0.99	0.99	1
0.51	0.45	0.4	0.43	1
0.98	0.97	0.94	0.95	1
0.9	0.86	0.8	0.81	1
1	0.99	0.98	0.98	1
1	0.99	0.98	0.99	1
0.96	0.93	0.89	0.89	1
0.96	0.93	0.89	0.89	1
0.98	0.97	0.92	0.93	1
0.52	0.47	0.35	0.4	0
1	0.99	0.99	0.99	1
0.95	0.93	0.9	0.91	1
0.93	0.9	0.83	0.85	1
0.97	0.95	0.92	0.93	1
0.98	0.97	0.95	0.96	1
0.22	0.17	0.13	0.15	0
0.99	0.99	0.97	0.97	1
0.94	0.91	0.83	0.85	1
1	1	0.99	0.99	1
0.99	0.98	0.96	0.97	1
0.92	0.88	0.81	0.82	1
0.98	0.96	0.91	0.92	1
0.99	0.98	0.95	0.96	1
1	1	1	1	1
0.99	0.98	0.96	0.97	1
0.83	0.71	0.65	0.67	1
0.96	0.94	0.89	0.89	1
0.99	0.99	0.97	0.98	1
1	1	0.99	0.99	1
0.99	0.98	0.96	0.97	1
0.71	0.62	0.5	0.52	0
0.97	0.95	0.91	0.92	1
0.99	0.99	0.97	0.97	1
0.95	0.92	0.86	0.87	0
0.99	0.99	0.97	0.98	1
1	0.99	0.97	0.98	1
0.99	0.98	0.96	0.97	1
0.99	0.98	0.97	0.97	1
0.57	0.47	0.38	0.38	0
1	0.99	0.98	0.98	1
1	0.99	0.99	0.99	1
1	0.99	0.98	0.98	1
0.96	0.94	0.91	0.91	1
1	1	1	1	1
0.98	0.97	0.94	0.95	1
0.94	0.91	0.85	0.85	1
0.61	0.52	0.34	0.38	0
1	1	0.99	0.99	1
0.98	0.97	0.94	0.94	1
1	0.99	0.99	0.99	1
0.98	0.96	0.94	0.94	1
0.9	0.85	0.79	0.8	1
0.8	0.73	0.68	0.68	1
0.93	0.9	0.85	0.86	1
1	1	0.99	0.99	1
0.99	0.98	0.96	0.97	1
0.05	0.04	0.03	0.04	0
0.95	0.92	0.86	0.88	1
0.85	0.77	0.71	0.72	1
0.98	0.96	0.93	0.94	1
0.96	0.94	0.9	0.91	1
1	1	0.99	0.99	1
1	0.99	0.99	0.99	1
0.98	0.97	0.94	0.94	1
0.95	0.92	0.89	0.9	1
0.96	0.94	0.91	0.92	1
1	0.99	0.98	0.99	1
0.84	0.81	0.76	0.77	1
1	0.99	0.98	0.98	1
0.99	0.99	0.97	0.98	1
0.96	0.93	0.86	0.88	1
0.95	0.93	0.9	0.9	1
1	1	0.99	1	1
0.98	0.97	0.94	0.95	1
0.28	0.24	0.19	0.21	0
1	0.99	0.98	0.99	1
0.75	0.62	0.49	0.5	1
0.97	0.94	0.89	0.9	1
0.94	0.91	0.81	0.83	1
1	0.99	0.98	0.99	1
0.98	0.96	0.95	0.95	1
0.98	0.97	0.91	0.94	0
0.08	0.06	0.05	0.05	0
0.66	0.57	0.38	0.42	0
0.99	0.99	0.98	0.98	1
0.78	0.7	0.59	0.64	1
0.99	0.98	0.96	0.97	1
1	1	0.99	0.99	1
0.99	0.99	0.98	0.98	1
0.98	0.97	0.95	0.95	1
1	1	0.99	0.99	1
0.99	0.99	0.97	0.98	1
0.99	0.98	0.96	0.97	1
0.29	0.21	0.17	0.18	1
1	1	1	1	1
1	1	0.99	0.99	1
0.99	0.98	0.94	0.95	1
1	1	0.99	0.99	1
0.94	0.89	0.84	0.86	1
0.98	0.97	0.94	0.94	1
1	1	0.99	0.99	1
1	0.99	0.98	0.99	1
1	1	0.99	1	1
0.98	0.97	0.95	0.96	1
0.99	0.98	0.96	0.96	1
0.98	0.97	0.94	0.95	1
0.96	0.92	0.86	0.86	1
1	0.99	0.99	0.99	1
1	1	1	1	1
1	0.99	0.98	0.98	1
1	0.99	0.98	0.99	1
1	0.99	0.99	0.99	1
0.94	0.92	0.89	0.9	1
0.98	0.97	0.95	0.96	1
0.71	0.56	0.43	0.47	1
0.74	0.67	0.54	0.57	1
0.77	0.68	0.65	0.65	0
0.98	0.96	0.92	0.93	1
0.99	0.99	0.97	0.97	1
1	0.99	0.99	0.99	1
0.99	0.99	0.98	0.98	1
0.7	0.62	0.55	0.57	1
0.99	0.99	0.97	0.98	1
0.97	0.95	0.92	0.93	1
0.98	0.95	0.9	0.92	1
0.99	0.99	0.97	0.97	0
0.95	0.92	0.87	0.88	1
0.99	0.99	0.98	0.98	1
0.91	0.87	0.85	0.86	1
0.98	0.97	0.93	0.94	1
1	1	0.99	0.99	1
1	0.99	0.98	0.99	1
0.96	0.93	0.87	0.88	1
0.92	0.89	0.85	0.86	1
1	1	0.99	0.99	1
1	0.99	0.98	0.99	1
1	1	0.99	0.99	1
0.89	0.84	0.77	0.79	1
1	1	0.99	0.99	1
0.97	0.95	0.93	0.94	1
0.99	0.99	0.98	0.98	1
0.89	0.84	0.78	0.79	1
1	0.99	0.99	0.99	1
0.31	0.25	0.19	0.21	0
0.97	0.95	0.9	0.91	0
0.2	0.16	0.12	0.14	0
1	0.99	0.99	0.99	1
0.98	0.97	0.96	0.96	1
0.9	0.87	0.82	0.84	1
0.92	0.89	0.82	0.83	1
0.99	0.99	0.98	0.98	1
0.19	0.15	0.11	0.13	0
0.97	0.95	0.92	0.92	1
0.96	0.94	0.89	0.9	1
0.91	0.81	0.69	0.73	1
1	0.99	0.98	0.98	1
0.62	0.59	0.48	0.48	1
0.98	0.97	0.92	0.93	1
0.96	0.95	0.92	0.93	0
0.67	0.63	0.55	0.58	1
0.91	0.87	0.81	0.82	0
0.98	0.97	0.92	0.93	0
0.99	0.98	0.94	0.96	1
1	1	0.99	0.99	1
0.99	0.99	0.98	0.98	1
0.99	0.99	0.98	0.98	1
0.99	0.99	0.97	0.97	1
0.97	0.95	0.89	0.9	1
0.95	0.92	0.84	0.86	1
1	1	0.99	0.99	1
0.99	0.99	0.97	0.97	1
0.99	0.99	0.99	0.99	1
0.99	0.99	0.97	0.98	1
1	1	0.99	1	1
1	1	0.99	0.99	1
0.63	0.53	0.33	0.35	1
0.98	0.96	0.91	0.93	1
0.93	0.9	0.86	0.87	1
1	1	0.99	0.99	1
0.98	0.96	0.94	0.95	1
0.98	0.96	0.91	0.93	1
0.97	0.95	0.89	0.9	1
0.97	0.96	0.92	0.93	1
0.99	0.98	0.96	0.97	1
0.98	0.96	0.91	0.92	1
0.99	0.98	0.94	0.95	1
0.99	0.99	0.97	0.97	1
1	1	0.99	0.99	1
0.98	0.97	0.96	0.96	1
1	1	0.99	0.99	1
0.98	0.97	0.95	0.96	1
1	0.99	0.98	0.98	1
0.99	0.99	0.97	0.98	1
1	1	0.99	0.99	1
0.99	0.98	0.96	0.97	1
0.12	0.12	0.09	0.1	0
0.37	0.29	0.21	0.22	0
0.99	0.98	0.95	0.96	1
0.57	0.44	0.29	0.31	1
0.23	0.17	0.12	0.14	0
0.95	0.91	0.85	0.87	1
0.74	0.67	0.56	0.6	0
0.75	0.69	0.6	0.61	0
0.93	0.88	0.82	0.83	0
0.05	0.04	0.03	0.03	0
0.99	0.99	0.97	0.97	1
0.96	0.92	0.83	0.86	0
0.97	0.96	0.91	0.93	1
0.95	0.92	0.89	0.9	1
0.97	0.94	0.86	0.88	1
1	1	0.99	0.99	1
0.99	0.99	0.98	0.98	1
0.98	0.97	0.95	0.95	1
0.98	0.97	0.95	0.96	1
1	0.99	0.98	0.98	1
0.91	0.87	0.84	0.84	0
0.99	0.99	0.98	0.98	1
0.97	0.95	0.93	0.93	1
0.98	0.96	0.92	0.92	1
0.85	0.77	0.72	0.73	1
0.96	0.95	0.9	0.91	1
0.99	0.98	0.95	0.96	1
0.97	0.95	0.92	0.92	0
0.74	0.65	0.48	0.55	0
1	1	0.99	0.99	1
0.99	0.98	0.96	0.97	1
0.99	0.99	0.98	0.98	1
0.95	0.92	0.88	0.88	1
0.99	0.98	0.96	0.97	1
0.85	0.8	0.74	0.78	1
0.99	0.97	0.96	0.96	1
0.98	0.96	0.93	0.93	1
0.28	0.24	0.2	0.22	0
0.94	0.89	0.82	0.84	1
0.59	0.52	0.39	0.41	0
0.96	0.93	0.9	0.91	0
0.91	0.85	0.81	0.82	1
1	0.99	0.99	0.99	1
0.98	0.97	0.93	0.94	1
0.71	0.67	0.61	0.61	1
0.98	0.97	0.96	0.96	1
0.76	0.69	0.65	0.66	1
1	1	0.99	1	1
1	1	1	1	1
0.99	0.99	0.98	0.98	1
0.98	0.97	0.93	0.94	1
1	0.99	0.98	0.99	1
0.98	0.97	0.95	0.96	1
0.99	0.98	0.95	0.96	1
0.94	0.9	0.83	0.84	1
0.67	0.56	0.47	0.48	1
1	0.99	0.98	0.98	1
1	0.99	0.98	0.99	1
1	1	0.99	0.99	1
0.98	0.97	0.93	0.93	1
1	1	1	1	1
0.87	0.8	0.67	0.72	1
0.98	0.95	0.92	0.92	1
1	1	0.99	0.99	1
1	0.99	0.98	0.99	1
0.76	0.71	0.63	0.63	1
0.42	0.34	0.26	0.28	0
0.94	0.91	0.86	0.87	1
0.99	0.99	0.98	0.98	1
0.43	0.4	0.3	0.36	0
1	0.99	0.99	0.99	1
0.92	0.88	0.83	0.84	1
0.96	0.93	0.89	0.9	1
0.27	0.24	0.19	0.21	0
1	1	0.99	0.99	1
1	0.99	0.98	0.98	1
1	1	0.99	0.99	1
0.98	0.97	0.94	0.95	1
0.92	0.87	0.8	0.81	1
1	1	0.99	0.99	1
0.99	0.98	0.97	0.97	1
0.99	0.99	0.97	0.98	0
0.98	0.96	0.95	0.95	1
0.77	0.7	0.54	0.6	1
0.97	0.95	0.91	0.92	1
0.91	0.84	0.78	0.78	1
0.58	0.49	0.43	0.44	0
0.66	0.58	0.45	0.46	0
0.73	0.72	0.71	0.72	1
0.93	0.89	0.84	0.84	1
0.39	0.31	0.25	0.27	1
0.11	0.08	0.06	0.06	0
0.95	0.92	0.89	0.9	1
0.99	0.99	0.97	0.98	1
0.95	0.9	0.84	0.86	0
1	1	0.99	0.99	1
0.98	0.97	0.96	0.96	1
0.88	0.8	0.69	0.71	1
0.8	0.72	0.66	0.67	1
0.99	0.99	0.97	0.97	1
0.98	0.97	0.95	0.95	1
0.99	0.99	0.98	0.98	1
0.87	0.81	0.74	0.76	1
0.75	0.69	0.62	0.63	1
0.88	0.8	0.74	0.74	1
1	1	0.99	0.99	1
0.98	0.95	0.92	0.93	1
1	0.99	0.98	0.98	1
0.92	0.86	0.75	0.79	1
0.99	0.99	0.97	0.97	1
1	0.99	0.98	0.99	1
1	0.99	0.98	0.98	1
0.97	0.95	0.92	0.92	1
0.99	0.98	0.96	0.97	1
0.7	0.61	0.53	0.54	0
0.99	0.98	0.96	0.96	1
0.99	0.99	0.97	0.98	1
0.9	0.86	0.82	0.83	1
0.99	0.98	0.96	0.97	1
0.98	0.97	0.95	0.96	1
1	1	0.99	0.99	1
1	0.99	0.98	0.99	1
0.05	0.05	0.05	0.05	0
0.98	0.96	0.92	0.93	1
0.99	0.98	0.96	0.97	1
0.99	0.99	0.98	0.98	1
0.99	0.98	0.96	0.96	1
0.65	0.57	0.41	0.44	1
0.98	0.97	0.95	0.95	1
1	0.99	0.98	0.98	1
1	1	1	1	1
0.99	0.99	0.97	0.97	1
1	1	0.99	0.99	1
0.98	0.97	0.95	0.95	1
0.99	0.98	0.96	0.97	1
0.99	0.98	0.96	0.96	1
1	0.99	0.99	0.99	1
0.71	0.64	0.56	0.59	1
1	1	0.99	0.99	1
0.97	0.95	0.92	0.93	1
0.99	0.98	0.96	0.97	1
0.84	0.77	0.72	0.73	1
0.99	0.99	0.98	0.98	1
0.9	0.87	0.81	0.82	1
0.99	0.99	0.97	0.98	1
0.99	0.98	0.96	0.97	1
0.99	0.98	0.95	0.96	1
0.99	0.98	0.95	0.96	1
0.98	0.97	0.93	0.94	1
0.99	0.98	0.96	0.96	1
0.88	0.82	0.73	0.76	1
1	1	1	1	1
0.98	0.96	0.94	0.94	1
0.97	0.96	0.92	0.93	1
0.98	0.96	0.93	0.94	1
0.99	0.99	0.97	0.98	1
0.92	0.88	0.85	0.85	1
0.99	0.99	0.97	0.98	1
0.95	0.93	0.9	0.91	1
0.86	0.82	0.77	0.77	0
1	0.99	0.99	0.99	1
0.99	0.98	0.97	0.97	1
0.99	0.98	0.97	0.97	1
0.89	0.8	0.7	0.72	0
1	0.99	0.98	0.99	1
0.99	0.99	0.98	0.98	1
0.99	0.99	0.98	0.98	1
0.96	0.93	0.89	0.9	1
0.99	0.98	0.95	0.96	1
0.12	0.1	0.07	0.08	0
0.98	0.96	0.93	0.93	1
0.94	0.9	0.87	0.87	1
0.99	0.98	0.94	0.95	1
0.78	0.72	0.54	0.53	1
0.98	0.96	0.92	0.93	1
0.04	0.03	0.02	0.02	0
1	0.99	0.99	0.99	1
0.92	0.87	0.83	0.84	1
0.72	0.65	0.51	0.54	0
0.99	0.99	0.97	0.98	1
0.95	0.91	0.86	0.86	1
0.96	0.91	0.83	0.84	1
0.95	0.92	0.89	0.9	0
0.97	0.96	0.93	0.94	1
0.98	0.96	0.93	0.93	1
1	1	0.99	0.99	1
1	1	1	1	1
0.92	0.9	0.86	0.87	1
1	0.99	0.98	0.99	1
0.99	0.99	0.98	0.98	1
0.75	0.65	0.54	0.56	1
0.55	0.4	0.33	0.36	0
0.15	0.13	0.1	0.11	0
0.99	0.98	0.97	0.97	1
0.99	0.99	0.97	0.98	1
0.99	0.98	0.95	0.96	1
1	0.99	0.98	0.99	1
0.98	0.97	0.93	0.94	1
0.99	0.98	0.96	0.96	1
0.09	0.08	0.06	0.07	0
1	1	0.99	0.99	1
0.98	0.96	0.92	0.93	1
0.88	0.82	0.72	0.75	1
0.99	0.99	0.98	0.98	1
0.99	0.99	0.98	0.98	1
0.99	0.97	0.93	0.94	0
0.11	0.07	0.05	0.06	1
1	0.99	0.98	0.98	1
0.77	0.68	0.58	0.6	1
0.99	0.99	0.98	0.98	1
1	0.99	0.98	0.99	1
0.99	0.98	0.97	0.97	1
0.99	0.99	0.97	0.98	1
0.99	0.99	0.98	0.98	1
0.98	0.97	0.94	0.95	1
0.93	0.88	0.83	0.84	1
1	0.99	0.99	0.99	1
0.99	0.98	0.96	0.97	1
1	1	0.99	0.99	1
1	1	0.99	0.99	1
0.99	0.98	0.96	0.96	1
0.53	0.47	0.44	0.46	1
0.96	0.94	0.91	0.92	1
0.96	0.94	0.89	0.9	1
0.93	0.88	0.75	0.77	1
0.93	0.9	0.83	0.85	1
1	1	0.99	0.99	1
0.9	0.85	0.8	0.81	0
0.8	0.75	0.67	0.69	1
0.96	0.94	0.9	0.9	1
1	1	0.99	0.99	1
0.96	0.94	0.87	0.88	1
1	0.99	0.98	0.99	1
0.97	0.96	0.94	0.94	1
0.87	0.83	0.79	0.79	1
0.48	0.45	0.39	0.4	0
1	1	0.99	0.99	1
0.99	0.98	0.96	0.96	1
1	1	1	1	1
0.95	0.92	0.89	0.9	1
1	1	0.99	0.99	1
0.88	0.83	0.78	0.78	1
1	1	1	1	1
1	0.99	0.98	0.99	1
0.95	0.92	0.89	0.9	1
0.98	0.96	0.9	0.92	1
1	1	0.99	0.99	1
0.98	0.97	0.94	0.95	1
1	0.99	0.99	0.99	1
1	0.99	0.98	0.98	1
0.99	0.98	0.96	0.96	1
0.99	0.99	0.97	0.98	1
0.84	0.8	0.68	0.7	0
1	1	0.99	0.99	1
0.99	0.97	0.95	0.96	1
0.91	0.89	0.84	0.85	1
0.94	0.88	0.81	0.82	1
0.96	0.94	0.87	0.9	1
0.99	0.99	0.97	0.98	1
1	1	0.99	0.99	1
0.26	0.19	0.15	0.16	0
1	0.99	0.97	0.98	1
1	1	0.99	0.99	1
0.99	0.99	0.97	0.98	1
0.88	0.79	0.7	0.73	1
0.97	0.95	0.91	0.92	1
0.99	0.98	0.96	0.96	1
1	1	0.99	0.99	1
0.99	0.98	0.95	0.95	1
0.99	0.98	0.96	0.97	1
0.99	0.99	0.98	0.98	1
0.99	0.98	0.96	0.96	1
0.99	0.98	0.95	0.96	1
1	0.99	0.98	0.98	1
1	1	1	1	1
0.99	0.98	0.95	0.96	1
1	0.99	0.98	0.98	0
0.93	0.88	0.78	0.8	1
0.91	0.85	0.79	0.8	1
0.99	0.98	0.96	0.97	1
0.95	0.92	0.87	0.88	1
0.97	0.95	0.9	0.9	0
1	0.99	0.98	0.99	1
0.1	0.08	0.06	0.07	0
0.99	0.98	0.95	0.96	1
0.95	0.92	0.88	0.89	1
0.99	0.98	0.94	0.95	1
0.97	0.95	0.93	0.93	1
0.99	0.99	0.98	0.98	1
1	0.99	0.98	0.99	1
0.98	0.96	0.93	0.94	1
0.99	0.99	0.96	0.97	1
0.99	0.99	0.98	0.98	1
1	0.99	0.99	0.99	1
0.82	0.76	0.68	0.69	1
0.98	0.97	0.92	0.93	1
1	1	1	1	1
0.98	0.97	0.93	0.94	1
0.99	0.98	0.95	0.95	1
1	0.99	0.99	0.99	1
0.97	0.95	0.9	0.92	1
0.98	0.97	0.93	0.94	1
0.99	0.99	0.98	0.98	1
0.99	0.98	0.96	0.97	1
0.99	0.97	0.95	0.95	1
1	0.99	0.98	0.99	1
0.82	0.75	0.71	0.72	1
0.06	0.05	0.04	0.04	0
0.92	0.87	0.82	0.83	1
0.99	0.99	0.98	0.98	1
0.22	0.19	0.15	0.16	1
0.49	0.36	0.22	0.26	0
0.75	0.66	0.6	0.62	1
0.93	0.87	0.8	0.81	1
1	0.99	0.98	0.99	1
1	1	0.99	0.99	1
0.77	0.72	0.71	0.72	0
0.92	0.88	0.84	0.85	1
0.99	0.98	0.94	0.95	1
0.99	0.99	0.98	0.98	1
1	1	0.99	0.99	1
0.99	0.98	0.95	0.96	1
0.99	0.98	0.97	0.97	1
0.99	0.99	0.97	0.98	1
0.27	0.19	0.15	0.16	0
1	1	0.99	1	1
0.99	0.99	0.97	0.98	1
1	0.99	0.97	0.98	1
1	0.99	0.98	0.99	1
1	1	0.99	0.99	1
0.99	0.98	0.96	0.97	1
0.81	0.77	0.73	0.73	1
0.68	0.66	0.63	0.64	0
0.98	0.97	0.95	0.95	1
0.99	0.98	0.96	0.97	1
1	0.99	0.98	0.98	1
0.06	0.04	0.03	0.04	0
1	1	0.99	1	1
1	1	0.99	0.99	1
0.97	0.95	0.9	0.91	1
0.97	0.94	0.9	0.91	1
0.99	0.99	0.97	0.98	1
0.96	0.94	0.88	0.89	1
0.97	0.95	0.9	0.91	1
0.95	0.93	0.89	0.89	1
0.75	0.66	0.54	0.59	0
1	0.99	0.99	0.99	1
0.95	0.92	0.89	0.9	1
0.99	0.98	0.97	0.97	1
0.97	0.96	0.91	0.92	0
0.99	0.99	0.97	0.98	1
0.78	0.7	0.61	0.63	0
0.79	0.71	0.63	0.66	1
0.96	0.93	0.85	0.87	1
0.8	0.73	0.67	0.69	1
0.99	0.99	0.97	0.98	1
0.88	0.83	0.76	0.77	1
0.88	0.8	0.67	0.73	1
0.62	0.53	0.4	0.42	0
0.81	0.74	0.66	0.68	1
1	1	0.99	0.99	1
0.98	0.97	0.94	0.95	1
0.99	0.98	0.95	0.96	1
1	1	1	1	1
0.98	0.96	0.92	0.93	1
0.99	0.98	0.97	0.97	1
0.95	0.92	0.84	0.86	1
0.99	0.99	0.97	0.98	1
0.98	0.96	0.92	0.93	1
0.86	0.78	0.73	0.74	1
1	0.99	0.99	0.99	1
0.93	0.89	0.84	0.85	1
0.44	0.32	0.25	0.27	0
0.99	0.98	0.96	0.96	1
0.94	0.89	0.78	0.84	0
1	0.99	0.98	0.98	1
0.98	0.97	0.93	0.94	1
0.87	0.84	0.77	0.79	0
1	0.99	0.98	0.98	1
0.92	0.89	0.86	0.87	1
0.99	0.98	0.96	0.96	1
0.97	0.95	0.92	0.93	0
1	1	0.99	0.99	1
0.98	0.97	0.96	0.96	1
0.89	0.81	0.73	0.74	1
0.99	0.98	0.95	0.96	1
1	1	0.99	1	1
0.99	0.99	0.97	0.98	1
0.14	0.12	0.09	0.1	0
0.95	0.91	0.84	0.85	1
0.98	0.97	0.93	0.94	1
0.86	0.67	0.37	0.51	0
0.84	0.78	0.71	0.72	1
0.99	0.98	0.95	0.95	1
0.98	0.97	0.93	0.94	1
0.99	0.98	0.94	0.95	1
0.99	0.99	0.98	0.98	1
1	1	0.99	0.99	1
0.94	0.91	0.88	0.88	1
0.98	0.97	0.96	0.96	1
1	1	0.99	0.99	1
0.82	0.77	0.73	0.73	1
1	0.99	0.97	0.98	1
0.98	0.96	0.93	0.94	1
0.95	0.9	0.83	0.85	1
1	1	0.99	0.99	1
1	1	0.99	0.99	1
0.98	0.97	0.95	0.95	1
0.98	0.96	0.94	0.94	1
1	0.99	0.98	0.98	1
0.91	0.86	0.76	0.78	0
0.98	0.97	0.93	0.94	1
0.99	0.99	0.97	0.98	1
0.82	0.73	0.61	0.66	1
1	0.99	0.98	0.98	1
1	1	0.99	0.99	1
0.86	0.82	0.75	0.77	0
0.8	0.77	0.73	0.73	0
1	0.99	0.99	0.99	1
0.98	0.97	0.95	0.96	1
0.89	0.85	0.78	0.8	1
0.88	0.81	0.72	0.74	1
0.36	0.27	0.2	0.22	0
0.99	0.98	0.96	0.97	1
0.92	0.87	0.78	0.81	1
1	0.99	0.99	0.99	1
0.86	0.83	0.77	0.79	0
0.92	0.88	0.78	0.8	1
0.96	0.92	0.84	0.86	1
1	1	0.99	0.99	1
0.99	0.98	0.95	0.96	1
0.99	0.97	0.95	0.95	1
0.99	0.99	0.98	0.98	1
0.99	0.98	0.95	0.96	1
0.98	0.97	0.93	0.94	1
1	0.99	0.98	0.99	1
0.84	0.8	0.74	0.76	1
0.98	0.96	0.93	0.93	0
0.91	0.86	0.82	0.82	1
0.99	0.99	0.97	0.98	1
1	1	0.99	0.99	1
0.96	0.94	0.91	0.92	1
0.96	0.93	0.87	0.89	1
0.99	0.99	0.97	0.98	1
0.97	0.96	0.93	0.93	1
0.98	0.96	0.94	0.95	1
0.99	0.99	0.98	0.98	1
0.99	0.99	0.97	0.97	1
1	1	0.99	0.99	1
0.97	0.94	0.9	0.91	1
0.99	0.98	0.97	0.97	1
0.99	0.99	0.98	0.98	1
1	0.99	0.98	0.98	1
0.91	0.87	0.81	0.82	1
0.98	0.97	0.96	0.96	1
1	1	0.99	0.99	1
0.9	0.85	0.81	0.81	1
1	1	0.99	0.99	1
0.99	0.99	0.98	0.98	1
0.95	0.92	0.87	0.88	1
1	1	0.99	0.99	1
0.96	0.93	0.88	0.89	1
1	0.99	0.98	0.98	1
1	1	0.99	0.99	1
0.96	0.94	0.91	0.91	1
0.94	0.91	0.87	0.88	1
0.99	0.98	0.95	0.96	1
1	0.99	0.99	0.99	1
1	0.99	0.98	0.99	1
0.95	0.92	0.87	0.87	1
0.99	0.99	0.97	0.97	1
0.99	0.99	0.97	0.98	1
0.99	0.99	0.98	0.98	1
0.98	0.96	0.93	0.94	1
0.97	0.95	0.92	0.93	1
0.93	0.89	0.86	0.87	1
0.77	0.68	0.59	0.63	1
1	0.99	0.98	0.98	1
0.99	0.99	0.97	0.97	1
0.94	0.91	0.85	0.87	1
0.8	0.77	0.75	0.75	1
0.99	0.98	0.96	0.96	1
0.9	0.86	0.81	0.82	1
0.98	0.96	0.93	0.94	1
0.95	0.91	0.86	0.87	1
0.99	0.98	0.95	0.96	1
1	1	0.99	0.99	1
0.71	0.64	0.49	0.54	1
1	0.99	0.98	0.99	1
0.27	0.21	0.17	0.19	0
0.97	0.94	0.89	0.9	1
1	0.99	0.98	0.98	1
0.91	0.82	0.73	0.77	1
0.96	0.94	0.87	0.89	0
0.32	0.28	0.23	0.25	0
0.99	0.98	0.95	0.96	1
1	0.99	0.99	0.99	1
0.98	0.97	0.93	0.94	1
0.07	0.06	0.04	0.05	0
0.98	0.96	0.93	0.94	1
0.97	0.95	0.9	0.91	1
1	1	0.99	1	1
0.98	0.96	0.92	0.93	1
1	0.99	0.98	0.99	1
0.06	0.05	0.04	0.05	0
0.99	0.98	0.96	0.97	1
0.94	0.91	0.86	0.87	1
0.56	0.48	0.31	0.32	0
0.97	0.95	0.91	0.93	1
0.98	0.97	0.95	0.96	0
0.92	0.88	0.84	0.85	1
0.99	0.99	0.97	0.98	1
0.99	0.98	0.96	0.96	1
1	0.99	0.98	0.98	1
1	1	0.99	0.99	1
0.42	0.37	0.31	0.33	0
0.68	0.64	0.57	0.61	1
0.93	0.89	0.87	0.88	1
0.99	0.99	0.98	0.98	1
0.85	0.81	0.75	0.77	1
0.99	0.99	0.98	0.98	1
1	1	0.99	0.99	1
0.33	0.29	0.24	0.26	0
0.51	0.38	0.27	0.3	1
1	1	0.99	0.99	1
0.99	0.99	0.97	0.97	1
0.97	0.95	0.9	0.91	1
0.96	0.93	0.87	0.88	1
0.99	0.98	0.95	0.96	1
0.6	0.51	0.45	0.48	1
0.99	0.98	0.96	0.96	1
0.94	0.91	0.86	0.87	1
1	0.99	0.98	0.98	1
0.98	0.96	0.93	0.94	1
0.99	0.99	0.98	0.98	1
0.99	0.98	0.97	0.97	1
0.99	0.97	0.95	0.95	1
0.99	0.97	0.94	0.95	1
1	1	0.99	0.99	1
1	0.99	0.98	0.98	1
0.92	0.87	0.83	0.83	0
0.72	0.63	0.55	0.54	1
0.97	0.95	0.89	0.92	0
0.99	0.98	0.96	0.96	1
0.99	0.98	0.95	0.96	1
0.88	0.84	0.81	0.82	0
0.99	0.98	0.96	0.96	1
1	1	0.99	1	1
0.57	0.43	0.27	0.31	1
0.96	0.94	0.9	0.91	1
0.99	0.98	0.96	0.96	1
0.98	0.96	0.93	0.94	1
0.99	0.98	0.97	0.97	1
0.61	0.53	0.41	0.44	0
0.8	0.74	0.7	0.7	0
0.99	0.97	0.94	0.95	1
0.89	0.86	0.82	0.84	1
0.89	0.84	0.79	0.8	1
0.97	0.95	0.93	0.94	1
0.86	0.8	0.7	0.72	1
0.99	0.98	0.96	0.97	1
0.99	0.98	0.95	0.96	1
0.92	0.87	0.83	0.84	0
0.95	0.92	0.88	0.89	1
0.99	0.98	0.96	0.97	1
0.9	0.86	0.83	0.84	1
0.99	0.98	0.96	0.96	1
0.98	0.97	0.96	0.96	1
0.99	0.98	0.96	0.96	1
0.94	0.89	0.82	0.85	1
0.99	0.99	0.97	0.97	1
0.82	0.74	0.62	0.68	1
0.99	0.98	0.96	0.97	1
0.96	0.94	0.88	0.89	1
0.98	0.97	0.93	0.94	1
0.99	0.99	0.97	0.98	1
0.89	0.82	0.64	0.73	0
0.99	0.99	0.96	0.97	1
0.93	0.9	0.85	0.86	1
0.82	0.79	0.75	0.76	1
0.95	0.92	0.88	0.88	1
0.81	0.77	0.66	0.67	0
0.97	0.95	0.89	0.9	1
0.97	0.96	0.92	0.93	1
0.92	0.89	0.86	0.86	1
1	1	0.99	0.99	1
0.99	0.99	0.98	0.98	1
0.91	0.88	0.82	0.83	1
0.99	0.99	0.98	0.98	1
0.92	0.86	0.79	0.8	1
1	1	0.99	0.99	1
0.05	0.04	0.03	0.03	0
0.98	0.97	0.95	0.95	1
1	0.99	0.99	0.99	1
0.92	0.88	0.86	0.86	1
0.86	0.82	0.79	0.79	1
0.77	0.68	0.56	0.58	1
1	1	0.99	0.99	1
0.99	0.98	0.95	0.96	1
1	1	1	1	1
0.85	0.82	0.73	0.75	1
0.99	0.99	0.98	0.98	1
1	0.99	0.99	0.99	1
0.98	0.96	0.93	0.93	1
1	0.99	0.98	0.99	1
1	1	0.99	1	1
1	0.99	0.98	0.98	1
0.97	0.94	0.89	0.9	1
1	0.99	0.98	0.99	1
0.98	0.96	0.93	0.94	1
0.99	0.97	0.94	0.95	1
0.42	0.32	0.24	0.27	0
1	0.99	0.99	0.99	1
0.99	0.98	0.95	0.96	1
0.99	0.97	0.93	0.95	1
0.99	0.97	0.94	0.95	1
0.95	0.91	0.85	0.86	0
0.99	0.98	0.94	0.95	1
1	0.99	0.98	0.98	1
0.89	0.85	0.82	0.82	1
0.98	0.96	0.94	0.95	1
0.97	0.94	0.89	0.91	1
0.76	0.65	0.47	0.55	0
0.37	0.3	0.24	0.26	0
0.98	0.96	0.91	0.92	1
0.99	0.99	0.97	0.98	1
0.99	0.99	0.97	0.98	1
1	1	0.99	0.99	1
0.99	0.98	0.97	0.97	1
1	0.99	0.98	0.99	1
0.94	0.89	0.82	0.83	1
0.96	0.93	0.87	0.88	1
0.69	0.59	0.5	0.53	0
0.99	0.99	0.97	0.97	1
0.99	0.98	0.96	0.96	1
0.98	0.95	0.91	0.92	1
0.99	0.99	0.97	0.98	1
0.99	0.99	0.97	0.98	1
0.31	0.27	0.22	0.24	0
0.98	0.96	0.92	0.93	1
0.99	0.99	0.98	0.98	1
1	1	0.99	0.99	1
0.97	0.94	0.9	0.9	1
0.99	0.98	0.97	0.97	1
1	1	0.99	0.99	1
0.93	0.9	0.86	0.86	0
0.96	0.94	0.87	0.9	1
1	0.99	0.98	0.98	1
0.99	0.99	0.97	0.98	1
0.99	0.97	0.96	0.96	1
0.94	0.91	0.87	0.88	1
0.19	0.14	0.11	0.12	1
0.04	0.03	0.02	0.03	0
0.98	0.97	0.95	0.96	1
0.99	0.98	0.97	0.97	1
0.99	0.98	0.95	0.96	1
1	1	1	1	1
0.99	0.98	0.97	0.97	1
1	1	1	1	1
0.96	0.93	0.87	0.88	1
0.97	0.96	0.92	0.93	1
0.95	0.92	0.87	0.88	1
0.97	0.95	0.91	0.92	1
1	0.99	0.98	0.98	1
1	1	1	1	1
0.91	0.88	0.82	0.83	1
1	1	0.99	0.99	1
0.25	0.18	0.12	0.15	0
0.99	0.99	0.97	0.98	1
1	1	0.99	1	1
1	1	1	1	1
1	1	0.99	0.99	1
1	1	0.99	0.99	1
0.37	0.26	0.19	0.22	0
0.96	0.92	0.87	0.87	1
0.99	0.99	0.97	0.97	1
0.93	0.88	0.79	0.81	1
0.98	0.96	0.92	0.93	1
0.96	0.93	0.88	0.89	1
0.96	0.93	0.9	0.91	1
1	1	0.99	0.99	1
0.93	0.91	0.88	0.89	1
0.89	0.84	0.8	0.81	0
0.99	0.99	0.96	0.97	1
0.67	0.6	0.45	0.5	0
0.93	0.87	0.81	0.82	1
1	1	0.99	0.99	1
0.99	0.98	0.96	0.97	1
0.96	0.93	0.87	0.88	1
0.94	0.89	0.78	0.8	1
1	1	0.99	0.99	1
1	0.99	0.98	0.99	1
0.96	0.92	0.85	0.87	1
0.97	0.95	0.91	0.92	1
1	0.99	0.99	0.99	0
0.98	0.97	0.93	0.94	1
1	1	0.99	0.99	1
0.97	0.95	0.91	0.92	1
1	0.99	0.98	0.98	1
0.98	0.97	0.92	0.93	1
0.99	0.98	0.97	0.97	1
1	1	0.99	0.99	1
1	0.99	0.99	0.99	1
1	1	0.99	0.99	1
0.07	0.05	0.04	0.04	0
0.98	0.96	0.93	0.94	1
0.99	0.99	0.98	0.98	1
0.91	0.85	0.81	0.82	1
0.98	0.96	0.92	0.93	1
0.97	0.95	0.92	0.92	1
0.97	0.94	0.9	0.91	1
0.99	0.98	0.96	0.97	1
0.97	0.95	0.9	0.91	1
1	1	0.99	0.99	1
0.99	0.98	0.96	0.96	1
0.99	0.99	0.97	0.98	1
0.98	0.97	0.94	0.95	1
0.99	0.99	0.98	0.98	1
1	1	0.99	1	1
0.97	0.95	0.9	0.91	1
0.99	0.98	0.95	0.96	1
0.98	0.97	0.94	0.94	1
0.99	0.99	0.97	0.97	1
0.98	0.96	0.91	0.92	1
1	0.99	0.98	0.99	1
1	1	0.99	0.99	1
1	1	0.99	0.99	1
0.98	0.97	0.94	0.94	1
0.98	0.97	0.94	0.95	1
1	0.99	0.99	0.99	1
0.99	0.98	0.97	0.97	1
1	1	0.99	0.99	1
0.95	0.91	0.85	0.87	1
0.95	0.92	0.83	0.84	1
0.99	0.99	0.98	0.98	1
0.9	0.84	0.74	0.75	1
1	1	0.99	0.99	1
0.58	0.51	0.42	0.45	1
0.87	0.81	0.73	0.74	1
0.96	0.93	0.89	0.9	1
0.98	0.97	0.94	0.95	1
0.98	0.97	0.95	0.95	1
0.97	0.96	0.92	0.94	1
0.31	0.25	0.21	0.23	0
1	0.99	0.99	0.99	1
1	0.99	0.98	0.99	1
0.98	0.96	0.92	0.93	1
0.98	0.97	0.94	0.95	1
0.96	0.94	0.91	0.92	1
1	1	1	1	1
0.96	0.93	0.89	0.9	1
0.99	0.98	0.95	0.96	1
0.9	0.8	0.71	0.74	1
1	1	0.99	0.99	1
0.99	0.98	0.96	0.97	1
0.98	0.96	0.91	0.92	1
0.95	0.92	0.85	0.86	1
0.78	0.73	0.69	0.7	1
0.99	0.99	0.97	0.97	1
0.99	0.98	0.96	0.96	0
0.99	0.99	0.97	0.98	1
1	0.99	0.99	0.99	1
0.99	0.98	0.97	0.97	1
0.99	0.99	0.97	0.97	1
0.99	0.99	0.98	0.98	1
0.48	0.32	0.21	0.23	0
1	0.99	0.99	0.99	1
1	0.99	0.98	0.99	1
1	0.99	0.98	0.98	1
1	0.99	0.98	0.99	1
0.96	0.93	0.87	0.88	1
1	0.99	0.98	0.98	1
1	1	0.99	0.99	1
0.07	0.05	0.04	0.04	0
0.99	0.99	0.97	0.98	1
0.97	0.94	0.89	0.9	1
0.98	0.97	0.96	0.96	0
0.98	0.96	0.92	0.93	1
0.77	0.71	0.58	0.58	1
0.89	0.86	0.81	0.83	1
0.98	0.96	0.93	0.94	1
1	1	0.99	0.99	1
1	0.99	0.98	0.99	1
1	0.99	0.98	0.98	1
0.99	0.98	0.96	0.97	1
0.98	0.97	0.94	0.95	1
1	0.99	0.99	0.99	1
1	0.99	0.98	0.99	1
0.96	0.93	0.87	0.88	1
1	0.99	0.99	0.99	1
0.99	0.97	0.94	0.95	1
1	1	0.99	0.99	1
1	1	0.99	0.99	1
0.93	0.87	0.78	0.8	1
0.99	0.98	0.96	0.97	1
0.99	0.98	0.96	0.96	1
0.8	0.73	0.7	0.7	1
0.91	0.87	0.81	0.81	0
0.16	0.14	0.11	0.12	0
0.99	0.99	0.97	0.98	1
0.98	0.96	0.94	0.94	1
0.99	0.99	0.97	0.98	1
0.95	0.93	0.9	0.91	1
0.96	0.93	0.88	0.89	1
1	1	0.99	0.99	1
0.83	0.78	0.72	0.74	0
0.87	0.79	0.72	0.73	1
0.89	0.85	0.78	0.79	1
1	1	0.99	0.99	1
0.76	0.69	0.61	0.61	1
1	1	0.99	1	1
0.99	0.99	0.97	0.98	1
0.56	0.49	0.36	0.38	0
0.98	0.97	0.95	0.96	1
0.99	0.99	0.97	0.98	1
0.99	0.98	0.95	0.95	1
1	0.99	0.99	0.99	1
1	0.99	0.99	0.99	1
0.98	0.96	0.93	0.93	0
1	0.99	0.99	0.99	1
1	0.99	0.98	0.99	1
0.98	0.96	0.92	0.92	1
0.99	0.98	0.96	0.97	1
1	1	0.99	0.99	1
0.99	0.99	0.98	0.98	1
0.93	0.9	0.87	0.88	1
0.95	0.92	0.87	0.89	1
0.99	0.99	0.98	0.98	1
1	0.99	0.98	0.99	1
0.96	0.93	0.87	0.88	1
1	0.99	0.98	0.99	1
0.97	0.94	0.89	0.91	1
0.99	0.98	0.96	0.97	1
0.79	0.69	0.6	0.6	1
1	0.99	0.99	0.99	1
1	0.99	0.99	0.99	1
0.99	0.98	0.95	0.96	1
0.99	0.99	0.96	0.97	1
1	1	0.99	1	1
0.73	0.67	0.57	0.56	1
1	0.99	0.98	0.98	1
0.71	0.59	0.4	0.46	0
1	0.99	0.98	0.98	1
1	0.99	0.98	0.99	1
1	1	0.99	0.99	1
0.99	0.99	0.98	0.98	1
0.98	0.97	0.93	0.94	1
0.68	0.64	0.51	0.55	1
0.99	0.98	0.96	0.97	1
1	1	0.99	0.99	1
0.99	0.98	0.97	0.97	1
0.85	0.82	0.72	0.74	0
0.18	0.1	0.06	0.06	0
0.99	0.99	0.97	0.98	1
0.99	0.99	0.97	0.98	1
0.99	0.99	0.98	0.98	1
0.25	0.16	0.11	0.13	1
0.97	0.96	0.91	0.92	0
0.99	0.97	0.93	0.95	1
0.34	0.28	0.23	0.25	0
0.84	0.78	0.71	0.74	1
1	1	1	1	1
0.99	0.98	0.96	0.97	1
1	1	0.99	0.99	1
0.99	0.99	0.97	0.98	1
1	0.99	0.98	0.99	1
0.98	0.97	0.94	0.95	1
1	0.99	0.99	0.99	1
0.8	0.76	0.73	0.73	1
0.99	0.99	0.98	0.98	1
0.99	0.99	0.96	0.97	1
0.89	0.83	0.76	0.77	1
0.89	0.85	0.75	0.77	1
1	1	1	1	1
0.98	0.96	0.92	0.93	1
0.99	0.98	0.96	0.96	1
0.99	0.99	0.98	0.98	1
1	1	0.99	0.99	1
0.99	0.99	0.97	0.97	1
0.13	0.1	0.08	0.09	0
0.94	0.9	0.78	0.81	1
0.97	0.95	0.92	0.93	1
0.98	0.96	0.94	0.94	1
1	1	1	1	1
0.99	0.99	0.97	0.98	1
1	0.99	0.98	0.98	1
0.99	0.99	0.97	0.98	1
0.73	0.67	0.62	0.65	1
0.99	0.99	0.97	0.97	1
0.97	0.95	0.93	0.93	1
0.97	0.94	0.88	0.9	1
0.74	0.69	0.61	0.63	1
0.32	0.26	0.21	0.23	0
1	0.99	0.98	0.99	1
0.99	0.98	0.95	0.96	1
0.9	0.85	0.74	0.76	0
1	0.99	0.98	0.98	1
1	0.99	0.98	0.98	1
0.91	0.86	0.76	0.78	0
0.99	0.99	0.97	0.98	1
1	0.99	0.99	0.99	1
0.87	0.79	0.71	0.73	0
1	0.99	0.99	0.99	1
0.99	0.99	0.98	0.98	1
0.98	0.96	0.92	0.93	1
0.99	0.99	0.97	0.98	1
0.99	0.98	0.95	0.95	1
0.95	0.9	0.82	0.83	1
0.99	0.98	0.97	0.97	1
1	0.99	0.98	0.98	1
1	1	0.99	0.99	1
0.94	0.88	0.81	0.82	1
0.99	0.98	0.95	0.96	1
0.98	0.95	0.91	0.92	1
1	1	0.99	0.99	1
0.98	0.97	0.95	0.95	1
0.98	0.97	0.91	0.93	1
0.87	0.8	0.7	0.72	0
1	1	0.99	0.99	1
0.99	0.98	0.95	0.96	1
0.61	0.51	0.38	0.42	1
1	0.99	0.98	0.99	1
0.83	0.79	0.74	0.74	1
0.99	0.99	0.97	0.98	1
0.86	0.78	0.66	0.7	0
0.73	0.68	0.54	0.55	1
0.95	0.92	0.89	0.9	0
1	0.99	0.98	0.98	1
0.96	0.93	0.86	0.88	1
0.93	0.87	0.81	0.82	1
0.98	0.96	0.95	0.95	1
1	0.99	0.98	0.99	1
1	1	0.99	0.99	1
0.99	0.99	0.98	0.98	1
0.97	0.94	0.92	0.92	1
0.17	0.14	0.11	0.13	1
0.89	0.85	0.82	0.82	1
0.11	0.09	0.07	0.08	0
0.99	0.99	0.97	0.98	1
0.98	0.97	0.92	0.93	1
0.79	0.75	0.64	0.66	1
0.98	0.96	0.93	0.94	1
1	0.99	0.98	0.99	1
0.92	0.9	0.85	0.86	1
0.99	0.99	0.97	0.98	1
1	1	0.99	0.99	1
0.99	0.98	0.97	0.97	1
0.95	0.93	0.87	0.88	1
0.96	0.94	0.92	0.93	1
0.72	0.67	0.63	0.65	1
0.95	0.91	0.85	0.87	0
0.95	0.93	0.9	0.9	1
0.86	0.82	0.76	0.78	0
0.97	0.95	0.93	0.93	1
0.74	0.68	0.61	0.62	1
0.98	0.97	0.94	0.95	0
0.85	0.81	0.75	0.76	1
0.99	0.99	0.98	0.98	1
1	0.99	0.98	0.98	1
0.98	0.96	0.92	0.93	1
0.99	0.98	0.96	0.97	1
0.95	0.93	0.89	0.9	1
0.97	0.95	0.91	0.92	1
1	0.99	0.98	0.99	1
1	0.99	0.99	0.99	1
0.57	0.46	0.33	0.37	0
0.99	0.97	0.94	0.95	1
0.02	0.02	0.02	0.02	0
0.96	0.94	0.9	0.91	1
0.99	0.98	0.95	0.96	1
0.99	0.99	0.97	0.97	1
0.99	0.98	0.97	0.97	1
0.95	0.91	0.86	0.87	1
0.99	0.97	0.93	0.94	1
1	0.99	0.98	0.99	1
0.99	0.99	0.98	0.98	1
0.98	0.97	0.94	0.94	1
1	0.99	0.99	0.99	1
0.99	0.99	0.98	0.98	1
1	1	1	1	1
0.58	0.54	0.49	0.49	0
0.93	0.88	0.81	0.82	0
1	0.99	0.98	0.99	1
0.98	0.97	0.93	0.94	1
0.94	0.88	0.81	0.83	1
0.93	0.9	0.87	0.88	0
1	1	0.99	0.99	1
0.93	0.89	0.86	0.86	1
1	1	0.99	0.99	1
0.87	0.83	0.77	0.78	1
0.96	0.92	0.86	0.87	1
0.94	0.9	0.81	0.82	1
1	1	0.99	0.99	1
0.2	0.14	0.09	0.12	0
0.98	0.97	0.94	0.94	1
0.98	0.97	0.93	0.94	1
0.94	0.91	0.86	0.87	1
1	0.99	0.99	0.99	1
0.89	0.85	0.81	0.82	1
0.97	0.94	0.88	0.89	1
0.96	0.94	0.91	0.92	1
0.87	0.82	0.77	0.78	1
0.43	0.34	0.25	0.29	0
0.82	0.76	0.67	0.71	1
0.99	0.98	0.97	0.98	1
0.98	0.96	0.94	0.94	1
0.98	0.97	0.95	0.96	1
0.99	0.98	0.96	0.97	1
0.98	0.96	0.91	0.92	1
0.99	0.98	0.96	0.97	1
1	0.99	0.99	0.99	1
0.46	0.36	0.28	0.31	0
0.99	0.98	0.96	0.97	1
0.99	0.97	0.93	0.94	1
1	1	0.99	0.99	1
0.98	0.97	0.95	0.95	1
0.83	0.78	0.69	0.7	1
1	0.99	0.98	0.98	1
0.97	0.95	0.92	0.93	1
0.99	0.99	0.97	0.98	1
0.71	0.63	0.51	0.54	1
0.99	0.98	0.96	0.97	1
0.82	0.75	0.72	0.72	1
0.95	0.93	0.87	0.89	1
0.98	0.97	0.93	0.94	1
0.18	0.15	0.12	0.13	0
0.91	0.87	0.81	0.82	1
0.99	0.98	0.97	0.97	1
0.98	0.97	0.93	0.94	1
0.96	0.92	0.84	0.85	1
0.28	0.21	0.16	0.18	0
0.96	0.92	0.84	0.86	1
0.96	0.93	0.9	0.9	1
0.99	0.99	0.97	0.97	1
0.98	0.96	0.92	0.93	1
0.71	0.64	0.48	0.51	0
0.98	0.97	0.96	0.96	1
0.96	0.94	0.9	0.9	1
0.97	0.94	0.91	0.91	1
1	1	0.99	1	1
0.89	0.82	0.72	0.75	0
0.72	0.65	0.53	0.55	1
0.58	0.5	0.38	0.43	1
0.92	0.88	0.8	0.81	1
0.99	0.99	0.98	0.98	1
1	0.99	0.98	0.98	0
0.91	0.86	0.84	0.84	1
0.98	0.97	0.94	0.95	1
0.96	0.93	0.9	0.91	1
0.97	0.95	0.93	0.93	1
0.95	0.92	0.89	0.9	0
0.99	0.98	0.95	0.96	1
0.94	0.88	0.79	0.8	1
0.59	0.46	0.34	0.41	1
0.99	0.98	0.95	0.96	1
0.97	0.96	0.92	0.93	1
0.99	0.98	0.96	0.97	1
0.9	0.87	0.83	0.84	1
0.65	0.57	0.46	0.51	1
0.99	0.99	0.98	0.98	1
0.99	0.98	0.95	0.96	1
1	0.99	0.98	0.98	1
1	0.99	0.98	0.99	1
0.99	0.99	0.97	0.97	1
0.98	0.96	0.95	0.95	1
0.97	0.96	0.94	0.95	1
1	1	0.99	0.99	1
1	0.99	0.98	0.99	1
1	1	0.99	0.99	1
1	1	0.99	0.99	1
0.99	0.98	0.96	0.96	1
1	1	0.99	0.99	1
0.25	0.18	0.14	0.16	0
1	0.99	0.99	0.99	1
0.94	0.91	0.87	0.88	1
0.83	0.78	0.69	0.72	1
0.99	0.99	0.97	0.97	1
0.99	0.98	0.96	0.96	1
0.99	0.99	0.97	0.98	1
0.99	0.99	0.97	0.97	1
1	0.99	0.98	0.98	1
0.99	0.98	0.96	0.97	1
0.99	0.99	0.98	0.98	1
0.85	0.8	0.77	0.78	1
0.73	0.66	0.56	0.58	0
0.93	0.9	0.88	0.88	1
0.55	0.46	0.37	0.39	1
0.99	0.99	0.98	0.98	1
1	0.99	0.99	0.99	1
0.98	0.96	0.92	0.93	1
0.93	0.88	0.82	0.84	1
0.99	0.98	0.95	0.96	1
0.82	0.75	0.7	0.71	1
0.99	0.99	0.97	0.98	1
0.98	0.96	0.88	0.92	1
1	0.99	0.99	0.99	1
0.99	0.98	0.94	0.95	1
0.85	0.81	0.75	0.77	1
0.58	0.51	0.37	0.39	1
0.85	0.79	0.74	0.75	1
0.98	0.96	0.9	0.92	1
1	1	0.99	0.99	1
0.98	0.96	0.91	0.93	1
1	1	1	1	1
1	1	0.99	1	1
0.81	0.73	0.68	0.69	0
0.98	0.96	0.94	0.95	0
1	0.99	0.98	0.99	1
0.99	0.98	0.95	0.96	1
0.99	0.99	0.98	0.98	1
0.98	0.96	0.93	0.94	1
0.9	0.88	0.83	0.84	0
0.78	0.7	0.54	0.59	1
1	1	0.99	0.99	1
1	1	0.99	0.99	1
1	0.99	0.99	0.99	1
0.99	0.98	0.94	0.95	1
1	0.99	0.98	0.98	1
1	1	0.99	0.99	1
0.92	0.87	0.82	0.84	1
1	1	0.99	0.99	1
0.99	0.99	0.97	0.97	1
0.99	0.99	0.98	0.98	1
0.86	0.79	0.74	0.74	1
0.93	0.9	0.83	0.85	1
0.99	0.97	0.95	0.96	1
1	0.99	0.99	0.99	1
0.99	0.98	0.94	0.95	1
0.86	0.79	0.68	0.7	1
0.99	0.99	0.98	0.98	1
0.91	0.88	0.84	0.85	1
0.96	0.94	0.88	0.89	1
0.83	0.76	0.67	0.69	0
0.93	0.89	0.83	0.84	1
0.93	0.9	0.84	0.86	1
1	1	1	1	1
0.18	0.14	0.09	0.11	0
0.97	0.96	0.94	0.94	1
0.99	0.98	0.96	0.96	1
0.99	0.98	0.97	0.97	1
1	1	0.99	0.99	1
0.96	0.93	0.89	0.9	0
1	0.99	0.98	0.98	1
0.99	0.98	0.96	0.97	1
0.99	0.98	0.95	0.96	1
0.87	0.82	0.75	0.77	1
0.98	0.97	0.93	0.94	1
0.84	0.75	0.68	0.7	1
1	1	0.99	0.99	1
1	0.99	0.99	0.99	1
1	0.99	0.98	0.98	1
0.99	0.98	0.96	0.97	1
1	1	0.99	0.99	1
0.99	0.98	0.95	0.96	1
0.99	0.99	0.97	0.98	1
0.83	0.8	0.78	0.78	1
0.92	0.86	0.77	0.79	1
0.99	0.99	0.97	0.98	1
0.16	0.14	0.11	0.12	1
0.76	0.7	0.68	0.69	1
0.66	0.57	0.47	0.48	1
0.93	0.9	0.86	0.87	1
0.99	0.98	0.94	0.95	1
1	1	0.99	1	1
1	0.99	0.98	0.98	1
0.98	0.96	0.92	0.93	1
0.9	0.83	0.79	0.79	1
0.98	0.97	0.95	0.95	1
0.99	0.99	0.98	0.98	1
0.95	0.92	0.86	0.87	1
0.9	0.85	0.75	0.76	1
1	1	0.99	0.99	1
0.54	0.43	0.28	0.32	0
0.99	0.99	0.98	0.98	1
1	1	0.99	0.99	1
0.98	0.97	0.93	0.94	1
0.98	0.97	0.95	0.95	1
0.99	0.99	0.98	0.98	1
1	0.99	0.98	0.98	1
0.99	0.97	0.95	0.96	1
0.99	0.98	0.96	0.96	1
1	1	0.99	0.99	1
0.99	0.97	0.94	0.94	1
0.92	0.88	0.84	0.85	0
0.95	0.93	0.88	0.88	1
1	1	0.99	1	1
0.97	0.95	0.91	0.92	1
0.52	0.44	0.28	0.35	0
1	1	0.99	0.99	1
1	1	0.99	1	1
0.97	0.96	0.93	0.93	0
0.15	0.12	0.09	0.1	0
1	0.99	0.98	0.99	1
0.98	0.96	0.91	0.92	1
1	0.99	0.98	0.98	1
0.6	0.51	0.33	0.38	1
0.99	0.97	0.94	0.95	1
0.89	0.84	0.81	0.82	1
0.56	0.34	0.26	0.29	0
0.68	0.64	0.46	0.51	1
0.98	0.97	0.95	0.95	1
0.97	0.95	0.9	0.92	1
0.97	0.95	0.92	0.93	0
1	0.99	0.99	0.99	1
0.79	0.71	0.65	0.65	1
0.99	0.98	0.97	0.97	1
0.99	0.99	0.98	0.98	1
1	0.99	0.99	0.99	1
0.99	0.97	0.94	0.95	1
0.98	0.97	0.93	0.94	1
0.99	0.99	0.98	0.98	1
0.98	0.96	0.93	0.94	1
0.99	0.98	0.97	0.98	1
0.99	0.98	0.97	0.97	1
1	1	0.99	0.99	1
0.99	0.98	0.96	0.97	1
1	0.99	0.98	0.99	1
1	1	0.99	0.99	1
1	1	0.99	0.99	1
0.96	0.94	0.91	0.92	1
1	1	0.99	0.99	1
0.95	0.92	0.88	0.88	1
0.99	0.97	0.94	0.94	1
0.95	0.92	0.86	0.87	1
1	0.99	0.98	0.99	1
0.96	0.94	0.91	0.91	1
1	1	0.99	0.99	1
0.98	0.96	0.93	0.94	0
0.94	0.91	0.85	0.85	0
1	1	0.99	0.99	1
0.99	0.98	0.95	0.96	1
0.92	0.89	0.84	0.85	1
0.97	0.95	0.89	0.9	1
0.96	0.94	0.89	0.9	1
0.98	0.96	0.94	0.94	1
0.95	0.92	0.88	0.89	1
0.98	0.96	0.94	0.94	1
1	0.99	0.99	0.99	1
0.99	0.99	0.97	0.98	1
0.98	0.96	0.9	0.91	1
0.2	0.16	0.12	0.14	0
0.96	0.93	0.88	0.89	1
0.97	0.95	0.89	0.91	1
1	1	1	1	1
0.99	0.97	0.95	0.96	1
0.99	0.99	0.97	0.98	1
0.98	0.97	0.94	0.95	1
1	1	1	1	1
0.99	0.98	0.97	0.98	1
0.87	0.81	0.66	0.68	0
0.98	0.96	0.93	0.94	1
0.99	0.99	0.98	0.98	1
1	0.99	0.98	0.98	0
1	1	0.99	0.99	1
0.99	0.98	0.96	0.96	1
0.99	0.98	0.95	0.96	1
1	0.99	0.98	0.99	1
0.99	0.98	0.95	0.95	1
0.95	0.93	0.87	0.88	1
0.96	0.94	0.91	0.91	1
0.98	0.97	0.95	0.96	1
1	1	0.99	0.99	1
1	0.99	0.98	0.99	1
0.95	0.93	0.89	0.89	1
0.99	0.99	0.97	0.98	1
0.85	0.81	0.73	0.74	1
0.67	0.57	0.4	0.43	0
0.96	0.93	0.88	0.89	1
0.99	0.98	0.97	0.97	1
1	1	0.99	0.99	1
0.98	0.96	0.92	0.93	1
0.94	0.91	0.87	0.88	1
0.79	0.69	0.58	0.59	0
0.93	0.88	0.82	0.83	1
0.99	0.98	0.97	0.97	1
0.99	0.98	0.95	0.95	1
0.99	0.98	0.96	0.97	1
1	1	0.99	0.99	1
0.87	0.81	0.76	0.77	0
0.47	0.34	0.25	0.27	0
1	1	0.99	0.99	1
1	0.99	0.98	0.99	1
0.99	0.98	0.96	0.96	1
0.97	0.95	0.93	0.94	1
0.98	0.96	0.93	0.94	1
0.97	0.95	0.89	0.91	1
1	1	1	1	1
0.95	0.92	0.88	0.89	1
0.84	0.79	0.72	0.74	1
0.95	0.91	0.87	0.88	1
0.99	0.97	0.95	0.96	1
0.97	0.95	0.92	0.92	1
0.97	0.94	0.89	0.9	1
1	1	0.99	0.99	1
0.99	0.99	0.97	0.97	1
0.99	0.98	0.96	0.96	1
0.75	0.69	0.55	0.59	1
0.97	0.95	0.92	0.93	1
0.93	0.87	0.78	0.82	0
0.94	0.92	0.89	0.9	1
0.98	0.96	0.91	0.93	1
0.99	0.98	0.96	0.97	1
0.82	0.78	0.74	0.75	1
0.97	0.94	0.89	0.9	1
0.99	0.98	0.95	0.96	1
1	1	1	1	1
1	1	0.99	0.99	1
0.99	0.99	0.98	0.98	1
0.94	0.91	0.86	0.87	1
1	0.99	0.98	0.99	1
0.98	0.97	0.94	0.95	1
0.77	0.71	0.63	0.65	1
0.99	0.99	0.97	0.97	1
0.92	0.89	0.86	0.86	1
0.96	0.93	0.88	0.89	1
0.97	0.95	0.92	0.93	0
0.58	0.48	0.35	0.38	0
1	1	1	1	1
0.99	0.98	0.97	0.97	1
0.99	0.99	0.98	0.98	1
0.99	0.98	0.96	0.97	1
0.99	0.98	0.97	0.97	1
0.97	0.94	0.89	0.9	1
0.65	0.61	0.59	0.59	1
1	0.99	0.98	0.99	1
0.99	0.98	0.96	0.97	1
1	0.99	0.98	0.99	1
0.99	0.98	0.95	0.96	1
1	0.99	0.98	0.99	1
1	1	0.99	0.99	1
0.98	0.96	0.93	0.94	1
0.99	0.98	0.96	0.97	1
0.94	0.91	0.88	0.89	1
0.87	0.82	0.76	0.76	0
0.08	0.06	0.04	0.05	0
0.98	0.96	0.93	0.94	1
0.93	0.9	0.82	0.84	1
0.96	0.93	0.9	0.91	1
0.94	0.9	0.86	0.87	1
0.2	0.15	0.12	0.13	0
1	0.99	0.99	0.99	1
0.98	0.97	0.92	0.93	1
0.99	0.98	0.96	0.97	1
0.66	0.54	0.39	0.41	1
0.99	0.99	0.98	0.98	1
1	1	0.99	1	1
0.99	0.98	0.96	0.96	1
1	0.99	0.99	0.99	0
0.99	0.99	0.97	0.98	1
0.82	0.77	0.68	0.7	1
0.99	0.98	0.96	0.97	1
0.99	0.98	0.96	0.97	1
0.81	0.68	0.49	0.54	1
0.64	0.56	0.42	0.43	1
0.93	0.87	0.82	0.82	1
0.7	0.67	0.61	0.63	0
0.5	0.34	0.2	0.23	0
0.99	0.99	0.97	0.97	1
0.28	0.22	0.18	0.19	0
0.94	0.91	0.88	0.89	1
0.18	0.11	0.07	0.09	0
0.98	0.96	0.92	0.94	1
0.85	0.81	0.74	0.75	1
1	0.99	0.98	0.99	1
0.95	0.91	0.87	0.88	1
0.99	0.98	0.96	0.96	1
1	0.99	0.98	0.98	1
1	0.99	0.98	0.99	1
1	1	0.99	0.99	1
0.97	0.95	0.91	0.92	1
0.99	0.98	0.95	0.96	1
0.79	0.71	0.56	0.61	1
0.88	0.82	0.73	0.74	1
0.96	0.93	0.87	0.89	1
0.99	0.98	0.97	0.97	1
1	1	0.99	1	1
0.95	0.91	0.87	0.88	1
0.37	0.26	0.18	0.22	0
1	1	1	1	1
0.99	0.99	0.97	0.98	1
0.99	0.98	0.96	0.97	1
0.98	0.96	0.93	0.94	1
0.97	0.95	0.92	0.93	1
1	1	0.99	0.99	1
0.87	0.82	0.74	0.75	1
0.96	0.94	0.9	0.91	1
1	0.99	0.98	0.99	1
0.98	0.97	0.95	0.96	1
0.96	0.93	0.86	0.88	1
0.99	0.98	0.96	0.97	1
0.98	0.97	0.93	0.94	1
0.97	0.94	0.9	0.91	1
1	1	0.99	1	1
0.87	0.82	0.78	0.78	1
0.98	0.97	0.94	0.95	1
0.76	0.68	0.62	0.64	1
1	1	0.99	0.99	1
0.92	0.89	0.84	0.85	1
0.21	0.17	0.13	0.15	0
1	1	0.99	0.99	1
0.97	0.95	0.91	0.91	1
0.94	0.92	0.89	0.89	1
0.97	0.95	0.9	0.92	0
0.81	0.73	0.7	0.71	1
0.99	0.99	0.98	0.98	1
0.99	0.98	0.96	0.96	1
0.99	0.99	0.97	0.97	1
0.98	0.96	0.92	0.93	1
1	1	0.99	0.99	1
0.99	0.98	0.96	0.97	1
0.99	0.98	0.97	0.97	1
0.99	0.98	0.96	0.96	1
0.98	0.96	0.92	0.93	1
0.98	0.96	0.93	0.94	1
0.97	0.96	0.93	0.94	1
1	0.99	0.98	0.98	1
0.76	0.7	0.67	0.67	1
0.97	0.95	0.9	0.91	1
0.91	0.85	0.78	0.82	1
0.9	0.84	0.75	0.76	1
0.99	0.98	0.96	0.96	1
0.86	0.84	0.79	0.8	0
0.99	0.99	0.98	0.98	1
0.46	0.32	0.22	0.28	0
0.77	0.73	0.66	0.68	1
0.98	0.97	0.94	0.95	1
0.99	0.99	0.97	0.98	1
0.97	0.96	0.93	0.94	1
1	1	0.99	0.99	1
0.9	0.86	0.79	0.8	1
0.94	0.89	0.83	0.84	0
1	1	0.99	0.99	1
1	0.99	0.98	0.99	1
0.99	0.98	0.96	0.96	1
0.97	0.96	0.9	0.91	1
0.9	0.85	0.76	0.78	1
1	0.99	0.98	0.99	1
0.99	0.98	0.96	0.97	1
0.92	0.88	0.84	0.85	1
0.99	0.99	0.98	0.98	1
1	1	0.99	0.99	1
0.99	0.99	0.96	0.97	1
0.75	0.71	0.61	0.64	1
0.98	0.96	0.92	0.94	1
0.84	0.79	0.75	0.76	1
0.25	0.16	0.12	0.14	0
0.96	0.93	0.88	0.89	1
0.93	0.89	0.85	0.86	1
0.93	0.89	0.85	0.85	1
0.98	0.96	0.94	0.94	1
1	1	1	1	1
0.16	0.14	0.11	0.12	0
1	1	0.99	0.99	1
0.95	0.92	0.88	0.89	1
0.99	0.98	0.97	0.97	1
0.79	0.74	0.69	0.71	1
0.95	0.92	0.86	0.87	1
0.99	0.98	0.96	0.97	1
0.93	0.88	0.83	0.84	0
0.88	0.81	0.74	0.76	1
1	1	0.99	1	1
1	1	0.99	0.99	1
1	0.99	0.98	0.98	1
0.98	0.97	0.94	0.94	1
1	1	0.99	0.99	1
0.98	0.97	0.94	0.95	1
0.98	0.96	0.95	0.95	1
1	1	0.99	0.99	1
0.85	0.75	0.67	0.68	1
1	1	0.99	0.99	1
0.16	0.12	0.1	0.11	0
1	0.99	0.99	0.99	1
1	0.99	0.98	0.98	1
1	1	0.99	0.99	1
1	0.99	0.98	0.99	1
0.95	0.92	0.86	0.87	1
0.86	0.83	0.76	0.77	1
0.98	0.97	0.94	0.94	1
0.96	0.93	0.85	0.86	1
0.99	0.97	0.94	0.95	1
0.96	0.94	0.91	0.92	1
0.94	0.91	0.88	0.88	1
1	0.99	0.99	0.99	1
1	1	1	1	1
1	1	0.99	0.99	1
0.81	0.74	0.69	0.69	1
0.28	0.22	0.16	0.17	0
0.93	0.87	0.74	0.78	1
0.89	0.84	0.78	0.79	1
0.3	0.2	0.15	0.17	0
0.84	0.8	0.74	0.75	1
0.82	0.74	0.58	0.65	1
0.99	0.99	0.98	0.98	1
0.99	0.98	0.96	0.96	1
0.98	0.97	0.94	0.94	1
0.98	0.96	0.93	0.94	1
0.44	0.33	0.22	0.22	1
0.59	0.44	0.29	0.33	0
0.41	0.32	0.24	0.26	0
0.93	0.89	0.83	0.84	1
1	1	0.99	0.99	1
1	1	1	1	1
0.98	0.96	0.94	0.94	1
1	1	0.99	0.99	1
1	1	0.99	1	1
0.09	0.06	0.04	0.05	0
1	1	0.99	0.99	1
1	0.99	0.98	0.99	1
0.99	0.98	0.95	0.95	1
0.92	0.89	0.86	0.87	1
1	1	0.99	0.99	1
0.14	0.12	0.1	0.11	1
0.99	0.99	0.97	0.98	1
0.99	0.98	0.96	0.97	1
0.99	0.99	0.98	0.98	1
0.38	0.33	0.27	0.28	0
1	0.99	0.99	0.99	1
1	0.99	0.99	0.99	1
0.73	0.64	0.51	0.58	1
1	0.99	0.98	0.98	1
0.99	0.99	0.98	0.98	1
0.98	0.97	0.93	0.94	1
0.68	0.62	0.51	0.55	1
0.95	0.91	0.83	0.85	0
0.52	0.44	0.35	0.37	0
1	1	0.99	0.99	1
1	0.99	0.98	0.98	1
1	0.99	0.99	0.99	1
0.98	0.96	0.92	0.94	1
0.96	0.94	0.9	0.9	1
0.99	0.99	0.97	0.98	1
0.82	0.78	0.71	0.72	1
0.98	0.97	0.92	0.93	1
0.97	0.94	0.88	0.89	1
0.95	0.93	0.9	0.91	1
0.75	0.69	0.63	0.63	1
1	1	0.99	0.99	1
0.99	0.99	0.97	0.98	1
0.1	0.08	0.06	0.07	0
0.98	0.97	0.95	0.95	1
0.99	0.98	0.96	0.96	1
0.99	0.99	0.97	0.98	1
0.99	0.97	0.94	0.95	1
0.35	0.33	0.29	0.3	1
1	1	1	1	1
0.22	0.18	0.14	0.16	0
0.11	0.09	0.07	0.08	0
0.99	0.99	0.96	0.97	1
0.99	0.98	0.95	0.96	1
0.99	0.99	0.96	0.97	1
0.73	0.69	0.59	0.62	1
0.96	0.93	0.89	0.9	1
0.85	0.82	0.78	0.78	1
0.99	0.98	0.97	0.97	1
1	0.99	0.98	0.98	1
0.99	0.99	0.97	0.97	1
0.95	0.9	0.86	0.86	1
0.74	0.68	0.58	0.61	0
0.86	0.77	0.68	0.71	1
0.99	0.98	0.97	0.97	1
1	1	1	1	1
0.89	0.85	0.75	0.77	0
0.99	0.99	0.97	0.98	1
0.8	0.67	0.52	0.56	1
1	1	0.99	0.99	1
0.7	0.62	0.53	0.55	1
0.68	0.56	0.45	0.46	1
0.99	0.99	0.98	0.98	1
0.98	0.97	0.94	0.95	1
0.96	0.93	0.86	0.87	1
1	0.99	0.98	0.98	1
0.81	0.77	0.68	0.72	0
1	1	0.99	1	1
0.33	0.28	0.23	0.25	0
1	0.99	0.98	0.99	1
1	1	0.99	0.99	1
0.99	0.98	0.96	0.97	1
1	1	0.99	0.99	1
0.92	0.88	0.81	0.82	1
0.92	0.86	0.8	0.81	1
0.16	0.14	0.11	0.12	0
1	0.99	0.98	0.98	1
1	0.99	0.98	0.99	1
0.91	0.86	0.81	0.83	0
0.97	0.96	0.94	0.94	1
0.89	0.83	0.75	0.76	1
1	1	0.99	0.99	1
0.95	0.91	0.86	0.87	0
0.58	0.49	0.42	0.42	0
0.97	0.95	0.91	0.92	0
0.23	0.16	0.13	0.14	0
0.96	0.94	0.91	0.92	1
0.99	0.98	0.96	0.96	1
0.99	0.98	0.96	0.96	0
0.97	0.95	0.92	0.93	1
0.65	0.59	0.52	0.56	0
0.99	0.99	0.97	0.98	1
1	1	0.99	0.99	1
0.99	0.99	0.97	0.98	1
0.99	0.98	0.97	0.97	1
0.99	0.99	0.97	0.97	1
0.97	0.96	0.94	0.94	1
0.97	0.95	0.91	0.92	1
0.81	0.71	0.58	0.62	1
0.99	0.98	0.96	0.97	1
1	1	0.99	0.99	1
0.72	0.65	0.52	0.55	1
0.93	0.9	0.85	0.86	1
0.98	0.96	0.92	0.93	1
1	1	0.99	0.99	1
0.98	0.95	0.93	0.93	1
0.86	0.81	0.74	0.75	1
1	0.99	0.98	0.99	1
0.99	0.98	0.94	0.95	1
1	0.99	0.98	0.99	1
0.99	0.98	0.96	0.97	1
0.99	0.97	0.94	0.95	1
0.39	0.3	0.23	0.26	1
0.99	0.99	0.97	0.98	1
0.94	0.9	0.87	0.88	0
0.99	0.98	0.96	0.97	1
0.61	0.48	0.33	0.37	1
0.69	0.62	0.51	0.55	0
0.98	0.97	0.95	0.96	1
0.97	0.94	0.89	0.9	1
0.95	0.93	0.89	0.89	1
1	1	0.99	0.99	1
0.99	0.98	0.95	0.96	1
0.99	0.98	0.95	0.96	1
0.99	0.99	0.97	0.97	1
0.99	0.98	0.95	0.96	1
0.99	0.99	0.98	0.98	1
1	0.99	0.98	0.99	1
0.99	0.99	0.98	0.98	1
0.99	0.98	0.97	0.97	1
1	1	0.99	0.99	1
1	1	0.99	0.99	1
0.99	0.98	0.96	0.96	1
0.88	0.84	0.8	0.81	1
0.99	0.99	0.98	0.98	1
0.99	0.98	0.96	0.96	1
0.08	0.06	0.05	0.05	0
0.97	0.95	0.9	0.91	0
0.98	0.97	0.94	0.95	1
1	0.99	0.97	0.98	1
0.76	0.69	0.64	0.65	0
0.92	0.88	0.8	0.81	1
0.99	0.98	0.96	0.97	1
0.96	0.93	0.9	0.91	1
0.98	0.97	0.94	0.95	1
0.99	0.99	0.97	0.98	1
0.28	0.21	0.17	0.19	1
0.93	0.9	0.85	0.86	1
0.91	0.87	0.81	0.82	1
0.46	0.41	0.34	0.37	1
0.99	0.97	0.94	0.95	1
0.99	0.99	0.98	0.98	1
0.31	0.23	0.18	0.2	0
1	1	1	1	1
0.99	0.99	0.97	0.98	1
0.97	0.95	0.92	0.92	1
1	0.99	0.99	0.99	1
0.93	0.9	0.87	0.88	1
0.65	0.42	0.15	0.24	1
0.97	0.95	0.91	0.92	1
1	0.99	0.99	0.99	1
0.98	0.96	0.93	0.94	1
0.37	0.3	0.24	0.27	0
1	0.99	0.98	0.99	1
1	1	0.99	0.99	1
0.97	0.95	0.92	0.93	0
1	0.99	0.98	0.98	1
0.99	0.99	0.97	0.98	1
0.99	0.99	0.97	0.97	1
1	0.99	0.99	0.99	1
0.84	0.75	0.69	0.71	1
1	1	0.99	0.99	1
1	1	0.99	1	1
0.88	0.85	0.81	0.82	0
1	0.99	0.99	0.99	1
0.87	0.83	0.8	0.81	1
0.99	0.98	0.96	0.97	1
0.9	0.87	0.83	0.85	1
0.91	0.88	0.8	0.83	1
0.98	0.97	0.94	0.94	1
0.99	0.99	0.97	0.98	1
1	1	1	1	1
0.96	0.93	0.85	0.88	1
0.99	0.98	0.96	0.97	1
1	1	0.99	1	1
0.99	0.99	0.97	0.97	1
0.98	0.96	0.92	0.93	1
1	0.99	0.98	0.98	1
1	1	1	1	1
0.93	0.88	0.84	0.84	0
0.86	0.77	0.62	0.68	0
0.95	0.9	0.8	0.82	1
0.22	0.16	0.12	0.13	0
0.95	0.93	0.89	0.9	1
1	1	0.99	0.99	1
0.79	0.71	0.66	0.66	0
1	0.99	0.98	0.99	1
0.99	0.98	0.96	0.97	1
0.99	0.97	0.95	0.96	1
0.79	0.69	0.58	0.62	0
0.99	0.98	0.96	0.97	1
0.78	0.71	0.66	0.67	1
0.99	0.97	0.94	0.95	1
1	0.99	0.99	0.99	1
1	1	0.99	0.99	1
0.99	0.99	0.98	0.98	1
0.96	0.94	0.89	0.89	1
0.81	0.78	0.71	0.72	1
0.2	0.17	0.13	0.14	0
1	1	0.99	0.99	1
0.99	0.98	0.96	0.97	1
0.99	0.97	0.95	0.95	1
1	0.99	0.98	0.99	1
0.99	0.98	0.94	0.95	1
0.9	0.85	0.68	0.73	1
1	1	1	1	1
0.96	0.94	0.92	0.92	1
0.98	0.97	0.94	0.95	1
0.99	0.98	0.95	0.96	1
0.99	0.99	0.96	0.97	1
0.93	0.89	0.82	0.83	1
0.97	0.94	0.9	0.91	0
0.99	0.99	0.97	0.98	1
0.99	0.97	0.95	0.96	0
1	1	0.99	0.99	1
1	0.99	0.98	0.98	1
0.93	0.88	0.77	0.79	1
0.99	0.98	0.96	0.97	1
0.99	0.98	0.97	0.97	1
0.99	0.98	0.96	0.96	1
0.94	0.9	0.84	0.85	1
0.97	0.94	0.91	0.92	1
0.48	0.37	0.3	0.32	0
1	1	1	1	1
0.97	0.95	0.88	0.9	1
1	0.99	0.98	0.98	0
0.94	0.91	0.86	0.87	1
0.99	0.98	0.95	0.96	1
1	1	0.99	0.99	1
0.99	0.97	0.94	0.95	1
0.99	0.98	0.96	0.97	1
0.92	0.87	0.82	0.83	0
0.98	0.96	0.94	0.94	1
0.92	0.88	0.77	0.79	1
0.96	0.94	0.9	0.91	1
1	1	0.99	1	1
0.96	0.94	0.88	0.9	1
0.94	0.91	0.88	0.88	1
0.36	0.3	0.22	0.25	0
0.99	0.99	0.97	0.98	1
0.99	0.98	0.95	0.96	1
0.58	0.47	0.29	0.33	0
1	1	0.99	0.99	1
1	0.99	0.98	0.99	1
0.16	0.13	0.1	0.11	0
0.99	0.98	0.95	0.96	1
0.97	0.94	0.89	0.9	1
0.81	0.73	0.63	0.65	0
0.99	0.99	0.98	0.98	1
0.99	0.99	0.97	0.98	1
0.99	0.99	0.97	0.98	1
0.53	0.45	0.31	0.32	0
0.77	0.73	0.7	0.71	1
0.78	0.74	0.64	0.67	1
0.99	0.99	0.97	0.97	1
0.98	0.97	0.94	0.95	1
1	0.99	0.98	0.99	1
0.13	0.11	0.09	0.1	0
1	1	0.99	0.99	1
1	1	0.99	0.99	1
0.99	0.99	0.98	0.98	1
1	0.99	0.99	0.99	1
0.99	0.99	0.97	0.98	1
0.99	0.98	0.96	0.97	1
0.73	0.68	0.66	0.67	1
0.94	0.88	0.84	0.85	0
0.91	0.87	0.8	0.81	1
0.98	0.95	0.91	0.92	1
1	0.99	0.99	0.99	1
0.97	0.94	0.91	0.91	1
1	1	0.99	0.99	1
1	0.99	0.99	0.99	1
0.72	0.68	0.61	0.63	1
1	0.99	0.98	0.98	1
0.82	0.77	0.71	0.72	0
0.99	0.99	0.98	0.98	1
0.97	0.94	0.89	0.9	0
1	1	0.99	0.99	1
0.99	0.98	0.97	0.97	1
0.9	0.84	0.78	0.79	1
1	1	0.99	0.99	1
0.86	0.83	0.74	0.76	1
1	0.99	0.98	0.98	1
1	1	0.99	0.99	1
0.97	0.95	0.89	0.91	1
0.95	0.9	0.79	0.84	1
0.97	0.94	0.89	0.9	1
1	1	0.99	0.99	1
0.98	0.96	0.91	0.92	1
0.9	0.86	0.82	0.83	1
1	1	0.99	0.99	1
0.99	0.99	0.98	0.98	1
0.99	0.99	0.98	0.98	1
0.88	0.81	0.74	0.76	0
0.95	0.93	0.86	0.88	1
0.99	0.99	0.97	0.97	1
1	0.99	0.99	0.99	1
0.9	0.84	0.76	0.77	0
0.93	0.9	0.87	0.88	1
0.66	0.56	0.44	0.47	0
0.98	0.97	0.92	0.94	1
1	1	0.99	1	1
0.98	0.96	0.92	0.93	1
1	1	0.99	0.99	1
0.97	0.94	0.91	0.92	1
0.98	0.96	0.92	0.94	1
1	1	0.99	0.99	1
0.03	0.02	0.02	0.02	0
0.9	0.83	0.72	0.74	0
0.98	0.96	0.92	0.93	1
0.68	0.63	0.54	0.55	1
0.97	0.94	0.9	0.91	1
1	0.99	0.98	0.99	1
0.99	0.99	0.98	0.98	1
0.99	0.97	0.94	0.95	1
1	1	0.99	0.99	1
0.94	0.88	0.73	0.8	1
0.99	0.98	0.96	0.96	1
0.97	0.93	0.82	0.87	1
1	1	0.99	1	1
0.95	0.92	0.88	0.88	1
0.99	0.98	0.97	0.97	1
0.99	0.98	0.96	0.97	1
0.98	0.96	0.94	0.94	1
0.91	0.86	0.8	0.81	1
1	1	0.99	0.99	1
0.99	0.99	0.96	0.97	1
1	0.99	0.98	0.99	1
0.53	0.41	0.31	0.36	1
0.97	0.94	0.87	0.89	0
0.94	0.92	0.88	0.88	1
0.98	0.95	0.89	0.91	1
0.99	0.98	0.97	0.97	1
0.27	0.2	0.16	0.18	1
1	1	0.99	0.99	1
0.99	0.99	0.98	0.98	1
0.99	0.97	0.93	0.95	1
0.98	0.97	0.94	0.95	1
0.99	0.99	0.97	0.98	1
1	0.99	0.98	0.98	1
0.98	0.97	0.94	0.95	1
0.69	0.63	0.52	0.54	0
0.99	0.97	0.94	0.95	1
0.78	0.76	0.68	0.7	1
0.99	0.98	0.97	0.98	1
0.96	0.94	0.9	0.9	1
0.97	0.95	0.92	0.93	1
0.99	0.99	0.98	0.98	1
0.94	0.89	0.86	0.86	1
0.96	0.92	0.85	0.87	1
0.98	0.97	0.95	0.96	1
0.98	0.97	0.96	0.96	1
0.95	0.92	0.89	0.9	1
0.95	0.92	0.88	0.89	1
0.97	0.94	0.9	0.91	1
0.98	0.96	0.94	0.94	1
0.99	0.98	0.97	0.97	1
0.93	0.88	0.84	0.85	1
1	1	0.99	0.99	1
0.99	0.99	0.98	0.98	1
1	0.99	0.99	0.99	1
0.99	0.98	0.96	0.96	1
0.95	0.91	0.84	0.85	0
0.27	0.21	0.17	0.19	1
1	0.99	0.98	0.98	1
0.98	0.97	0.95	0.95	1
0.99	0.98	0.96	0.97	1
0.51	0.34	0.23	0.27	0
0.26	0.17	0.13	0.14	0
1	1	0.99	0.99	1
0.95	0.92	0.87	0.88	1
0.73	0.66	0.52	0.55	1
1	0.99	0.98	0.98	1
0.99	0.99	0.97	0.98	1
0.96	0.93	0.87	0.89	1
0.99	0.99	0.98	0.98	1
0.82	0.74	0.62	0.66	1
0.67	0.61	0.52	0.54	1
1	1	0.99	0.99	1
1	1	0.99	0.99	1
0.83	0.78	0.75	0.75	1
0.32	0.22	0.15	0.18	0
0.94	0.91	0.88	0.89	1
0.97	0.95	0.92	0.92	1
1	0.99	0.98	0.98	1
1	0.99	0.98	0.98	1
0.99	0.98	0.97	0.97	1
0.98	0.96	0.91	0.92	1
0.99	0.99	0.98	0.98	1
0.98	0.97	0.93	0.94	1
0.99	0.99	0.97	0.98	1
0.93	0.89	0.87	0.87	1
0.99	0.98	0.96	0.97	1
0.96	0.94	0.92	0.93	1
1	0.99	0.98	0.98	1
0.97	0.95	0.91	0.92	1
0.01	0.01	0.01	0.01	0
0.62	0.49	0.29	0.36	0
0.78	0.67	0.56	0.6	0
0.99	0.98	0.96	0.97	1
0.98	0.96	0.93	0.94	1
0.98	0.97	0.94	0.95	1
0.98	0.96	0.91	0.93	1
0.99	0.98	0.96	0.97	1
1	1	0.99	1	1
0.99	0.97	0.96	0.96	1
0.98	0.97	0.92	0.93	1
0.98	0.96	0.91	0.92	1
0.99	0.98	0.95	0.96	1
0.93	0.9	0.85	0.85	1
0.97	0.94	0.89	0.9	1
1	1	0.99	0.99	1
0.98	0.97	0.93	0.94	1
0.99	0.98	0.96	0.96	1
0.99	0.99	0.98	0.98	0
0.93	0.9	0.86	0.86	1
0.99	0.99	0.97	0.98	1
0.99	0.99	0.97	0.98	1
0.98	0.97	0.94	0.95	1
0.97	0.95	0.89	0.9	1
0.99	0.98	0.96	0.97	1
0.87	0.83	0.79	0.8	1
0.74	0.67	0.57	0.59	1
0.98	0.97	0.92	0.94	1
0.99	0.99	0.97	0.98	1
0.99	0.98	0.97	0.97	1
0.96	0.94	0.9	0.91	1
0.87	0.81	0.77	0.78	1
0.29	0.21	0.15	0.17	0
0.82	0.72	0.68	0.69	1
0.99	0.98	0.96	0.96	1
0.98	0.95	0.92	0.93	1
1	1	0.99	0.99	1
1	1	0.99	0.99	1
1	0.99	0.98	0.98	1
0.57	0.47	0.39	0.39	0
0.98	0.97	0.92	0.94	0
1	1	0.99	0.99	1
1	1	0.99	0.99	1
0.83	0.73	0.67	0.68	0
1	0.99	0.98	0.99	1
0.99	0.98	0.95	0.96	1
0.68	0.64	0.53	0.54	0
0.98	0.97	0.94	0.95	1
0.98	0.97	0.94	0.95	1
0.94	0.91	0.88	0.89	0
0.93	0.86	0.76	0.78	1
0.97	0.96	0.94	0.95	1
0.97	0.95	0.92	0.92	1
1	0.99	0.98	0.98	0
0.78	0.74	0.69	0.7	0
0.99	0.99	0.98	0.98	1
1	0.99	0.98	0.98	1
0.69	0.63	0.53	0.55	0
1	1	0.99	0.99	1
0.97	0.95	0.93	0.93	1
0.94	0.9	0.82	0.83	1
0.99	0.97	0.95	0.96	1
0.98	0.96	0.92	0.93	1
0.97	0.95	0.92	0.93	1
0.04	0.03	0.02	0.03	0
0.99	0.98	0.96	0.97	1
0.94	0.91	0.86	0.87	1
0.98	0.97	0.93	0.94	1
0.91	0.84	0.72	0.74	1
0.96	0.93	0.87	0.88	1
0.98	0.96	0.92	0.93	1
0.92	0.88	0.85	0.86	1
0.99	0.99	0.98	0.98	1
1	0.99	0.98	0.99	1
1	1	0.99	0.99	1
0.78	0.69	0.63	0.65	1
0.83	0.78	0.75	0.75	0
0.99	0.98	0.95	0.96	1
1	1	0.99	1	1
1	1	0.99	0.99	1
1	1	0.99	0.99	1
1	1	1	1	1
0.99	0.98	0.94	0.95	1
0.57	0.51	0.39	0.42	1
0.99	0.98	0.97	0.97	1
1	0.99	0.98	0.99	1
0.99	0.98	0.96	0.97	1
0.97	0.95	0.9	0.91	0
0.66	0.61	0.49	0.52	0
0.99	0.98	0.97	0.97	1
0.99	0.98	0.95	0.95	1
0.98	0.96	0.92	0.93	1
0.87	0.8	0.71	0.73	0
0.96	0.93	0.87	0.9	1
1	0.99	0.98	0.99	1
0.99	0.99	0.97	0.97	1
0.98	0.96	0.93	0.94	1
0.99	0.99	0.97	0.97	1
1	1	1	1	1
0.99	0.98	0.97	0.97	1
1	0.99	0.98	0.99	1
0.99	0.98	0.97	0.97	1
0.99	0.99	0.98	0.98	1
0.78	0.7	0.59	0.61	1
1	0.99	0.98	0.99	1
0.85	0.78	0.7	0.71	1
0.99	0.99	0.97	0.98	1
0.96	0.94	0.91	0.91	1
0.99	0.99	0.98	0.98	1
0.97	0.94	0.9	0.91	1
0.99	0.99	0.98	0.98	1
0.99	0.97	0.94	0.95	1
0.97	0.96	0.91	0.92	1
0.99	0.99	0.98	0.98	1
1	0.99	0.98	0.99	1
0.92	0.88	0.81	0.82	1
1	0.99	0.98	0.99	1
1	1	0.99	0.99	1
0.99	0.99	0.98	0.98	0
0.21	0.18	0.15	0.16	0
0.93	0.9	0.87	0.87	1
0.96	0.94	0.9	0.91	1
0.99	0.98	0.96	0.96	1
0.99	0.98	0.95	0.96	1
1	1	0.99	0.99	1
0.97	0.95	0.93	0.94	0
0.99	0.98	0.95	0.96	1
0.19	0.13	0.11	0.12	0
1	0.99	0.99	0.99	1
1	1	1	1	1
0.9	0.84	0.78	0.78	0
0.99	0.99	0.98	0.98	1
0.99	0.98	0.95	0.96	1
0.99	0.99	0.97	0.98	1
0.99	0.99	0.97	0.98	1
0.59	0.5	0.28	0.38	1
0.92	0.87	0.76	0.79	1
0.86	0.78	0.72	0.73	1
0.99	0.98	0.97	0.97	1
0.98	0.96	0.93	0.93	1
0.41	0.36	0.31	0.32	1
0.9	0.87	0.84	0.85	0
0.97	0.95	0.9	0.92	1
0.15	0.13	0.1	0.11	0
0.97	0.95	0.9	0.92	1
1	1	0.99	1	1
1	1	0.99	0.99	1
0.99	0.98	0.95	0.96	0
0.96	0.94	0.92	0.93	1
0.99	0.98	0.95	0.96	1
0.99	0.99	0.97	0.97	1
1	1	0.99	0.99	1
0.89	0.84	0.78	0.79	1
0.93	0.89	0.84	0.85	1
1	1	0.99	0.99	1
1	0.99	0.99	0.99	1
1	1	1	1	1
0.65	0.59	0.42	0.48	0
0.99	0.98	0.97	0.97	1
0.7	0.6	0.48	0.49	1
0.99	0.99	0.98	0.98	1
1	1	0.99	0.99	1
1	1	0.99	0.99	1
1	0.99	0.98	0.99	1
0.99	0.98	0.96	0.97	1
0.98	0.97	0.94	0.95	1
0.98	0.96	0.92	0.92	1
0.84	0.77	0.7	0.72	1
0.42	0.32	0.23	0.27	0
0.9	0.84	0.71	0.74	1
0.72	0.66	0.54	0.57	0
0.9	0.86	0.77	0.79	1
1	1	0.99	0.99	1
0.76	0.72	0.63	0.65	0
0.98	0.97	0.92	0.93	1
0.91	0.87	0.8	0.81	1
0.99	0.99	0.97	0.97	1
1	0.99	0.98	0.98	1
0.99	0.98	0.95	0.96	1
1	1	0.99	0.99	1
1	0.99	0.98	0.98	1
0.93	0.88	0.79	0.8	1
1	0.99	0.98	0.99	1
0.99	0.99	0.97	0.98	1
0.98	0.97	0.93	0.94	1
1	1	1	1	1
0.24	0.16	0.11	0.12	0
1	0.99	0.99	0.99	1
0.98	0.96	0.93	0.94	1
0.99	0.98	0.96	0.96	1
0.98	0.97	0.95	0.96	1
1	1	1	1	1
0.76	0.66	0.54	0.6	0
0.99	0.98	0.96	0.97	1
0.95	0.92	0.89	0.9	1
0.97	0.95	0.92	0.93	0
0.9	0.8	0.68	0.7	1
0.98	0.97	0.94	0.95	1
0.99	0.98	0.97	0.97	1
0.99	0.99	0.97	0.98	1
0.23	0.19	0.15	0.16	0
0.95	0.92	0.87	0.88	1
1	1	0.99	1	1
0.99	0.97	0.93	0.94	1
1	1	1	1	1
0.05	0.05	0.04	0.04	0
1	0.99	0.98	0.98	1
0.75	0.69	0.65	0.66	1
0.98	0.96	0.93	0.94	1
0.6	0.46	0.33	0.38	0
0.79	0.71	0.62	0.67	0
0.64	0.54	0.43	0.46	1
0.99	0.99	0.97	0.98	1
0.09	0.07	0.06	0.06	0
0.97	0.94	0.91	0.92	1
0.89	0.81	0.77	0.77	1
0.99	0.97	0.95	0.96	1
0.94	0.92	0.89	0.9	1
0.98	0.97	0.95	0.95	1
0.99	0.98	0.96	0.97	1
0.98	0.96	0.92	0.93	1
1	1	0.99	0.99	1
1	0.99	0.98	0.98	1
0.97	0.95	0.9	0.91	1
0.78	0.72	0.64	0.65	1
0.99	0.97	0.94	0.95	1
0.99	0.99	0.97	0.98	1
0.97	0.95	0.91	0.92	1
0.98	0.96	0.93	0.94	1
0.99	0.99	0.97	0.97	1
0.99	0.99	0.97	0.98	1
0.61	0.5	0.39	0.4	0
0.98	0.96	0.94	0.95	1
0.97	0.95	0.9	0.91	1
0.99	0.99	0.97	0.98	1
0.99	0.99	0.98	0.98	1
0.98	0.96	0.92	0.93	0
1	0.99	0.98	0.99	1
1	1	1	1	1
0.91	0.88	0.83	0.84	0
0.58	0.52	0.42	0.4	0
0.97	0.95	0.93	0.94	0
0.99	0.98	0.96	0.96	1
1	0.99	0.98	0.98	1
0.94	0.91	0.88	0.89	1
0.94	0.92	0.88	0.89	1
0.83	0.79	0.76	0.77	0
0.98	0.96	0.93	0.94	1
0.99	0.99	0.97	0.98	1
0.93	0.9	0.84	0.86	1
0.99	0.99	0.97	0.97	1
1	0.99	0.99	0.99	1
1	1	0.99	1	1
0.99	0.97	0.95	0.96	1
0.98	0.97	0.96	0.96	1
0.98	0.97	0.92	0.94	1
0.82	0.77	0.65	0.69	1
0.96	0.94	0.91	0.91	1
0.97	0.94	0.89	0.9	1
0.07	0.06	0.05	0.05	0
1	0.99	0.99	0.99	1
0.8	0.73	0.67	0.68	1
1	1	0.99	1	1
1	1	0.99	1	1
0.99	0.99	0.97	0.98	1
0.98	0.97	0.94	0.95	1
0.98	0.96	0.93	0.93	1
1	0.99	0.99	0.99	1
0.91	0.85	0.8	0.81	1
1	0.99	0.99	0.99	1
0.83	0.77	0.7	0.72	1
1	1	0.99	0.99	1
0.86	0.8	0.66	0.67	1
0.99	0.98	0.96	0.97	1
1	1	1	1	1
0.97	0.96	0.92	0.93	1
1	0.99	0.99	0.99	1
0.98	0.96	0.91	0.93	1
0.11	0.05	0.03	0.03	0
1	0.99	0.99	0.99	1
1	1	1	1	1
0.98	0.97	0.94	0.95	0
1	0.99	0.98	0.99	1
0.99	0.98	0.97	0.97	1
0.99	0.99	0.97	0.97	1
0.98	0.97	0.93	0.94	1
0.99	0.98	0.95	0.96	1
0.83	0.78	0.62	0.67	1
0.88	0.83	0.76	0.77	1
0.97	0.94	0.9	0.91	1
0.73	0.66	0.53	0.58	0
0.85	0.77	0.7	0.72	1
1	1	0.99	0.99	1
0.99	0.99	0.97	0.97	1
0.11	0.09	0.07	0.08	0
1	0.99	0.98	0.99	1
1	0.99	0.98	0.99	1
0.99	0.97	0.96	0.96	1
1	0.99	0.98	0.98	1
0.99	0.98	0.97	0.97	1
0.99	0.98	0.97	0.97	1
0.87	0.83	0.77	0.77	0
1	0.99	0.98	0.98	1
0.98	0.97	0.94	0.94	1
1	0.99	0.98	0.98	1
1	1	0.99	0.99	1
1	0.99	0.99	0.99	1
0.73	0.69	0.53	0.57	1
0.95	0.92	0.89	0.9	1
0.95	0.92	0.88	0.89	1
0.66	0.57	0.41	0.44	1
0.98	0.97	0.95	0.96	1
0.93	0.89	0.83	0.84	1
1	0.99	0.99	0.99	1
0.95	0.92	0.86	0.87	1
1	1	0.99	0.99	1
0.59	0.46	0.38	0.39	1
0.98	0.97	0.95	0.95	1
1	0.99	0.99	0.99	1
0.87	0.83	0.73	0.75	0
0.99	0.99	0.97	0.97	1
0.19	0.14	0.1	0.12	0
1	1	0.99	0.99	1
1	0.99	0.98	0.99	1
0.99	0.98	0.95	0.96	1
1	0.99	0.98	0.99	1
0.68	0.57	0.39	0.39	0
1	0.99	0.98	0.99	1
0.95	0.92	0.87	0.88	1
0.95	0.92	0.88	0.88	1
0.95	0.92	0.89	0.9	1
0.93	0.9	0.86	0.87	1
0.96	0.94	0.9	0.9	1
0.53	0.4	0.25	0.3	0
0.99	0.98	0.97	0.97	1
0.97	0.94	0.87	0.88	1
1	1	0.99	0.99	1
0.99	0.99	0.98	0.98	1
0.64	0.56	0.47	0.49	0
1	0.99	0.98	0.98	1
0.97	0.94	0.89	0.91	1
0.98	0.96	0.93	0.93	1
1	0.99	0.98	0.98	1
0.91	0.88	0.83	0.84	1
0.99	0.99	0.98	0.98	1
1	0.99	0.99	0.99	1
0.99	0.98	0.96	0.97	1
0.92	0.88	0.84	0.84	1
1	1	0.99	0.99	1
0.07	0.05	0.05	0.06	0
0.64	0.55	0.41	0.44	0
0.31	0.24	0.17	0.19	0
0.21	0.18	0.14	0.16	0
0.93	0.89	0.78	0.83	1
1	1	0.99	0.99	1
0.99	0.98	0.96	0.97	1
0.99	0.99	0.98	0.98	1
0.96	0.94	0.91	0.91	1
0.98	0.97	0.95	0.95	1
0.93	0.9	0.86	0.87	0
1	0.99	0.98	0.99	1
0.99	0.98	0.96	0.96	1
0.94	0.91	0.84	0.85	1
0.98	0.96	0.95	0.95	1
0.97	0.95	0.9	0.91	0
1	0.99	0.98	0.98	1
1	1	0.99	0.99	1
0.99	0.98	0.97	0.97	1
1	1	0.99	0.99	1
0.98	0.96	0.94	0.95	1
0.98	0.96	0.94	0.95	1
0.95	0.92	0.86	0.87	1
0.65	0.54	0.43	0.46	0
0.86	0.81	0.72	0.76	0
1	1	1	1	1
0.99	0.98	0.95	0.96	1
0.61	0.57	0.43	0.48	0
0.98	0.96	0.92	0.93	1
0.96	0.94	0.9	0.91	1
0.99	0.98	0.96	0.97	1
0.04	0.03	0.02	0.02	0
0.99	0.99	0.97	0.98	1
0.81	0.73	0.66	0.68	1
0.95	0.92	0.87	0.88	1
0.98	0.96	0.91	0.92	1
0.96	0.93	0.88	0.89	1
0.99	0.99	0.97	0.98	1
0.96	0.93	0.86	0.88	1
1	1	0.99	0.99	1
0.96	0.93	0.89	0.89	1
0.99	0.99	0.97	0.97	1
0.99	0.98	0.95	0.96	1
1	0.99	0.99	0.99	1
0.99	0.99	0.97	0.98	1
0.83	0.76	0.65	0.68	1
0.49	0.43	0.38	0.41	0
0.98	0.97	0.93	0.94	1
0.73	0.66	0.52	0.55	0
1	0.99	0.99	0.99	1
0.82	0.73	0.62	0.66	0
0.94	0.92	0.89	0.9	1
0.96	0.93	0.89	0.89	1
0.86	0.8	0.76	0.77	1
0.7	0.6	0.5	0.56	0
0.52	0.44	0.36	0.39	0
0.99	0.99	0.97	0.98	1
0.91	0.83	0.64	0.72	1
1	1	0.99	1	1
1	0.99	0.98	0.98	1
0.84	0.76	0.69	0.7	1
0.98	0.96	0.94	0.94	1
0.84	0.76	0.71	0.72	1
0.95	0.92	0.88	0.88	1
0.99	0.98	0.97	0.97	1
0.97	0.95	0.92	0.92	1
1	1	0.99	0.99	1
0.5	0.39	0.24	0.28	0
0.99	0.98	0.95	0.96	1
0.66	0.63	0.52	0.54	1
0.99	0.98	0.96	0.97	1
0.7	0.63	0.56	0.6	0
0.99	0.98	0.95	0.96	1
0.82	0.76	0.69	0.71	1
0.9	0.86	0.82	0.83	0
0.97	0.95	0.91	0.91	1
1	0.99	0.98	0.99	1
0.88	0.84	0.79	0.8	1
1	1	0.99	1	1
0.99	0.98	0.96	0.96	0
0.99	0.99	0.97	0.97	1
0.7	0.66	0.61	0.63	1
0.99	0.97	0.94	0.95	1
0.98	0.97	0.94	0.95	1
0.96	0.94	0.9	0.91	1
0.78	0.69	0.58	0.6	0
0.99	0.98	0.95	0.96	1
0.99	0.99	0.97	0.98	1
1	1	0.99	0.99	1
0.99	0.97	0.95	0.96	1
1	0.99	0.98	0.99	1
0.92	0.89	0.84	0.86	1
0.99	0.99	0.97	0.98	1
0.24	0.21	0.17	0.19	1
0.34	0.27	0.22	0.25	0
1	0.99	0.98	0.99	1
0.88	0.81	0.76	0.77	1
0.98	0.97	0.95	0.96	1
1	1	0.99	0.99	1
0.89	0.82	0.77	0.77	1
0.97	0.95	0.91	0.91	1
0.66	0.62	0.56	0.58	1
0.99	0.98	0.97	0.97	1
1	1	1	1	1
0.94	0.91	0.85	0.86	1
0.99	0.99	0.98	0.98	1
0.98	0.96	0.93	0.93	1
0.77	0.75	0.71	0.72	0
0.09	0.07	0.06	0.06	0
1	0.99	0.98	0.98	1
0.94	0.9	0.86	0.87	1
1	0.99	0.99	0.99	1
0.99	0.99	0.96	0.97	1
0.97	0.96	0.93	0.93	1
0.97	0.96	0.93	0.93	1
0.93	0.89	0.81	0.82	1
0.22	0.19	0.15	0.17	0
0.98	0.96	0.95	0.95	1
0.99	0.98	0.96	0.97	1
0.99	0.98	0.97	0.97	1
0.99	0.97	0.94	0.95	1
0.99	0.98	0.96	0.96	1
1	1	0.99	0.99	1
1	0.99	0.99	0.99	1
1	0.99	0.98	0.98	1
0.7	0.67	0.62	0.64	0
0.99	0.98	0.96	0.97	1
0.99	0.98	0.95	0.96	1
0.99	0.97	0.95	0.96	1
0.92	0.89	0.86	0.86	1
0.98	0.97	0.94	0.95	1
0.93	0.9	0.84	0.85	1
0.99	0.97	0.94	0.95	1
0.99	0.98	0.95	0.96	1
0.91	0.86	0.77	0.78	1
0.03	0.02	0.02	0.02	0
1	1	0.99	1	1
0.99	0.97	0.94	0.95	1
0.99	0.98	0.96	0.97	1
0.99	0.98	0.95	0.96	1
0.99	0.98	0.97	0.97	1
0.03	0.03	0.02	0.02	0
0.38	0.3	0.25	0.27	0
0.99	0.98	0.97	0.97	1
0.99	0.98	0.97	0.97	1
0.99	0.98	0.95	0.96	1
0.99	0.99	0.97	0.97	1
0.97	0.95	0.93	0.94	1
0.99	0.98	0.95	0.96	1
0.99	0.99	0.98	0.98	1
0.99	0.99	0.98	0.98	1
1	0.99	0.99	0.99	1
0.05	0.04	0.03	0.03	0
0.99	0.98	0.95	0.96	1
0.2	0.15	0.09	0.1	0
0.98	0.97	0.95	0.96	1
0.99	0.99	0.97	0.98	1
1	0.99	0.98	0.98	1
0.74	0.69	0.57	0.61	0
0.98	0.96	0.89	0.91	1
0.99	0.98	0.95	0.95	1
0.97	0.95	0.91	0.91	1
0.99	0.99	0.97	0.98	1
0.97	0.95	0.91	0.92	0
0.93	0.9	0.87	0.87	1
0.89	0.85	0.83	0.83	0
1	1	0.99	0.99	1
0.89	0.83	0.79	0.8	1
0.99	0.98	0.97	0.97	1
0.67	0.57	0.5	0.5	1
0.28	0.19	0.13	0.15	1
0.17	0.13	0.1	0.11	1
1	0.99	0.98	0.99	1
0.95	0.91	0.88	0.88	1
0.95	0.91	0.86	0.87	1
0.21	0.11	0.08	0.1	1
0.99	0.99	0.97	0.97	1
0.97	0.95	0.88	0.9	1
0.32	0.26	0.21	0.23	0
0.99	0.97	0.93	0.94	1
0.99	0.98	0.96	0.97	1
0.89	0.84	0.74	0.76	1
0.85	0.79	0.7	0.71	1
0.98	0.95	0.92	0.93	1
1	0.99	0.99	0.99	1
0.98	0.95	0.91	0.92	1
0.91	0.83	0.73	0.74	1
0.99	0.99	0.96	0.97	1
0.86	0.8	0.72	0.73	0
0.96	0.93	0.9	0.9	1
0.95	0.93	0.88	0.89	1
1	1	0.99	0.99	1
1	1	1	1	1
0.93	0.89	0.82	0.84	1
0.93	0.89	0.82	0.83	1
0.97	0.95	0.91	0.92	1
0.98	0.96	0.91	0.92	1
1	1	0.99	0.99	1
0.99	0.99	0.97	0.98	1
1	1	0.99	0.99	1
0.96	0.92	0.84	0.88	1
1	0.99	0.99	0.99	1
1	1	0.99	0.99	1
0.97	0.96	0.93	0.93	1
0.95	0.92	0.87	0.87	1
0.31	0.24	0.19	0.21	0
1	1	1	1	1
0.98	0.97	0.95	0.95	1
0.99	0.97	0.94	0.95	1
0.97	0.95	0.88	0.91	1
1	0.99	0.99	0.99	1
1	1	0.99	0.99	1
0.9	0.86	0.83	0.83	1
0.71	0.65	0.56	0.59	1
0.98	0.97	0.95	0.95	1
0.96	0.92	0.88	0.89	1
0.96	0.91	0.86	0.87	0
0.95	0.92	0.89	0.89	1
0.98	0.97	0.93	0.94	1
0.99	0.98	0.97	0.97	1
0.99	0.97	0.95	0.95	1
0.95	0.93	0.9	0.9	1
0.99	0.98	0.96	0.96	1
0.83	0.77	0.65	0.67	1
0.82	0.77	0.69	0.71	1
0.98	0.96	0.91	0.92	1
1	1	0.99	0.99	1
0.17	0.14	0.11	0.12	1
0.99	0.98	0.96	0.97	1
0.89	0.84	0.79	0.8	1
1	1	0.99	0.99	1
0.96	0.93	0.88	0.89	1
0.99	0.99	0.97	0.98	1
1	1	0.99	0.99	1
0.99	0.98	0.95	0.96	1
0.98	0.97	0.94	0.94	1
1	1	0.99	0.99	1
0.99	0.99	0.97	0.98	1
0.99	0.99	0.98	0.98	1
0.99	0.99	0.97	0.98	1
0.99	0.99	0.98	0.98	1
0.99	0.99	0.97	0.98	1
1	0.99	0.98	0.99	1
0.99	0.99	0.97	0.98	1
0.52	0.35	0.24	0.28	0
0.99	0.97	0.94	0.95	1
0.93	0.89	0.84	0.85	1
0.94	0.91	0.87	0.88	1
0.99	0.98	0.95	0.96	1
0.31	0.19	0.14	0.15	1
0.99	0.98	0.95	0.96	1
0.5	0.45	0.42	0.43	0
0.98	0.97	0.94	0.94	1
0.97	0.94	0.9	0.91	1
1	0.99	0.98	0.98	1
0.99	0.98	0.97	0.97	1
0.98	0.96	0.92	0.93	1
0.99	0.99	0.97	0.98	1
1	0.99	0.98	0.98	1
1	0.99	0.98	0.98	1
0.84	0.71	0.54	0.59	1
0.99	0.98	0.95	0.96	1
0.98	0.96	0.92	0.93	1
0.91	0.87	0.83	0.84	1
0.68	0.61	0.45	0.51	0
0.86	0.82	0.67	0.71	0
0.99	0.99	0.98	0.98	1
0.7	0.66	0.48	0.55	1
0.99	0.99	0.97	0.98	1
0.94	0.9	0.85	0.86	1
0.83	0.77	0.66	0.7	1
0.99	0.99	0.97	0.98	1
0.19	0.13	0.1	0.11	0
1	1	0.99	1	1
1	0.99	0.98	0.98	1
0.82	0.77	0.68	0.69	1
0.99	0.99	0.98	0.98	1
0.96	0.94	0.9	0.9	1
0.99	0.98	0.96	0.97	1
0.99	0.99	0.97	0.98	1
1	0.99	0.99	0.99	1
1	0.99	0.98	0.99	1
1	1	0.99	1	1
0.87	0.83	0.75	0.77	1
0.81	0.79	0.7	0.71	1
0.88	0.84	0.81	0.82	1
0.96	0.94	0.91	0.92	1
0.66	0.53	0.37	0.4	0
0.94	0.9	0.85	0.86	1
0.99	0.98	0.96	0.97	1
0.93	0.89	0.85	0.85	1
1	0.99	0.98	0.98	1
0.75	0.7	0.59	0.64	1
0.96	0.93	0.89	0.9	1
0.95	0.92	0.88	0.89	1
0.98	0.96	0.93	0.94	1
0.97	0.95	0.9	0.92	1
0.98	0.97	0.93	0.94	1
1	1	0.99	0.99	1
0.93	0.87	0.8	0.81	1
0.99	0.99	0.98	0.98	1
0.98	0.97	0.95	0.95	1
0.94	0.89	0.85	0.86	1
0.99	0.98	0.96	0.96	1
0.92	0.88	0.84	0.85	1
0.9	0.83	0.78	0.79	0
0.99	0.99	0.97	0.97	1
0.84	0.8	0.73	0.74	1
1	1	0.99	0.99	1
0.93	0.89	0.82	0.83	1
0.99	0.99	0.98	0.98	1
1	0.99	0.98	0.99	1
0.62	0.55	0.42	0.46	1
1	1	0.99	0.99	1
0.99	0.98	0.95	0.96	1
0.99	0.98	0.96	0.97	1
1	0.99	0.98	0.98	1
0.99	0.98	0.96	0.96	1
0.99	0.99	0.97	0.98	0
0.99	0.99	0.98	0.98	1
1	1	0.99	0.99	1
0.72	0.67	0.59	0.62	1
0.99	0.98	0.96	0.97	1
0.96	0.94	0.91	0.92	1
0.93	0.89	0.85	0.86	0
0.98	0.96	0.91	0.93	0
0.92	0.87	0.83	0.83	1
0.99	0.99	0.96	0.97	1
1	0.99	0.98	0.99	1
0.97	0.95	0.91	0.92	1
0.96	0.93	0.86	0.88	1
0.88	0.81	0.73	0.76	1
0.98	0.97	0.94	0.95	0
0.89	0.85	0.8	0.81	1
0.98	0.97	0.95	0.95	1
0.94	0.92	0.88	0.89	1
0.97	0.95	0.9	0.91	1
0.72	0.64	0.42	0.45	0
0.89	0.81	0.72	0.73	0
1	1	0.99	0.99	1
0.96	0.94	0.89	0.91	1
0.85	0.8	0.72	0.74	1
0.98	0.97	0.94	0.95	1
0.98	0.97	0.95	0.95	1
0.97	0.96	0.94	0.94	1
0.96	0.93	0.9	0.91	1
1	1	1	1	1
1	0.99	0.98	0.98	1
0.99	0.99	0.98	0.98	1
0.99	0.99	0.97	0.98	1
0.97	0.94	0.89	0.9	1
0.99	0.99	0.98	0.98	1
0.68	0.59	0.45	0.46	1
0.99	0.98	0.96	0.97	1
0.98	0.97	0.94	0.95	1
0.19	0.15	0.12	0.13	0
1	1	0.99	0.99	1
0.99	0.99	0.98	0.98	1
0.91	0.88	0.84	0.85	1
1	1	0.99	0.99	1
0.97	0.95	0.91	0.92	1
0.99	0.98	0.96	0.97	1
1	0.99	0.98	0.98	1
0.91	0.86	0.8	0.81	1
0.88	0.83	0.8	0.81	1
0.89	0.83	0.76	0.78	1
1	0.99	0.98	0.98	1
0.99	0.98	0.95	0.96	1
0.81	0.78	0.71	0.71	1
0.99	0.99	0.97	0.98	1
0.82	0.8	0.78	0.79	1
0.99	0.98	0.96	0.97	1
1	1	1	1	1
1	1	0.99	0.99	1
1	1	0.99	0.99	1
0.27	0.21	0.16	0.17	0
0.98	0.97	0.96	0.96	1
1	1	0.99	0.99	1
1	0.99	0.98	0.99	1
0.99	0.98	0.97	0.97	1
0.99	0.99	0.97	0.98	1
0.99	0.98	0.96	0.97	1
0.98	0.98	0.96	0.96	1
0.99	0.98	0.96	0.97	1
0.97	0.95	0.91	0.91	0
0.97	0.95	0.91	0.92	1
0.95	0.93	0.9	0.91	1
0.99	0.98	0.96	0.97	1
0.09	0.07	0.05	0.06	0
0.46	0.34	0.25	0.26	0
0.99	0.99	0.97	0.98	1
0.99	0.99	0.97	0.98	1
0.99	0.97	0.94	0.95	1
0.97	0.95	0.9	0.91	1
0.8	0.66	0.37	0.48	0
1	0.99	0.98	0.98	1
0.98	0.96	0.95	0.95	1
0.98	0.97	0.95	0.96	1
0.83	0.78	0.74	0.75	1
0.99	0.98	0.96	0.96	1
0.96	0.93	0.88	0.89	1
1	0.99	0.98	0.98	1
0.83	0.75	0.72	0.72	1
0.14	0.07	0.06	0.07	0
0.99	0.99	0.97	0.98	1
0.3	0.24	0.21	0.22	0
0.98	0.96	0.94	0.95	1
1	0.99	0.98	0.98	1
0.84	0.79	0.74	0.75	1
0.89	0.86	0.83	0.83	1
0.82	0.71	0.52	0.58	1
0.93	0.89	0.82	0.84	1
0.99	0.98	0.96	0.97	1
0.99	0.99	0.97	0.98	1
0.96	0.94	0.91	0.92	1
1	1	0.99	0.99	1
0.87	0.78	0.67	0.69	0
0.98	0.97	0.95	0.96	0
0.91	0.83	0.7	0.74	1
0.88	0.8	0.73	0.74	1
0.99	0.99	0.97	0.98	1
0.84	0.79	0.74	0.75	0
0.99	0.99	0.97	0.97	1
0.94	0.91	0.86	0.87	1
0.97	0.95	0.91	0.92	1
0.97	0.96	0.94	0.94	1
0.97	0.95	0.91	0.91	1
0.96	0.94	0.88	0.89	1
0.97	0.95	0.91	0.93	1
1	1	0.99	0.99	1
0.07	0.05	0.04	0.05	0
0.99	0.98	0.97	0.97	1
1	1	0.99	0.99	1
0.71	0.67	0.62	0.65	1
0.95	0.92	0.88	0.89	1
0.99	0.99	0.98	0.98	1
1	1	0.99	0.99	1
0.6	0.52	0.35	0.35	0
0.98	0.97	0.94	0.94	1
0.99	0.98	0.95	0.96	1
0.99	0.98	0.95	0.96	1
0.94	0.91	0.82	0.84	1
0.98	0.97	0.95	0.95	1
0.97	0.96	0.91	0.93	1
1	0.99	0.99	0.99	1
1	0.99	0.98	0.98	1
0.94	0.91	0.87	0.88	1
0.99	0.99	0.97	0.98	1
0.99	0.99	0.98	0.98	1
0.99	0.98	0.96	0.97	1
0.97	0.95	0.91	0.92	1
0.97	0.95	0.91	0.92	1
0.9	0.83	0.79	0.8	1
1	1	0.99	0.99	1
1	1	1	1	1
1	1	0.99	0.99	1
0.3	0.21	0.17	0.19	1
1	1	0.99	0.99	1
1	0.99	0.98	0.99	1
0.66	0.6	0.42	0.44	1
0.99	0.98	0.96	0.97	1
1	0.99	0.98	0.99	1
1	0.99	0.98	0.98	1
0.99	0.98	0.96	0.97	1
0.95	0.93	0.86	0.88	0
0.99	0.98	0.97	0.97	1
1	1	0.99	0.99	1
0.99	0.98	0.96	0.97	1
0.99	0.98	0.96	0.96	0
1	1	0.99	0.99	1
0.99	0.99	0.98	0.98	1
0.99	0.98	0.96	0.97	1
0.98	0.96	0.92	0.93	0
0.9	0.84	0.73	0.75	1
1	0.99	0.98	0.98	1
1	0.99	0.99	0.99	1
0.86	0.8	0.73	0.74	1
0.96	0.93	0.87	0.88	1
0.99	0.99	0.98	0.98	1
1	0.99	0.98	0.99	1
0.95	0.92	0.88	0.89	1
0.87	0.83	0.78	0.79	1
0.96	0.93	0.89	0.9	1
0.99	0.98	0.97	0.97	1
1	1	0.99	0.99	1
0.97	0.96	0.91	0.92	1
0.99	0.98	0.95	0.95	1
0.99	0.99	0.98	0.98	1
0.91	0.88	0.84	0.84	0
0.97	0.95	0.91	0.92	1
1	1	0.99	0.99	1
0.91	0.88	0.79	0.81	1
1	0.99	0.99	0.99	1
0.97	0.95	0.92	0.92	1
0.92	0.87	0.81	0.82	1
0.99	0.98	0.96	0.97	1
0.98	0.97	0.94	0.94	1
0.8	0.76	0.65	0.71	0
0.51	0.45	0.34	0.38	1
0.99	0.98	0.96	0.97	1
0.96	0.93	0.89	0.89	1
0.99	0.98	0.95	0.96	1
1	0.99	0.99	0.99	1
0.93	0.91	0.85	0.86	1
1	0.99	0.98	0.98	1
0.93	0.89	0.83	0.84	1
0.99	0.99	0.98	0.98	1
1	1	0.99	0.99	1
1	0.99	0.98	0.99	1
0.99	0.98	0.96	0.97	1
1	1	0.99	1	1
1	0.99	0.98	0.98	1
0.97	0.95	0.92	0.92	1
0.98	0.96	0.95	0.95	1
0.95	0.92	0.87	0.88	1
0.99	0.99	0.97	0.98	1
0.91	0.87	0.83	0.84	1
0.99	0.99	0.97	0.97	1
0.95	0.92	0.85	0.86	1
0.99	0.98	0.95	0.96	1
0.95	0.9	0.83	0.84	1
0.99	0.99	0.98	0.98	1
0.96	0.94	0.92	0.92	1
1	1	1	1	1
0.96	0.93	0.89	0.9	1
0.87	0.83	0.74	0.76	0
0.99	0.99	0.98	0.98	1
0.99	0.99	0.98	0.98	1
0.99	0.97	0.94	0.95	1
1	0.99	0.99	0.99	1
0.98	0.96	0.93	0.94	1
0.95	0.92	0.89	0.9	1
0.97	0.95	0.89	0.9	1
1	0.99	0.98	0.98	1
0.32	0.26	0.22	0.24	0
0.97	0.96	0.94	0.94	1
0.98	0.97	0.95	0.95	1
0.97	0.95	0.91	0.92	1
1	0.99	0.98	0.98	1
0.97	0.94	0.9	0.91	1
0.24	0.17	0.13	0.14	0
0.05	0.04	0.03	0.04	0
0.99	0.99	0.97	0.97	1
0.98	0.97	0.95	0.95	1
0.99	0.98	0.95	0.96	1
1	0.99	0.98	0.99	1
1	0.99	0.98	0.99	1
0.32	0.22	0.17	0.19	0
0.98	0.96	0.94	0.94	1
0.98	0.96	0.94	0.94	1
0.97	0.94	0.91	0.91	1
0.97	0.95	0.93	0.94	1
0.99	0.99	0.97	0.98	1
0.99	0.99	0.97	0.97	1
0.83	0.8	0.74	0.75	1
0.99	0.99	0.98	0.98	1
0.98	0.97	0.95	0.95	1
1	0.99	0.98	0.99	1
0.15	0.12	0.1	0.11	0
1	1	1	1	1
0.98	0.96	0.93	0.93	1
0.93	0.9	0.87	0.88	1
0.92	0.88	0.85	0.86	1
0.99	0.98	0.96	0.97	1
0.93	0.87	0.77	0.79	1
0.98	0.97	0.94	0.94	1
0.92	0.88	0.84	0.85	1
1	1	0.99	1	1
0.87	0.83	0.79	0.8	1
0.94	0.91	0.89	0.89	1
1	1	0.99	0.99	1
0.95	0.92	0.88	0.89	1
1	1	0.99	0.99	1
1	1	1	1	1
0.97	0.94	0.9	0.91	1
0.99	0.98	0.97	0.97	1
0.93	0.88	0.78	0.8	1
0.98	0.96	0.91	0.93	1
0.92	0.87	0.8	0.81	1
0.98	0.97	0.93	0.94	1
0.98	0.96	0.93	0.93	1
1	0.99	0.98	0.99	1
1	0.99	0.98	0.98	1
1	1	0.99	1	1
0.99	0.99	0.97	0.97	1
0.97	0.96	0.91	0.92	1
1	0.99	0.98	0.98	1
0.99	0.98	0.94	0.95	1
0.99	0.98	0.95	0.96	1
0.94	0.91	0.85	0.85	1
0.99	0.98	0.97	0.97	1
0.99	0.98	0.96	0.97	1
0.96	0.94	0.92	0.92	1
1	1	1	1	1
0.97	0.95	0.91	0.92	1
1	1	0.99	0.99	1
0.98	0.97	0.94	0.94	1
0.93	0.89	0.85	0.86	1
0.98	0.97	0.96	0.96	1
0.88	0.84	0.78	0.79	1
0.74	0.68	0.62	0.64	0
0.99	0.99	0.98	0.98	1
0.96	0.93	0.88	0.89	1
1	0.99	0.98	0.99	1
1	1	0.99	0.99	1
0.94	0.91	0.86	0.87	1
0.97	0.94	0.9	0.91	1
0.99	0.97	0.94	0.95	1
0.91	0.86	0.78	0.79	1
1	0.99	0.98	0.99	1
0.15	0.12	0.09	0.1	0
1	1	0.99	0.99	1
0.98	0.96	0.92	0.93	1
0.99	0.98	0.95	0.96	1
1	1	0.99	0.99	1
0.59	0.42	0.31	0.35	0
0.77	0.68	0.58	0.59	0
1	0.99	0.98	0.98	1
1	0.99	0.98	0.98	1
0.96	0.94	0.87	0.88	0
0.98	0.97	0.93	0.94	1
1	0.99	0.99	0.99	1
0.89	0.82	0.69	0.71	1
0.03	0.02	0.02	0.02	0
0.99	0.98	0.95	0.96	1
1	1	0.99	0.99	1
0.86	0.79	0.64	0.7	0
0.99	0.99	0.97	0.98	1
1	1	0.99	0.99	1
0.09	0.07	0.05	0.06	0
0.89	0.82	0.66	0.68	1
0.83	0.74	0.7	0.71	1
0.98	0.96	0.92	0.93	1
1	0.99	0.98	0.99	1
0.62	0.54	0.41	0.45	1
0.99	0.98	0.97	0.97	1
0.99	0.98	0.97	0.97	1
1	0.99	0.99	0.99	1
0.98	0.97	0.95	0.95	1
0.99	0.98	0.97	0.97	1
0.58	0.47	0.32	0.36	1
0.87	0.83	0.8	0.81	1
0.97	0.95	0.92	0.93	1
1	0.99	0.98	0.99	1
0.96	0.93	0.86	0.87	1
1	0.99	0.98	0.98	1
0.98	0.96	0.92	0.94	1
1	1	0.99	0.99	1
1	1	0.99	0.99	1
0.97	0.96	0.92	0.93	1
0.99	0.98	0.96	0.96	1
1	0.99	0.99	0.99	1
0.97	0.94	0.9	0.91	1
0.84	0.79	0.74	0.75	0
0.98	0.97	0.95	0.95	1
0.99	0.98	0.96	0.97	1
1	0.99	0.98	0.98	1
0.98	0.96	0.93	0.94	1
1	1	0.99	0.99	1
1	0.99	0.99	0.99	1
0.11	0.1	0.07	0.08	0
0.98	0.97	0.95	0.95	1
0.98	0.97	0.93	0.94	0
0.99	0.99	0.98	0.98	1
0.96	0.93	0.86	0.88	1
1	0.99	0.99	0.99	1
0.95	0.93	0.87	0.88	1
0.99	0.98	0.95	0.96	1
1	1	0.99	0.99	1
0.95	0.92	0.85	0.87	1
0.55	0.5	0.4	0.43	0
0.47	0.33	0.22	0.27	0
0.99	0.98	0.96	0.97	1
0.92	0.89	0.84	0.85	1
0.89	0.84	0.79	0.8	1
0.96	0.94	0.88	0.89	1
0.99	0.99	0.98	0.98	1
0.78	0.71	0.48	0.57	1
1	1	0.99	1	1
0.95	0.91	0.83	0.84	1
0.97	0.95	0.91	0.91	1
1	0.99	0.99	0.99	1
0.98	0.97	0.95	0.95	1
0.99	0.98	0.95	0.96	1
0.99	0.99	0.97	0.98	1
0.98	0.98	0.96	0.97	0
1	1	0.99	0.99	1
0.98	0.97	0.94	0.94	1
0.7	0.62	0.42	0.47	1
1	0.99	0.99	0.99	1
0.98	0.96	0.91	0.91	1
0.96	0.94	0.88	0.89	1
0.93	0.9	0.8	0.83	0
0.87	0.83	0.7	0.72	1
1	0.99	0.99	0.99	1
0.99	0.99	0.97	0.97	1
0.95	0.92	0.86	0.88	0
1	1	0.99	0.99	1
1	1	0.99	0.99	1
0.91	0.87	0.83	0.83	1
0.94	0.92	0.88	0.89	1
0.98	0.96	0.93	0.93	1
1	0.99	0.98	0.99	1
1	1	0.99	0.99	1
1	0.99	0.98	0.98	1
0.98	0.97	0.94	0.94	1
0.99	0.98	0.95	0.96	1
0.9	0.85	0.81	0.81	1
0.88	0.78	0.68	0.71	1
0.98	0.97	0.94	0.95	1
0.99	0.99	0.98	0.99	1
0.99	0.98	0.97	0.97	1
0.97	0.94	0.88	0.9	1
0.99	0.98	0.95	0.95	1
0.98	0.96	0.92	0.94	1
1	0.99	0.99	0.99	1
1	0.99	0.99	0.99	1
0.99	0.99	0.97	0.97	1
0.99	0.98	0.97	0.97	1
0.99	0.98	0.96	0.97	1
0.87	0.8	0.72	0.72	1
0.49	0.42	0.33	0.36	0
0.99	0.99	0.97	0.98	1
0.76	0.68	0.55	0.58	0
1	0.99	0.98	0.99	1
0.91	0.87	0.84	0.84	1
0.92	0.89	0.85	0.85	1
0.99	0.98	0.95	0.96	1
0.95	0.92	0.88	0.88	0
1	1	0.99	1	1
0.95	0.93	0.87	0.89	1
0.99	0.99	0.97	0.98	1
0.95	0.92	0.85	0.88	1
0.99	0.99	0.97	0.98	1
0.21	0.18	0.15	0.16	0
0.99	0.98	0.97	0.97	1
0.99	0.98	0.96	0.97	1
0.99	0.98	0.96	0.97	1
0.8	0.69	0.59	0.62	0
0.99	0.98	0.97	0.97	1
1	0.99	0.99	0.99	1
0.99	0.99	0.97	0.98	1
0.74	0.69	0.65	0.66	1
0.8	0.74	0.67	0.69	1
0.99	0.99	0.97	0.98	1
0.97	0.95	0.92	0.92	1
1	0.99	0.98	0.98	1
0.99	0.98	0.97	0.97	1
0.05	0.04	0.03	0.04	0
0.99	0.98	0.96	0.96	1
0.83	0.77	0.73	0.73	1
0.98	0.97	0.95	0.95	1
1	1	0.99	0.99	1
0.94	0.91	0.88	0.88	1
0.99	0.99	0.98	0.98	1
1	1	0.99	0.99	1
0.99	0.98	0.97	0.97	1
0.99	0.99	0.97	0.97	1
0.99	0.98	0.96	0.97	1
0.99	0.98	0.96	0.97	1
0.23	0.13	0.09	0.1	0
0.84	0.73	0.64	0.65	0
0.99	0.99	0.97	0.98	1
0.99	0.99	0.97	0.98	1
0.95	0.91	0.86	0.87	1
1	0.99	0.98	0.99	1
1	0.99	0.99	0.99	1
1	0.99	0.99	0.99	1
0.95	0.92	0.87	0.88	1
0.93	0.89	0.84	0.85	1
0.8	0.75	0.68	0.68	1
0.99	0.99	0.97	0.98	1
0.99	0.98	0.96	0.96	1
0.99	0.99	0.97	0.97	1
0.99	0.98	0.96	0.97	1
0.99	0.98	0.95	0.96	1
0.98	0.97	0.93	0.94	1
0.69	0.59	0.47	0.5	0
0.99	0.98	0.96	0.96	1
0.96	0.94	0.87	0.89	1
1	1	0.99	0.99	1
1	0.99	0.98	0.99	1
1	1	0.99	0.99	1
0.97	0.94	0.89	0.91	1
0.88	0.84	0.73	0.76	1
0.99	0.99	0.97	0.98	1
0.98	0.96	0.93	0.93	1
0.83	0.73	0.65	0.67	1
1	0.99	0.98	0.99	1
0.3	0.23	0.18	0.2	0
1	0.99	0.98	0.98	1
1	1	0.99	0.99	1
0.96	0.94	0.91	0.91	1
0.99	0.99	0.98	0.98	1
1	1	0.99	0.99	1
1	1	0.99	0.99	1
0.95	0.91	0.81	0.83	1
0.98	0.95	0.91	0.91	1
0.99	0.99	0.97	0.98	1
1	0.99	0.97	0.98	1
0.95	0.91	0.84	0.85	1
0.96	0.94	0.89	0.9	1
0.99	0.98	0.96	0.97	1
0.99	0.98	0.97	0.97	1
0.03	0.02	0.02	0.02	0
1	1	0.99	0.99	1
0.78	0.69	0.62	0.63	0
1	0.99	0.98	0.99	1
1	1	0.99	1	1
0.35	0.32	0.26	0.29	1
0.99	0.99	0.98	0.98	1
0.98	0.96	0.92	0.93	1
0.97	0.96	0.92	0.93	1
0.99	0.97	0.95	0.95	1
0.99	0.98	0.96	0.96	1
0.95	0.92	0.85	0.87	1
0.98	0.97	0.94	0.95	1
0.94	0.9	0.86	0.87	1
0.89	0.82	0.77	0.78	1
1	1	0.99	0.99	1
1	0.99	0.98	0.99	1
1	0.99	0.98	0.99	1
0.99	0.98	0.96	0.96	1
0.77	0.72	0.53	0.57	1
0.98	0.97	0.94	0.95	1
0.99	0.99	0.98	0.98	1
0.94	0.91	0.87	0.87	1
0.82	0.72	0.64	0.67	0
0.83	0.76	0.69	0.7	1
0.96	0.93	0.9	0.9	1
0.99	0.98	0.96	0.96	1
1	0.99	0.98	0.98	1
0.94	0.9	0.83	0.84	1
1	1	0.99	0.99	1
1	1	0.99	1	1
0.81	0.77	0.59	0.65	0
1	0.99	0.98	0.98	1
0.11	0.08	0.06	0.07	0
0.98	0.95	0.89	0.91	1
0.52	0.48	0.43	0.45	0
1	1	0.99	1	1
0.99	0.97	0.93	0.94	1
1	1	0.99	0.99	1
0.97	0.94	0.87	0.88	1
0.98	0.97	0.94	0.95	1
0.95	0.92	0.85	0.87	1
1	0.99	0.99	0.99	1
0.21	0.14	0.12	0.14	1
0.99	0.98	0.95	0.96	1
0.95	0.91	0.87	0.87	0
0.99	0.99	0.97	0.97	1
0.99	0.98	0.95	0.96	1
0.99	0.98	0.97	0.97	1
0.82	0.79	0.7	0.72	1
0.99	0.99	0.97	0.98	1
0.99	0.98	0.97	0.97	1
0.99	0.99	0.98	0.98	1
1	1	1	1	1
0.95	0.92	0.86	0.88	0
1	0.99	0.98	0.98	1
0.97	0.95	0.92	0.93	0
1	1	1	1	1
0.97	0.95	0.9	0.92	1
0.97	0.93	0.87	0.89	1
0.69	0.63	0.53	0.54	1
0.95	0.93	0.9	0.91	1
0.99	0.98	0.96	0.96	1
1	0.99	0.99	0.99	1
0.98	0.97	0.95	0.95	1
0.96	0.94	0.92	0.93	1
0.98	0.97	0.93	0.95	1
0.99	0.99	0.97	0.97	1
0.76	0.74	0.72	0.73	0
0.99	0.98	0.96	0.96	1
1	1	0.99	0.99	1
0.98	0.96	0.94	0.95	1
0.99	0.98	0.96	0.97	1
0.99	0.99	0.97	0.98	1
0.35	0.3	0.22	0.25	0
0.89	0.85	0.8	0.81	1
0.25	0.22	0.18	0.19	0
0.02	0.02	0.02	0.03	0
1	0.99	0.98	0.99	1
0.93	0.89	0.79	0.82	0
0.71	0.67	0.57	0.6	1
1	0.99	0.99	0.99	1
0.79	0.7	0.63	0.65	1
0.96	0.94	0.9	0.91	1
1	1	0.99	0.99	1
0.99	0.98	0.96	0.96	1
0.93	0.88	0.8	0.82	1
1	1	0.99	0.99	1
0.99	0.99	0.97	0.98	1
1	1	0.99	0.99	1
0.98	0.96	0.94	0.95	0
0.99	0.99	0.97	0.97	1
0.8	0.75	0.71	0.72	1
0.96	0.94	0.9	0.91	1
0.97	0.95	0.91	0.92	1
0.99	0.99	0.97	0.98	1
1	0.99	0.98	0.99	1
1	1	1	1	1
1	1	0.99	0.99	1
0.99	0.98	0.96	0.97	1
0.98	0.96	0.91	0.92	1
0.98	0.97	0.94	0.94	1
0.64	0.52	0.37	0.42	1
0.99	0.98	0.95	0.95	1
1	1	0.99	0.99	1
0.98	0.95	0.9	0.91	1
0.99	0.99	0.98	0.98	1
0.99	0.99	0.97	0.97	1
1	0.99	0.98	0.99	1
1	0.99	0.99	0.99	1
0.93	0.89	0.81	0.83	1
1	0.99	0.98	0.98	1
0.47	0.39	0.21	0.26	0
0.99	0.98	0.95	0.96	1
0.99	0.99	0.98	0.99	1
0.62	0.54	0.37	0.43	0
0.12	0.09	0.07	0.08	0
0.99	0.98	0.97	0.97	1
1	1	0.99	0.99	1
0.99	0.99	0.97	0.97	1
1	0.99	0.98	0.98	1
0.99	0.99	0.98	0.98	1
0.95	0.92	0.89	0.89	1
0.98	0.96	0.93	0.94	1
1	1	0.99	0.99	1
0.73	0.64	0.56	0.59	1
0.93	0.88	0.8	0.81	1
0.99	0.99	0.97	0.98	1
0.92	0.88	0.8	0.82	1
1	1	0.99	0.99	1
0.89	0.84	0.77	0.79	1
0.99	0.98	0.95	0.96	1
0.98	0.97	0.94	0.94	1
1	0.99	0.99	0.99	1
1	0.99	0.98	0.98	1
0.84	0.76	0.72	0.72	1
0.99	0.99	0.97	0.98	1
0.99	0.97	0.94	0.95	1
0.96	0.93	0.88	0.89	1
0.65	0.61	0.5	0.53	1
0.99	0.99	0.98	0.98	1
0.98	0.96	0.93	0.93	1
0.91	0.84	0.77	0.79	1
0.99	0.98	0.96	0.97	1
1	0.99	0.98	0.99	1
0.95	0.92	0.89	0.89	1
0.97	0.95	0.89	0.9	1
0.83	0.75	0.68	0.69	1
0.98	0.96	0.91	0.92	1
1	0.99	0.98	0.98	1
1	1	0.99	0.99	1
0.98	0.97	0.95	0.95	1
1	0.99	0.99	0.99	1
0.98	0.96	0.92	0.93	1
0.97	0.94	0.87	0.89	1
1	0.99	0.99	0.99	1
0.98	0.96	0.92	0.94	1
0.99	0.98	0.96	0.97	1
0.98	0.95	0.89	0.91	1
0.99	0.98	0.94	0.95	1
0.56	0.42	0.34	0.34	1
1	0.99	0.98	0.98	1
0.99	0.99	0.98	0.98	1
1	1	0.99	0.99	1
1	1	0.99	0.99	1
1	1	0.99	0.99	1
0.73	0.68	0.67	0.67	1
0.95	0.91	0.82	0.84	1
0.99	0.98	0.97	0.97	1
0.99	0.98	0.97	0.97	1
1	1	0.99	0.99	1
0.99	0.98	0.95	0.96	1
1	0.99	0.98	0.99	1
1	0.99	0.98	0.99	1
0.99	0.98	0.97	0.97	1
0.93	0.9	0.88	0.88	1
0.99	0.99	0.97	0.97	1
0.89	0.84	0.72	0.74	0
0.99	0.99	0.97	0.98	1
1	0.99	0.99	0.99	1
1	1	0.99	0.99	1
0.99	0.97	0.94	0.95	1
0.94	0.89	0.82	0.84	0
1	1	0.99	0.99	1
0.99	0.98	0.96	0.97	1
0.89	0.82	0.77	0.77	1
0.55	0.49	0.38	0.43	1
0.85	0.79	0.66	0.68	1
1	0.99	0.98	0.98	1
0.06	0.05	0.04	0.04	0
0.98	0.96	0.91	0.92	1
0.94	0.91	0.83	0.86	1
0.99	0.99	0.98	0.98	1
0.99	0.99	0.97	0.98	1
1	1	0.99	1	1
0.12	0.1	0.08	0.08	0
0.22	0.16	0.13	0.14	0
0.2	0.14	0.11	0.12	0
1	0.99	0.98	0.98	1
1	1	1	1	1
0.29	0.25	0.2	0.22	0
0.99	0.99	0.97	0.98	1
0.94	0.9	0.83	0.86	1
1	1	1	1	1
0.99	0.98	0.96	0.96	1
1	0.99	0.99	0.99	1
0.88	0.84	0.74	0.76	1
0.99	0.99	0.97	0.98	1
1	1	1	1	1
0.89	0.78	0.7	0.73	1
0.99	0.99	0.97	0.98	1
0.94	0.91	0.84	0.85	1
0.73	0.63	0.56	0.59	0
0.94	0.9	0.82	0.83	1
0.99	0.99	0.98	0.98	1
0.99	0.99	0.98	0.98	1
0.99	0.98	0.95	0.96	1
0.99	0.99	0.98	0.98	1
0.88	0.82	0.79	0.79	0
1	0.99	0.98	0.98	1
0.03	0.02	0.01	0.01	0
0.67	0.62	0.53	0.56	0
0.98	0.97	0.94	0.95	1
0.96	0.93	0.86	0.87	1
1	0.99	0.98	0.99	1
0.89	0.85	0.77	0.78	1
0.47	0.38	0.29	0.31	1
1	1	0.99	0.99	1
0.98	0.97	0.94	0.94	1
0.8	0.7	0.59	0.59	1
0.94	0.89	0.85	0.86	1
1	0.99	0.98	0.99	1
0.99	0.99	0.98	0.98	1
1	1	0.99	0.99	1
0.98	0.96	0.92	0.93	1
0.97	0.94	0.9	0.91	1
0.92	0.88	0.8	0.81	1
0.94	0.9	0.87	0.88	1
0.99	0.97	0.93	0.94	1
1	0.99	0.98	0.99	1
0.98	0.96	0.92	0.94	1
1	0.99	0.98	0.98	1
0.99	0.99	0.98	0.98	1
0.95	0.91	0.85	0.86	1
1	0.99	0.99	0.99	1
1	0.99	0.99	0.99	1
0.84	0.81	0.72	0.75	0
1	1	0.99	0.99	1
0.67	0.62	0.52	0.54	1
0.85	0.81	0.78	0.79	1
1	0.99	0.99	0.99	1
1	0.99	0.98	0.99	1
0.99	0.98	0.96	0.96	1
1	0.99	0.99	0.99	1
0.91	0.86	0.79	0.8	1
0.96	0.93	0.88	0.89	1
0.98	0.96	0.92	0.93	1
0.99	0.99	0.98	0.98	1
0.99	0.98	0.96	0.96	0
1	0.99	0.99	0.99	1
0.97	0.96	0.93	0.93	1
0.99	0.99	0.97	0.98	1
0.85	0.77	0.63	0.64	1
0.09	0.08	0.06	0.07	0
0.99	0.99	0.98	0.98	1
0.99	0.97	0.95	0.95	1
0.99	0.99	0.97	0.98	1
1	1	1	1	1
0.98	0.96	0.93	0.94	1
0.99	0.99	0.96	0.97	1
1	0.99	0.98	0.98	1
0.84	0.75	0.68	0.69	1
0.99	0.99	0.97	0.98	1
1	0.99	0.98	0.99	1
0.99	0.99	0.97	0.98	1
1	0.99	0.98	0.99	1
0.98	0.97	0.96	0.96	1
0.99	0.97	0.94	0.95	1
1	1	1	1	1
0.79	0.69	0.66	0.67	0
0.92	0.85	0.79	0.79	1
1	0.99	0.98	0.99	1
1	1	0.99	0.99	1
1	0.99	0.99	0.99	1
1	1	1	1	1
1	1	0.99	0.99	1
0.99	0.98	0.97	0.97	1
0.94	0.9	0.86	0.87	1
0.99	0.98	0.97	0.97	1
0.26	0.16	0.09	0.11	0
1	0.99	0.97	0.98	1
0.95	0.92	0.86	0.87	1
0.98	0.97	0.95	0.96	1
0.99	0.99	0.97	0.97	1
0.93	0.9	0.86	0.87	1
0.97	0.95	0.91	0.92	1
1	1	1	1	1
0.99	0.99	0.98	0.98	1
0.99	0.99	0.98	0.98	1
0.9	0.84	0.77	0.78	0
0.98	0.96	0.94	0.95	1
0.99	0.98	0.95	0.96	1
0.94	0.89	0.85	0.86	0
0.83	0.79	0.61	0.66	1
0.99	0.98	0.97	0.97	1
0.04	0.03	0.02	0.03	0
0.8	0.7	0.56	0.62	0
0.98	0.96	0.93	0.93	1
0.98	0.96	0.91	0.92	1
0.95	0.91	0.85	0.87	1
0.99	0.99	0.96	0.97	1
0.97	0.94	0.87	0.89	1
0.97	0.95	0.91	0.92	0
0.99	0.98	0.95	0.96	1
0.98	0.96	0.92	0.93	1
0.22	0.18	0.15	0.16	0
1	1	0.99	0.99	1
0.87	0.8	0.72	0.73	1
1	1	0.99	0.99	1
0.98	0.97	0.94	0.94	1
0.97	0.95	0.93	0.93	1
0.99	0.99	0.98	0.98	1
0.98	0.96	0.93	0.94	1
1	1	0.99	0.99	1
0.97	0.95	0.92	0.93	1
0.95	0.92	0.89	0.9	1
0.99	0.97	0.94	0.95	1
0.95	0.92	0.85	0.87	1
1	0.99	0.98	0.99	1
0.99	0.98	0.97	0.97	1
0.9	0.85	0.77	0.78	1
1	1	1	1	1
0.73	0.66	0.56	0.59	0
0.95	0.92	0.86	0.87	1
0.16	0.13	0.1	0.11	0
0.97	0.94	0.89	0.9	1
1	0.99	0.99	0.99	1
0.91	0.88	0.83	0.84	1
0.98	0.97	0.93	0.94	1
0.99	0.98	0.96	0.96	1
0.94	0.9	0.85	0.85	1
0.93	0.9	0.84	0.86	1
0.99	0.98	0.95	0.96	1
1	0.99	0.98	0.99	1
0.92	0.85	0.77	0.79	1
0.98	0.96	0.94	0.94	1
1	1	0.99	0.99	1
0.42	0.34	0.25	0.27	1
1	1	1	1	1
0.99	0.99	0.97	0.98	1
0.17	0.14	0.11	0.12	0
0.1	0.08	0.06	0.07	0
0.99	0.99	0.96	0.97	1
1	1	0.99	0.99	1
0.93	0.88	0.81	0.84	1
0.32	0.28	0.23	0.25	1
0.98	0.97	0.95	0.96	1
0.99	0.97	0.96	0.96	1
0.97	0.95	0.92	0.92	1
0.97	0.96	0.92	0.93	1
0.98	0.97	0.94	0.95	1
0.83	0.74	0.69	0.7	0
0.93	0.87	0.77	0.79	1
0.92	0.86	0.79	0.8	1
0.91	0.85	0.76	0.77	1
0.93	0.89	0.77	0.81	1
0.99	0.99	0.97	0.98	1
0.99	0.98	0.96	0.97	1
0.99	0.98	0.96	0.96	1
1	0.99	0.98	0.98	1
0.92	0.86	0.77	0.78	0
1	1	1	1	1
0.78	0.71	0.66	0.67	1
0.54	0.41	0.3	0.32	0
0.98	0.97	0.94	0.94	1
1	1	0.99	0.99	1
1	1	0.99	0.99	1
0.99	0.99	0.97	0.98	1
0.99	0.99	0.97	0.98	1
0.84	0.8	0.76	0.78	0
1	1	0.99	0.99	1
0.17	0.14	0.11	0.13	0
0.91	0.85	0.74	0.75	1
0.99	0.99	0.98	0.98	1
0.94	0.9	0.85	0.86	1
0.97	0.94	0.88	0.9	1
0.99	0.98	0.97	0.97	1
0.95	0.92	0.87	0.88	1
0.98	0.96	0.91	0.93	1
1	1	0.99	0.99	1
0.82	0.74	0.63	0.67	0
1	0.99	0.98	0.98	1
0.99	0.98	0.97	0.97	1
1	1	0.99	0.99	1
0.82	0.76	0.68	0.68	1
0.94	0.91	0.88	0.89	1
1	0.99	0.98	0.99	1
0.98	0.96	0.92	0.93	1
0.93	0.89	0.83	0.84	1
0.89	0.84	0.8	0.81	1
0.99	0.98	0.96	0.97	1
0.99	0.98	0.96	0.97	1
0.99	0.98	0.96	0.97	1
0.99	0.98	0.96	0.96	1
0.98	0.97	0.93	0.94	1
0.99	0.98	0.96	0.97	1
0.97	0.94	0.91	0.91	1
1	0.99	0.99	0.99	1
0.98	0.96	0.92	0.93	1
0.97	0.94	0.89	0.9	1
0.8	0.71	0.66	0.67	1
0.92	0.88	0.85	0.85	1
0.68	0.56	0.48	0.49	1
1	0.99	0.98	0.98	1
0.94	0.91	0.84	0.86	0
1	0.99	0.98	0.98	1
0.96	0.94	0.89	0.9	1
0.99	0.99	0.98	0.98	1
0.99	0.99	0.97	0.98	1
1	0.99	0.98	0.98	1
0.96	0.94	0.89	0.9	1
0.98	0.97	0.94	0.95	1
0.99	0.99	0.98	0.98	1
1	1	0.99	0.99	1
1	1	0.99	0.99	1
0.95	0.9	0.84	0.85	1
0.96	0.94	0.87	0.89	1
0.86	0.82	0.79	0.79	1
0.94	0.91	0.87	0.88	1
0.98	0.97	0.95	0.96	1
1	1	0.99	0.99	1
0.95	0.89	0.82	0.85	1
0.99	0.99	0.97	0.98	1
0.99	0.99	0.97	0.98	1
1	0.99	0.98	0.98	1
0.99	0.99	0.97	0.97	1
0.64	0.49	0.35	0.39	0
0.95	0.92	0.9	0.9	1
0.11	0.05	0.03	0.03	0
0.99	0.99	0.97	0.97	1
0.97	0.95	0.91	0.92	0
1	1	0.99	0.99	1
1	1	0.99	0.99	1
0.92	0.88	0.82	0.83	1
0.99	0.97	0.95	0.95	1
0.99	0.99	0.98	0.98	1
1	1	0.99	0.99	1
0.8	0.71	0.6	0.65	0
1	1	0.99	1	1
0.97	0.95	0.93	0.93	1
0.69	0.64	0.52	0.55	1
1	1	0.99	0.99	1
1	1	0.99	0.99	1
1	0.99	0.98	0.99	1
1	0.99	0.98	0.99	1
1	0.99	0.98	0.99	1
0.99	0.98	0.96	0.97	1
1	1	0.99	0.99	1
0.86	0.79	0.75	0.76	0
1	0.99	0.99	0.99	1
0.95	0.91	0.87	0.88	1
1	1	0.99	0.99	1
0.99	0.98	0.96	0.96	1
1	0.99	0.99	0.99	1
0.99	0.99	0.97	0.97	1
0.98	0.96	0.95	0.95	1
0.94	0.9	0.84	0.86	1
1	1	0.99	0.99	1
1	1	0.99	0.99	1
0.99	0.99	0.98	0.98	1
0.91	0.87	0.84	0.84	1
1	0.99	0.98	0.98	1
0.99	0.98	0.95	0.96	1
0.96	0.93	0.87	0.88	1
0.99	0.98	0.96	0.97	1
0.98	0.97	0.94	0.95	1
0.98	0.96	0.94	0.95	1
0.75	0.67	0.59	0.63	1
0.99	0.98	0.95	0.96	1
0.9	0.83	0.7	0.75	1
0.96	0.94	0.88	0.89	1
0.36	0.28	0.22	0.24	0
0.98	0.96	0.93	0.93	1
0.98	0.97	0.94	0.95	1
0.94	0.9	0.82	0.84	1
1	0.99	0.98	0.98	1
0.93	0.91	0.86	0.87	1
0.99	0.98	0.96	0.97	1
0.97	0.95	0.91	0.92	1
0.98	0.96	0.92	0.93	1
1	0.99	0.98	0.99	1
1	0.99	0.98	0.99	1
0.99	0.99	0.98	0.98	1
0.99	0.98	0.95	0.96	1
0.93	0.9	0.85	0.85	1
0.97	0.95	0.93	0.93	1
0.99	0.98	0.95	0.96	1
1	1	0.99	1	1
0.99	0.98	0.96	0.97	1
0.98	0.96	0.92	0.93	1
0.86	0.82	0.79	0.79	1
0.99	0.99	0.98	0.98	1
1	0.99	0.98	0.99	1
0.65	0.52	0.42	0.43	0
1	0.99	0.98	0.99	1
0.98	0.96	0.93	0.93	1
0.95	0.92	0.85	0.87	1
0.39	0.32	0.26	0.28	0
0.56	0.44	0.3	0.34	0
1	0.99	0.98	0.98	1
0.87	0.79	0.72	0.74	0
0.98	0.97	0.94	0.94	1
0.97	0.95	0.92	0.93	1

### Sheet: Figure 6h
Seed class	Survivability			Class
1	0.06		Death class (C0)	0
1	0.54		Survived class (C1)	1
1	0.41
1	0.52
1	0.09
0	0
1	0.3
1	0.15
1	0.23
1	0
1	0.67
1	0.67
1	0.28
1	0.36
0	0.05
1	0.32
1	0.51
1	0.1
1	0.67
1	0.33
0	0
1	0.05
1	0.45
1	0.73
0	0.55
0	0.04
1	0.37
1	0.09
1	0.21
1	0.25
1	0.24
1	0.45
1	0.03
1	0.07
0	0
1	0.5
1	0.03
1	0.28
1	0.56
1	0.39
0	0
1	0.03
1	0.44
1	0.32
1	0.58
1	0.01
1	0.05
1	0.1
1	0.16
1	0.42
1	0.74
1	0.29
1	0.18
1	0.02
1	0.02
1	0.73
1	0.14
1	0.3
1	0.01
1	0.43
1	0.11
1	0.55
1	0.41
1	0.45
1	0.42
1	0.14
1	0.28
1	0.08
1	0.12
1	0.42
1	0.07
1	0.61
1	0.28
1	0.09
1	0.56
1	0.75
1	0.14
1	0.64
1	0.69
1	0.65
1	0.76
0	0.76
1	0.3
1	0.08
0	0.44
1	0.07
1	0.55
1	0.59
1	0.36
1	0.29
1	0.37
1	0.02
1	0.02
1	0.73
1	0.07
1	0.72
1	0.62
1	0.27
1	0.43
1	0.01
1	0.5
0	0.08
0	0.23
1	0.03
1	0.19
1	0.5
1	0.1
1	0.65
1	0.5
1	0.51
1	0.63
1	0.73
1	0.75
1	0.07
1	0.28
0	0.08
1	0.16
1	0.72
1	0.64
1	0.02
1	0.73
1	0.02
1	0.34
1	0.65
1	0.24
1	0.01
1	0.41
1	0.17
1	0.01
1	0.46
0	0.4
1	0.24
1	0.41
1	0.33
1	0.04
1	0.73
1	0.09
1	0.49
1	0.28
0	0.03
1	0.75
1	0.07
1	0.51
1	0.12
1	0.03
1	0.36
1	0.45
1	0.08
1	0.12
1	0.69
1	0.1
1	0.12
1	0.17
1	0.01
1	0.03
0	0
1	0.04
1	0.33
1	0.27
1	0.27
1	0.12
1	0.14
1	0.41
1	0.06
0	0.01
1	0.77
1	0.64
1	0.33
1	0.6
1	0.69
1	0.1
1	0.16
1	0.42
1	0.74
1	0.08
1	0.66
1	0.5
1	0.84
1	0.73
1	0.62
1	0.71
1	0.08
1	0.11
1	0.08
1	0.05
0	0.02
1	0.03
1	0.44
1	0.16
1	0.08
0	0.21
1	0.71
1	0.01
1	0.45
1	0.02
1	0.37
1	0.01
1	0.41
1	0.01
1	0.46
1	0.04
1	0.64
0	0.05
1	0.03
1	0.35
1	0.32
0	0.07
1	0.63
1	0.58
1	0.16
1	0.64
1	0.24
1	0.02
1	0.71
1	0.59
1	0.82
0	0.56
1	0.06
1	0.64
0	0.06
1	0.05
0	0
0	0
1	0.01
1	0.43
0	0.01
1	0.08
0	0.02
1	0.67
1	0.38
1	0.03
1	0.06
1	0.15
1	0.6
1	0.11
1	0.54
1	0.12
1	0.61
1	0.18
1	0.18
1	0.05
1	0.06
1	0.53
1	0.73
0	0
0	0.05
1	0.68
1	0.01
0	0.01
1	0.04
1	0.3
1	0
1	0.06
1	0.44
1	0.21
0	0.01
1	0.42
1	0.42
1	0.78
0	0
1	0.76
1	0.48
1	0.33
1	0.06
1	0.17
1	0.21
1	0.62
1	0.55
1	0.38
1	0.11
1	0.27
0	0.2
1	0.35
1	0.11
1	0.73
1	0.14
1	0.65
1	0.13
1	0.27
1	0.13
1	0.09
1	0.43
1	0.47
1	0.36
1	0.68
1	0.48
1	0.78
0	0.02
1	0.07
1	0.06
1	0.32
1	0.15
1	0.69
1	0.08
1	0.22
0	0.01
1	0.1
1	0.06
1	0.25
1	0.21
0	0.2
1	0.07
1	0.18
1	0.01
1	0.44
0	0.02
0	0.05
1	0.04
1	0.66
1	0.34
1	0.02
1	0.51
1	0.14
1	0.49
0	0.01
1	0.24
1	0.08
1	0.23
1	0.55
1	0.62
1	0.09
1	0.07
1	0.39
1	0.62
1	0.69
1	0.37
1	0.06
0	0.01
1	0.51
0	0.07
0	0.34
1	0
1	0.54
0	0
1	0.79
1	0.07
1	0.11
1	0.05
1	0.32
1	0.02
1	0.15
1	0.05
1	0.25
1	0.36
0	0.03
0	0.09
1	0.16
1	0.29
1	0.08
1	0.01
1	0.46
0	0.07
1	0.64
1	0.69
1	0.68
0	0.02
0	0.04
1	0.12
1	0.26
1	0.72
1	0.5
1	0.68
1	0.68
1	0.19
1	0.14
1	0.06
1	0.14
1	0.03
1	0.03
1	0.19
0	0.27
1	0.65
0	0.27
1	0.03
0	0.03
1	0.01
0	0.45
1	0.15
1	0.45
1	0.46
1	0.51
1	0.8
1	0.14
1	0.68
1	0.01
0	0.2
1	0.08
1	0.68
0	0.01
1	0.06
1	0.22
1	0.7
0	0.29
1	0.17
1	0.02
1	0.45
1	0.04
1	0.6
1	0.09
1	0.08
1	0.1
1	0.1
1	0.02
1	0.47
1	0.06
1	0.42
1	0.68
1	0.56
1	0.62
0	0.15
1	0.1
0	0.18
1	0.6
1	0.27
0	0.26
1	0.21
1	0.04
1	0.07
1	0.66
1	0.66
0	0.09
1	0.02
0	0.72
1	0.21
1	0.58
1	0.71
1	0.64
1	0.12
1	0.71
1	0.05
1	0.15
1	0.27
0	0.05
1	0.46
1	0.01
1	0.09
1	0.73
1	0.13
0	0.38
1	0.53
1	0.63
1	0.31
0	0.01
1	0.44
1	0.34
1	0.66
0	0.24
1	0.26
1	0.57
1	0.56
1	0.23
1	0.06
1	0.63
1	0.37
1	0.15
1	0.08
0	0.05
1	0.02
1	0.06
1	0.18
1	0.14
1	0.7
1	0.02
1	0.5
1	0.03
1	0.32
1	0.75
1	0.55
0	0.04
1	0.15
1	0.15
1	0.36
1	0.23
1	0.07
1	0.04
0	0.07
1	0.43
1	0.04
1	0.15
1	0.03
1	0.51
1	0.64
0	0.09
1	0.03
1	0.4
1	0.66
1	0.78
1	0.69
1	0.65
1	0.14
1	0.11
1	0.15
1	0.02
0	0.02
1	0.08
1	0.41
0	0.01
1	0.26
1	0.02
1	0.33
1	0.09
1	0.12
1	0.72
1	0.74
1	0.03
0	0
0	0.04
1	0.27
1	0.57
1	0.09
1	0.09
1	0.28
1	0.59
1	0.73
1	0.59
0	0.74
1	0.73
0	0.11
1	0.03
1	0.06
1	0.02
1	0.21
1	0.36
0	0.08
1	0.4
0	0.03
1	0.3
1	0.57
1	0.07
1	0.35
1	0.69
1	0.52
1	0.01
1	0.63
1	0.09
1	0.41
1	0.37
1	0.01
1	0.08
1	0.64
0	0.06
1	0.32
1	0.64
1	0.24
1	0.08
1	0.52
1	0.56
1	0.69
1	0.01
1	0.2
1	0.14
1	0.01
0	0.06
1	0.08
1	0.02
1	0.13
0	0.04
1	0.11
1	0.71
0	0.59
1	0.2
1	0.79
1	0.15
1	0.27
1	0.02
1	0
1	0.7
1	0.51
0	0
0	0.01
1	0.06
1	0.05
1	0.03
1	0.63
1	0.78
1	0.22
1	0.07
1	0.55
1	0.02
1	0.5
1	0.7
1	0.04
1	0.71
1	0.13
1	0.12
1	0.05
1	0.24
1	0.39
1	0.29
1	0.27
1	0.6
1	0.71
1	0.62
1	0.01
1	0.18
1	0.11
0	0.14
1	0.35
1	0.02
1	0.01
1	0.68
1	0.44
1	0.75
0	0.3
1	0.09
1	0.15
1	0.06
1	0.4
0	0.03
1	0.12
0	0.12
1	0.73
1	0.04
0	0.3
1	0.65
1	0.23
1	0.61
0	0.17
1	0.05
1	0.02
1	0.04
1	0.48
1	0.76
0	0.03
1	0.23
1	0.15
1	0.12
1	0.31
1	0.04
0	0.11
1	0.32
1	0.16
1	0.26
1	0.05
1	0.46
1	0.1
1	0.79
1	0.63
1	0.05
1	0.73
0	0.13
0	0.04
1	0.09
1	0.38
1	0.03
1	0.19
1	0.63
1	0.65
1	0.1
1	0.43
1	0.71
0	0.09
0	0.05
1	0.7
1	0.14
1	0.04
1	0.6
1	0.79
1	0.24
1	0.11
1	0.07
1	0.07
1	0
1	0.02
1	0.12
1	0.35
1	0.35
1	0.77
0	0.6
1	0.01
1	0.52
1	0.06
1	0.46
1	0.68
1	0.07
1	0.2
1	0.05
1	0.54
1	0.1
1	0.29
1	0.1
1	0.65
1	0.07
1	0.1
1	0.48
1	0.04
1	0.05
1	0.29
1	0.22
1	0.62
1	0.34
1	0.66
1	0.09
1	0.33
1	0.47
1	0.32
1	0.3
1	0.17
1	0.05
1	0.44
1	0.46
1	0.09
1	0.14
1	0.01
1	0.09
0	0.17
0	0
1	0.17
1	0.05
1	0.28
0	0.01
1	0.1
1	0.03
1	0.27
1	0.82
1	0.06
1	0.75
1	0.22
1	0.65
1	0.11
1	0.57
1	0.61
0	0
1	0.12
1	0.08
1	0.05
1	0.25
1	0.25
1	0.65
1	0.08
1	0.7
1	0.26
1	0.26
1	0.67
1	0.04
1	0.26
1	0.29
1	0.16
1	0.25
1	0.7
0	0
1	0.71
1	0.51
1	0.02
1	0.22
1	0.04
1	0.42
0	0
1	0.06
1	0.52
0	0
1	0.73
1	0.73
1	0.09
1	0.41
1	0.07
1	0.18
0	0.07
1	0.7
1	0.02
1	0.15
1	0.21
1	0.03
1	0.66
1	0.33
1	0.57
1	0.16
1	0.77
1	0.05
1	0.67
1	0.23
0	0.01
1	0.7
1	0.02
0	0.55
1	0.56
1	0.67
1	0.15
1	0.03
1	0.68
1	0.73
1	0.19
1	0.69
1	0.57
1	0.49
1	0.46
1	0.65
1	0.03
1	0.59
1	0.73
1	0.23
1	0.36
1	0.27
1	0.24
0	0.05
1	0.54
0	0
1	0.63
1	0.54
1	0.03
1	0.02
1	0.35
1	0.65
1	0.02
1	0.04
0	0.04
0	0.02
1	0.29
0	0.73
1	0.65
1	0.02
1	0.01
1	0.64
1	0.33
1	0.09
1	0.71
1	0.33
0	0.05
1	0.68
0	0.02
0	0.02
1	0.3
1	0.07
1	0.01
0	0
1	0.16
1	0.7
0	0
1	0.02
1	0.39
1	0.04
1	0.78
1	0.34
1	0.08
1	0.05
1	0.19
1	0.62
1	0.31
1	0.35
1	0.32
1	0.53
1	0.25
0	0.04
1	0.36
1	0.6
1	0.66
1	0.78
1	0.52
1	0.02
1	0.04
1	0.38
1	0.59
1	0.63
1	0.02
1	0.32
1	0.65
1	0.61
1	0.06
1	0.01
0	0
1	0.74
0	0.02
1	0.51
1	0.23
1	0.25
0	0.28
1	0.32
1	0.27
0	0.14
1	0.05
1	0.69
0	0.01
1	0.5
1	0.27
1	0.59
1	0.04
1	0.11
1	0.78
1	0.62
1	0.26
1	0.08
1	0.38
1	0.13
1	0.45
1	0.57
1	0.47
1	0.37
0	0.59
1	0.13
1	0.13
1	0.75
1	0.13
1	0.76
1	0.06
1	0.56
1	0.12
1	0.57
1	0.32
1	0.1
0	0
1	0.17
0	0.06
1	0.24
1	0.63
1	0.45
1	0.34
1	0.33
1	0.22
1	0.03
1	0.33
1	0.29
1	0.02
1	0.58
1	0.5
1	0
0	0.29
1	0.02
1	0.24
1	0.17
1	0.04
1	0.66
1	0.59
1	0.11
1	0.65
1	0.09
1	0.21
1	0.04
1	0.73
0	0
1	0.36
1	0.35
1	0.74
0	0.02
1	0.18
1	0.59
1	0.28
1	0.49
1	0.26
1	0.74
1	0.06
0	0
1	0.59
1	0.02
1	0.01
1	0.1
1	0.55
0	0.06
0	0.53
1	0.06
1	0.12
1	0.06
1	0.17
1	0.1
1	0.27
0	0
0	0.07
1	0.49
1	0.08
1	0.51
1	0.03
1	0.5
1	0.3
1	0.03
1	0.69
1	0.71
1	0.65
1	0.4
1	0.27
1	0.14
1	0.08
1	0.61
1	0.76
1	0.63
1	0.28
1	0.07
1	0.7
1	0
1	0.46
1	0.19
0	0.04
0	0.03
1	0.27
1	0.35
1	0.67
1	0.16
1	0.46
1	0.61
1	0.01
1	0.06
1	0.02
1	0.68
1	0.14
1	0.19
1	0.44
1	0.71
1	0.28
1	0.13
1	0.24
0	0.16
1	0.45
1	0.02
1	0.05
0	0
1	0.32
1	0.87
1	0.26
1	0
1	0.15
1	0.21
1	0.21
1	0.53
0	0.63
1	0.19
1	0.16
0	0
1	0.23
1	0.65
1	0.18
1	0.35
1	0.12
1	0.74
1	0.39
1	0.03
1	0.07
0	0
1	0.73
1	0.09
1	0.46
1	0.5
1	0.15
1	0.73
1	0.39
1	0.71
1	0.75
1	0.04
1	0.41
1	0.69
1	0.34
1	0.32
1	0.15
1	0.65
1	0.05
1	0.57
0	0.69
1	0.02
1	0
1	0.37
1	0.21
1	0.52
1	0.46
1	0.64
1	0.45
1	0.25
1	0.6
1	0.14
0	0.01
0	0.16
1	0.01
0	0.03
1	0.46
1	0.37
1	0.26
1	0.25
0	0.28
1	0.75
1	0.11
1	0.09
1	0.61
1	0.24
1	0.72
1	0.83
1	0.02
1	0.01
1	0.02
1	0.38
1	0.05
1	0.49
1	0.02
1	0.27
1	0.03
1	0.12
1	0.16
0	0
1	0.69
1	0.09
1	0.38
1	0.35
1	0.25
1	0.33
1	0.02
1	0.43
1	0.31
1	0.45
1	0.4
0	0.02
1	0.22
1	0.42
1	0.07
1	0.04
1	0
1	0.36
1	0.07
1	0.25
1	0.09
1	0.12
0	0.07
1	0.03
1	0.03
1	0.64
1	0.02
1	0.56
1	0.2
1	0.02
1	0.15
1	0.02
1	0.63
1	0.38
1	0.79
0	0
1	0.06
1	0.23
1	0
1	0.53
1	0.31
1	0.45
0	0
1	0.09
1	0.35
1	0.06
1	0.36
1	0.76
1	0.4
1	0.26
1	0.62
1	0.53
1	0.76
1	0.33
0	0.29
1	0.66
1	0.29
1	0.05
1	0.18
1	0.03
1	0.08
1	0.72
1	0.12
1	0.64
0	0.02
1	0.07
1	0.76
1	0.01
1	0.17
1	0.13
1	0.38
1	0.64
1	0.74
0	0.55
0	0.02
1	0.2
1	0.56
1	0.1
1	0.66
1	0.03
0	0
1	0.05
1	0.37
1	0.73
1	0.08
0	0.27
1	0.06
1	0.29
1	0.39
1	0.14
1	0.29
1	0.07
1	0
1	0.58
1	0
1	0.06
0	0.34
0	0.69
1	0.3
0	0.05
1	0.5
1	0.25
1	0.35
1	0.03
1	0.75
1	0.01
1	0.22
1	0.6
1	0.47
1	0.03
1	0.35
1	0.13
1	0.19
0	0.01
1	0.03
1	0.25
0	0.01
1	0.29
1	0.31
1	0.06
1	0.06
1	0.28
1	0.49
1	0.17
1	0.43
0	0.02
1	0.82
1	0.1
1	0.04
1	0.04
1	0.01
1	0.77
1	0.06
1	0.24
1	0.38
1	0.44
1	0.02
1	0.67
1	0.04
1	0.19
1	0.18
1	0.14
1	0.01
1	0.06
1	0.05
1	0.09
1	0.46
1	0.16
1	0.13
1	0.67
1	0.34
1	0.49
1	0.07
1	0.1
1	0.23
1	0.12
1	0.73
1	0.06
1	0.42
1	0.47
1	0.12
1	0.13
1	0.4
1	0.05
1	0.13
1	0.75
1	0.05
1	0.18
1	0.51
1	0.04
1	0.7
1	0.72
0	0
1	0.14
1	0.02
0	0
1	0.28
1	0.1
1	0.65
0	0
1	0.26
1	0.21
1	0.69
1	0.11
1	0.23
1	0.71
1	0.02
1	0.02
1	0.53
1	0.07
0	0.79
0	0.11
0	0
1	0.21
1	0.1
1	0.27
1	0.68
1	0.04
0	0
1	0.71
1	0.56
1	0.65
0	0.13
1	0.29
1	0.66
1	0.77
1	0.28
1	0.53
1	0.01
0	0.32
1	0.63
1	0.19
1	0.18
1	0.54
1	0.66
1	0.58
1	0.02
1	0.05
1	0.01
1	0.63
1	0.01
0	0.04
1	0.43
1	0.06
1	0.21
0	0.05
1	0.08
1	0.72
1	0.03
1	0.19
1	0.46
1	0.61
1	0.44
1	0.44
1	0.08
1	0.43
1	0.16
0	0.05
1	0.7
1	0.02
0	0
1	0.18
1	0.15
1	0.06
1	0.2
1	0.4
1	0.54
1	0.72
1	0.03
1	0.55
1	0.05
1	0.05
1	0.07
1	0.11
0	0.01
1	0.27
1	0.12
1	0.23
1	0.18
0	0
0	0.06
1	0.61
1	0.65
1	0.03
1	0.47
0	0.49
1	0.31
0	0
1	0.13
1	0.86
1	0.17
1	0
1	0.4
1	0.07
1	0.35
1	0.38
1	0.01
1	0.39
0	0
1	0.19
1	0.02
1	0.7
1	0.07
1	0.09
1	0.38
1	0.13
0	0.01
1	0.71
1	0.04
1	0.36
1	0
1	0.14
1	0.82
0	0.01
1	0.5
1	0.43
1	0.37
1	0.28
1	0.55
1	0.63
1	0.76
1	0.45
1	0.66
1	0.11
1	0.68
1	0.57
1	0.06
1	0.73
1	0.02
1	0.04
1	0.72
1	0.31
1	0.74
1	0.6
1	0.49
1	0.64
1	0.19
1	0.39
0	0.01
1	0.54
1	0.69
1	0.26
1	0.35
1	0.41
1	0.41
0	0.03
1	0.54
1	0.34
0	0.46
1	0.69
1	0.69
1	0.07
1	0.33
1	0.04
1	0.29
1	0.23
1	0.24
1	0.33
1	0.1
1	0.2
1	0.64
1	0.16
1	0.1
0	0.44
1	0.78
0	0.12
0	0
1	0.76
1	0.24
1	0.17
1	0.12
0	0.12
1	0.01
1	0.07
1	0.13
1	0.79
1	0.09
1	0.09
1	0.42
0	0.03
1	0.26
1	0.04
1	0.34
1	0.6
0	0.08
1	0.03
1	0.7
1	0.26
1	0.46
1	0.19
1	0.61
1	0.67
0	0.29
0	0.02
1	0.13
1	0.26
1	0.54
0	0.02
1	0.72
1	0.35
1	0.33
1	0.15
1	0.74
1	0.66
1	0.66
1	0.13
1	0.57
1	0.45
1	0.17
1	0.73
1	0.07
1	0.75
1	0.71
0	0.05
0	0.02
1	0.3
1	0.02
0	0.03
1	0.73
0	0.04
1	0.3
1	0.33
0	0.01
1	0.73
1	0.21
1	0.68
1	0.29
1	0.8
1	0.19
1	0.02
1	0.59
1	0.01
1	0.45
1	0.83
1	0.31
1	0.01
1	0.44
0	0
1	0.1
1	0.03
1	0.19
1	0.7
1	0.48
1	0.17
1	0.36
1	0.48
1	0.75
1	0.72
1	0.75
1	0.22
0	0
1	0.21
1	0.73
1	0.67
1	0.25
1	0.08
1	0.03
1	0.14
1	0.01
1	0.65
1	0.13
1	0.61
1	0.62
1	0.22
0	0.5
1	0.66
1	0.14
1	0.73
0	0.22
1	0.67
1	0.36
1	0.26
1	0.65
1	0.11
1	0.07
1	0.11
1	0.73
1	0.01
1	0.1
1	0.18
1	0.55
1	0.81
1	0.44
1	0.28
1	0.24
1	0.38
1	0.02
0	0.15
1	0.04
1	0.25
0	0.01
1	0.28
1	0.45
1	0.01
1	0.44
0	0.01
0	0.06
1	0.61
1	0.73
1	0.2
1	0.72
1	0.02
1	0.61
1	0.11
1	0.73
1	0.56
1	0.55
1	0.65
0	0.09
1	0.04
1	0.03
0	0.01
1	0.17
1	0.72
1	0.01
1	0.01
1	0.59
1	0.12
1	0.15
1	0.48
1	0.62
1	0.01
0	0.14
1	0
1	0.01
1	0.32
1	0.1
1	0.65
1	0.23
1	0.14
1	0.07
0	0.16
1	0.22
0	0
1	0.13
1	0.01
1	0.03
1	0.73
1	0.63
1	0.67
1	0.75
1	0.71
1	0.54
1	0.04
1	0.01
1	0.01
1	0.04
1	0.08
1	0.41
1	0.38
1	0.02
0	0.06
1	0.34
1	0.45
0	0
1	0.3
1	0.85
1	0.14
1	0.74
1	0.12
1	0.2
1	0.45
0	0.01
1	0.42
1	0.17
1	0.58
0	0.29
1	0.45
1	0.11
0	0.02
1	0.05
1	0.32
1	0.6
1	0.17
1	0.65
1	0.47
1	0.13
1	0.33
1	0.49
1	0.1
1	0.04
1	0.39
1	0.06
1	0.15
1	0.07
0	0
1	0.18
1	0.59
1	0.64
1	0.3
1	0.6
1	0.42
1	0.37
1	0.57
1	0.55
1	0.04
0	0.02
1	0.23
1	0.02
0	0.57
1	0.58
1	0.68
0	0.03
1	0.15
1	0.66
1	0.23
1	0.3
1	0.11
0	0
1	0.09
0	0.21
1	0.04
0	0.01
1	0.26
1	0.2
1	0.04
0	0.02
1	0.56
1	0
1	0.06
1	0.46
1	0.07
1	0.44
1	0.12
1	0.03
1	0.73
1	0.09
1	0.41
1	0.59
1	0.44
1	0.38
1	0.02
1	0.2
1	0.08
0	0.08
1	0.74
1	0.1
1	0.56
1	0.11
1	0.22
1	0.16
0	0.08
1	0.23
1	0.41
1	0.2
1	0.3
1	0.62
1	0.33
1	0.37
1	0.05
1	0.05
1	0.16
1	0.02
1	0.31
1	0.37
1	0.42
0	0
1	0.05
1	0.4
1	0.01
1	0.09
1	0.24
1	0.54
1	0.25
1	0.37
1	0.32
1	0.53
1	0.73
1	0.69
1	0.72
1	0.07
1	0.1
1	0.7
1	0.36
1	0.37
1	0.49
1	0.12
0	0.2
1	0.47
1	0.18
1	0.18
1	0.68
1	0.64
1	0.02
1	0.13
1	0.29
1	0.52
1	0.15
1	0.48
0	0
1	0.74
1	0.15
1	0.09
1	0.33
0	0.09
1	0.05
0	0
1	0.09
1	0.04
1	0.74
1	0.26
1	0.71
0	0
1	0.08
1	0.68
1	0.01
1	0.16
1	0.14
1	0.06
1	0.05
1	0.37
1	0.67
1	0.37
1	0.49
1	0.62
0	0.03
1	0.34
1	0.23
1	0.41
1	0.3
1	0.06
1	0.73
1	0.33
1	0.43
1	0.02
1	0.64
1	0.29
1	0.11
1	0.14
1	0.12
1	0.63
1	0.75
1	0.47
1	0.43
1	0.1
1	0.72
1	0.68
1	0.13
1	0.19
1	0.32
0	0
1	0.12
1	0.69
1	0.78
1	0.71
1	0.68
1	0.45
1	0.05
1	0.19
1	0.73
1	0.17
1	0.09
0	0.03
1	0.07
1	0.39
1	0.33
1	0.69
1	0.49
1	0.19
1	0.69
1	0.07
1	0.33
1	0.06
1	0.03
1	0.68
1	0.12
1	0.09
1	0.26
1	0.73
1	0.17
1	0.76
1	0.05
0	0
1	0.33
1	0.23
1	0.15
1	0.44
1	0.72
1	0.48
1	0.16
1	0.45
1	0.42
1	0.04
1	0.54
0	0.03
1	0.02
1	0.82
1	0.13
1	0.01
1	0.01
1	0.39
1	0.2
1	0.41
1	0.25
1	0.5
0	0.04
1	0.5
1	0.31
1	0.65
0	0.01
1	0.64
1	0.27
1	0.13
1	0.71
1	0.71
1	0.14
1	0.35
1	0.04
1	0.26
1	0.22
1	0.49
1	0.2
1	0.24
1	0.09
1	0.4
0	0.02
1	0.04
1	0.32
1	0.18
1	0.53
1	0.12
1	0.63
1	0.66
1	0.2
1	0.37
1	0.04
1	0.09
1	0.61
1	0.61
1	0.18
1	0.72
1	0.76
1	0.01
1	0.6
1	0.71
1	0.69
1	0.38
1	0.33
1	0.49
1	0.3
0	0.01
1	0.76
1	0.09
1	0.08
1	0.73
1	0.53
1	0.41
1	0.18
1	0.17
1	0.61
1	0.14
1	0.72
1	0.65
1	0.03
1	0.2
1	0.19
0	0.01
0	0.05
1	0.44
1	0.09
1	0.71
1	0.47
0	0.26
1	0.7
1	0.71
1	0.1
1	0.74
1	0.31
1	0.79
1	0.08
1	0.16
1	0.7
1	0.57
1	0.7
1	0.11
1	0.12
1	0.51
1	0.51
1	0.18
1	0.02
1	0.73
1	0.56
1	0.42
1	0.26
1	0.59
1	0.08
1	0.69
1	0.67
1	0.02
1	0.37
1	0.5
1	0.37
1	0.6
1	0.44
1	0.06
1	0.51
1	0.04
1	0.2
1	0.27
1	0.4
1	0.23
1	0.01
1	0.03
1	0.62
1	0.04
1	0.1
1	0.65
1	0.63
1	0.76
1	0.17
1	0.03
0	0.07
1	0.12
1	0.72
1	0.02
1	0.06
1	0.4
1	0.73
1	0.12
1	0.68
1	0.62
1	0.33
1	0.63
0	0
1	0.19
0	0.06
1	0.11
1	0.06
1	0.06
1	0.02
1	0.77
1	0.01
1	0.07
1	0.02
1	0.7
1	0.19
1	0.49
1	0.08
0	0
1	0.83
1	0.72
1	0.15
1	0.45
1	0.26
1	0.06
1	0.51
1	0.62
1	0.37
1	0.01
1	0.7
1	0.53
1	0.78
0	0.17
1	0.63
1	0.05
0	0.02
1	0.02
1	0.08
1	0.58
1	0.67
1	0.65
1	0.56
1	0.33
1	0.24
1	0.46
1	0.1
1	0.73
1	0.6
1	0.73
1	0.28
1	0.59
1	0.37
1	0.08
1	0.01
1	0.69
1	0.69
1	0.64
1	0
1	0.36
1	0.7
1	0.33
1	0
1	0.75
1	0.21
1	0.77
1	0.81
1	0.03
1	0.64
1	0.61
1	0.08
1	0.25
1	0.48
0	0.6
1	0.29
1	0.74
1	0.1
1	0.07
1	0.03
1	0.72
1	0.44
1	0.33
0	0.03
1	0.17
1	0.58
1	0.57
1	0.36
1	0.4
1	0.33
1	0.04
0	0.01
1	0.21
1	0.24
1	0.23
0	0.09
1	0.19
1	0.67
1	0.09
1	0.24
1	0.41
1	0.33
1	0.18
1	0.46
1	0.13
1	0.21
1	0.27
1	0.38
0	0.11
0	0.29
1	0.02
1	0.43
1	0.28
1	0.55
1	0.5
1	0.2
1	0.47
0	0.67
1	0.13
1	0.07
1	0.62
1	0.02
1	0.02
1	0.13
1	0.68
1	0.09
1	0.53
1	0.31
1	0.04
0	0.45
1	0.11
1	0.5
1	0.69
1	0.25
1	0.4
1	0.65
1	0.12
1	0.7
1	0.52
1	0.46
0	0
1	0.73
1	0.43
1	0.01
1	0.02
1	0.37
1	0.49
1	0.2
1	0.15
1	0.02
1	0.13
1	0.71
1	0.22
1	0.42
1	0.3
1	0.72
1	0.29
1	0.4
1	0.05
1	0.62
0	0
1	0.33
1	0.05
1	0.02
1	0.04
1	0.04
1	0.73
1	0
1	0.37
1	0.49
0	0.14
1	0.01
1	0.04
1	0.59
1	0.28
1	0.73
1	0.06
1	0.6
1	0.04
1	0.37
0	0.1
1	0.2
1	0.45
1	0.51
1	0.75
0	0.07
0	0.29
0	0
1	0.85
1	0.36
1	0.28
1	0.53
1	0.41
1	0.09
1	0.38
1	0.03
0	0.41
1	0.77
1	0.23
1	0.65
1	0.77
1	0.66
1	0.13
1	0.51
1	0.04
1	0.77
1	0.03
1	0.14
1	0.74
1	0.03
1	0.57
1	0.43
1	0.57
1	0.62
0	0.21
1	0.26
1	0.51
1	0.02
1	0.74
1	0.21
1	0.77
1	0.75
1	0.43
1	0.1
1	0.13
1	0.15
1	0.02
1	0.21
0	0.01
1	0.03
1	0.14
1	0.14
1	0.65
1	0.25
1	0.01
0	0.02
1	0.05
1	0.46
1	0.3
1	0.1
1	0.4
1	0.24
0	0.02
0	0.01
1	0.73
1	0.22
1	0.55
1	0.2
1	0.25
1	0.67
0	0
1	0.21
1	0.06
1	0.64
1	0.15
1	0.48
1	0.06
1	0.72
1	0.02
1	0.08
1	0.29
1	0.64
1	0.21
0	0
1	0.18
0	0.01
1	0.4
1	0.62
1	0.74
1	0.11
1	0.02
1	0.34
1	0
1	0.54
1	0.18
1	0.76
1	0.18
1	0.68
1	0
1	0.01
1	0.26
0	0.47
1	0.4
1	0.04
0	0.01
1	0.33
1	0.39
1	0.04
1	0.04
1	0.67
1	0.42
1	0.7
1	0.33
0	0.04
1	0.04
1	0.52
1	0.77
1	0.03
1	0.24
1	0.36
1	0.46
1	0.47
1	0.14
1	0.32
1	0.67
1	0.01
1	0.18
1	0.12
1	0.47
1	0.27
1	0.05
1	0.09
0	0
1	0.75
1	0.44
0	0.25
1	0.79
1	0.31
0	0.2
1	0.54
1	0.09
1	0.16
1	0.36
1	0.02
1	0.33
1	0.45
1	0.1
1	0.41
1	0.06
1	0.83
1	0.26
1	0.23
1	0.41
1	0.04
1	0.02
1	0.06
1	0.05
1	0.46
1	0
1	0.33
1	0.09
1	0.03
1	0.65
1	0.02
1	0.73
1	0.05
1	0.23
0	0.01
1	0.15
1	0.02
1	0.7
1	0.34
0	0.01
1	0.73
1	0.65
1	0.32
1	0.25
1	0.45
1	0.31
1	0.04
1	0.17
1	0.23
1	0.72
1	0.35
1	0.53
1	0.53
1	0
1	0.75
1	0.08
1	0.5
1	0.69
1	0.31
1	0.16
1	0.02
1	0.8
1	0.07
1	0.68
1	0.39
1	0.74
1	0.1
1	0.57
1	0.09
1	0.16
1	0.03
1	0.7
1	0.21
1	0.78
1	0.02
1	0.2
1	0.03
1	0.2
0	0.01
1	0.73
0	0.05
1	0.01
1	0.65
1	0.75
0	0.02
1	0.24
1	0.07
1	0.54
1	0.03
1	0.32
1	0.71
1	0.2
0	0.01
1	0.17
1	0.3
1	0.75
1	0.57
1	0.17
1	0.08
1	0.1
1	0.05
1	0.35
1	0.09
1	0.49
1	0.36
0	0
1	0.65
1	0.31
1	0.18
1	0.51
1	0.59
1	0.34
1	0.28
1	0.46
1	0.17
1	0.83
1	0.69
1	0.02
1	0.33
1	0.67
1	0.38
1	0.07
1	0.28
1	0.35
0	0
1	0.8
1	0.59
1	0.37
1	0.07
1	0.05
1	0.22
1	0.19
1	0.15
1	0.46
1	0.17
1	0.45
1	0.67
1	0.47
1	0.44
1	0.15
1	0.24
1	0.71
1	0.22
1	0.05
1	0.75
1	0.63
1	0.04
1	0.1
1	0.72
1	0.03
0	0.01
1	0.35
1	0.33
1	0.67
1	0.22
1	0.08
1	0.75
1	0.01
1	0.7
1	0.05
0	0.03
1	0
1	0.73
1	0.38
1	0.18
1	0.03
0	0.09
1	0.75
1	0.48
1	0.77
1	0.55
0	0.46
1	0.11
0	0
1	0.73
1	0.28
1	0.64
1	0.5
1	0.15
1	0.03
1	0.68
1	0.51
1	0.64
1	0.55
1	0.6
1	0.25
1	0.47
1	0.04
1	0.02
1	0.08
1	0.14
1	0.08
1	0.16
1	0.5
1	0.74
1	0.81
1	0.72
1	0.65
1	0.06
1	0.35
1	0.47
1	0.01
1	0.05
0	0.02
1	0.05
1	0.75
1	0.62
0	0.23
1	0.82
1	0.18
1	0.02
1	0.69
1	0.74
0	0
1	0.04
1	0.07
1	0.08
1	0.02
1	0.59
1	0.22
1	0.35
0	0.48
1	0.63
1	0.35
1	0.11
1	0.53
0	0.08
1	0.02
1	0.1
0	0.22
0	0.02
1	0.73
1	0.49
1	0.27
1	0.14
0	0.1
1	0.1
1	0.24
1	0.53
1	0.03
1	0.72
1	0.56
1	0.03
0	0.29
1	0.39
1	0.17
0	0.01
1	0.21
1	0.62
1	0.76
1	0.1
1	0.54
1	0.72
1	0.77
1	0.32
1	0.02
1	0.37
1	0.75
1	0.05
0	0.01
1	0.57
1	0.52
1	0.03
1	0.01
1	0.65
1	0.21
1	0.16
1	0.29
1	0.36
1	0.16
1	0.39
1	0.15
1	0.23
1	0.12
0	0.04
1	0.17
1	0.11
1	0.71
1	0.49
1	0.1
0	0.22
1	0.77
1	0.16
0	0.03
1	0.04
1	0.28
1	0.04
0	0.09
1	0.82
1	0.14
1	0.04
1	0.75
1	0.23
1	0.15
1	0.38
1	0.38
1	0.03
1	0.57
0	0.01
1	0.02
0	0.21
1	0.73
1	0.73
1	0.12
0	0.03
0	0.07
1	0.74
1	0.07
1	0.04
1	0.47
1	0.74
1	0.18
1	0.56
1	0.17
1	0.25
1	0.65
1	0.33
1	0.38
1	0.05
1	0.33
0	0.04
1	0.69
1	0.36
0	0.07
1	0.73
1	0.38
1	0.6
1	0.41
1	0.67
0	0
1	0.15
1	0.74
1	0.61
0	0.03
1	0.09
1	0.21
1	0.45
1	0.6
1	0.16
1	0.09
1	0.29
1	0.06
1	0.39
1	0.72
1	0.56
1	0.69
1	0.71
1	0.65
0	0.4
0	0
1	0.04
0	0
1	0.07
0	0.01
1	0.59
0	0
1	0.76
1	0.1
1	0.26
0	0.03
1	0.26
0	0.03
1	0.23
1	0.58
0	0.46
1	0.52
0	0.28
1	0.43
1	0.32
1	0.01
1	0
1	0.32
1	0.11
1	0.17
1	0.09
1	0.23
1	0.67
1	0.35
1	0.11
1	0.1
1	0.1
1	0.34
1	0.09
1	0.26
1	0.74
1	0.7
1	0.03
0	0.33
1	0.39
1	0.56
1	0.15
1	0.46
1	0.7
1	0.36
1	0.49
1	0.36
1	0.78
1	0.65
1	0.14
1	0.57
1	0.12
1	0.55
1	0.51
1	0.28
1	0.13
1	0.28
1	0.6
1	0.75
1	0.21
1	0.57
1	0.21
1	0.12
1	0.73
1	0.67
0	0
1	0.75
1	0.06
1	0.1
0	0.01
1	0.21
1	0.61
1	0.3
1	0.1
1	0.75
0	0.05
1	0.36
1	0.27
1	0.75
1	0.64
1	0.7
1	0.4
1	0.68
1	0.25
0	0.09
1	0.14
0	0.03
1	0.26
1	0.54
1	0
1	0.01
1	0.48
1	0.66
1	0.14
1	0.03
1	0.74
1	0.13
1	0.12
1	0.02
1	0.3
1	0.47
1	0.44
1	0.14
1	0.73
1	0.19
1	0.73
1	0.64
1	0.66
1	0.15
0	0.02
1	0.12
1	0.77
1	0.12
1	0.72
1	0.7
1	0.54
1	0.12
1	0.62
1	0.38
1	0.23
1	0.22
1	0.76
1	0.04
1	0.2
1	0.64
1	0.54
1	0.08
1	0.14
1	0.43
1	0.12
1	0.64
1	0.36
0	0.01
1	0.19
1	0.09
1	0.49
1	0.11
1	0.03
1	0.12
1	0.76
0	0.09
1	0.53
1	0.61
1	0.14
1	0.14
1	0.17
1	0.72
1	0.76
1	0.03
1	0.16
1	0.24
1	0.09
1	0.11
0	0.01
1	0.04
0	0.01
1	0.74
1	0.7
1	0.3
1	0.56
1	0.74
1	0.49
1	0.63
0	0.13
1	0.72
0	0.03
1	0.65
1	0.07
1	0.46
1	0.29
1	0.66
1	0.6
0	0.35
1	0.67
1	0.08
1	0.27
1	0.01
1	0.1
1	0.34
1	0.56
1	0.08
1	0.22
0	0.24
1	0.03
1	0.44
1	0.31
1	0.4
1	0.6
1	0.02
1	0.36
1	0.04
0	0.01
1	0.2
1	0.39
1	0.03
1	0.28
1	0
0	0.07
1	0.35
1	0.04
1	0.54
1	0.13
1	0.14
1	0.16
1	0.46
1	0.22
1	0.18
1	0.66
1	0.24
1	0.47
1	0.16
1	0.14
0	0
1	0.24
1	0.08
0	0.06
0	0
0	0.08
1	0.72
1	0.25
1	0.01
0	0
1	0.36
1	0.69
1	0.27
1	0.61
1	0.02
1	0.04
1	0.14
1	0.08
1	0.15
0	0.05
1	0.05
1	0.23
1	0.44
1	0.55
1	0.03
0	0
1	0.12
0	0
1	0.02
1	0.73
1	0.21
1	0.67
1	0.06
1	0.03
1	0.35
0	0.01
1	0.38
1	0.58
1	0.06
1	0.11
1	0.17
1	0.55
1	0.64
1	0.77
1	0.28
1	0.23
1	0.06
1	0.64
1	0.42
1	0.27
1	0.26
1	0.06
0	0
1	0.08
1	0.63
1	0.01
1	0.14
1	0.51
1	0.63
1	0.53
1	0
1	0.51
1	0.22
1	0.33
1	0.09
1	0.67
1	0.01
1	0.01
1	0.42
1	0.28
1	0.3
1	0.02
1	0.6
1	0.3
1	0.09
1	0.76
1	0.63
1	0.51
1	0.45
1	0.03
1	0.09
1	0.72
1	0.78
1	0.82
1	0.04
0	0.01
0	0.64
1	0.78
1	0.7
1	0.05
1	0.3
1	0.14
1	0.45
1	0.02
1	0.11
1	0.42
1	0.21
0	0.22
1	0.6
1	0.03
1	0.19
1	0.44
1	0.09
1	0.4
1	0.25
1	0.08
1	0.07
0	0.16
0	0.34
1	0.06
1	0.36
1	0.29
1	0.73
1	0.04
1	0.35
1	0.16
1	0.02
1	0.01
1	0.08
1	0.19
0	0.16
1	0.02
1	0.69
1	0.77
1	0.12
1	0.51
1	0.03
1	0.47
1	0.39
1	0.51
1	0.49
1	0.47
1	0.11
1	0.57
1	0.1
0	0.03
1	0.14
1	0.04
1	0.21
1	0.59
1	0.08
1	0.57
1	0.02
0	0
1	0.01
1	0.52
1	0.11
1	0.11
1	0.13
1	0.67
1	0.03
1	0.14
0	0.05
1	0.62
1	0.33
1	0.11
0	0.12
1	0.48
1	0.07
1	0.28
0	0.01
0	0.06
1	0.02
1	0.5
1	0.51
1	0.67
1	0.24
1	0.26
1	0.1
1	0.37
1	0.11
1	0.48
1	0.01
1	0.23
1	0.14
1	0.14
1	0.15
0	0
1	0.69
1	0.7
1	0.69
1	0.12
1	0.02
1	0.47
1	0.2
1	0.41
1	0.18
1	0.68
0	0.56
0	0.11
0	0.21
1	0.03
1	0.09
1	0.36
1	0.29
0	0.02
1	0.08
1	0.71
1	0.15
1	0.01
1	0.61
1	0.68
1	0.29
1	0.49
1	0.52
1	0.16
1	0.3
1	0.28
1	0.64
0	0.03
1	0.63
1	0.18
1	0.65
1	0.04
1	0.52
1	0.68
1	0.12
1	0.6
1	0.04
1	0
1	0.07
1	0.14
1	0.57
0	0.01
0	0
1	0.06
1	0.3
1	0.6
1	0.02
0	0.3
1	0.12
1	0.73
1	0.81
0	0.01
1	0.68
1	0.05
1	0.06
1	0.65
1	0.35
1	0.26
0	0.07
1	0.01
1	0.11
1	0.48
1	0.53
1	0.51
0	0
1	0.01
1	0.74
1	0.09
0	0.02
1	0.01
1	0.11
1	0.62
1	0.26
1	0.05
1	0.74
1	0.3
1	0.37
1	0.15
1	0.25
1	0.04
1	0.05
0	0.02
1	0.16
1	0.37
1	0.12
1	0.79
0	0.17
1	0.56
1	0.68
1	0.03
1	0.18
1	0.76
1	0.56
1	0.01
1	0.53
0	0.03
1	0.73
1	0.07
1	0.05
1	0.66
1	0.01
1	0.59
1	0.2
1	0.72
1	0.63
1	0.62
1	0.31
0	0
1	0.18
1	0.44
1	0.7
1	0.05
1	0.24
1	0.68
1	0.13
1	0.47
1	0.01
1	0.2
1	0.71
1	0.34
0	0.05
1	0.25
1	0.11
1	0.76
1	0.19
1	0.74
1	0.09
1	0.58
1	0.46
1	0.57
1	0.51
1	0.2
1	0.69
1	0.72
1	0.31
1	0.1
1	0.03
1	0.03
1	0.58
1	0.67
0	0.01
1	0.44
0	0
1	0.67
0	0
1	0.32
1	0.23
1	0.23
1	0.3
1	0.76
1	0.46
1	0.69
1	0.69
1	0.15
1	0.36
1	0.33
1	0.07
1	0.34
1	0.15
0	0.41
1	0.05
1	0.06
1	0.04
1	0.01
1	0.76
1	0.16
1	0.59
1	0.11
1	0.3
1	0.03
0	0.02
1	0.09
1	0.77
1	0.29
1	0.11
1	0.63
1	0.65
1	0.2
1	0.34
1	0.73
1	0.7
1	0.08
1	0.02
1	0.21
1	0.16
1	0.47
1	0.02
1	0.01
1	0.78
1	0.29
1	0.05
1	0.22
0	0
1	0.42
1	0.68
1	0.19
1	0.23
1	0.23
1	0.44
0	0.05
0	0
0	0.01
1	0.76
1	0.35
1	0.04
1	0.2
1	0.06
1	0.3
1	0.58
1	0.33
1	0.24
1	0.13
1	0.03
1	0.21
1	0.39
1	0.79
1	0.68
1	0.15
1	0.07
0	0.01
1	0.42
1	0.38
1	0.09
1	0.48
1	0.31
1	0.06
1	0.36
1	0.69
1	0.14
1	0.67
0	0.28
1	0.33
1	0.06
1	0.14
1	0.2
1	0.38
1	0.62
1	0.04
1	0.15
1	0.7
1	0.44
1	0.49
1	0.7
1	0.42
1	0.12
1	0.06
0	0.04
1	0.4
1	0.09
1	0.71
1	0.13
0	0
1	0.05
1	0.75
1	0.44
1	0.02
1	0.03
1	0.65
1	0.11
1	0.49
1	0.13
1	0.75
0	0.28
1	0.08
1	0.64
0	0.08
1	0.52
1	0.11
1	0.71
1	0.52
1	0.56
1	0.13
1	0.08
1	0.78
1	0.28
1	0.71
0	0
1	0.71
1	0.4
1	0.05
1	0.01
1	0.31
1	0.58
1	0.37
1	0.36
1	0.49
1	0.02
1	0.74
1	0.53
1	0.02
1	0.21
1	0.14
1	0.56
1	0.05
0	0.01
1	0.08
1	0.32
1	0.06
1	0.73
1	0.12
1	0.09
0	0
1	0.11
1	0.11
1	0.09
0	0.01
1	0.7
1	0.17
1	0.52
1	0.08
1	0.02
1	0.57
1	0.15
1	0.64
1	0.17
1	0.54
1	0.24
1	0.46
1	0.43
1	0.56
1	0.21
1	0.23
1	0.07
1	0.5
1	0.69
0	0.01
1	0.15
1	0.34
1	0.01
1	0.3
1	0.3
1	0.41
0	0
0	0.16
1	0.24
1	0.8
1	0.07
1	0.06
1	0.06
1	0.46
1	0.55
1	0.7
1	0.36
1	0.04
1	0.02
1	0.84
1	0.02
1	0.77
0	0.16
1	0.21
1	0.72
1	0.22
1	0.1
0	0
1	0.42
1	0.57
1	0.29
1	0.4
1	0.02
1	0.59
1	0.28
1	0.36
1	0.67
1	0.09
1	0.03
1	0.5
1	0.73
1	0.08
1	0.44
1	0.55
1	0.38
1	0.51
1	0.75
1	0.23
0	0.72
0	0
1	0.08
0	0.08
1	0.44
1	0.09
1	0.7
1	0
1	0.65
1	0.11
1	0.07
1	0.02
1	0.4
1	0.04
1	0.37
0	0
1	0.3
1	0.47
1	0.25
1	0.55
1	0.7
1	0.23
1	0.78
1	0.12
1	0.36
1	0.09
1	0.31
1	0.67
1	0.6
1	0.53
1	0.32
1	0.12
1	0.19
1	0.5
1	0.79
1	0.58
1	0.72
1	0.05
1	0.38
1	0.6
1	0.14
1	0.02
1	0.47
1	0.74
1	0.03
1	0.13
1	0.05
1	0.5
1	0.6
1	0.53
1	0.28
1	0.68
1	0.58
1	0.68
1	0.15
1	0.3
1	0.71
1	0.75
1	0.08
1	0.2
1	0.77
0	0.02
1	0.69
1	0.4
1	0.8
1	0.1
1	0.2
0	0
1	0.07
1	0.67
1	0.34
0	0.3
1	0.73
1	0.03
1	0.44
1	0.06
1	0
1	0.63
1	0.57
0	0.55
1	0.1
1	0.02
0	0.14
1	0.62
1	0.08
1	0.18
1	0.8
1	0.66
1	0
1	0.03
1	0.01
1	0.11
1	0.73
1	0.06
1	0.17
1	0.02
1	0.02
1	0.05
1	0.47
1	0.11
1	0.58
0	0.09
1	0.37
0	0.78
0	0.29
1	0.57
1	0.67
1	0.65
1	0.02
1	0.17
1	0.51
0	0.01
1	0.18
1	0.13
1	0.03
1	0.51
1	0.3
1	0.66
1	0.12
0	0.54
1	0.04
1	0.13
0	0.02
1	0.36
1	0.16
1	0.67
1	0.43
1	0.69
1	0.59
1	0.77
1	0.27
1	0.05
0	0
1	0.85
1	0.51
1	0.49
1	0.71
1	0.73
1	0.46
1	0.66
1	0.09
1	0.52
0	0.02
1	0.14
0	0.14
1	0.03
1	0.38
1	0.33
1	0.36
1	0.56
0	0.03
1	0.43
1	0.42
1	0.04
1	0.48
1	0.41
0	0.01
1	0.05
1	0.08
1	0.43
1	0.04
1	0.36
1	0.74
0	0.67
1	0.65
1	0.18
0	0.24
1	0.03
1	0.61
1	0.17
1	0.01
0	0
1	0.04
1	0.25
1	0.09
0	0.03
1	0.12
1	0.52
1	0.05
0	0.03
1	0.28
1	0.03
1	0.2
1	0.75
1	0.15
1	0.3
1	0.64
1	0.04
1	0.82
1	0
1	0.2
1	0.79
1	0.06
1	0.01
1	0.54
0	0
1	0.26
1	0.28
1	0.3
1	0.28
1	0.04
1	0.14
1	0.17
1	0.7
1	0.64
1	0.04
0	0
0	0
1	0.22
1	0.64
1	0.09
1	0.16
1	0.28
0	0.12
1	0.38
1	0.43
0	0.34
1	0.61
1	0.52
1	0.7
1	0.62
1	0.69
1	0.48
1	0.1
1	0.11
1	0.53
1	0.77
1	0.29
1	0.16
1	0.29
1	0.74
1	0.05
1	0.69
1	0.52
1	0.66
0	0
1	0.31
1	0.54
1	0.26
1	0.14
1	0.19
1	0.45
1	0.7
1	0.14
1	0.62
1	0.07
1	0.07
1	0.27
1	0.1
0	0.39
1	0.04
1	0.48
1	0.12
1	0.72
1	0.66
1	0.5
1	0.65
1	0.2
1	0.42
0	0.17
1	0.06
1	0.54
1	0.1
1	0.35
0	0
0	0
1	0.45
1	0.74
1	0.08
1	0.03
0	0.01
1	0.03
1	0.71
1	0.18
0	0.02
0	0.13
0	0
1	0.2
0	0
0	0
0	0.22
1	0.91
1	0.48
1	0.26
1	0.12
1	0.06
1	0.67
1	0.75
1	0.59
0	0.18
1	0.48
1	0.07
0	0.16
1	0.7
1	0.13
1	0.08
1	0.06
1	0.56
1	0.03
1	0.42
1	0.31
1	0.49
1	0.2
1	0.05
1	0.16
1	0.45
1	0.3
1	0.17
1	0.12
1	0.03
1	0.79
1	0.15
1	0.05
1	0.76
1	0.07
1	0.3
1	0.73
1	0.62
1	0.34
1	0.35
0	0
1	0.73
1	0.63
1	0.08
1	0.18
1	0.15
1	0.74
1	0.76
1	0.12
1	0.26
1	0.35
1	0.38
1	0.71
1	0.02
0	0
1	0.18
0	0.08
1	0.73
1	0.27
1	0.02
0	0.01
1	0.73
1	0.63
1	0.13
1	0.05
1	0.14
0	0.12
1	0.74
1	0.27
1	0.63
1	0.66
1	0.22
1	0.55
1	0.87
1	0.75
1	0.56
1	0.12
1	0.33
1	0.73
1	0.25
0	0.07
1	0.6
1	0
1	0.54
1	0.17
1	0.21
1	0.15
1	0.08
1	0.63
0	0.09
1	0.39
1	0.18
1	0.46
1	0.72
1	0.13
1	0.72
1	0.7
1	0.16
1	0.22
1	0.48
0	0
1	0.66
1	0.32
1	0.13
1	0.21
1	0.47
1	0.77
1	0.7
1	0.61
1	0.07
1	0.02
1	0.52
1	0.67
0	0.15
0	0.04
1	0.46
1	0.74
1	0.73
1	0.04
1	0.52
1	0.74
1	0.31
0	0.19
1	0.48
1	0.66
1	0.5
0	0.04
1	0.11
0	0.02
1	0.58
1	0.25
1	0.41
1	0.01
1	0.3
0	0.02
1	0.07
1	0.85
1	0.05
1	0.31
1	0.05
1	0.4
1	0.46
1	0.39
1	0.33
0	0.03
1	0.75
1	0.45
1	0.65
1	0.1
1	0.04
1	0.68
1	0.07
1	0.55
1	0.05
1	0.77
1	0.38
1	0.67
1	0.03
1	0
1	0.08
1	0.69
1	0.22
1	0.84
1	0.33
1	0.06
1	0.17
1	0.01
1	0.72
1	0.69
1	0.68
1	0.36
1	0.21
1	0.58
1	0.04
1	0.36
1	0.31
1	0.75
1	0.58
1	0.23
0	0.5
1	0.57
1	0.51
1	0.11
1	0.26
1	0.58
1	0.04
1	0.11
1	0.37
1	0.64
1	0.14
1	0.11
1	0.71
1	0.73
1	0.24
1	0.23
1	0.25
1	0.57
1	0.74
1	0.74
1	0.64
1	0.06
0	0
1	0.14
1	0.26
1	0.05
1	0.41
1	0.42
1	0
1	0.21
1	0.25
1	0.49
1	0.23
1	0.65
1	0.14
1	0.03
1	0.75
0	0.8
1	0.54
1	0.11
0	0.13
1	0.37
0	0.01
1	0.02
1	0.09
1	0.74
1	0.04
1	0.05
1	0.25
1	0.24
1	0.02
1	0.06
1	0.31
1	0.02
1	0.82
1	0.43
1	0.83
1	0.09
1	0.66
1	0.53
0	0.23
1	0.1
1	0.4
1	0.15
1	0.39
1	0.06
1	0.39
1	0.22
0	0.05
1	0.57
1	0.02
1	0.66
1	0.63
1	0.39
0	0.01
1	0.01
1	0.09
1	0.48
1	0.13
1	0.51
1	0.44
1	0.16
1	0.7
1	0.12
0	0.02
1	0.09
1	0.19
1	0.55
1	0.03
1	0.51
0	0.53
1	0.01
1	0.03
0	0.4
1	0.37
1	0.53
1	0.67
1	0.54
1	0.31
1	0.45
1	0.19
1	0.75
1	0.26
1	0.01
1	0.11
0	0.07
1	0.03
1	0.15
1	0.01
1	0.59
1	0.06
1	0.77
1	0.33
1	0.61
1	0.01
1	0.09
1	0.57
1	0.02
1	0.03
1	0.75
1	0.21
1	0.04
1	0.49
0	0.2
1	0.03
1	0.53
1	0.53
1	0.75
0	0.39
1	0.34
1	0.19
1	0.15
1	0.65
0	0.34
1	0.16
1	0.68
1	0.16
0	0.02
1	0.2
0	0.15
1	0.36
1	0.05
1	0.73
1	0.08
1	0.06
1	0.05
1	0.03
1	0.39
1	0.05
1	0.09
1	0.74
1	0.06
1	0.68
1	0.4
1	0.04
1	0.11
1	0.04
1	0.26
1	0.27
1	0.19
1	0.38
0	0.01
1	0.12
1	0.58
1	0.33
0	0.29
1	0.43
1	0.15
1	0.53
1	0.79
1	0.82
1	0.27
1	0.38
1	0.46
0	0
0	0.47
0	0
1	0.11
1	0.27
1	0.43
1	0.08
1	0.39
1	0.22
1	0.63
1	0.45
1	0.13
1	0.7
1	0.1
1	0.06
1	0.19
1	0.67
1	0.52
1	0.36
1	0.24
1	0.33
1	0.62
1	0.74
1	0.08
0	0.31
1	0.03
1	0.24
1	0
1	0.61
1	0.38
1	0.15
1	0.29
1	0.05
1	0.17
1	0.73
1	0.14
1	0.64
1	0.07
1	0.58
1	0.04
1	0.59
1	0.42
1	0.79
1	0.7
1	0.74
1	0.69
1	0.08
1	0.35
1	0.22
1	0.7
1	0.63
1	0.08
0	0.67
1	0.72
1	0.48
0	0.75
1	0.04
0	0.26
1	0.74
1	0.28
1	0.19
1	0.2
1	0.01
1	0.09
1	0.03
0	0.03
1	0.71
1	0.79
1	0.37
1	0.74
1	0.22
1	0.19
1	0.04
0	0.03
1	0.31
1	0.05
0	0.6
1	0.55
1	0.48
1	0.11
1	0.1
1	0.1
1	0.31
1	0.68
1	0.55
1	0.11
1	0.14
1	0.57
1	0.65
1	0.01
1	0.32
1	0.39
1	0.03
1	0
0	0.07
1	0.4
1	0.26
0	0.34
1	0.45
0	0.63
1	0.73
1	0.7
1	0.74
1	0.44
1	0.32
1	0.16
1	0.79
1	0.24
0	0.06
1	0.6
0	0.14
1	0.01
1	0.22
1	0.25
1	0.24
1	0.12
0	0
1	0.71
1	0.16
1	0.25
1	0.69
1	0.6
1	0.01
1	0.03
1	0.76
1	0.23
1	0.08
1	0.12
1	0.04
1	0.62
0	0.01
0	0.05
1	0.1
1	0.16
1	0.44
1	0.11
1	0.26
1	0.71
1	0.74
1	0.2
1	0.18
1	0.06
1	0.03
1	0.68
1	0.74
1	0.05
1	0.03
0	0.01
0	0.03
1	0.28
1	0.64
1	0.22
1	0.67
1	0.33
1	0.02
1	0.22
1	0.08
1	0.46
1	0.74
1	0.21
1	0.11
0	0
1	0.01
1	0.34
1	0.19
1	0.3
1	0.65
0	0.03
1	0.44
1	0.08
0	0.07
1	0.61
1	0.58
1	0.35
1	0.85
1	0.32
1	0.55
1	0.74
0	0.53
1	0.61
1	0.07
1	0.47
0	0
1	0.47
1	0.38
1	0.02
1	0.11
1	0.04
1	0.03
1	0.81
1	0.17
1	0.24
1	0.67
1	0.01
1	0.06
1	0.02
1	0.66
1	0.32
1	0.58
1	0.03
1	0.07
1	0.58
1	0.7
1	0.34
1	0.3
1	0.05
1	0.04
1	0.73
1	0.03
1	0.02
1	0.71
0	0.09
1	0.6
1	0.14
1	0.17
1	0.46
1	0.6
1	0.11
1	0.37
1	0.3
1	0.09
1	0.19
1	0.03
1	0.08
1	0.39
0	0
1	0.07
1	0.01
1	0.02
1	0.15
1	0.09
1	0.6
1	0.04
1	0.11
1	0.19
1	0.02
0	0.44
1	0.02
1	0.05
1	0.37
1	0.73
1	0.55
1	0.58
1	0.19
1	0.51
1	0.63
0	0.01
1	0.68
1	0.07
1	0.57
1	0.49
1	0.3
1	0.28
1	0.73
0	0.02
1	0
1	0.05
1	0.52
1	0.32
1	0.39
1	0.09
1	0.08
1	0.12
1	0.24
1	0.12
1	0.09
1	0.5
1	0.02
1	0.19
1	0.59
1	0.53
1	0.24
1	0.7
1	0.26
1	0.06
1	0.04
1	0.29
1	0.01
1	0.04
0	0.07
1	0.01
1	0.58
1	0.31
1	0.15
1	0.73
1	0.17
1	0.02
1	0.15
1	0.71
1	0.06
0	0.05
1	0.2
1	0.35
1	0.67
1	0.82
1	0.37
1	0.21
1	0.51
1	0.02
0	0.35
1	0.08
1	0.13
1	0.06
0	0.01
1	0.05
1	0.19
1	0.48
0	0
1	0.33
1	0.09
0	0.01
1	0.09
1	0.08
1	0.39
1	0.68
1	0.6
1	0.68
0	0
1	0.36
1	0.15
1	0.49
1	0.73
1	0.7
1	0.03
1	0.74
1	0.86
1	0.69
1	0.08
1	0.02
1	0.01
1	0.79
1	0.24
1	0.61
0	0.14
1	0.09
1	0.25
1	0.74
1	0.04
1	0.19
0	0.21
1	0.75
1	0.3
0	0.21
1	0.37
1	0.52
1	0.47
1	0.69
1	0.58
1	0.61
1	0.7
1	0.07
1	0.01
1	0.08
1	0.09
1	0.71
1	0.62
0	0.01
1	0.81
0	0
0	0.01
1	0.13
1	0.55
1	0.46
1	0.06
0	0.47
1	0.03
1	0.63
1	0.37
0	0.76
1	0.07
1	0.16
1	0.77
1	0.06
0	0.03
1	0.56
1	0.64
1	0.7
1	0.17
1	0.02
0	0
1	0.53
1	0.1
1	0.73
0	0.51
1	0.11
1	0.03
1	0.17
0	0.1
0	0
1	0.44
1	0.07
1	0.42
1	0.15
1	0.11
1	0.84
1	0.47
1	0.74
1	0.11
0	0.02
1	0.32
1	0.24
1	0.09
1	0.04
1	0.15
1	0.16
0	0.02
1	0.58
0	0.09
1	0.13
0	0.01
1	0.55
0	0.01
1	0.31
1	0.36
1	0.68
1	0.66
0	0.01
1	0.04
1	0.8
1	0.01
0	0.01
0	0.58
0	0.01
1	0.64
1	0.68
1	0.15
1	0.13
1	0.26
1	0.01
1	0.05
1	0.3
1	0.49
1	0.67
1	0.47
1	0.45
1	0.18
1	0.68
1	0.22
1	0.29
1	0.03
0	0.03
1	0.14
1	0.36
1	0.05
1	0.16
1	0.34
1	0.03
1	0.62
1	0.1
1	0.64
1	0.05
1	0.07
1	0.23
0	0.28
1	0.05
1	0.07
1	0.16
1	0.46
1	0.68
1	0.4
1	0.09
1	0.08
1	0.02
1	0.72
1	0.01
1	0.3
1	0.06
1	0.46
1	0.3
1	0.34
1	0.03
1	0.38
1	0.67
0	0.01
1	0.15
1	0.01
1	0.71
1	0.06
1	0.38
1	0.74
1	0
1	0.11
0	0.5
1	0.81
0	0.01
0	0.05
1	0.73
1	0.2
1	0.09
1	0.22
1	0.76
1	0.26
1	0.57
1	0.16
1	0.21
1	0.29
1	0.06
1	0.01
1	0.22
1	0.53
0	0
1	0.17
0	0.01
1	0.28
1	0.07
1	0.05
1	0.33
1	0.11
1	0.55
1	0.29
1	0.41
1	0.23
1	0.06
1	0.57
0	0
1	0.72
1	0.54
1	0.1
1	0.75
1	0.02
1	0.33
0	0.04
1	0.11
1	0.39
1	0.09
1	0.57
1	0.01
0	0
1	0.67
1	0.35
1	0.03
0	0.01
1	0.51
1	0.72
0	0.16
1	0.14
1	0.25
1	0.75
1	0.26
1	0.52
1	0.06
1	0.15
1	0.32
1	0.69
1	0.34
1	0.16
1	0.01
0	0
0	0
1	0.06
1	0.29
1	0.11
1	0.07
0	0.02
1	0.4
1	0.52
1	0.65
0	0.02
1	0.66
1	0.59
1	0.11
1	0.04
1	0.6
1	0.48
1	0.65
1	0.4
1	0.29
1	0.53
1	0.55
1	0.68
1	0.11
1	0.03
1	0.68
1	0.03
1	0.07
1	0.22
1	0.52
1	0.11
0	0.01
1	0.48
1	0.32
1	0.07
1	0.8
1	0.07
1	0.4
1	0.15
1	0.14
1	0.08
1	0.77
1	0.14
1	0.04
1	0.66
1	0.23
1	0.5
1	0.49
1	0.66
1	0.69
1	0.64
1	0.27
1	0.74
1	0.66
1	0.08
1	0.44
1	0.63
1	0.44
1	0.24
1	0.49
1	0.72
1	0.25
1	0.2
1	0.04
1	0.06
1	0.01
1	0.03
1	0.18
1	0.61
1	0.23
1	0.11
1	0.24
1	0.36
1	0.55
1	0.02
1	0.29
1	0.04
1	0.47
1	0.62
1	0.62
1	0.06
1	0.76
1	0.34
1	0.55
1	0.53
1	0.04
1	0.05
1	0.28
1	0.1
1	0.45
1	0.34
1	0.38
1	0.06
1	0.02
1	0.15
1	0.55
1	0.04
1	0.12
1	0.28
1	0.51
1	0.13
1	0.07
1	0.26
1	0.07
1	0.2
1	0.04
1	0.21
1	0.18
1	0.02
1	0.09
1	0.1
1	0.74
1	0.24
1	0.71
1	0.53
1	0.12
1	0.03
1	0.13
1	0.57
1	0.12
0	0.03
1	0.67
1	0.03
1	0.06
1	0.32
1	0.01
0	0.07
1	0.27
0	0.01
1	0.46
1	0.2
1	0.04
0	0.23
1	0.49
1	0.11
1	0.12
1	0
1	0.63
1	0.58
1	0.21
1	0.23
1	0.08
1	0.16
0	0
1	0.06
1	0.7
1	0.54
1	0.24
1	0.03
1	0.76
1	0.07
1	0.74
1	0.17
1	0.6
1	0.42
1	0.48
0	0.09
1	0.58
1	0.07
1	0.39
0	0
1	0.44
1	0.73
1	0.42
1	0.14
1	0.01
1	0.03
0	0.03
1	0.02
1	0.48
1	0.01
1	0.07
1	0.6
1	0.11
1	0.02
1	0.77
1	0.32
1	0.12
1	0.22
1	0.54
1	0.45
1	0.16
1	0.23
0	0.05
1	0.62
1	0.63
1	0.6
1	0.48
1	0.29
1	0.01
1	0.51
1	0.55
1	0.02
1	0.19
1	0.72
0	0.02
1	0.32
1	0.26
1	0.2
1	0.56
1	0.42
1	0.72
1	0
1	0.41
1	0.05
1	0.82
1	0.67
1	0.04
0	0.32
1	0.16
1	0.04
1	0.75
1	0.09
0	0.14
1	0.42
1	0.54
1	0.15
0	0.05
1	0.56
1	0.78
1	0.71
1	0.29
1	0.03
1	0.56
1	0.01
1	0.64
0	0.05
1	0.61
1	0.75
1	0.58
1	0.42
1	0.2
1	0.41
0	0.04
1	0.11
1	0.11
1	0.27
0	0
0	0.09
1	0.4
1	0.01
1	0.16
1	0.08
1	0.71
1	0.07
1	0.12
1	0
1	0.16
1	0.08
0	0
1	0.15
1	0.49
1	0.03
1	0.75
1	0.73
1	0.12
1	0.63
1	0.07
1	0
1	0.06
1	0.04
1	0.14
1	0.39
1	0.12
1	0.52
1	0.45
1	0.3
1	0.17
1	0.61
1	0.09
1	0.56
1	0.21
1	0.43
1	0.73
1	0.12
1	0.81
0	0.09
1	0.57
1	0.32
1	0.34
0	0.03
1	0.33
1	0.46
1	0.01
1	0.36
1	0.08
0	0.68
1	0.32
1	0.46
1	0.21
1	0.02
1	0.02
1	0.77
1	0.27
0	0.03
1	0.09
1	0.71
1	0.74
1	0.21
1	0.45
1	0.02
1	0.18
1	0.52
1	0.22
0	0.46
1	0.56
1	0.7
1	0.74
1	0.44
1	0.58
1	0.62
1	0.23
1	0.79
1	0.59
1	0.3
1	0.24
1	0.42
1	0
1	0.14
0	0.01
1	0.66
1	0.58
0	0.04
1	0.14
1	0.19
1	0.42
1	0.28
1	0.25
1	0.64
1	0.08
1	0.18
1	0.51
0	0.04
1	0.12
1	0.38
1	0.36
1	0.5
1	0.04
1	0.66
1	0.33
1	0.55
1	0.63
1	0.73
1	0.03
1	0.06
1	0.17
1	0.68
1	0.5
1	0.2
0	0.17
1	0.13
0	0.01
1	0.72
1	0.03
1	0.77
1	0.36
1	0
0	0
1	0.09
1	0.01
1	0.1
1	0.39
1	0.7
1	0.52
1	0.1
1	0.57
1	0.09
0	0
1	0.08
1	0.56
1	0.56
1	0.06
1	0.29
1	0.13
1	0.57
1	0.23
1	0.02
1	0.01
1	0.01
1	0.06
0	0.64
1	0.57
0	0.02
1	0.17
1	0.58
1	0.3
1	0.53
1	0.04
1	0.19
1	0.22
1	0.11
1	0
0	0
1	0.05
1	0.22
1	0.01
1	0.52
0	0
1	0.7
0	0
1	0.03
0	0.76
0	0.01
1	0.62
1	0.07
1	0.29
1	0.67
1	0.69
1	0.5
1	0.29
1	0.5
1	0.76
1	0.2
1	0.61
1	0.67
1	0.77
1	0.51
1	0.06
1	0.32
1	0.66
0	0.02
1	0.67
1	0.01
1	0.12
1	0.14
0	0.02
1	0.56
1	0.13
1	0.72
1	0.36
1	0.35
1	0.25
1	0.06
1	0.02
0	0.13
1	0.09
1	0.04
1	0.7
1	0.14
1	0.06
1	0.71
1	0.03
1	0.31
1	0.33
1	0.57
1	0.74
1	0.69
1	0.38
1	0.66
1	0.76
0	0.01
1	0.04
1	0.63
1	0.2
1	0.72
1	0.05
1	0.44
0	0.01
1	0.27
1	0.57
1	0.12
1	0.23
1	0.38
1	0.45
1	0.09
1	0.04
1	0.75
0	0.11
1	0.01
1	0.06
1	0.12
1	0.01
1	0.51
1	0.36
1	0.67
1	0.49
1	0.54
1	0.75
1	0.08
1	0.26
1	0.73
0	0.06
1	0.76
1	0.12
1	0.52
1	0.23
1	0.74
1	0.6
1	0.01
1	0.62
1	0.64
1	0.72
1	0.22
1	0.75
1	0.1
1	0.8
1	0.84
1	0.42
1	0.27
0	0
1	0.12
0	0
1	0.19
1	0.25
1	0.01
1	0.53
1	0.07
1	0.43
1	0.02
1	0.76
1	0.19
0	0
1	0.4
0	0.11
1	0.16
1	0.17
1	0.13
1	0.02
1	0.05
1	0.07
1	0.72
1	0.01
1	0.72
1	0.39
1	0.67
1	0.08
1	0.3
1	0.02
1	0.42
1	0.03
1	0.46
1	0.45
1	0.63
1	0.58
1	0.44
1	0.07
1	0.03
1	0.44
1	0.06
1	0.33
0	0.11
1	0.01
1	0.26
1	0.04
1	0.16
1	0.73
1	0.74
0	0.48
1	0.24
1	0.61
1	0.18
1	0.17
1	0.47
1	0.41
1	0.53
1	0.68
1	0.3
1	0.44
1	0.02
1	0.53
1	0.31
1	0.24
1	0.46
1	0.14
1	0.36
1	0.73
0	0.11
1	0.08
1	0.21
1	0.36
1	0.34
1	0.18
1	0.03
1	0.17
1	0.32
1	0.59
1	0.07
1	0.7
1	0.21
0	0.09
1	0.43
0	0
1	0.11
1	0.06
1	0.59
0	0
1	0.07
1	0.13
1	0
0	0.17
1	0.14
1	0.18
1	0.06
1	0.65
1	0.72
1	0.16
1	0.31
1	0.05
1	0.37
1	0.65
1	0.32
1	0.03
1	0.38
1	0.05
1	0.1
1	0.23
1	0
1	0.36
0	0.16
1	0.15
1	0.51
1	0.26
1	0.64
1	0.01
0	0.03
1	0.69
1	0.71
0	0.01
1	0.66
1	0.02
1	0.62
1	0.15
1	0.21
1	0.54
1	0.52
1	0.45
1	0.47
1	0.65
1	0.77
1	0.17
1	0.33
1	0.03
1	0.21
1	0.73
1	0.05
1	0.16
1	0.55
1	0
1	0.53
1	0.05
1	0.32
1	0.29
1	0.58
1	0.03
0	0
1	0.09
1	0.05
1	0.08
1	0.69
1	0.55
1	0.08
1	0.5
1	0.19
1	0.26
1	0.34
1	0.22
1	0.03
1	0.35
0	0.03
0	0
1	0.67
0	0
1	0.65
1	0.1
1	0.08
1	0.62
1	0.75
1	0.25
1	0.04
1	0.07
1	0.02
1	0.23
0	0.41
1	0.55
0	0.06
1	0.75
1	0.66
1	0.13
1	0.09
1	0.65
0	0.01
1	0.18
1	0.2
1	0.07
0	0.36
0	0.3
1	0.12
1	0.74
1	0.06
1	0.12
1	0.28
1	0.78
1	0.84
0	0
1	0.79
0	0
1	0.54
1	0.08
0	0.22
1	0.72
1	0.07
1	0.71
1	0.5
1	0.66
1	0.18
1	0.66
1	0.23
1	0.11
1	0.09
0	0
1	0.12
1	0.08
1	0.13
1	0.23
1	0.03
0	0.03
1	0.12
1	0.11
1	0.42
0	0.02
0	0.09
1	0.09
1	0.03
1	0.35
1	0.23
1	0.38
1	0.09
1	0.32
1	0.15
1	0.45
1	0.67
1	0.55
1	0.5
1	0.65
1	0.22
1	0.77
1	0.21
1	0.06
1	0.5
1	0.1
0	0.38
1	0.62
1	0.03
0	0
1	0.35
1	0.03
1	0.73
1	0.12
1	0.23
1	0.15
1	0.13
1	0.09
1	0.65
1	0.28
1	0.15
1	0.59
0	0.02
1	0.04
1	0.64
1	0.07
0	0.03
1	0.07
1	0.02
1	0.26
0	0.58
1	0.23
1	0.01
1	0.11
1	0.06
0	0.01
1	0.14
1	0.06
1	0.02
1	0.12
1	0.55
1	0.76
1	0.13
1	0.03
1	0.21
1	0.44
1	0.07
1	0.35
1	0.75
1	0.02
1	0.73
1	0.56
1	0.28
0	0
1	0.3
1	0.06
1	0.43
1	0.22
1	0.49
1	0.59
0	0.03
1	0.06
1	0.74
1	0.07
0	0.01
0	0.03
1	0.07
1	0.2
0	0
1	0.6
1	0.46
1	0.33
1	0.02
1	0.02
1	0.66
1	0.29
1	0.51
1	0.43
1	0.63
1	0.62
1	0.31
0	0.12
1	0.04
1	0.09
1	0.63
1	0.12
0	0.25
1	0.11
1	0.05
1	0.02
1	0.62
1	0.34
1	0.72
1	0.04
0	0.03
1	0.32
1	0.21
1	0.14
1	0.49
1	0.8
1	0.77
1	0.67
0	0.08
0	0.76
1	0.42
1	0.01
1	0.33
0	0.36
1	0.49
1	0.29
1	0.06
1	0.15
1	0.03
1	0.09
1	0.47
0	0.01
1	0.57
1	0.02
1	0.44
1	0.29
0	0.02
1	0.04
1	0.6
1	0.78
1	0.02
1	0.38
1	0.23
1	0.48
0	0.13
1	0.79
1	0.3
1	0.75
1	0.03
1	0.05
1	0.07
1	0.39
1	0.3
1	0.29
0	0.16
1	0.07
1	0.23
1	0.01
0	0.26
1	0.09
0	0.64
1	0.04
1	0.74
0	0
1	0.35
1	0.22
1	0.73
1	0.63
1	0.12
1	0.56
1	0.01
1	0.51
1	0.68
1	0.12
1	0.42
1	0.02
1	0.01
1	0.43
1	0.49
1	0.03
1	0.55
1	0.08
1	0.07
0	0.01
1	0.13
1	0.16
1	0.68
1	0.04
1	0.69
1	0.09
1	0.03
1	0.02
0	0
1	0.14
0	0.3
1	0.55
1	0.21
1	0.2
1	0.4
1	0.28
0	0.01
1	0.65
1	0.13
1	0.1
1	0.75
1	0.06
1	0.27
1	0.24
1	0.15
1	0.07
1	0.24
1	0.76
1	0.53
0	0.02
1	0.51
0	0.03
1	0.08
1	0.41
1	0.27
1	0.31
1	0.19
1	0.64
0	0.2
1	0.09
1	0.74
1	0.16
1	0.57
1	0.39
1	0.11
1	0.02
1	0.56
1	0.35
0	0.02
1	0.05
1	0.1
1	0.65
1	0.1
1	0.03
1	0.06
1	0.19
1	0.35
1	0.6
1	0.64
1	0.73
1	0.01
1	0.01
1	0.04
1	0.25
0	0.01
0	0
0	0.09
1	0.26
1	0.12
1	0.73
0	0.33
1	0.22
1	0.53
1	0.19
1	0.54
1	0.28
1	0.75
1	0.07
0	0.01
1	0.45
1	0.62
1	0.27
1	0.66
1	0.37
1	0.01
1	0.33
1	0.64
1	0.1
1	0.28
1	0.53
1	0.14
1	0.02
1	0.63
1	0.58
1	0.6
1	0.4
1	0.04
0	0.02
1	0.68
1	0.62
1	0.6
1	0.67
1	0.37
1	0
1	0.13
1	0.69
1	0.65
0	0.25
1	0.09
1	0.28
0	0.25
1	0.03
1	0.35
1	0.06
1	0.76
1	0.7
1	0.72
1	0.16
1	0.44
1	0.51
1	0.22
1	0.12
1	0.47
1	0.39
1	0.01
1	0.04
1	0.27
1	0.71
1	0.19
1	0.13
1	0.11
1	0.06
1	0.01
1	0.01
1	0.36
1	0.45
1	0.03
1	0.03
1	0.03
1	0.73
1	0.72
1	0.03
1	0.58
1	0.24
1	0.53
1	0.69
0	0.05
1	0.02
1	0.71
1	0.17
1	0.67
0	0.02
1	0.65
1	0.24
1	0.57
0	0.33
0	0.01
1	0.39
0	0.03
1	0.51
1	0.5
1	0.66
1	0.6
1	0.07
1	0.02
1	0.69
1	0.34
1	0.74
1	0.49
1	0.57
1	0.47
1	0.02
1	0.07
1	0.51
1	0.57
1	0.44
1	0
1	0
1	0.01
0	0.07
1	0.2
1	0.73
1	0.04
1	0.21
1	0.61
1	0.01
0	0.02
1	0.59
1	0.59
1	0.67
1	0.13
1	0.47
1	0.2
1	0.05
1	0.8
1	0.68
1	0.04
1	0.01
1	0.3
1	0.13
1	0.43
1	0.02
1	0.63
1	0.57
1	0.7
1	0.57
1	0.24
0	0
0	0.01
1	0.02
1	0.31
1	0.06
1	0.21
1	0.22
1	0.01
1	0.05
1	0.44
1	0.78
1	0.29
0	0.15
1	0.35
1	0.53
1	0.69
1	0.25
1	0.55
1	0.62
1	0.14
0	0.01
1	0.14
1	0.48
1	0.16
1	0.64
1	0.01
1	0.18
1	0.21
1	0.1
1	0.11
1	0.21
1	0.53
1	0.29
1	0.03
0	0.32
1	0.74
1	0.76
1	0.64
1	0.06
1	0.74
1	0.32
1	0.06
1	0.2
0	0.42
1	0.73
0	0.71
0	0.51
1	0.01
1	0.41
1	0.76
1	0.76
1	0.38
0	0.02
1	0.09
1	0.32
1	0.69
0	0.11
1	0.64
1	0.6
1	0.42
1	0.35
1	0.04
1	0.42
1	0.06
0	0.15
1	0.02
1	0.7
1	0.49
1	0.67
1	0.03
1	0.01
1	0.35
1	0.39
1	0.73
1	0
1	0.41
0	0.02
1	0.4
1	0.05
1	0.69
1	0.7
1	0.16
1	0.35
0	0.02
0	0
1	0.75
0	0.05
1	0.19
1	0.58
1	0.35
1	0.74
1	0.36
1	0.22
1	0.73
0	0.03
1	0.51
1	0.05
1	0.08
1	0.57
0	0
1	0.83
1	0.15
0	0.18
1	0.06
1	0.57
1	0.63
0	0.04
1	0.32
1	0.04
1	0.72
1	0.57
1	0.03
1	0.02
1	0.17
1	0.03
1	0.55
1	0.09
1	0.01
1	0.41
1	0.7
1	0.05
1	0.54
1	0.23
1	0.74
1	0.69
1	0.48
1	0.01
1	0.01
1	0.08
1	0.53
1	0.04
1	0.55
1	0.6
1	0.53
1	0.06
1	0.47
1	0.1
1	0.16
1	0.22
1	0.74
1	0.27
1	0.03
0	0
1	0.1
1	0.18
0	0.02
1	0.04
1	0.34
1	0.16
1	0.55
1	0.1
1	0.38
1	0.24
1	0.02
0	0.02
1	0.65
1	0.35
1	0.72
1	0.01
1	0.41
1	0.18
1	0.02
1	0.15
0	0.06
1	0.46
1	0.1
1	0.06
1	0.08
1	0.17
0	0.24
1	0.73
1	0.47
1	0.08
1	0.09
1	0.19
1	0.03
1	0.14
0	0
0	0.11
1	0.35
1	0.63
0	0.01
1	0.01
1	0.65
1	0.03
1	0.5
1	0.39
1	0.04
1	0.73
1	0.77
1	0.85
1	0.46
0	0.26
1	0.06
1	0.53
1	0.41
1	0.18
1	0.02
1	0.64
1	0.03
1	0.37
1	0.44
1	0.76
0	0.16
1	0.43
1	0.04
1	0.66
0	0.12
1	0.09
1	0.46
1	0.11
1	0.42
1	0.54
1	0.76
0	0.53
1	0.5
1	0.68
1	0.37
1	0.76
1	0.06
1	0.58
1	0
1	0.02
0	0
1	0.32
1	0.02
0	0.01
0	0.3
1	0.1
1	0.17
1	0.7
1	0.79
1	0.32
1	0.58
0	0
1	0.52
1	0.05
1	0.19
1	0.24
1	0.11
0	0.44
1	0.73
1	0.05
1	0.04
0	0
1	0.43
1	0.09
1	0.07
1	0.46
1	0.02
0	0
1	0.64
0	0
1	0.73
0	0.05
1	0.73
1	0.03
1	0.64
1	0.55
1	0.65
1	0.51
1	0.19
1	0.02
1	0.04
1	0.67
1	0.64
1	0.78
0	0.1
1	0.82
1	0.11
1	0.13
0	0
1	0.08
1	0
1	0.07
1	0.4
1	0.03
1	0.14
1	0.23
1	0.57
1	0.04
1	0.17
1	0.7
1	0.01
1	0.58
1	0.12
1	0.7
1	0.08
1	0.65
1	0.74
1	0.28
1	0.14
1	0.09
1	0.63
1	0.65
1	0.03
1	0.48
1	0.04
1	0.24
0	0
1	0.13
1	0.39
1	0.36
1	0.26
1	0.58
1	0.48
1	0.68
1	0.19
1	0.2
1	0.19
1	0.73
0	0.02
1	0.17
0	0
1	0.05
1	0.08
1	0.63
0	0.75
0	0.16
1	0.48
1	0.52
1	0.23
1	0.66
1	0.42
1	0.1
1	0.57
1	0.47
1	0.44
1	0.03
1	0.06
1	0.08
1	0.01
0	0.03
1	0.77
1	0.74
1	0.09
1	0.13
1	0.4
0	0.11
1	0.73
1	0.09
1	0.13
1	0.51
1	0.09
1	0.59
1	0.12
1	0.58
0	0.18
0	0.03
1	0.1
1	0.38
1	0.4
1	0.28
1	0.06
1	0.06
1	0.08
0	0.03
1	0.26
1	0.64
1	0.77
1	0.13
1	0.71
1	0.01
1	0.63
1	0.27
1	0.83
1	0.54
0	0.13
0	0
1	0.63
1	0.77
1	0.3
1	0.15
1	0
1	0.73
1	0.31
1	0.59
0	0.02
1	0.45
1	0.16
1	0.57
1	0.07
1	0.08
1	0.47
1	0.06
1	0.01
0	0
1	0.12
1	0.66
1	0.14
1	0.73
0	0.03
1	0.15
1	0.62
1	0.48
1	0.12
1	0.1
1	0.82
1	0.59
0	0.14
1	0.21
1	0.27
1	0.01
1	0.65
1	0.54
0	0
1	0.73
1	0.03
1	0.59
1	0.33
1	0.65
1	0.72
1	0.02
1	0.04
1	0.41
1	0.75
1	0.72
1	0.17
0	0.02
1	0.52
1	0.07
1	0.09
1	0.49
1	0.34
0	0.01
0	0.02
1	0.07
1	0.63
1	0.52
1	0.02
1	0.2
1	0.03
0	0.62
1	0.1
0	0.01
1	0.02
1	0.29
0	0.33
1	0.69
1	0
1	0.06
1	0.15
1	0.23
1	0.75
1	0.63
1	0.02
1	0.71
1	0.01
1	0.02
1	0.07
1	0.1
1	0.04
0	0.01
1	0.05
1	0.55
1	0.14
1	0.25
0	0
1	0.52
1	0.37
0	0.05
1	0.06
1	0.04
1	0.03
1	0.04
1	0.05
1	0.39
1	0.6
1	0.74
0	0.02
1	0.09
1	0.08
0	0
1	0.11
1	0.35
1	0.21
1	0.45
1	0.58
1	0.04
1	0.64
1	0.66
1	0.16
1	0.09
1	0.67
1	0.1
0	0
1	0.18
1	0.68
0	0.06
1	0.16
1	0.19
1	0.15
1	0.35
1	0.56
1	0.15
1	0.17
1	0.56
1	0.59
1	0.09
1	0.24
0	0
1	0.05
1	0.69
1	0.23
1	0.27
1	0.37
1	0.62
1	0.55
1	0.1
1	0.1
1	0.05
0	0.1
1	0.08
1	0.14
1	0.01
1	0.57
0	0
0	0.02
1	0.21
1	0.18
1	0.16
1	0.18
1	0.05
1	0.29
1	0.28
1	0.65
1	0.49
1	0.16
1	0.3
1	0.19
0	0
1	0.13
1	0.04
1	0.29
1	0
1	0.08
1	0.13
1	0.64
1	0.2
1	0
1	0.51
0	0.02
1	0.11
1	0.04
1	0.16
0	0.03
1	0.77
1	0.35
1	0.52
1	0.02
0	0
1	0.02
1	0.83
1	0.25
1	0.23
1	0.38
1	0.04
1	0.64
1	0.02
1	0.05
1	0.04
1	0.73
1	0.42
1	0.06
1	0.67
1	0.02
1	0.01
1	0.32
1	0.67
1	0.32
1	0.77
1	0.64
1	0.09
1	0.29
1	0.63
0	0.23
1	0.39
1	0.03
1	0.43
1	0.13
0	0.1
1	0.06
1	0.66
1	0.1
1	0.06
1	0.03
1	0.53
1	0.5
0	0.5
1	0.24
1	0.13
1	0.01
1	0.5
1	0.12
1	0.02
1	0.18
0	0.68
1	0.64
1	0.54
1	0.17
1	0.57
1	0.46
1	0.69
1	0.09
1	0.36
0	0.07
1	0.28
1	0.55
0	0
1	0.47
1	0.66
1	0.43
0	0.02
1	0.02
1	0.28
1	0.07
0	0
0	0.67
1	0.01
1	0.68
1	0.27
1	0.01
0	0.31
1	0.56
1	0.63
1	0.21
1	0.13
1	0.24
1	0.01
1	0.45
1	0.43
1	0.1
1	0.01
1	0.18
1	0.63
1	0.71
1	0.4
1	0.02
1	0.04
1	0.11
1	0.24
1	0.25
1	0.49
1	0.13
1	0.62
1	0.35
1	0.07
1	0.15
1	0.72
1	0.62
1	0.54
1	0.03
1	0.02
1	0.74
1	0.13
1	0.61
1	0.09
1	0.69
1	0.52
1	0.05
1	0.59
1	0.71
1	0.31
1	0.32
1	0.15
1	0.75
0	0.01
1	0.53
1	0.26
1	0.37
1	0.17
1	0.82
1	0.28
1	0.2
1	0.19
1	0.41
1	0.19
1	0.48
0	0.29
0	0.03
1	0.04
1	0.29
1	0.3
1	0.67
1	0.73
0	0.3
1	0.14
1	0.45
1	0.76
1	0.69
1	0.46
1	0.07
1	0.15
0	0.1
0	0.01
1	0.58
1	0.34
1	0.36
0	0.52
1	0.23
1	0.62
1	0.42
1	0.72
1	0.15
1	0.14
1	0.42
1	0.1
1	0.51
1	0.72
1	0.74
1	0.64
1	0.1
0	0.15
1	0.67
0	0.03
1	0.15
1	0.02
1	0.68
1	0.05
1	0.04
1	0.54
1	0.11
1	0.33
1	0.49
1	0.05
1	0.57
1	0.43
1	0.03
1	0.05
1	0.16
1	0.1
1	0.07
1	0.05
0	0.06
1	0.3
1	0.35
1	0.72
1	0.17
1	0.39
1	0.11
0	0
1	0.05
1	0.59
1	0.34
1	0.17
1	0.01
1	0.6
0	0.13
0	0.33
1	0.25
1	0.46
0	0
1	0.75
1	0.13
1	0.41
1	0.54
1	0.13
1	0.01
1	0.03
1	0.66
0	0.25
1	0.04
1	0.32
1	0.3
1	0.38
1	0.52
1	0.63
1	0.25
1	0.54
1	0.51
1	0.26
1	0.13
0	0.05
1	0.44
1	0.23
1	0.26
1	0.02
1	0.02
1	0.28
0	0.01
1	0.74
1	0.37
0	0.25
1	0.12
1	0.53
1	0.01
1	0.62
0	0.06
0	0.12
1	0.72
0	0.43
1	0.08
1	0
1	0.72
0	0.43
1	0.75
1	0.5
1	0.63
1	0.02
0	0
1	0.07
1	0.1
0	0.48
1	0.31
1	0.29
1	0.12
1	0.31
1	0.54
0	0.02
1	0.51
1	0.74
1	0.21
1	0.48
1	0.49
1	0.03
1	0.05
1	0.61
0	0.01
1	0.7
1	0.5
1	0.25
1	0.02
1	0.11
1	0.06
1	0.26
1	0.05
1	0.31
0	0.02
1	0.3
1	0.64
1	0.68
1	0.16
1	0.07
1	0.07
1	0.01
1	0.7
1	0.68
1	0.02
0	0.2
1	0.07
1	0.67
1	0.46
1	0.72
1	0.16
1	0.03
1	0.01
0	0.02
0	0.05
1	0.12
1	0.12
1	0.18
1	0.03
1	0.61
1	0.25
1	0.19
1	0.08
1	0.62
1	0.38
1	0.56
1	0.1
1	0.31
1	0.81
1	0.38
1	0.13
1	0.75
0	0.58
0	0.04
1	0.7
1	0.2
1	0.73
1	0.16
1	0.27
1	0.54
1	0.43
1	0.05
1	0.73
1	0.05
1	0.7
0	0
1	0.1
1	0.01
1	0.14
1	0.11
1	0.39
1	0.08
1	0.73
1	0.62
1	0.13
1	0.68
0	0.01
1	0.01
1	0.26
1	0.01
1	0.2
1	0.68
1	0.26
1	0.76
1	0.4
1	0.03
1	0.66
1	0.24
1	0.58
1	0.04
1	0.12
1	0.22
1	0.03
1	0.69
0	0
1	0.72
0	0.06
1	0.22
1	0.02
1	0.43
1	0.69
1	0.67
1	0.76
1	0.63
0	0.02
1	0.07
1	0.2
0	0.03
1	0.47
1	0.01
1	0.43
1	0.24
1	0.16
1	0.75
1	0.15
1	0.09
1	0.36
1	0.29
1	0.68
1	0.07
1	0.03
1	0.45
1	0.59
1	0.73
1	0.04
0	0.53
1	0.73
1	0.7
1	0.65
1	0
1	0.02
1	0.75
1	0.02
0	0.03
0	0.01
1	0.14
1	0.15
0	0.47
1	0.02
1	0.39
1	0.6
1	0.15
1	0.02
0	0.71
1	0.05
1	0.23
1	0.36
1	0.1
1	0.7
0	0.72
1	0.03
1	0.71
0	0.01
0	0
1	0.05
1	0.64
0	0.23
1	0.24
1	0.63
1	0.36
1	0.03
1	0.01
1	0.21
1	0.69
1	0.07
1	0.13
1	0.29
1	0.27
1	0.12
1	0.22
1	0.55
1	0.34
0	0.03
1	0.44
0	0.03
1	0
0	0.01
1	0.25
1	0.11
1	0.11
1	0.39
1	0.08
1	0.74
1	0.02
1	0.35
1	0.13
1	0.11
1	0.78
0	0.16
1	0.2
0	0.2
1	0.1
1	0.13
1	0.18
1	0.11
1	0.74
1	0.58
1	0.24
1	0.24
1	0.71
1	0.18
1	0.56
1	0.73
1	0.04
1	0.38
1	0.22
1	0.12
1	0.06
0	0
0	0.02
1	0.7
1	0.63
0	0
1	0.64
1	0.04
0	0.72
1	0.85
1	0.72
1	0.78
1	0.04
1	0.38
0	0.04
1	0.11
0	0.17
1	0.66
1	0.02
1	0.04
1	0.18
1	0.57
1	0.01
0	0
1	0.08
1	0.17
0	0.13
1	0.56
1	0.05
1	0.16
1	0.46
1	0.08
1	0.06
1	0.76
1	0.03
1	0.05
1	0.07
0	0.01
1	0.22
1	0.76
0	0
1	0.01
1	0.22
1	0.36
1	0.31
1	0.51
1	0.07
0	0.01
1	0.59
1	0.45
1	0.56
1	0.42
1	0.58
1	0.77
1	0.49
1	0.54
1	0.13
1	0.79
0	0.06
1	0.37
1	0.45
1	0.55
1	0.08
1	0.11
1	0.59
1	0.17
0	0.03
1	0.13
0	0
0	0.14
1	0.74
1	0.2
1	0.75
1	0.51
1	0.26
1	0.23
1	0.64
1	0.76
1	0.37
1	0.03
0	0.17
1	0.68
1	0.72
0	0.01
1	0.26
1	0.16
1	0.04
1	0.14
1	0.32
1	0.3
1	0.15
0	0.2
1	0.03
0	0
1	0.59
1	0.49
0	0.04
1	0.64
1	0.05
1	0.05
1	0.2
1	0.76
1	0.01
1	0.39
1	0.09
0	0
1	0.2
1	0.29
1	0.08
1	0.29
0	0
1	0.04
0	0.13
1	0.01
1	0
1	0.63
1	0.53
1	0.44
1	0.69
1	0.23
1	0.2
1	0.08
1	0.8
1	0.01
1	0.06
1	0.28
1	0.31
0	0
0	0.1
1	0.02
1	0.08
1	0.45
1	0.15
1	0.74
1	0.35
1	0.23
1	0.1
0	0.01
1	0.24
1	0.55
1	0.01
1	0.34
1	0.32
1	0.16
0	0.14
1	0.27
1	0.82
1	0.65
1	0.08
1	0.49
0	0.01
0	0.68
1	0.13
1	0.08
1	0.17
1	0.14
1	0.71
0	0.01
1	0.11
1	0.26
1	0.13
0	0.16
1	0.37
1	0.45
1	0.04
1	0.14
1	0.66
1	0.1
1	0.57
1	0.03
0	0.01
1	0.29
1	0.43
1	0.31
1	0.19
1	0.28
1	0.47
1	0.42
1	0.21
1	0.55
1	0.63
1	0.73
1	0.53
1	0.25
1	0.02
1	0.18
1	0.44
1	0.17
1	0.73
1	0.5
0	0
1	0.21
0	0
1	0.01
1	0.75
1	0.03
1	0.66
1	0.17
1	0.52
1	0.57
1	0.19
1	0.03
1	0.35
1	0.54
1	0.22
1	0.06
1	0.33
1	0.11
1	0.71
1	0.01
1	0.01
1	0.11
1	0.06
1	0.29
0	0
1	0.1
1	0.14
1	0.55
0	0
1	0.74
1	0.14
1	0.03
1	0.23
1	0.41
1	0.76
1	0.02
1	0.19
1	0.62
0	0.16
0	0.01
1	0.73
1	0.67
1	0.19
1	0.78
1	0.05
1	0.43
1	0.21
1	0.16
1	0.06
1	0.58
1	0.56
1	0.07
1	0.78
1	0.03
1	0.03
1	0.63
1	0.34
1	0.13
0	0
0	0.12
1	0.68
1	0.74
1	0.49
1	0.02
1	0.15
1	0.18
1	0.52
1	0.53
1	0.63
1	0.68
1	0.47
1	0.24
1	0.35
1	0.05
1	0.7
1	0.19
1	0.8
1	0.03
1	0.08
1	0.16
1	0.15
1	0.28
1	0.13
1	0.14
1	0.69
0	0.01
1	0.09
1	0.05
1	0.69
1	0.29
1	0.63
0	0.02
1	0.47
0	0.02
1	0.36
1	0.02
1	0.1
1	0.06
1	0.59
1	0.08
0	0.12
1	0.76
1	0.6
1	0.02
1	0.1
1	0.13
1	0.1
1	0.41
0	0.4
1	0.39
1	0.18
1	0.61
1	0.31
1	0.16
1	0.14
1	0.57
1	0.33
1	0.66
1	0.78
1	0.47
1	0.09
1	0.22
1	0.51
1	0.08
1	0.61
1	0.62
1	0.11
0	0.05
0	0.02
0	0.7
0	0.02
0	0.58
1	0.32
1	0.72
1	0.34
0	0.05
1	0.35
0	0
1	0.01
0	0.06
1	0.25
1	0.35
1	0.05
1	0.43
1	0.16
1	0.61
1	0.62
1	0.51
1	0.33
1	0.08
0	0
1	0.82
1	0.08
1	0.62
1	0.66
1	0.72
1	0.28
1	0.4
1	0.08
1	0.25
1	0.26
1	0.71
1	0.18
0	0.01
1	0.03
0	0.02
1	0.69
1	0.54
1	0.71
1	0.02
1	0.42
0	0.05
1	0.17
1	0.06
1	0.15
1	0.04
1	0.13
1	0.74
1	0.53
1	0.71
1	0.31
1	0.02
1	0.47
1	0.51
1	0.04
1	0.48
1	0.71
1	0.22
1	0.24
1	0.4
1	0.48
1	0.72
1	0.72
1	0.04
1	0.15
1	0.12
1	0.43
0	0.01
0	0.13
1	0.68
1	0.01
0	0.07
1	0.04
1	0.11
1	0.13
1	0.43
1	0.61
0	0.01
1	0.34
1	0.3
1	0.47
1	0.76
1	0.13
1	0.03
1	0.32
1	0.19
1	0.71
1	0.65
1	0.73
0	0.04
1	0.05
1	0.13
1	0.02
0	0.14
1	0.05
1	0.08
1	0.1
0	0.05
1	0.22
1	0.62
1	0.55
0	0
1	0.03
1	0.66
1	0.2
1	0.65
1	0.06
1	0.54
1	0.36
1	0.34
1	0.2
1	0.57
1	0.08
1	0.57
1	0.5
0	0.01
1	0.33
1	0.03
1	0.74
1	0.02
1	0.32
0	0.07
0	0.01
1	0.09
0	0.12
1	0.05
0	0.02
1	0.46
0	0.01
1	0.4
1	0.06
1	0.05
1	0.15
1	0.09
1	0.08
1	0.34
1	0.73
1	0.3
1	0.4
1	0.28
1	0.46
1	0.08
1	0.66
1	0.77
1	0.73
0	0.01
1	0.72
1	0.28
1	0.02
1	0.78
1	0.04
1	0.14
1	0.61
1	0.52
1	0.76
0	0.03
0	0.07
1	0.26
1	0.07
0	0
1	0.4
1	0.19
1	0.02
1	0.04
1	0.43
1	0.38
1	0.04
1	0.07
1	0.66
1	0.21
1	0.29
1	0.27
1	0.13
1	0.14
0	0
0	0.4
1	0.48
0	0.02
0	0.02
1	0.03
1	0.39
1	0.38
1	0.65
1	0.46
0	0
1	0.21
1	0.03
0	0
1	0.11
0	0.63
1	0.31
1	0.65
1	0.36
1	0.02
0	0.22
1	0.69
1	0.34
1	0.01
1	0.17
1	0.73
1	0.42
1	0.57
1	0.06
1	0.04
1	0.4
1	0.02
1	0.19
0	0.05
1	0.81
1	0.41
1	0.04
1	0.48
1	0.62
1	0.6
0	0
1	0.21
1	0.07
1	0.15
1	0.39
1	0.08
1	0.16
1	0.86
0	0.34
1	0.43
1	0.64
1	0.09
1	0.05
1	0.55
1	0.81
1	0.73
1	0.43
0	0.21
1	0.09
1	0.16
1	0.01
0	0.01
1	0.67
0	0.13
1	0.08
1	0.76
1	0.07
1	0.17
1	0.74
1	0.09
1	0.56
1	0.11
1	0.18
1	0.56
1	0.34
1	0.37
1	0.44
1	0.02
1	0.48
1	0.61
1	0.58
1	0.55
1	0.03
1	0.04
1	0.63
1	0.41
1	0.13
1	0.51
1	0.71
1	0.08
1	0.15
1	0.75
1	0.12
1	0.58
1	0.39
1	0.73
1	0.65
1	0.15
1	0.33
1	0.13
1	0.11
1	0.35
1	0.74
1	0.05
1	0.54
1	0.75
1	0.11
0	0.13
1	0.69
1	0.37
0	0.02
1	0.73
1	0.2
1	0.16
1	0.11
0	0.01
1	0.32
0	0
1	0
1	0.64
0	0
1	0.07
1	0.1
1	0.05
1	0.12
1	0.77
1	0.3
0	0
0	0.02
1	0.4
1	0.09
1	0.06
1	0.64
1	0.57
1	0.36
1	0.55
1	0.06
0	0
1	0.56
0	0.04
1	0.49
1	0.03
1	0.02
0	0.04
1	0.01
1	0.03
0	0.11
0	0
1	0.4
1	0.73
1	0.45
0	0.25
1	0.24
1	0.03
1	0.72
1	0.02
1	0.2
1	0.08
1	0.47
1	0.02
1	0.02
0	0.16
1	0.66
1	0.74
1	0.01
1	0.45
0	0.23
0	0.02
0	0.01
1	0.67
1	0.74
1	0.37
0	0.11
1	0.13
1	0.1
1	0.05
1	0.34
1	0.28
1	0.58
1	0.05
1	0.74
0	0.03
1	0.55
0	0.04
1	0.4
1	0.29
1	0.11
1	0.17
1	0.17
1	0.02
1	0.32
1	0.44
1	0.23
1	0.01
1	0.55
1	0.82
1	0.1
1	0.12
1	0.73
1	0.21
1	0.38
1	0.1
0	0.04
1	0.5
1	0.24
1	0.43
0	0.63
1	0.39
1	0.23
1	0.73
1	0.07
1	0.16
1	0.01
1	0.72
1	0.11
1	0.15
0	0
1	0.28
1	0.58
0	0.01
1	0.21
1	0.12
1	0.13
1	0.77
1	0.24
1	0.4
1	0.23
1	0.7
0	0.63
0	0
1	0.01
1	0.09
1	0.03
1	0.02
1	0.27
1	0.04
1	0.02
1	0.06
1	0.16
1	0.68
1	0.08
1	0.3
1	0.58
1	0.07
1	0.13
1	0.27
1	0.04
1	0.4
1	0.17
1	0.11
1	0.14
1	0.01
1	0.04
1	0.65
1	0.38
1	0.33
1	0.55
1	0.64
1	0.49
0	0.22
1	0.07
1	0.05
1	0.22
1	0.2
1	0.68
1	0.73
1	0
1	0.34
1	0.57
1	0.88
1	0.04
1	0.14
1	0.67
1	0.13
1	0.08
1	0.73
1	0.08
0	0.02
1	0.06
1	0.73
1	0.77
1	0.15
1	0.54
1	0.16
1	0.06
1	0.16
1	0.72
1	0.21
1	0.46
1	0.3
1	0.73
1	0.74
0	0.01
1	0.04
0	0.18
1	0.62
0	0.01
1	0.73
1	0.52
1	0.06
1	0.03
1	0.1
0	0.04
1	0.01
0	0.26
0	0.04
1	0.12
0	0.05
1	0.08
1	0.32
1	0.69
1	0.73
1	0.17
1	0.1
1	0.15
1	0.09
1	0.47
1	0.4
0	0.01
1	0.33
1	0.02
1	0.61
1	0.51
1	0.47
1	0.09
1	0.33
1	0.03
0	0.25
1	0.41
1	0.49
0	0
0	0.58
1	0.08
1	0.28
0	0.68
1	0.67
1	0.76
1	0.09
1	0
1	0.41
1	0.76
1	0.61
1	0
1	0.6
1	0.03
1	0.72
0	0.01
1	0.68
0	0.01
1	0.19
1	0.05
0	0.14
1	0.78
0	0.08
1	0.49
1	0.66
1	0.35
1	0.06
1	0.08
1	0.46
1	0.06
1	0.02
1	0.34
1	0.57
1	0.2
1	0.17
1	0.09
1	0.08
1	0.1
1	0.58
1	0.48
1	0.03
1	0.56
1	0.34
1	0.43
0	0.09
1	0.02
1	0.82
1	0.35
1	0.41
1	0.49
1	0.05
0	0.12
0	0
1	0.2
0	0.02
1	0.11
1	0.56
1	0.08
1	0.42
1	0.56
1	0.74
1	0.67
1	0.14
0	0.32
1	0.41
1	0.57
1	0.51
1	0.45
1	0.04
1	0.08
1	0.76
1	0.27
1	0.03
1	0.28
1	0.3
1	0.63
1	0.08
1	0.75
0	0.16
1	0.45
1	0.13
1	0.31
1	0.2
1	0.4
1	0.16
1	0.35
1	0.2
1	0.63
1	0.71
1	0.77
1	0.11
1	0.51
1	0.05
0	0.01
0	0.04
1	0.06
1	0.01
1	0.14
1	0.6
1	0.72
1	0.15
1	0.47
1	0.89
1	0.05
1	0.1
1	0.77
1	0.62
1	0.27
1	0.71
1	0.04
1	0.03
1	0.04
1	0.64
1	0.65
0	0.23
1	0.33
1	0.05
1	0.01
1	0.41
1	0.01
1	0.29
1	0.17
1	0.61
1	0.71
0	0
1	0
1	0.78
1	0.14
1	0.4
1	0.47
1	0.26
1	0.75
1	0.38
1	0.13
1	0.36
1	0.32
1	0.32
1	0.02
1	0.14
1	0.53
1	0.1
1	0.19
1	0.15
1	0.65
1	0.03
1	0.14
1	0.23
1	0.32
1	0.36
1	0.44
0	0.09
1	0.77
0	0.14
1	0.75
1	0.72
1	0.13
1	0.35
1	0.27
1	0.09
1	0.63
0	0.01
1	0.12
1	0.49
1	0.15
1	0.27
1	0.28
1	0.36
1	0.47
1	0.45
1	0.63
1	0.81
1	0.56
1	0.71
1	0.06
1	0
1	0.27
1	0.24
1	0.68
1	0.16
1	0.26
1	0.1
1	0.71
0	0.01
1	0.39
1	0.33
0	0
1	0.46
1	0.14
0	0.2
0	0.05
1	0.16
0	0.01
1	0.18
1	0.29
0	0.08
1	0.01
1	0.12
1	0.51
1	0.17
1	0.66
1	0.73
1	0.11
1	0.06
1	0.1
1	0.84
1	0.04
1	0.37
1	0.17
0	0.69
1	0.2
1	0.43
0	0
1	0.09
0	0.04
1	0.73
1	0.25
1	0.5
1	0.62
1	0.16
1	0.7
1	0.54
1	0.01
1	0.55
1	0.42
1	0.22
1	0.01
1	0.08
1	0.74
1	0.03
1	0.27
1	0.31
1	0.17
1	0.64
1	0.38
1	0.02
1	0.75
1	0.61
1	0.22
1	0.75
1	0.71
1	0.56
1	0.43
1	0.35
1	0.65
1	0.43
1	0.77
1	0.03
1	0.22
0	0
1	0.77
1	0.73
1	0.06
1	0.01
1	0.02
0	0.24
1	0.79
1	0.6
0	0.04
1	0.42
1	0.21
1	0.76
1	0.01
1	0.56
1	0.21
1	0.01
1	0.83
1	0.06
1	0.18
1	0.22
0	0
1	0.02
1	0.01
1	0.72
1	0.41
1	0.64
1	0.29
1	0.16
1	0.66
1	0.52
1	0.77
1	0.61
1	0.3
1	0.61
1	0
1	0.39
0	0.26
1	0.66
1	0.37
1	0.22
1	0.12
1	0.26
0	0.45
0	0.01
1	0.49
1	0.76
0	0
1	0.31
1	0.09
1	0.49
1	0.2
0	0.34
1	0.1
1	0.71
1	0.36
1	0.08
1	0.78
1	0.05
1	0.05
1	0.32
0	0
1	0.28
1	0.44
1	0.47
1	0.1
1	0.47
1	0.26
1	0.04
0	0
1	0.26
0	0.03
1	0.22
1	0.75
1	0.6
1	0.28
1	0.29
1	0.29
0	0.28
1	0.12
0	0.04
1	0.5
1	0.51
1	0.26
1	0.67
1	0.45
1	0.09
0	0.02
1	0.18
1	0.6
1	0.13
1	0.01
1	0.48
1	0.64
1	0.45
1	0.47
1	0.47
1	0.2
1	0.19
1	0.34
1	0.15
1	0.23
0	0.03
1	0.03
1	0.73
1	0.01
0	0
1	0.04
0	0.03
1	0.8
1	0.14
1	0.72
1	0.04
1	0.71
1	0.51
1	0.71
1	0.46
1	0.25
1	0.02
1	0.54
1	0.18
1	0.07
0	0.01
0	0.13
1	0.19
1	0.13
1	0.39
1	0.76
1	0.73
0	0.05
1	0.71
1	0.69
1	0.66
1	0.46
1	0.44
1	0.21
1	0.39
1	0.64
1	0.05
1	0.43
1	0.51
0	0.18
1	0.67
1	0.75
1	0.53
1	0.12
1	0.36
1	0.42
1	0.01
1	0.09
1	0.32
1	0.41
1	0.72
1	0.75
1	0.1
1	0.15
1	0.4
1	0.1
1	0.16
1	0.18
1	0.6
1	0.53
1	0.11
1	0.31
1	0.63
1	0.07
1	0.27
1	0.76
1	0.78
1	0.69
0	0.18
1	0.12
1	0.56
1	0.1
1	0.36
1	0.7
1	0.28
1	0.55
1	0.73
1	0.73
1	0.14
1	0.01
1	0.65
1	0.65
1	0.75
1	0.2
1	0.21
1	0.62
1	0.48
1	0.74
1	0.07
1	0.02
0	0
1	0.51
1	0.75
1	0.76
1	0.13
1	0.49
1	0.04
1	0.29
1	0.32
0	0
1	0.18
1	0.19
1	0.03
1	0.38
1	0.57
1	0.6
1	0.06
1	0.06
1	0.14
1	0.05
1	0.68
1	0.64
1	0.2
1	0.69
1	0.04
1	0.65
1	0.25
0	0
1	0.29
0	0.34
1	0.05
0	0.37
1	0.68
1	0.26
1	0.72
1	0.29
1	0.25
1	0.07
1	0.17
1	0.59
1	0.73
1	0.46
1	0.05
0	0
1	0.02
1	0.34
0	0
1	0.59
0	0
1	0.4
1	0.21
1	0.93
1	0.31
1	0.1
1	0.46
1	0.05
1	0.21
1	0.56
1	0.64
1	0.02
1	0.73
1	0.18
1	0.44
1	0.09
1	0.01
0	0.13
1	0.51
1	0.65
1	0.33
1	0.67
1	0.16
1	0.2
1	0.4
0	0.01
1	0.54
1	0.32
1	0.48
0	0.68
1	0.62
1	0.33
1	0.2
1	0.55
1	0.2
1	0.19
1	0.46
1	0.17
1	0.02
1	0.09
1	0.36
1	0.28
1	0.01
0	0.14
1	0.75
0	0.03
1	0.43
0	0.09
1	0.21
1	0.74
1	0.03
1	0.56
0	0.03
1	0.05
1	0.34
1	0.68
1	0.11
0	0
1	0.14
1	0.59
1	0.09
1	0.19
1	0.15
1	0.05
1	0.12
1	0.79
0	0
1	0.26
1	0.03
1	0.29
1	0.38
1	0.64
1	0.02
0	0.04
1	0.04
1	0.31
1	0.56
0	0.67
1	0.06
1	0.06
1	0.73
1	0.7
1	0.38
1	0.56
1	0.65
1	0.45
1	0.64
1	0.61
1	0.22
1	0.21
1	0.06
1	0.06
0	0.02
1	0.7
1	0.26
1	0.31
1	0.17
1	0.05
1	0.61
1	0.07
1	0.26
1	0.42
1	0.28
1	0.16
1	0.49
0	0.1
1	0.1
1	0.51
1	0.53
0	0.15
1	0.53
1	0.51
1	0.36
1	0.07
1	0.32
1	0.39
1	0.07
1	0.68
1	0.29
1	0.08
1	0.02
1	0.64
1	0.16
1	0.35
0	0.27
1	0.71
0	0.03
1	0.74
1	0.09
1	0.51
0	0
1	0.49
0	0.06
1	0.2
1	0.12
1	0.74
1	0.11
1	0.02
1	0.67
1	0.66
1	0.25
1	0.62
1	0.02
1	0.45
1	0.13
1	0.71
1	0.2
1	0.64
1	0.73
1	0.54
1	0.46
1	0.63
1	0.69
1	0.76
1	0.52
0	0.02
1	0.11
1	0.27
1	0.61
1	0.67
1	0.61
0	0.03
1	0.07
1	0.67
1	0.69
1	0.46
1	0.1
1	0.14
1	0.34
1	0.06
1	0.2
0	0.13
1	0.47
1	0.54
1	0.31
1	0.73
1	0.6
1	0.08
1	0.62
0	0
1	0.42
1	0.46
1	0.49
1	0.36
1	0.05
1	0.12
1	0.5
1	0.73
1	0.6
1	0.14
1	0.03
1	0.71
1	0.06
1	0.13
1	0.53
1	0.45
1	0.12
0	0.4
1	0.72
1	0.04
1	0.53
0	0.03
1	0.3
0	0.28
1	0.65
1	0.06
1	0.11
1	0.15
1	0.23
1	0.3
1	0.25
1	0.04
1	0.08
1	0.57
1	0.63
0	0.04
0	0
1	0.07
1	0.37
1	0
1	0.58
1	0.52
1	0.01
1	0.35
1	0.64
1	0.57
1	0
0	0.07
1	0.61
1	0.68
1	0.05
1	0.01
1	0.39
1	0.16
0	0.13
1	0.02
1	0.21
1	0.49
0	0.01
1	0.71
1	0.03
1	0.71
1	0.47
1	0.06
0	0.01
1	0.05
1	0.74
1	0.28
1	0.25
0	0
1	0.15
1	0.74
0	0.17
1	0.14
1	0.01
1	0.71
1	0.65
1	0.07
0	0.12
0	0.08
1	0.33
0	0.01
1	0.04
1	0.78
1	0.06
1	0.7
1	0.02
1	0.32
1	0.5
1	0.45
1	0.05
1	0.65
1	0.73
1	0.06
1	0.14
1	0.33
1	0.11
0	0
1	0.56
1	0.03
1	0.67
1	0.41
1	0.01
1	0.07
1	0.28
1	0.05
1	0.17
1	0.09
0	0.11
1	0.11
1	0.06
1	0.24
1	0.26
1	0.04
1	0.75
1	0.8
1	0.25
0	0.43
1	0.1
1	0.21
1	0.14
1	0.03
1	0.3
1	0
1	0.41
0	0
0	0.26
1	0.11
1	0.01
1	0.56
1	0.47
1	0.17
1	0.04
0	0.09
1	0.09
1	0.03
1	0.41
1	0.04
1	0.73
1	0.54
1	0.33
1	0.37
1	0.12
0	0
1	0.26
1	0.1
1	0.66
1	0.66
1	0.71
1	0.68
0	0.03
1	0.38
1	0.02
1	0.18
0	0.16
1	0.63
1	0.48
1	0.24
1	0.28
0	0.1
1	0.72
1	0.79
0	0.02
1	0.25
1	0.49
1	0.66
1	0.21
1	0.06
1	0.64
1	0.03
1	0.32
1	0.63
0	0
1	0.53
1	0.05
1	0.58
1	0.4
1	0.51
1	0.49
1	0.52
1	0.38
1	0.45
1	0.43
1	0.55
1	0.04
1	0.67
1	0.62
1	0.37
0	0
1	0.04
1	0.74
0	0.13
1	0.69
1	0.57
1	0.66
1	0.38
1	0.24
1	0.36
0	0.01
1	0.1
1	0.12
1	0.12
0	0.03
1	0.8
1	0.04
1	0.12
0	0.02
1	0.14
1	0.18
1	0.18
1	0.72
1	0.57
1	0.4
1	0.68
1	0.15
1	0.23
1	0.06
1	0.16
1	0.01
1	0.08
1	0.75
1	0.32
1	0.56
1	0.05
1	0.32
1	0.02
0	0.01
0	0.06
1	0.66
1	0.81
1	0.1
1	0.11
1	0.1
1	0.1
1	0.17
1	0.01
1	0.08
1	0.01
1	0.78
1	0.2
1	0.73
1	0.24
1	0.79
1	0.38
1	0.03
1	0.22
1	0.7
1	0.25
1	0.57
1	0.56
0	0
1	0.04
1	0.65
1	0.23
0	0.47
1	0.59
1	0.24
1	0.23
1	0.73
1	0.26
1	0.11
1	0.28
1	0.75
1	0.52
1	0.51
1	0.75
0	0.1
1	0.31
1	0.75
1	0.69
1	0.17
1	0.4
0	0.02
1	0.42
1	0.22
1	0.67
1	0.13
1	0.58
0	0
1	0.52
1	0.71
0	0.1
1	0.28
1	0.17
0	0.01
1	0.32
1	0.2
1	0.11
1	0.2
1	0.08
1	0.27
1	0.68
1	0.08
1	0.33
1	0.01
1	0.69
0	0.13
1	0.23
1	0.19
1	0.24
0	0.03
1	0.27
1	0.13
1	0.73
1	0.72
1	0.09
1	0.62
1	0.23
1	0.21
1	0.43
1	0.09
1	0.44
1	0.02
1	0.09
1	0.61
1	0.18
1	0.06
1	0.48
1	0.1
1	0.23
1	0.53
1	0.56
0	0.01
1	0.47
1	0.68
1	0.01
1	0.54
0	0.06
1	0.11
1	0.77
1	0.2
0	0.01
1	0.62
1	0.02
1	0.11
1	0.64
1	0.12
1	0.02
1	0.2
1	0.09
1	0.11
1	0.69
1	0.26
0	0.04
1	0.22
1	0.15
0	0
1	0.27
1	0.54
0	0.06
1	0.16
1	0.29
1	0.62
1	0.06
1	0.05
1	0.34
1	0.05
1	0.36
1	0.73
1	0.07
1	0.66
1	0.68
0	0.02
1	0.28
1	0.76
1	0.1
1	0.12
1	0.61
1	0.69
1	0.25
1	0.15
0	0.12
1	0.06
1	0.24
1	0.1
1	0.3
1	0.7
1	0.26
1	0.2
0	0.01
1	0.47
0	0
1	0.09
1	0.03
1	0.07
1	0.44
1	0.02
1	0.67
0	0.02
1	0.65
1	0.4
1	0.32
1	0.72
1	0.11
0	0.08
1	0.83
1	0.73
1	0.38
1	0.34
1	0.13
1	0.09
1	0.05
1	0.2
1	0.06
1	0.37
1	0.74
1	0.02
1	0.73
1	0.67
1	0.1
1	0.59
1	0.2
1	0.2
1	0.72
0	0
1	0.1
1	0.07
1	0.72
1	0.05
1	0.73
1	0.2
1	0.09
1	0.67
1	0.11
1	0.13
1	0.03
1	0.05
1	0.11
1	0.25
1	0.03
0	0
1	0.63
0	0.03
1	0.69
1	0.1
1	0.01
1	0.07
1	0.22
1	0.48
1	0.79
0	0.24
1	0.07
1	0.49
0	0
0	0.27
1	0.04
1	0.62
0	0
1	0.32
1	0.58
1	0.11
1	0.24
1	0.71
1	0.11
1	0.02
0	0
0	0.03
1	0.57
1	0.74
1	0.38
1	0.08
1	0.67
1	0.14
1	0.39
1	0.48
1	0.63
1	0.28
1	0.63
1	0
1	0.72
1	0.03
1	0.4
1	0.34
1	0.3
1	0.11
1	0.03
1	0.38
1	0.08
1	0.08
1	0.09
1	0.06
1	0.64
1	0.04
1	0.73
1	0.16
1	0.17
1	0.18
0	0
1	0.14
0	0
0	0.11
1	0.18
1	0.06
1	0.03
1	0.3
1	0.5
1	0.08
1	0.7
1	0.81
1	0.05
1	0.22
1	0.5
1	0.17
1	0.04
1	0.76
1	0.02
1	0.45
1	0.02
1	0.68
1	0.81
1	0.52
1	0.25
1	0.79
1	0.36
1	0.42
0	0.02
1	0.23
0	0.1
0	0.02
1	0.01
1	0.65
1	0.65
1	0.25
1	0.49
1	0.61
1	0.03
1	0.24
1	0.39
1	0.69
1	0.2
1	0.56
0	0
0	0.1
1	0
1	0.03
1	0.35
1	0.59
1	0.13
1	0.09
1	0.06
1	0
1	0.06
1	0.64
1	0.53
1	0.17
1	0.54
0	0
1	0.01
1	0.33
1	0.08
1	0.75
1	0.77
1	0.74
1	0.23
1	0.66
1	0.16
1	0.5
1	0.1
1	0.81
1	0.17
1	0.06
0	0
1	0.67
0	0
1	0.18
1	0.03
1	0.07
1	0.02
1	0.41
1	0.01
1	0.01
1	0.12
0	0.45
1	0.16
0	0.27
1	0.71
1	0.76
1	0.02
1	0.11
0	0.17
1	0.65
1	0.02
1	0.7
1	0.74
1	0.74
1	0.29
1	0.3
0	0
1	0.51
1	0.28
1	0.47
1	0.71
1	0.69
1	0.28
1	0.13
1	0.25
1	0.15
1	0.12
1	0.55
1	0.21
1	0.03
1	0.22
1	0.08
0	0
0	0.04
1	0.32
1	0.21
0	0.68
1	0.71
1	0.4
1	0.32
1	0.09
1	0.71
1	0.2
1	0.39
0	0
1	0.71
1	0.21
1	0.59
1	0.06
1	0.39
1	0.69
0	0
1	0.2
1	0.81
1	0.72
1	0.23
0	0.72
0	0.02
1	0.05
1	0.67
1	0.19
1	0.19
1	0.73
1	0.04
1	0.77
1	0.04
1	0.84
1	0.41
1	0.24
1	0.08
0	0.03
1	0.54
1	0.08
1	0.81
1	0.62
1	0.74
1	0.51
1	0.11
0	0.04
1	0.01
1	0.73
0	0.16
1	0
1	0.15
1	0.02
1	0.07
1	0.15
1	0.06
1	0.16
1	0.03
1	0.77
1	0.14
1	0.27
1	0.05
1	0.06
0	0.02
1	0.26
1	0.45
1	0.69
1	0.04
1	0.5
1	0.21
1	0.66
1	0.04
1	0.66
1	0.04
1	0.1
1	0.03
1	0.54
1	0.14
1	0.35
1	0.18
1	0.24
1	0.01
1	0.06
1	0.43
0	0.03
1	0.32
1	0.1
1	0.62
1	0.71
0	0.58
1	0.04
1	0.52
1	0.34
1	0.07
1	0.3
1	0.65
1	0.36
1	0.03
1	0.45
1	0.75
1	0.65
1	0.12
1	0.35
0	0.01
1	0.87
1	0.04
0	0
0	0.02
1	0.1
1	0.06
1	0.68
1	0.02
1	0.02
0	0.04
1	0.31
1	0.15
1	0.42
1	0.03
1	0.29
1	0.37
1	0.02
1	0.05
1	0.1
1	0.59
1	0.08
1	0.09
0	0.03
1	0.74
1	0.53
1	0.02
1	0.43
1	0.47
1	0.07
1	0.07
1	0.78
1	0.65
1	0.06
0	0
1	0.02
1	0.72
1	0.07
1	0.27
1	0.35
1	0.32
1	0.76
0	0.03
1	0.14
1	0.04
1	0.12
1	0.71
1	0.06
1	0.66
1	0.56
1	0.6
1	0.34
1	0.09
1	0.6
1	0.07
1	0.11
1	0.02
1	0.59
1	0.11
1	0.09
1	0.6
1	0.68
1	0.73
1	0.74
0	0.01
1	0.18
1	0.55
0	0.26
1	0.39
1	0.07
1	0.16
1	0.04
1	0.47
1	0.47
1	0.62
1	0.56
1	0.3
1	0.55
1	0.63
0	0.01
1	0.29
1	0.68
1	0.73
0	0
1	0.27
1	0.39
1	0.55
1	0.68
1	0.4
1	0.7
1	0.48
0	0.02
1	0.12
1	0.52
1	0.47
1	0.51
1	0.54
1	0.75
0	0.21
0	0.13
0	0.01
1	0.11
0	0.13
1	0.59
0	0
1	0.01
1	0.25
1	0.39
1	0.75
1	0.5
1	0.02
1	0.02
1	0.08
1	0.18
1	0.32
1	0.65
1	0.44
0	0.03
1	0.3
1	0.47
1	0.26
1	0.19
1	0.44
1	0.1
1	0.77
1	0.39
1	0.12
0	0.01
1	0.33
1	0.06
1	0.36
0	0
1	0.63
1	0.08
1	0.04
1	0.12
1	0.12
1	0.19
1	0.43
1	0.03
1	0.14
1	0.29
1	0.03
1	0.66
1	0.52
1	0.26
0	0.19
1	0.12
1	0.56
1	0.22
0	0.44
1	0.43
1	0.08
1	0.03
1	0.69
1	0.16
1	0.01
0	0.14
1	0.47
0	0
1	0.08
1	0.07
1	0.16
1	0.21
1	0.43
1	0.29
1	0.48
0	0.06
1	0.7
1	0.02
1	0.78
1	0.24
1	0.5
0	0
1	0.19
1	0.54
1	0.01
1	0.14
1	0.02
1	0.2
1	0.72
1	0.22
1	0.52
1	0.77
1	0.62
1	0.04
1	0.74
1	0.07
1	0.21
1	0.25
1	0.46
1	0.71
0	0.03
1	0.14
1	0.17
1	0.1
1	0.81
1	0.33
0	0.72
1	0.73
1	0.17
1	0.15
0	0.33
1	0.09
1	0
1	0.68
1	0.55
1	0.03
1	0.23
1	0.29
1	0.55
1	0.1
1	0.09
1	0.76
1	0.76
1	0.38
1	0.51
0	0.08
1	0.4
1	0.63
1	0.37
1	0.13
1	0.69
1	0.2
1	0.73
1	0.05
1	0.3
0	0.36
1	0.51
1	0.08
1	0.54
1	0.65
1	0.06
1	0.43
1	0.38
0	0.15
1	0.32
1	0.13
1	0.39
1	0.13
1	0.3
1	0.7
1	0.07
1	0.37
1	0.14
1	0.75
1	0.16
0	0
1	0.52
1	0.14
1	0.68
1	0.32
1	0.68
1	0.29
1	0.19
1	0.44
1	0.7
1	0.04
1	0.37
1	0.1
0	0.01
1	0.73
1	0.28
1	0.72
1	0.25
1	0.27
1	0.68
1	0.38
1	0.65
1	0.63
1	0.14
1	0.43
0	0.02
1	0.07
0	0.13
1	0.11
1	0.13
1	0.66
1	0.09
0	0
1	0.27
1	0.72
1	0.07
1	0.18
1	0.08
1	0.39
1	0.04
1	0.68
1	0.73
1	0.6
0	0
0	0.02
1	0.51
0	0
1	0.02
0	0
1	0.01
0	0
1	0.31
1	0.07
1	0.33
1	0.31
0	0.04
1	0.44
1	0.64
0	0.02
1	0.07
1	0.42
1	0.65
1	0.29
1	0.76
0	0
0	0
1	0.27
1	0.59
0	0.39
1	0.71
1	0.38
1	0.72
1	0.69
1	0.04
1	0.08
1	0.35
1	0.38
1	0.07
1	0.71
1	0.06
1	0.06
1	0.06
1	0.59
1	0.63
1	0.03
1	0.06
1	0.33
1	0.4
1	0.11
0	0
1	0.51
1	0.47
1	0.34
1	0.6
0	0.01
1	0.16
1	0.01
1	0.09
0	0
1	0.31
1	0.42
1	0.6
0	0.01
1	0.57
1	0.03
0	0.28
1	0.28
1	0.4
1	0.68
1	0.49
1	0.08
1	0.81
1	0.63
1	0.73
1	0.03
1	0.11
0	0
1	0.17
0	0.07
1	0.47
1	0.2
1	0.6
1	0.01
1	0.09
1	0.07
1	0.05
1	0.65
1	0.66
0	0
1	0.34
1	0.11
1	0.75
0	0.03
1	0.46
1	0.11
1	0.61
1	0.35
1	0.18
1	0.59
1	0.24
1	0.06
1	0.07
1	0.7
1	0.29
0	0.01
0	0.07
1	0.06
1	0.75
1	0.06
1	0.47
1	0.3
1	0.63
1	0.01
1	0.08
1	0.16
1	0.65
0	0.26
0	0
1	0.19
1	0.74
1	0.03
1	0.72
1	0.57
1	0.02
1	0.54
1	0.28
1	0.77
1	0.06
0	0
1	0.61
1	0.7
1	0.6
1	0.06
1	0.22
1	0.24
1	0.44
1	0.01
0	0.25
1	0.18
1	0.28
1	0.17
1	0.46
1	0.15
1	0.07
1	0.71
0	0
0	0
1	0.01
1	0.03
1	0.65
1	0.18
1	0.31
0	0.05
1	0.74
1	0.37
1	0.03
1	0.69
1	0.64
1	0.01
1	0.64
1	0.23
1	0.6
0	0.04
1	0.27
1	0.6
1	0.24
1	0.04
0	0.03
1	0.52
1	0.16
1	0.02
1	0.02
1	0.44
1	0.08
1	0.71
1	0.16
1	0.64
1	0.04
1	0.14
1	0.04
0	0.5
1	0.26
1	0.22
1	0.52
1	0.5
1	0.4
1	0.61
1	0.02
0	0.18
1	0.44
1	0.71
1	0.54
1	0.54
1	0.04
1	0.81
0	0
1	0.29
1	0.41
1	0.3
1	0.13
1	0.24
1	0.75
1	0.16
1	0.24
1	0.11
1	0.59
1	0.42
0	0
1	0.01
1	0.39
1	0.2
1	0.74
1	0.02
1	0.01
1	0.75
1	0.05
1	0.05
1	0.17
1	0.64
1	0.82
1	0.52
1	0.15
0	0.08
1	0.71
1	0.11
1	0.5
1	0.29
1	0.41
0	0.08
1	0.02
1	0.72
1	0.65
1	0.38
1	0.64
1	0.05
1	0.17
1	0.39
1	0.3
1	0.09
1	0.23
1	0.59
1	0.48
0	0.01
1	0.14
1	0.73
1	0.06
1	0.34
0	0
1	0.61
1	0.05
1	0.75
1	0.15
1	0.34
1	0.3
1	0.21
1	0.74
1	0.56
1	0.1
1	0.17
1	0.6
1	0.09
1	0.65
1	0.39
0	0.34
1	0.08
1	0.25
1	0.01
1	0.77
1	0.4
1	0.46
1	0
1	0.28
1	0.58
1	0.65
1	0.02
1	0.04
1	0.67
0	0.67
1	0.25
1	0.03
1	0.05
0	0.01
1	0.19
1	0.72
1	0.74
1	0.13
1	0.64
1	0.76
1	0.68
1	0.48
1	0.5
1	0.5
1	0.1
1	0.02
1	0.11
1	0.8
1	0.18
1	0.06
1	0.07
1	0.06
1	0.39
1	0.11
1	0.03
1	0.02
1	0.66
1	0.12
1	0.06
1	0.02
1	0.21
1	0.01
1	0.12
0	0.41
1	0.37
1	0.06
1	0.37
1	0.61
1	0.47
0	0.08
1	0.28
1	0.01
1	0.61
1	0.51
0	0.5
1	0.29
0	0.01
1	0.05
1	0.66
1	0.18
1	0.68
1	0.11
1	0.24
1	0.12
1	0.43
1	0.08
1	0.2
1	0.73
1	0.02
1	0.01
1	0
1	0.1
1	0.17
1	0.73
1	0.51
1	0.09
1	0.73
1	0.17
1	0.05
1	0
1	0.32
1	0.29
1	0.35
1	0.12
1	0.25
1	0.11
1	0.1
1	0.54
1	0.65
1	0.23
1	0.02
1	0.09
1	0.11
0	0.09
1	0.69
0	0.06
1	0.02
1	0.71
1	0.72
1	0.69
1	0.08
0	0.01
1	0.18
1	0.4
1	0.66
1	0.11
1	0.05
1	0.53
0	0.1
1	0.03
1	0.15
1	0.53
1	0.19
1	0.24
1	0.03
1	0.37
1	0.42
1	0.03
1	0.44
1	0.34
1	0.23
1	0.69
1	0.17
1	0.62
1	0.06
1	0.18
1	0.71
1	0.26
1	0.04
1	0.46
1	0.73
1	0.24
1	0.29
1	0.57
0	0.54
1	0.08
1	0.68
1	0.7
1	0.37
1	0.42
1	0.26
0	0.02
1	0.11
1	0.65
0	0.01
1	0.35
1	0.03
0	0.21
1	0.14
1	0.26
0	0.01
1	0.6
1	0.12
1	0.28
0	0.15
1	0.12
1	0.48
1	0.66
1	0.09
1	0.73
1	0.17
0	0.16
1	0.92
1	0.06
1	0.3
1	0.4
1	0.6
1	0.24
1	0.14
1	0.11
0	0.66
1	0.65
1	0.28
1	0.44
1	0.31
1	0.06
1	0.01
0	0.38
1	0.03
1	0.28
1	0.42
1	0.61
1	0.53
1	0.63
1	0.02
0	0.54
1	0.63
1	0.61
1	0.77
1	0.26
1	0.66
1	0.73
0	0.17
1	0.55
0	0.33
1	0.58
1	0.62
1	0.13
1	0.07
0	0.02
0	0.44
1	0.2
1	0.67
0	0
1	0.08
0	0.23
1	0.33
1	0.28
1	0.26
1	0.11
1	0.2
1	0.06
1	0.07
1	0.06
1	0.35
1	0.04
1	0.64
1	0.12
1	0.71
1	0.04
1	0.45
1	0.08
1	0.59
1	0.25
1	0.59
1	0.12
0	0.01
1	0.07
1	0.8
1	0.65
1	0.06
1	0.41
1	0.66
1	0.02
1	0.19
1	0.68
1	0.27
1	0.46
1	0.01
1	0.48
1	0.7
1	0.34
0	0.04
1	0.13
1	0.21
1	0.14
1	0.48
1	0.09
1	0.05
1	0.08
1	0.55
1	0.54
1	0.45
1	0.74
1	0.73
1	0.3
1	0.1
1	0.33
1	0.66
1	0.08
1	0.68
1	0.04
1	0.02
1	0.03
1	0.46
1	0.66
1	0.57
1	0.54
1	0.68
1	0.09
1	0.01
1	0.45
1	0.7
1	0.48
1	0.08
1	0.21
1	0.53
1	0.77
1	0.13
1	0.02
1	0.15
1	0.09
1	0.25
1	0.1
1	0.11
1	0.33
1	0.73
0	0.03
1	0.11
0	0.03
1	0.06
1	0.36
1	0.22
1	0.42
1	0.15
1	0.76
0	0
1	0.42
0	0.11
1	0.18
1	0.12
1	0.06
1	0.62
1	0
1	0.23
1	0.07
1	0.62
1	0.47
1	0.07
1	0.09
1	0.54
1	0.61
1	0.4
1	0.45
1	0.67
1	0.31
1	0.19
1	0.78
0	0.05
1	0.17
1	0.01
1	0.03
1	0.3
1	0.05
1	0.11
1	0.33
1	0.67
1	0.51
1	0.13
1	0.42
1	0.07
1	0.36
1	0.72
1	0.68
1	0.34
1	0.24
1	0.48
1	0.47
0	0.12
1	0.24
1	0.04
1	0.71
1	0.27
1	0.4
1	0.01
1	0.58
1	0.61
0	0.14
0	0.06
1	0.24
1	0.76
1	0.38
1	0.13
1	0.51
1	0.7
1	0.62
0	0
1	0.52
1	0.01
1	0.56
1	0.66
1	0.75
1	0.2
1	0.09
1	0.12
1	0.1
1	0.03
0	0
1	0.47
1	0.01
1	0.15
1	0.07
1	0.02
0	0.03
0	0.03
1	0.1
1	0.45
1	0.07
1	0.73
1	0.46
0	0.05
1	0.6
1	0.19
1	0.15
1	0.44
1	0.63
1	0.19
0	0.1
1	0.47
1	0.31
1	0.01
1	0.06
1	0.04
0	0.29
1	0.23
1	0.49
0	0.01
1	0.4
1	0.09
1	0.73
1	0.67
1	0.26
1	0.35
1	0.42
1	0.13
1	0.28
1	0.48
1	0.3
1	0.61
1	0.27
1	0.43
1	0.61
1	0.03
1	0.57
1	0.71
1	0.68
1	0.44
1	0.21
1	0.71
1	0.66
1	0.67
1	0.12
0	0.02
1	0.25
1	0.08
1	0.19
1	0.3
0	0.01
1	0.09
1	0.15
1	0.34
1	0.34
1	0.68
1	0.61
1	0.51
1	0.13
0	0.01
1	0.07
1	0.03
1	0.65
1	0.05
1	0.43
1	0.02
1	0.23
1	0.69
1	0.03
1	0.1
1	0.67
1	0.23
1	0.45
1	0.32
0	0
1	0.38
1	0.12
1	0.61
1	0.72
1	0.73
1	0.09
1	0.71
1	0.01
1	0.33
1	0.6
1	0.46
1	0.55
1	0.09
1	0.69
1	0.53
1	0.05
0	0.55
1	0.12
1	0.23
1	0.69
1	0.13
1	0.12
1	0.08
1	0.01
0	0.01
1	0.05
1	0.39
1	0.11
1	0.14
1	0.66
1	0.75
1	0.41
1	0.35
1	0.67
1	0.4
1	0.37
1	0.34
1	0.74
1	0.63
1	0.21
1	0.23
1	0.7
1	0.38
1	0.79
1	0.5
1	0.13
1	0.23
1	0.14
0	0.02
1	0
1	0.66
1	0.66
1	0.03
1	0.21
1	0.65
1	0.68
1	0.67
0	0.39
1	0.09
1	0.4
0	0.09
1	0.15
0	0
1	0.29
1	0.49
0	0
1	0.7
1	0.13
0	0.37
1	0.56
1	0.69
0	0.1
1	0.04
1	0.21
1	0.03
0	0.09
1	0.19
1	0.33
1	0.01
1	0.09
0	0
1	0.03
1	0.21
1	0.07
1	0.05
1	0.1
1	0.44
1	0.01
1	0.41
1	0.55
1	0.38
1	0.03
1	0.57
1	0.03
1	0.06
1	0.11
1	0.5
1	0.04
1	0.21
1	0.24
1	0.48
0	0
1	0.41
1	0.14
1	0.31
1	0.22
1	0.02
1	0.05
1	0.48
1	0.5
1	0.02
1	0.07
1	0.22
1	0.08
1	0.67
0	0.07
1	0.19
1	0.4
1	0.85
1	0.04
1	0.73
1	0.05
1	0.61
1	0.38
1	0.46
1	0.44
1	0.04
1	0.7
1	0.13
1	0.15
1	0.16
1	0.06
1	0.25
1	0.05
1	0.5
1	0.14
1	0.53
1	0.44
1	0.34
1	0.41
1	0.56
0	0
1	0.61
1	0.54
1	0.63
1	0.56
1	0.36
0	0.04
1	0.17
1	0.74
1	0.21
1	0.2
1	0.17
1	0.73
1	0.61
1	0.04
1	0.14
1	0.14
1	0.68
1	0.24
1	0.64
1	0.71
1	0.62
1	0.65
1	0.7
1	0.6
0	0
1	0.37
1	0.22
1	0.42
0	0.66
1	0.49
0	0
1	0.44
1	0.03
1	0.01
1	0
1	0.14
1	0.3
1	0.13
1	0.6
0	0.01
1	0.22
1	0.78
1	0.01
1	0.02
1	0.33
1	0.08
0	0.34
0	0.04
1	0.17
0	0.03
1	0.4
1	0.58
1	0.02
0	0.28
1	0.03
1	0.8
1	0.81
1	0.01
1	0.57
1	0.67
1	0.7
1	0.57
1	0.46
1	0.08
1	0.34
1	0.74
1	0.14
1	0.28
1	0.69
1	0.17
1	0.69
1	0.39
1	0.51
1	0.33
1	0.03
1	0.77
1	0.01
1	0.23
1	0.71
1	0.23
1	0.07
1	0.41
1	0.07
1	0.44
1	0.04
1	0.27
1	0.44
1	0.2
1	0.26
1	0.77
1	0.19
0	0
1	0.15
1	0.07
1	0.27
1	0.82
1	0.16
0	0.01
0	0.03
1	0.73
1	0.66
1	0.03
1	0.08
1	0.73
0	0.07
1	0.78
1	0.79
1	0.06
1	0.71
1	0.03
0	0.47
1	0.64
1	0.72
1	0.55
0	0.02
1	0.21
1	0.73
0	0.14
1	0.23
1	0.72
1	0.14
1	0.7
1	0.59
0	0.03
1	0.05
1	0.21
1	0.23
0	0.06
0	0.46
0	0.01
1	0.09
0	0
1	0.41
1	0.31
0	0.17
1	0.74
1	0.1
0	0.09
1	0.02
1	0.09
1	0.31
1	0.1
1	0.34
1	0.38
1	0.2
1	0.47
0	0
1	0
0	0.02
1	0.03
1	0.04
1	0.05
1	0.33
1	0.72
1	0.09
1	0.36
1	0.09
1	0.72
1	0
1	0.14
1	0.06
1	0.75
1	0.01
0	0.02
1	0.1
0	0.55
0	0.01
0	0.02
1	0.66
1	0.45
1	0.11
1	0.33
1	0.18
1	0.87
1	0.53
1	0.26
1	0.02
1	0.2
1	0.01
1	0.43
1	0.65
1	0.54
1	0.6
1	0.2
0	0.01
1	0.25
0	0.28
1	0.11
1	0.55
0	0.01
1	0.04
0	0.26
1	0.01
1	0.74
1	0.01
1	0.03
1	0.04
1	0.19
0	0.06
1	0.02
1	0.76
0	0
1	0.55
1	0.36
1	0.19
1	0.69
1	0.01
1	0.26
0	0
1	0.36
1	0.04
1	0.02
1	0.02
1	0.04
1	0.02
1	0.64
1	0.17
1	0.5
1	0.3
1	0.01
1	0.4
1	0.51
1	0.11
1	0.04
1	0.66
1	0.44
1	0.38
1	0.52
1	0.24
1	0.46
1	0.37
1	0.23
1	0.18
0	0.17
0	0.01
1	0.48
1	0.17
1	0.64
1	0.34
0	0.03
1	0.57
0	0.04
1	0.36
1	0.5
1	0.23
1	0.04
1	0.42
1	0.09
1	0.13
0	0.1
1	0.59
1	0.28
1	0.01
1	0.03
1	0.15
1	0.28
1	0.42
1	0.01
0	0.03
1	0.15
1	0.13
1	0.8
1	0.29
1	0.55
1	0.39
1	0.12
1	0.03
1	0
1	0.56
1	0.05
1	0.05
1	0.79
1	0.46
1	0.63
0	0.34
1	0.03
1	0.3
1	0.27
1	0.49
1	0.24
0	0
1	0.53
1	0.07
1	0.71
1	0.26
1	0.62
1	0.06
1	0.48
1	0.15
1	0.09
1	0.06
1	0.21
1	0.24
1	0.45
1	0.2
1	0.2
1	0.2
1	0.08
1	0.59
1	0.68
1	0.6
1	0.08
1	0.24
1	0.75
1	0.22
1	0.12
0	0
1	0.28
1	0.62
1	0.17
1	0.48
1	0.03
1	0.35
1	0.31
1	0.19
1	0.16
1	0.24
1	0.06
1	0.68
1	0.12
1	0.53
1	0.6
1	0.71
1	0.42
0	0.05
1	0.11
1	0.14
1	0.71
1	0.09
1	0.23
1	0.81
1	0.47
1	0.04
1	0.09
1	0.73
1	0.08
0	0
1	0.31
1	0.35
1	0.72
1	0.69
1	0.2
1	0.01
1	0.38
1	0.09
1	0.24
1	0.27
1	0.35
1	0.08
1	0.6
0	0.06
1	0.1
1	0.19
1	0.1
1	0.45
1	0.62
1	0.06
1	0.12
0	0
1	0.01
1	0.74
1	0.61
0	0
0	0.17
1	0.7
1	0.35
1	0.78
1	0.19
1	0.65
1	0.09
1	0.06
1	0.02
1	0
1	0.27
1	0.09
1	0.13
0	0.01
0	0
1	0
1	0.64
1	0.09
1	0.32
1	0.04
1	0.09
1	0.44
1	0.72
1	0.52
1	0.41
1	0.41
1	0.2
1	0.12
0	0.21
1	0.36
0	0.01
1	0.12
1	0.07
0	0.13
1	0.08
0	0.11
1	0.76
0	0.02
1	0.19
1	0.59
1	0.66
1	0.28
1	0.2
1	0.07
1	0.17
1	0.5
0	0.21
1	0.11
1	0.71
1	0.64
1	0.43
1	0.06
1	0.08
1	0.31
1	0.17
1	0.71
1	0.05
1	0.1
1	0.67
1	0.12
1	0.18
1	0.2
1	0.6
0	0.05
1	0.24
1	0.1
1	0.66
1	0.68
1	0.74
0	0.14
1	0.58
1	0.02
1	0.74
1	0.36
1	0.07
1	0.08
0	0.03
0	0.06
1	0.15
1	0.47
1	0.64
1	0.01
1	0.73
1	0.58
1	0.25
1	0.56
1	0.41
1	0.33
1	0.28
1	0.61
1	0.51
1	0.15
1	0.03
1	0.38
1	0.16
1	0.07
1	0.11
1	0.5
1	0.08
0	0.04
0	0.16
0	0.11
1	0.66
1	0.03
1	0.11
1	0.13
1	0.54
1	0.64
1	0.77
1	0.22
0	0
1	0.35
1	0.37
1	0.09
1	0.65
1	0.66
1	0.73
0	0.01
1	0.22
1	0.06
1	0.46
1	0.51
1	0.01
1	0.08
1	0.62
1	0.76
1	0.62
1	0.3
1	0.77
1	0.22
1	0.02
1	0.54
1	0.71
1	0.23
1	0.62
0	0.01
1	0.62
1	0.06
1	0.44
0	0.01
1	0.67
1	0.8
1	0.32
0	0.84
1	0.71
1	0.69
1	0.25
1	0.1
1	0.36
1	0.01
1	0.12
1	0.68
0	0.46
1	0.71
0	0.02
0	0.42
1	0.04
0	0.02
1	0.03
1	0
1	0.1
1	0.09
0	0
1	0.31
0	0.01
1	0.02
1	0.23
1	0.38
1	0.43
1	0.41
1	0.25
1	0.44
1	0.68
1	0.4
1	0.45
1	0.07
1	0.72
1	0.37
1	0.56
1	0.06
1	0.19
1	0.22
1	0.66
1	0.21
1	0.02
1	0.62
1	0.68
0	0.01
1	0.65
0	0.33
1	0.09
1	0.27
1	0.08
1	0.55
1	0.35
1	0.66
1	0.81
1	0.56
1	0.09
1	0.02
1	0.04
1	0.44
1	0.59
1	0.73
1	0.39
1	0.19
0	0
1	0.19
1	0.63
1	0.03
1	0.14
1	0.23
1	0.77
1	0.31
1	0.63
1	0.57
1	0.76
1	0.07
1	0.2
1	0.32
0	0.4
1	0.12
1	0.04
1	0.18
0	0.02
1	0.56
1	0.03
1	0.63
1	0.04
1	0.18
1	0.76
1	0.56
1	0.48
1	0.74
1	0.04
1	0.83
1	0.01
0	0.04
1	0.12
0	0.02
1	0.44
1	0.68
1	0.04
1	0.59
1	0.17
1	0.65
1	0.09
1	0.03
1	0.7
1	0.13
1	0.12
1	0.05
1	0.67
0	0.04
1	0.54
0	0.02
0	0
1	0.39
0	0.5
0	0
0	0.09
1	0.41
1	0.07
1	0.11
1	0.63
1	0.5
1	0.28
1	0.02
1	0.06
1	0.77
0	0.23
1	0.12
1	0.78
1	0.29
1	0.21
1	0.13
1	0.05
1	0.35
1	0.07
1	0.5
1	0.68
1	0.38
0	0.09
1	0.03
1	0.01
1	0.13
0	0.2
0	0.08
1	0.09
1	0.03
1	0.67
1	0.71
1	0.42
1	0.08
1	0.08
1	0.73
1	0.51
1	0.03
1	0.72
1	0.25
1	0.64
0	0.04
0	0.43
1	0.19
1	0.06
1	0.15
1	0.13
1	0.02
1	0.01
1	0.53
1	0.02
1	0.34
1	0.18
0	0
1	0.36
1	0.78
1	0.01
1	0.71
1	0.1
1	0.16
1	0.49
1	0.01
0	0.01
1	0.01
1	0.17
1	0.37
1	0.08
1	0.55
1	0.58
1	0.32
1	0.02
0	0.06
0	0.01
1	0.47
1	0.03
1	0.44
1	0.26
1	0.01
0	0
1	0.27
1	0.17
1	0.15
1	0.72
1	0.75
1	0.66
1	0.3
1	0.22
1	0.09
1	0.05
1	0.55
0	0.01
1	0.67
1	0.5
1	0.23
1	0.03
1	0.19
1	0.02
1	0.04
1	0.74
0	0.06
1	0.27
1	0.19
0	0
1	0.07
1	0.12
1	0.54
1	0.41
1	0.07
1	0.41
1	0.03
1	0.63
1	0.07
1	0.1
0	0.14
1	0.66
1	0.02
1	0.08
1	0.76
1	0.04
1	0.36
1	0.08
1	0.39
1	0.06
0	0.24
1	0.25
1	0.05
1	0.12
0	0.12
1	0.57
1	0.16
1	0.04
1	0.72
0	0.01
1	0.68
0	0.28
1	0.69
1	0.74
1	0.73
1	0.13
1	0.1
0	0.04
1	0.33
1	0.28
1	0.33
1	0.65
1	0.75
0	0.01
1	0.03
1	0.34
1	0.09
1	0.39
1	0.24
1	0.02
1	0.34
1	0.05
1	0.03
1	0.73
1	0.03
1	0.35
1	0.55
1	0.06
1	0.67
1	0.61
1	0.62
1	0.22
1	0.52
1	0.62
1	0.06
1	0.45
1	0.32
1	0.03
1	0.11
1	0.63
1	0.63
1	0.48
0	0.43
1	0.71
1	0.39
1	0.34
1	0.57
1	0.08
1	0.38
1	0.31
0	0.01
1	0.65
1	0.39
1	0.05
0	0.02
1	0.52
1	0.12
1	0.69
1	0.76
1	0.52
1	0.54
1	0.68
1	0.82
1	0.02
1	0.27
1	0.51
1	0.56
1	0.43
1	0.46
1	0.18
1	0.64
1	0.75
1	0.48
0	0.03
1	0
1	0.4
1	0.04
1	0.12
1	0.37
1	0.45
1	0.24
1	0.78
1	0.29
1	0.12
1	0.73
1	0.09
1	0.74
1	0.25
0	0.01
0	0.27
1	0.13
1	0.31
1	0.73
1	0.75
1	0.64
1	0.71
1	0.03
1	0.21
1	0.17
0	0
1	0.26
1	0.11
1	0.02
1	0.65
0	0.01
1	0.13
1	0.13
1	0.73
1	0.47
1	0.6
1	0.06
0	0.01
1	0.13
1	0.68
1	0.01
1	0.17
1	0.05
1	0.22
1	0.28
1	0.17
1	0.04
1	0.65
1	0.61
1	0.09
1	0.18
1	0.07
1	0.07
0	0
1	0.01
0	0.09
1	0.01
1	0.15
1	0.78
0	0.16
1	0.04
1	0.09
1	0.11
0	0
1	0.61
1	0.08
1	0.03
1	0.1
1	0.01
0	0.01
1	0.28
1	0.3
1	0.75
1	0.65
1	0.19
1	0.26
1	0.33
0	0.01
1	0.3
0	0.02
1	0.57
1	0.01
1	0.33
0	0
1	0.73
1	0.7
1	0.49
0	0.6
1	0.28
1	0.65
1	0.31
1	0.49
1	0.08
1	0.32
1	0.31
1	0.39
1	0.62
1	0.04
1	0.19
1	0.01
1	0.38
1	0.03
1	0.08
1	0.56
1	0.2
1	0.05
1	0.5
1	0.07
1	0.43
1	0.1
1	0.27
1	0.75
1	0.34
1	0.53
1	0.73
1	0.55
1	0.09
1	0.63
1	0.16
1	0.52
1	0.05
1	0.32
1	0.01
1	0.37
1	0.39
1	0.16
1	0.79
1	0.41
1	0.19
1	0.51
0	0.01
0	0.03
0	0.14
1	0.38
1	0.02
1	0.32
1	0.55
1	0.64
1	0.48
0	0
1	0.25
1	0.73
1	0.71
1	0.14
1	0.22
1	0.04
1	0.01
1	0.04
1	0.71
1	0.06
1	0.05
1	0.81
1	0.33
1	0.15
1	0.49
1	0.7
1	0.54
1	0.18
1	0.03
0	0.01
1	0.11
1	0.68
1	0.08
1	0.05
1	0.04
1	0.46
1	0.04
1	0.69
0	0
1	0.17
1	0.33
1	0.47
1	0.71
1	0.01
0	0.01
1	0.72
1	0.37
0	0.08
1	0.4
0	0.05
1	0.21
1	0.09
1	0.17
1	0.04
1	0.52
0	0.02
1	0.43
0	0
1	0.15
0	0.59
1	0.17
0	0.38
1	0.41
1	0.45
1	0.34
1	0.33
1	0.05
1	0.01
1	0.61
1	0.75
0	0.1
1	0.11
1	0.33
1	0.07
1	0.74
1	0.55
1	0.52
1	0.69
1	0.04
1	0.53
0	0.1
1	0.06
1	0.71
1	0
0	0.33
1	0.7
1	0.22
1	0.09
1	0.14
1	0.08
1	0.15
1	0.25
1	0.7
1	0.14
1	0.04
1	0.3
1	0.69
1	0.04
1	0.68
1	0.24
1	0.05
1	0.38
1	0.12
1	0.28
1	0.29
1	0.11
1	0.74
1	0.38
1	0.24
1	0.69
1	0.75
1	0.4
1	0.68
0	0
1	0.74
1	0.74
1	0.25
1	0.77
1	0.12
1	0.12
1	0.06
0	0.09
1	0.31
1	0.46
1	0.33
1	0.15
1	0.44
1	0.08
1	0.72
1	0.25
1	0.74
1	0.54
1	0.44
1	0.12
1	0.12
1	0.44
1	0.44
1	0.14
1	0.13
1	0.01
1	0.68
1	0.37
1	0.44
1	0.03
1	0.17
1	0.41
1	0.43
1	0.19
1	0.37
1	0.46
1	0.14
1	0.05
1	0.15
1	0.5
1	0.56
1	0.32
1	0.55
1	0.05
0	0.66
0	0.01
1	0.61
1	0.01
1	0.35
0	0
0	0
1	0.17
0	0.1
1	0.66
1	0.62
1	0.31
1	0.32
0	0.04
1	0.22
1	0.58
1	0.66
1	0.71
1	0.3
1	0.43
1	0.35
1	0.59
1	0.66
1	0.63
1	0.02
1	0.26
1	0.27
1	0.64
1	0.12
1	0.08
1	0.29
1	0.02
1	0.27
1	0.07
0	0.02
1	0.12
1	0.16
1	0.02
1	0.08
1	0.79
1	0.36
1	0.72
1	0.02
1	0.48
1	0.12
1	0.56
1	0.62
0	0.01
1	0.53
1	0.2
1	0.85
0	0.04
1	0.76
1	0.19
1	0.03
1	0.74
1	0.38
1	0.06
1	0.39
1	0.15
1	0.44
1	0.25
1	0.79
1	0.02
1	0.74
1	0.22
1	0.43
1	0.73
1	0.11
1	0.02
0	0.02
1	0.71
1	0.53
1	0.12
0	0.09
1	0.75
1	0.58
1	0.73
1	0.02
0	0.26
1	0.34
0	0.54
0	0
1	0.08
1	0.62
1	0.76
1	0.21
1	0.62
1	0.07
1	0.5
0	0.14
1	0.67
1	0.01
1	0.17
1	0.09
1	0.68
1	0.45
1	0.01
1	0.28
0	0.02
1	0.11
0	0.02
1	0.69
1	0.17
1	0.6
1	0.62
0	0.01
1	0.73
1	0.28
0	0.01
1	0.07
1	0.24
1	0.21
1	0.02
1	0.7
1	0.44
1	0.02
1	0.41
1	0.62
1	0.71
1	0.05
1	0.42
1	0.39
0	0
1	0.62
1	0.23
0	0.1
1	0.05
0	0.02
1	0.01
1	0.28
1	0.13
1	0.04
1	0.1
1	0.54
1	0.02
0	0.09
1	0.65
1	0.49
1	0.37
0	0
1	0.51
1	0.76
1	0.75
1	0.19
1	0.23
0	0.07
0	0
0	0.23
0	0.01
1	0.16
1	0.74
1	0.19
1	0.1
1	0.01
1	0.51
0	0.08
1	0
1	0.2
1	0.02
1	0.02
0	0.01
1	0.73
1	0.8
1	0.55
1	0.02
0	0
1	0.25
1	0.04
1	0.67
1	0.17
1	0.34
1	0.16
1	0.13
1	0.72
1	0.63
1	0.38
1	0.46
1	0.57
1	0.14
1	0.04
1	0.41
1	0.49
1	0.35
1	0.17
1	0.11
1	0.05
1	0.58
1	0.63
1	0.58
0	0.08
1	0.29
1	0.28
1	0.12
1	0.4
1	0.54
1	0.03
1	0.26
1	0.04
1	0.68
1	0.72
1	0.04
1	0.36
1	0.73
1	0.59
1	0.21
1	0.59
1	0.62
1	0.56
1	0.16
1	0.71
1	0.23
1	0.43
1	0.01
1	0.03
1	0.73
0	0.75
0	0.13
1	0.11
1	0.52
1	0.02
1	0.21
1	0.19
1	0.11
0	0.67
1	0.23
1	0.37
1	0
1	0.09
1	0.59
1	0.69
1	0.24
1	0.06
1	0.01
1	0.05
1	0.31
1	0.72
1	0.08
1	0.04
1	0.57
1	0.4
1	0.34
0	0.01
1	0.03
1	0.18
1	0.28
1	0.49
1	0.14
1	0.06
1	0.3
1	0.4
0	0.09
1	0.12
1	0.67
1	0.13
1	0.22
1	0.1
0	0.01
1	0.68
1	0.76
1	0.03
1	0.15
1	0.08
1	0.62
1	0.56
1	0.41
1	0.02
1	0.1
1	0.08
1	0.25
1	0.74
1	0.05
1	0.04
1	0.71
1	0.22
1	0
1	0.71
1	0.12
1	0.02
1	0.17
1	0.52
0	0.01
1	0.15
1	0.69
1	0.49
1	0.62
1	0.07
1	0.4
1	0.17
1	0.13
1	0.5
1	0.32
1	0.42
1	0.52
1	0.02
1	0.65
1	0.69
1	0.73
1	0.66
1	0.49
1	0.76
1	0.69
1	0.63
1	0.4
1	0.59
1	0.75
1	0.73
1	0.48
0	0.01
1	0.03
1	0.61
0	0.21
1	0.03
1	0.04
0	0
1	0.06
1	0.2
1	0.13
1	0.23
1	0.41
1	0.23
1	0.1
1	0
1	0.68
0	0.01
1	0.06
0	0.06
1	0.43
1	0.45
0	0.04
1	0.65
1	0.66
1	0.72
1	0.73
1	0.46
1	0.58
1	0
1	0.24
1	0.58
1	0.44
1	0.15
1	0.41
1	0.33
1	0.09
1	0.71
1	0.08
1	0.09
0	0.16
1	0.05
0	0.02
1	0.7
0	0
1	0.12
1	0.73
1	0.44
1	0.74
1	0.27
1	0.75
1	0.12
1	0.05
0	0.01
1	0
1	0.46
1	0.02
1	0.01
1	0.06
1	0.6
1	0.12
1	0.04
0	0.08
1	0.44
1	0.21
1	0.7
1	0.74
1	0.62
1	0.38
0	0.03
1	0.64
1	0.3
0	0
0	0.61
1	0.03
1	0.48
1	0.27
1	0.34
1	0.01
1	0.02
1	0.05
1	0.17
1	0.67
0	0
0	0.01
1	0.13
1	0.05
1	0.76
1	0.12
1	0.4
1	0.5
1	0.42
1	0.01
1	0.34
1	0.79
1	0.64
1	0.68
1	0.69
1	0.03
1	0.71
1	0.63
1	0.73
1	0.02
1	0.42
1	0.37
0	0.11
1	0.09
1	0.04
1	0.5
1	0.42
1	0.13
1	0.3
1	0.81
1	0.67
1	0.81
1	0.66
0	0.29
1	0.05
1	0.02
1	0.08
1	0.11
1	0.47
0	0.01
1	0.16
1	0.22
0	0.01
1	0.51
0	0.14
1	0.56
1	0.19
1	0.16
1	0.83
1	0.02
1	0.84
1	0.68
1	0.41
1	0.4
1	0.18
1	0.21
0	0
0	0.03
1	0.01
1	0.09
1	0.49
1	0.08
1	0.2
1	0.07
1	0.13
1	0.17
1	0.23
1	0.03
0	0.02
1	0.73
1	0.24
1	0.48
0	0
1	0.47
1	0.53
1	0.62
1	0.34
1	0.08
1	0.41
1	0.84
1	0.47
1	0.47
0	0.07
1	0.55
1	0.48
1	0.02
1	0.21
1	0.08
1	0.26
1	0.16
0	0.02
1	0.63
1	0.61
1	0.11
1	0.3
1	0.71
1	0.03
1	0.02
1	0.09
0	0.06
1	0.03
0	0.47
1	0
1	0.25
1	0.15
0	0.02
1	0.28
1	0.07
1	0.74
1	0.26
1	0.21
1	0.63
1	0.06
1	0.72
1	0.62
1	0.35
0	0
1	0.66
1	0.61
1	0.6
1	0.04
1	0.21
1	0.72
1	0.04
1	0.58
1	0.4
1	0.27
1	0.04
1	0.05
1	0.68
1	0.08
1	0.27
1	0.06
0	0
1	0.45
1	0.09
1	0.23
1	0.69
1	0.2
1	0.05
1	0.56
1	0.74
1	0.28
1	0.22
1	0.68
1	0.03
1	0.05
1	0.04
1	0.79
1	0.07
1	0.08
1	0.62
1	0.2
1	0.25
0	0
1	0.73
1	0.64
1	0.11
1	0.04
1	0.76
1	0.62
1	0.06
0	0.06
1	0.27
1	0.38
1	0.02
1	0.1
1	0.08
1	0.8
0	0.02
1	0.61
1	0.02
0	0.62
1	0.64
1	0.73
1	0.74
1	0.3
0	0.05
1	0.09
0	0.01
1	0.08
1	0.17
1	0.31
1	0.79
1	0.13
1	0.43
0	0
1	0.57
1	0.08
1	0.03
1	0.28
1	0.31
1	0.05
1	0.04
1	0.72
1	0.42
1	0.73
1	0.53
1	0.04
0	0.05
1	0.05
1	0.5
1	0.06
0	0.16
1	0.6
1	0.19
1	0.7
1	0.2
1	0.4
0	0.06
1	0.41
1	0.03
1	0.09
1	0.78
1	0.17
1	0.02
1	0.03
1	0.21
0	0
1	0.69
1	0.07
0	0.22
0	0.67
1	0.04
0	0.21
0	0.04
1	0.22
1	0.76
1	0.03
1	0.38
1	0.35
1	0.68
1	0.23
0	0.01
1	0.01
0	0.19
1	0.07
0	0.18
1	0.58
1	0.68
1	0.04
1	0.55
1	0.07
1	0.55
1	0.72
1	0.18
1	0.07
1	0.72
1	0.16
1	0.31
0	0.01
1	0.17
1	0.02
1	0.08
1	0.54
1	0.04
1	0.58
1	0.13
1	0.73
1	0.14
1	0.37
0	0.01
1	0.61
1	0.03
1	0.6
0	0.23
1	0.11
1	0.53
1	0.55
1	0.06
1	0.04
1	0.76
1	0.55
1	0.47
1	0.72
1	0.5
1	0.43
1	0.04
1	0.4
1	0.67
1	0.74
1	0.02
1	0.47
1	0.28
1	0.74
1	0.08
1	0.05
1	0.05
1	0.76
1	0.73
1	0.74
1	0.2
0	0.12
1	0.34
1	0.03
1	0.11
1	0.06
1	0.21
1	0.08
1	0.02
1	0.41
1	0.25
0	0
1	0.12
1	0.8
1	0.26
1	0.64
1	0.65
1	0.21
1	0.41
0	0.05
1	0.06
1	0.31
1	0.06
1	0.11
1	0.16
0	0.04
0	0.21
0	0
1	0.04
1	0.04
0	0.41
1	0.72
1	0.48
1	0.02
1	0.81
1	0.56
1	0.63
1	0.2
1	0.24
1	0.08
1	0.34
1	0.68
1	0.55
1	0.34
1	0.7
1	0.65
1	0.28
1	0.08
1	0.2
1	0.49
1	0.35
1	0.1
1	0.6
0	0.02
1	0.69
1	0.62
1	0.12
1	0.23
0	0.01
1	0.12
1	0.77
0	0.11
0	0
0	0.29
1	0.48
1	0.12
1	0.28
1	0.58
0	0.1
1	0.07
1	0.12
0	0.35
1	0.43
1	0.74
1	0.55
1	0.63
1	0.43
1	0.06
1	0.74
1	0.01
1	0.74
1	0.74
1	0.7
1	0.79
1	0.14
1	0.08
1	0.06
1	0.25
1	0.38
1	0.52
1	0.64
1	0.1
1	0.14
1	0.57
0	0
1	0.71
1	0.8
1	0.65
1	0.49
1	0.15
1	0.61
0	0
1	0.58
1	0.42
1	0.14
1	0.69
0	0
1	0.11
1	0.39
1	0.09
1	0.3
1	0.16
1	0.76
1	0.55
1	0.65
1	0.02
1	0.11
1	0.61
1	0.37
1	0
1	0.23
1	0.06
1	0.37
1	0.06
1	0.15
1	0.43
1	0.29
1	0.06
1	0.76
1	0.75
1	0.61
1	0.32
1	0.1
1	0.17
1	0.61
1	0.12
1	0.57
1	0.17
1	0.06
1	0.4
0	0.35
0	0.1
1	0.5
0	0.46
1	0.44
1	0.4
1	0.62
1	0.7
1	0.03
1	0.06
1	0.31
1	0.1
1	0.37
1	0.14
0	0.05
1	0.72
1	0.01
1	0.66
1	0.04
0	0.71
1	0.2
1	0.23
1	0.27
1	0.77
1	0.43
1	0.05
0	0.3
1	0.32
1	0.58
1	0.73
1	0.37
1	0.5
0	0.01
1	0.29
1	0.01
1	0.04
0	0
1	0.01
1	0.74
0	0
1	0.56
1	0.14
1	0.24
1	0.55
1	0.39
1	0.66
1	0.01
1	0.73
1	0.29
1	0.8
1	0.02
1	0.11
1	0.12
1	0.78
1	0.63
1	0.19
0	0
0	0.05
1	0.75
1	0.67
1	0.55
0	0.01
1	0.52
1	0.4
0	0.01
1	0.26
1	0.03
1	0.38
1	0.04
1	0.44
1	0.65
1	0.01
1	0.07
1	0.44
1	0.16
1	0.28
1	0.09
1	0.71
1	0.01
1	0.06
1	0.7
1	0.14
1	0.46
1	0.22
1	0.02
1	0.64
1	0.42
1	0.62
1	0.55
1	0.15
1	0.11
1	0.56
1	0.01
1	0.13
1	0.59
1	0.14
1	0.56
1	0.2
1	0.15
1	0.39
0	0.14
1	0.39
1	0.49
1	0.02
1	0.11
1	0.45
1	0.33
1	0.55
1	0.38
1	0.05
1	0.47
1	0.12
1	0.03
1	0.75
1	0.09
1	0.08
1	0.1
1	0.65
1	0.14
1	0.63
1	0.61
1	0.41
1	0.51
0	0.01
1	0.17
1	0.05
0	0.22
1	0.55
1	0.01
1	0.62
1	0.05
1	0.03
1	0.11
0	0
1	0.25
1	0.21
1	0.18
1	0.52
1	0.4
1	0.04
1	0.23
1	0.06
1	0.08
1	0.04
1	0.74
1	0.29
1	0.31
1	0.74
1	0.81
1	0.02
1	0.18
0	0.04
1	0.11
1	0.03
1	0.7
1	0.06
1	0.28
1	0.82
0	0.01
1	0.74
1	0.69
1	0.02
0	0.11
1	0.01
1	0.79
1	0.53
1	0.41
1	0.1
1	0.1
1	0.06
1	0.1
0	0.1
1	0.18
1	0.53
1	0.52
1	0.79
1	0.55
1	0.73
1	0.04
0	0
1	0.73
1	0.67
0	0.02
1	0.58
1	0.03
1	0.22
1	0.02
0	0.05
1	0.23
1	0.33
0	0.03
1	0.54
1	0.71
1	0.57
1	0.5
0	0.31
1	0.03
1	0.03
1	0.07
1	0.06
1	0.65
0	0.01
0	0.02
1	0.74
1	0.18
1	0.8
1	0.69
1	0.25
1	0.13
0	0.01
0	0.36
1	0.09
1	0.59
1	0.61
1	0.32
0	0.03
1	0.72
1	0.31
1	0.32
1	0.41
0	0.02
1	0.53
1	0.53
1	0.17
0	0.11
1	0.76
1	0.16
1	0.85
1	0.15
1	0.02
1	0.51
1	0.56
1	0.75
1	0.1
1	0.06
1	0.59
1	0.8
1	0.4
1	0.11
1	0.01
1	0.25
1	0.49
1	0.02
1	0.15
0	0.31
1	0.73
1	0.77
1	0.72
1	0.37
1	0.54
1	0.03
1	0.01
1	0.68
1	0.1
1	0.64
1	0.02
1	0.69
1	0.09
1	0.44
1	0.71
1	0.14
1	0.06
1	0.27
1	0.74
1	0.53
1	0.02
1	0.44
1	0.08
1	0.71
1	0.72
1	0.14
1	0.67
0	0.27
1	0.4
1	0
1	0.36
1	0.25
1	0.28
1	0.14
1	0.08
1	0.05
1	0.2
0	0.01
0	0.54
1	0.47
1	0.36
1	0.74
1	0.74
1	0.66
1	0.22
1	0.62
0	0
1	0.73
1	0.2
1	0.23
1	0.39
1	0.11
1	0.16
1	0.72
1	0.1
1	0.04
1	0.51
1	0.03
1	0.24
1	0.12
1	0.2
1	0.37
1	0.2
1	0.59
1	0.46
1	0.09
1	0.14
1	0.28
1	0.72
0	0.16
1	0.94
1	0.44
1	0.57
1	0.73
1	0.06
0	0.04
0	0.04
1	0.02
1	0.16
1	0.7
1	0.7
1	0.06
1	0.27
1	0.03
1	0.01
1	0.4
1	0.6
1	0.68
1	0.35
1	0.76
1	0.14
0	0.03
1	0.32
1	0.17
1	0.2
1	0.35
1	0.75
0	0.14
1	0.64
1	0.07
1	0.1
1	0.31
1	0.54
1	0.05
1	0.04
1	0.27
1	0.54
0	0.18
1	0.01
1	0.64
1	0.68
1	0.64
1	0.06
1	0.08
1	0.68
0	0.31
1	0.73
1	0.27
1	0.18
1	0.24
1	0.52
1	0.19
1	0.1
1	0.65
1	0.6
1	0.02
1	0.65
0	0.01
1	0.06
0	0.34
1	0.69
0	0
1	0.28
1	0.32
1	0.77
1	0.42
1	0.5
1	0.08
1	0.06
1	0.33
1	0.06
1	0.58
1	0.3
1	0.2
1	0.02
1	0.41
1	0.58
1	0.04
1	0.67
0	0.01
1	0.17
1	0.23
0	0.02
1	0.19
1	0.47
1	0.3
1	0.05
1	0.03
1	0.68
1	0.03
1	0.73
1	0.53
1	0.58
1	0.04
1	0.27
0	0.01
0	0.41
1	0.15
1	0.62
1	0.21
1	0.29
1	0.49
0	0.08
1	0.5
1	0.12
1	0.24
0	0
0	0.23
1	0.05
1	0.08
1	0.04
1	0.06
1	0.85
1	0.56
1	0
1	0.05
1	0.02
1	0.03
1	0.13
1	0.71
1	0.23
1	0.1
0	0
1	0.81
0	0.13
1	0.47
1	0.74
1	0.24
1	0.03
1	0.72
1	0.6
1	0.15
1	0.69
0	0.06
1	0.01
1	0.29
1	0.2
1	0.61
1	0.55
0	0.1
1	0.69
0	0
1	0.43
1	0.79
1	0.54
1	0.44
0	0.03
1	0.26
0	0
1	0.29
1	0.11
1	0.61
1	0.05
1	0.01
1	0.14
0	0.01
1	0.07
1	0.57
0	0.01
1	0.28
1	0.72
1	0.12
1	0.23
1	0.28
1	0.45
1	0.48
1	0.13
1	0.33
1	0.7
1	0.07
1	0.13
1	0.51
1	0.24
1	0.14
1	0.06
1	0.49
0	0.66
1	0.54
1	0.09
1	0.02
1	0.31
1	0.62
1	0.77
1	0.74
1	0.39
1	0.74
0	0.01
1	0.79
1	0.72
1	0.1
1	0.69
1	0.23
0	0.02
0	0.04
1	0.04
0	0.52
1	0.31
1	0.08
1	0.23
1	0.16
1	0.03
0	0.01
1	0.06
1	0.32
1	0.21
1	0.06
1	0.03
1	0.29
1	0.56
1	0.15
1	0.48
1	0.58
1	0.43
0	0.04
1	0.68
1	0.7
1	0.06
0	0.02
1	0.47
1	0.04
1	0.76
1	0.62
1	0.4
1	0.29
1	0.25
1	0.08
1	0.18
1	0.32
1	0.73
1	0.17
1	0.65
1	0.82
1	0.03
1	0.65
1	0.49
1	0.64
1	0.05
1	0.15
1	0.73
1	0.5
1	0.2
1	0.39
1	0.1
1	0.07
1	0.17
1	0.19
1	0.31
1	0.77
1	0.38
1	0.37
0	0.2
1	0.11
1	0.36
1	0.15
1	0.08
0	0.02
1	0.03
1	0.16
1	0.74
0	0.01
1	0.03
1	0.25
1	0.66
1	0.25
1	0.59
1	0.23
1	0.22
1	0.26
1	0.76
1	0.21
1	0.16
1	0.59
1	0.2
1	0.67
1	0.02
1	0
1	0.26
1	0.27
1	0.1
1	0.7
1	0.35
1	0.53
1	0.12
1	0.33
0	0.01
1	0.17
0	0
1	0.11
1	0.01
1	0.02
1	0.58
1	0.22
1	0.76
1	0.73
0	0.6
0	0.02
0	0.01
1	0.01
1	0.74
1	0.03
1	0.32
1	0.86
1	0.1
1	0.03
1	0.12
1	0.48
1	0.36
0	0.18
1	0.06
1	0.77
1	0.21
1	0.19
1	0.26
1	0
1	0.04
1	0.03
1	0.16
1	0.15
1	0.75
1	0.67
1	0.07
1	0.04
1	0.13
1	0.13
1	0.75
1	0.14
0	0.02
1	0.09
1	0.04
1	0.28
1	0.33
1	0.41
1	0.66
1	0.02
1	0.01
1	0.66
1	0.54
0	0.04
1	0.18
1	0.08
1	0.02
1	0.75
1	0.04
1	0.22
1	0.04
1	0.33
1	0
1	0.76
1	0.25
0	0.01
1	0.56
1	0.75
1	0.81
1	0.39
0	0.08
1	0.01
1	0.04
1	0.07
1	0.23
1	0.04
1	0.16
1	0.15
1	0.05
1	0.05
1	0.04
1	0.01
1	0.11
1	0.54
1	0.33
1	0.66
1	0.72
1	0.09
1	0.3
1	0.04
1	0.05
1	0.67
1	0.23
1	0.39
1	0.39
1	0.01
1	0.55
1	0.15
1	0.61
1	0.42
1	0.07
1	0.67
1	0.14
1	0.52
1	0.02
0	0.11
1	0.29
1	0.11
1	0.08
1	0.13
1	0.71
1	0.42
1	0.02
1	0.74
1	0.45
1	0.73
1	0.77
1	0.04
1	0.32
1	0.23
1	0.03
1	0.68
0	0.02
1	0.14
1	0.6
1	0.04
1	0.47
1	0.04
1	0.14
1	0
1	0.71
1	0.77
1	0.1
0	0.02
1	0.23
1	0.42
1	0.06
1	0.39
0	0.02
0	0.65
1	0.03
1	0.1
1	0.47
1	0.31
0	0.36
1	0.74
0	0.04
1	0.25
0	0
1	0.27
1	0.66
1	0.03
1	0.66
1	0.32
1	0.15
0	0
1	0.14
1	0.63
1	0.11
0	0.11
1	0.02
1	0.33
1	0.37
1	0.03
1	0.53
1	0.34
1	0.3
1	0.5
1	0.44
1	0.46
1	0.18
1	0.16
0	0.64
1	0.02
1	0.34
1	0.27
1	0.68
1	0.01
0	0
1	0.2
1	0.38
1	0.35
0	0.1
0	0
1	0.09
1	0.03
1	0.6
0	0.44
1	0.11
1	0.42
1	0.03
1	0.8
0	0
1	0.71
1	0.66
1	0.81
1	0.79
1	0.54
1	0.31
1	0.77
1	0.73
1	0.07
1	0.11
1	0.22
1	0.09
1	0.26
0	0.59
1	0.18
1	0.71
1	0.58
1	0.27
1	0.02
1	0.26
1	0.67
1	0.77
0	0.22
1	0.41
1	0.05
1	0.58
1	0.46
1	0.7
1	0.19
0	0
1	0.12
1	0.36
1	0.02
1	0.1
1	0.12
1	0.04
1	0.28
1	0.01
1	0.26
1	0.11
1	0.49
1	0.62
1	0.31
1	0.74
1	0.26
1	0.15
1	0.18
0	0
1	0.73
1	0.2
1	0.09
1	0.55
1	0.44
1	0.14
1	0.63
1	0.24
0	0.02
1	0.72
1	0.41
1	0.06
1	0.34
0	0
1	0.05
1	0.83
0	0.02
1	0.09
0	0
1	0.01
1	0.13
1	0.46
1	0.17
1	0.67
1	0.4
1	0.82
1	0.61
1	0.02
1	0.1
1	0.35
1	0.41
1	0.05
1	0.18
1	0.67
1	0.09
1	0.56
0	0.01
1	0.76
1	0.61
1	0.2
1	0.07
0	0.09
1	0.69
1	0.34
0	0.13
0	0.04
1	0.23
1	0.12
1	0.45
1	0
1	0.19
1	0
1	0.03
1	0.18
1	0.51
1	0.63
1	0.03
1	0.38
1	0.24
1	0.31
1	0.23
1	0.06
1	0.16
1	0.25
1	0.04
0	0.11
0	0
1	0.11
1	0.71
1	0.76
1	0.61
1	0.15
1	0.21
1	0.53
0	0.03
1	0.02
1	0.43
1	0.17
1	0.75
1	0.2
1	0.06
1	0.6
1	0.44
1	0.63
1	0.49
1	0.73
1	0.79
1	0.35
1	0.49
1	0.01
1	0.01
1	0.69
1	0.03
1	0.07
1	0.42
1	0.76
1	0.75
1	0.18
1	0.37
1	0.03
1	0.07
1	0.03
0	0.01
1	0.55
1	0.25
0	0
1	0.09
0	0.01
1	0.65
1	0.04
1	0.39
1	0.21
1	0.07
0	0.05
1	0.1
1	0.67
1	0.6
1	0.58
1	0.72
1	0.39
1	0.64
1	0.33
1	0.82
1	0
1	0.63
1	0.33
0	0.29
0	0.04
1	0.14
1	0.67
1	0.28
1	0.17
0	0.03
1	0.59
1	0.01
1	0.05
1	0.26
1	0.44
1	0.39
1	0.04
1	0.16
1	0.35
1	0
1	0.12
1	0
1	0.52
1	0.72
1	0.26
0	0.02
1	0.26
1	0.04
1	0.18
1	0.75
1	0.14
1	0.34
1	0.76
1	0.75
1	0.16
1	0.67
1	0
1	0.04
1	0.09
1	0.79
1	0.38
1	0.44
1	0.49
1	0.76
1	0.5
1	0.68
1	0.12
1	0.22
0	0.03
1	0.12
1	0.23
1	0.44
1	0.01
1	0.36
1	0.03
1	0.43
1	0.24
1	0.02
1	0.01
1	0.22
1	0.01
1	0.42
1	0.12
0	0.13
1	0.49
1	0.03
1	0.53
1	0.03
1	0.31
1	0.04
1	0.16
1	0.53
1	0.28
1	0.07
0	0.06
0	0.01
0	0.01
0	0.74
1	0.73
1	0.1
1	0.33
1	0.63
0	0.04
1	0.61
1	0.77
1	0.05
1	0.38
0	0
1	0.14
1	0
0	0.09
0	0
1	0.63
1	0.11
0	0.16
1	0.38
1	0.42
1	0.07
1	0.28
1	0.02
1	0.66
1	0.31
1	0.02
1	0.73
1	0.13
1	0.73
0	0.05
1	0.74
1	0.73
1	0.68
0	0.07
1	0.06
1	0.31
1	0.05
1	0.04
1	0.03
0	0.17
1	0.04
1	0.19
1	0.68
1	0.4
1	0.24
1	0.43
1	0.11
1	0.78
1	0.73
1	0.46
1	0.73
1	0.06
1	0.01
1	0.11
1	0.34
1	0.07
1	0.74
1	0.05
0	0.03
0	0.01
1	0.76
0	0.01
1	0.72
1	0.72
1	0.06
1	0.1
1	0.67
1	0.59
1	0.45
1	0.41
1	0.71
1	0.47
1	0.35
1	0.08
1	0.31
1	0.1
1	0.02
1	0.74
1	0.62
1	0.05
1	0.02
1	0.49
1	0.79
1	0.72
1	0.29
1	0.46
1	0.5
1	0.74
1	0.21
1	0.03
1	0.2
1	0.04
1	0
1	0.19
1	0.12
1	0.01
1	0.47
1	0.72
1	0.17
1	0.19
0	0.75
1	0.08
1	0.28
1	0.02
1	0.69
1	0.1
0	0.29
0	0.08
1	0.71
1	0.05
1	0.37
1	0.23
1	0.55
1	0.23
1	0.6
1	0.69
0	0.03
0	0.32
1	0.14
1	0.75
1	0.18
1	0.11
1	0.61
1	0.02
1	0.75
1	0.3
1	0.36
1	0.76
1	0.05
1	0.02
1	0.75
1	0.27
1	0.05
1	0.11
1	0.81
1	0.61
1	0.72
1	0.14
1	0.1
1	0.11
1	0.58
1	0.01
1	0.77
1	0.6
1	0.13
1	0.44
1	0.72
0	0.01
1	0.34
1	0.38
1	0.06
1	0.05
1	0.74
1	0.02
1	0.07
1	0.39
0	0.01
1	0.48
1	0.62
0	0.02
1	0.4
1	0.06
1	0.23
1	0.71
1	0.72
0	0.07
1	0.11
0	0.06
1	0.44
1	0.73
1	0.1
1	0.31
0	0.14
1	0.06
1	0.21
1	0.12
1	0.64
1	0.32
1	0.1
1	0.5
1	0.02
1	0.22
1	0.79
1	0.37
1	0.05
1	0.08
0	0.02
1	0.13
1	0.72
1	0.62
0	0.01
1	0.73
1	0.02
1	0.37
1	0.3
1	0.71
0	0
1	0.07
1	0.05
0	0.01
1	0.64
1	0.17
1	0.29
1	0.71
1	0.73
1	0.27
0	0.09
1	0.74
1	0.67
1	0.72
1	0.02
1	0.09
1	0.09
1	0.76
1	0.13
1	0.76
1	0.14
1	0.03
1	0.33
0	0.13
0	0.01
1	0.18
1	0.77
1	0.37
1	0.42
0	0.06
1	0.13
0	0.04
1	0.67
1	0.07
1	0.48
1	0.05
1	0.34
1	0.72
1	0.08
0	0.02
1	0.03
0	0.14
1	0.09
1	0.04
1	0.23
1	0.11
1	0.6
1	0.73
1	0.08
1	0.54
1	0.01
0	0.59
1	0.11
1	0.37
0	0.13
0	0.01
1	0.68
1	0.08
1	0.4
1	0.72
1	0.02
1	0.71
1	0.24
1	0.04
0	0
1	0.1
1	0.15
0	0.01
1	0.07
1	0.17
1	0.23
1	0.38
1	0.57
1	0.52
1	0.01
1	0.72
1	0.46
1	0.76
1	0.22
1	0.03
1	0.21
0	0.02
0	0.11
1	0.67
0	0.01
1	0.76
0	0.27
1	0.49
0	0.64
1	0.01
1	0.73
1	0.32
1	0.04
0	0.03
0	0.23
1	0.53
1	0.32
1	0.64
0	0.06
1	0.7
1	0.66
1	0.58
1	0.19
1	0.16
1	0.38
1	0.59
1	0.63
1	0.11
1	0.04
1	0.73
1	0.11
1	0.06
1	0.51
1	0.35
1	0.05
1	0.14
1	0.1
1	0.58
1	0.03
1	0.17
1	0.48
0	0.02
1	0.66
1	0.52
1	0.36
0	0.02
1	0.39
1	0.75
1	0.01
1	0.61
1	0.07
1	0.26
0	0
1	0.62
1	0.08
1	0.53
1	0.71
1	0.37
1	0.18
1	0.62
0	0.12
1	0.02
1	0.52
1	0.69
1	0.35
1	0.73
1	0.5
1	0.38
1	0.66
1	0.35
1	0.07
1	0.1
1	0.09
0	0.16
1	0.15
1	0.59
1	0.65
1	0.56
1	0.3
1	0.79
1	0.7
1	0.74
1	0.27
1	0.73
0	0.04
1	0.49
1	0.01
1	0.37
1	0.3
1	0.57
1	0.24
1	0.36
1	0.64
1	0.64
1	0.2
1	0.06
0	0
1	0.03
1	0.45
0	0.01
0	0
1	0.52
0	0.05
1	0.5
1	0.18
1	0.08
1	0.15
1	0.33
1	0.03
1	0.01
1	0.01
1	0.59
1	0.01
0	0.05
1	0.27
1	0.79
0	0.78
1	0.05
1	0.1
1	0.14
1	0.11
1	0.1
0	0.02
1	0.05
1	0.52
1	0.24
1	0.31
1	0.48
1	0.52
1	0.07
1	0.36
1	0.16
1	0.56
1	0.05
1	0.13
1	0.77
1	0.51
1	0.78
1	0.67
1	0.21
0	0.01
0	0
1	0.08
0	0.03
1	0.65
1	0.6
0	0.01
1	0.63
1	0.07
1	0.29
1	0.67
0	0.01
1	0.56
1	0.01
1	0.73
1	0.12
1	0.03
1	0.48
0	0.36
0	0
1	0.02
1	0.74
0	0
1	0.64
0	0.02
1	0.19
0	0.02
1	0.65
0	0.01
1	0.02
1	0.06
1	0.03
1	0.35
1	0.02
1	0.42
1	0.47
1	0.47
1	0.24
1	0.42
1	0.59
1	0.22
1	0.51
1	0.09
1	0.08
1	0.04
0	0.05
1	0.42
1	0.22
1	0.08
1	0.01
1	0.16
1	0.06
1	0.67
1	0.47
1	0.21
0	0
1	0.44
1	0.15
1	0.45
1	0.65
1	0.09
1	0.68
1	0.08
1	0.35
1	0.49
1	0.13
1	0.67
1	0.58
1	0.03
1	0.18
1	0.29
1	0.3
0	0
1	0.75
0	0.54
1	0.7
1	0.43
1	0.3
1	0.11
1	0.3
1	0.05
1	0.76
1	0.19
1	0.03
0	0.14
1	0.64
1	0.53
1	0.41
1	0.51
1	0.13
1	0.43
1	0.25
1	0.17
1	0.59
1	0.19
1	0.61
0	0.57
1	0.41
1	0.28
1	0.24
0	0.12
1	0.16
1	0.26
1	0.33
1	0.08
1	0.54
1	0.64
1	0.07
1	0.34
1	0.2
1	0.45
1	0.56
1	0.11
1	0.23
1	0.5
1	0.15
1	0.1
1	0.01
1	0.28
1	0.53
1	0.08
1	0.33
1	0.12
1	0.08
1	0.1
1	0.04
1	0.28
1	0.61
0	0.07
1	0.4
0	0.01
1	0.21
1	0.74
1	0.73
1	0.28
1	0.72
0	0
1	0.44
1	0.66
0	0.14
1	0.03
1	0.06
1	0.66
1	0.43
1	0.79
1	0.69
1	0.63
1	0.29
1	0.5
1	0.59
1	0.27
1	0.47
1	0.14
1	0.75
1	0.22
0	0.12
0	0.01
1	0.72
1	0.79
0	0.04
1	0.04
0	0.08
1	0.14
1	0.73
1	0.2
1	0.64
1	0.08
1	0.53
1	0.17
0	0.02
1	0.19
1	0.45
1	0.44
1	0
1	0.76
1	0.53
1	0.08
1	0.15
1	0.3
1	0.07
1	0.04
1	0.43
1	0.48
1	0.13
1	0.14
1	0.06
1	0.73
1	0.1
1	0.75
1	0
1	0.38
1	0.69
1	0.26
1	0.75
1	0.46
1	0.05
1	0.71
1	0.45
1	0.73
1	0.38
1	0.76
1	0.73
1	0.62
1	0.11
1	0.6
1	0.39
1	0.53
1	0.77
1	0.5
0	0
1	0.37
1	0.07
0	0
1	0.4
1	0.42
0	0.06
1	0.08
1	0.12
1	0.07
1	0.05
1	0.01
1	0.12
1	0.67
0	0.34
1	0.42
1	0.65
1	0.02
0	0.01
1	0.53
1	0.25
0	0.23
1	0.12
1	0.24
1	0.08
1	0.53
1	0.7
1	0.61
1	0.54
1	0.05
1	0.01
0	0.31
1	0.45
1	0.57
1	0.02
1	0.53
1	0.03
1	0.67
1	0.17
1	0
1	0.74
1	0.35
1	0.67
1	0.1
1	0.48
1	0.7
1	0.7
1	0.72
1	0.7
1	0.09
1	0.29
1	0.01
1	0.04
1	0.11
1	0.05
1	0.21
1	0.47
1	0.68
1	0.75
1	0.41
0	0
0	0.01
1	0.21
1	0.37
1	0.07
1	0.81
1	0.03
0	0
1	0.1
1	0.67
1	0.63
1	0.06
0	0.01
1	0.53
1	0.14
1	0.6
1	0.75
1	0.04
1	0.33
1	0.73
1	0.73
1	0.04
1	0.02
1	0.32
1	0.08
1	0.18
1	0.72
1	0.2
1	0.1
1	0.36
1	0.01
1	0.06
1	0.25
1	0.17
0	0.01
1	0.42
1	0.03
1	0.77
1	0.05
1	0.52
1	0.28
1	0.1
1	0.11
1	0.37
1	0.52
0	0
1	0.07
1	0.07
0	0.03
1	0.06
1	0.28
1	0.1
1	0.11
1	0.67
1	0.14
1	0.4
1	0.32
0	0.01
1	0.06
0	0
1	0.26
1	0.72
1	0.06
1	0.81
1	0.25
1	0.03
1	0.45
1	0.09
1	0.52
0	0.01
1	0.11
1	0.08
1	0.05
1	0.05
1	0.68
1	0.43
1	0.09
1	0.19
1	0.06
1	0.25
1	0.55
1	0.19
1	0.1
1	0.78
1	0.42
1	0.41
0	0.15
1	0.1
1	0.09
1	0.19
1	0.75
1	0.17
1	0.62
1	0.44
1	0.34
1	0.04
1	0.73
1	0.77
1	0.07
1	0.18
1	0.03
0	0.15
1	0.13
0	0.01
1	0.19
1	0.46
1	0.52
1	0.09
1	0.17
1	0.01
1	0.42
1	0.44
1	0.2
1	0.16
1	0.13
1	0.02
1	0.6
1	0.7
1	0.04
1	0.22
1	0.7
1	0.02
1	0.01
1	0.34
1	0.1
1	0.7
1	0.01
1	0.71
1	0.74
1	0.13
1	0.38
1	0.53
1	0.05
1	0.04
1	0.55
1	0.26
0	0.04
1	0.37
1	0.55
1	0.05
1	0.65
1	0.65
1	0.52
1	0.76
1	0.23
1	0.1
0	0.72
1	0.35
1	0.03
1	0
0	0.02
1	0.18
1	0.21
1	0.18
1	0.07
1	0.71
1	0.49
1	0.03
1	0.03
1	0.55
1	0.17
1	0.55
1	0.11
1	0.65
1	0.16
1	0.18
1	0.68
1	0.14
0	0.02
1	0.36
1	0.44
1	0.74
1	0.68
1	0.48
0	0
0	0.08
1	0.67
1	0.25
1	0.17
1	0.04
1	0.11
1	0.15
1	0.17
1	0.37
0	0.32
1	0.31
1	0.73
0	0.02
1	0.05
1	0.02
1	0.04
1	0.73
1	0.66
1	0.15
1	0.43
1	0.24
1	0.5
1	0.17
1	0.12
1	0.12
1	0.09
1	0.09
1	0.65
1	0.16
1	0.15
1	0.02
0	0
1	0.02
1	0.25
1	0.36
1	0.73
1	0.79
1	0.73
1	0.08
1	0.67
0	0.47
1	0.4
0	0
1	0.65
1	0.25
1	0.12
1	0.64
1	0.37
1	0.05
1	0.11
0	0
1	0.66
1	0.73
1	0.09
1	0.48
1	0.13
1	0.13
1	0.69
1	0.75
1	0.27
1	0.34
1	0.13
0	0.02
1	0.17
1	0.28
0	0.01
1	0.07
1	0.37
1	0.51
0	0
0	0.04
1	0.11
1	0.73
1	0.6
0	0.6
0	0
1	0.06
1	0.76
1	0.6
1	0.14
1	0.22
1	0.55
0	0
1	0.21
1	0.34
1	0.54
1	0.57
1	0.21
1	0.62
1	0.37
1	0.01
1	0.47
1	0.63
1	0.3
1	0.47
1	0.76
1	0.72
0	0.06
1	0.64
1	0.08
1	0.59
0	0.31
1	0.37
1	0.76
0	0
1	0.17
1	0.72
1	0.15
1	0.1
1	0.3
0	0.34
1	0.35
1	0.04
1	0.05
1	0.74
1	0.31
1	0.41
1	0.5
1	0.45
1	0.54
1	0.06
1	0.28
1	0.72
1	0
0	0
0	0
0	0.04
1	0.1
1	0.03
1	0.47
1	0.44
1	0.24
1	0.22
0	0.29
1	0.02
1	0.69
1	0.64
1	0.75
0	0.11
1	0.12
1	0.7
1	0.11
0	0.03
1	0.65
1	0.17
1	0.32
1	0.74
1	0.4
1	0.4
1	0.28
1	0.42
1	0.73
1	0.08
1	0.36
1	0.7
1	0.71
1	0.67
1	0.49
1	0.37
1	0.13
1	0.08
1	0.63
1	0.07
1	0.75
1	0.52
1	0.11
1	0.31
0	0
1	0.06
1	0.64
0	0
1	0.01
1	0.07
1	0.25
1	0.03
0	0.01
1	0.13
1	0.24
1	0.28
0	0.01
1	0.72
1	0.4
1	0.5
0	0.01
1	0
1	0.61
1	0.65
1	0.53
1	0.37
0	0
1	0.28
1	0.31
1	0.2
1	0.05
1	0.05
1	0.2
1	0.73
1	0.64
0	0.06
1	0.04
0	0.12
1	0.04
0	0.28
1	0.69
0	0.13
1	0.72
1	0.69
1	0.34
1	0.48
1	0.75
1	0.63
1	0.72
1	0.05
1	0.27
0	0.01
1	0.29
1	0.4
1	0.03
1	0.7
0	0.27
1	0.59
0	0
0	0
0	0.24
1	0.16
1	0.13
1	0.26
1	0.3
1	0.58
0	0.02
1	0.85
1	0.59
1	0.51
1	0.54
1	0.75
1	0.01
1	0.33
1	0.06
1	0.55
0	0
1	0.73
1	0.72
1	0.14
0	0.01
1	0.2
1	0.1
1	0.69
0	0
1	0.72
1	0.03
1	0.12
1	0.08
1	0.05
1	0.75
1	0.19
0	0
1	0.64
1	0.03
1	0.71
1	0.15
1	0.49
1	0.64
1	0.47
1	0.33
0	0.19
1	0.08
0	0
1	0.62
0	0
1	0.72
1	0.24
1	0.5
1	0.03
1	0.11
1	0.4
0	0.2
1	0.04
1	0.34
1	0.04
1	0.18
1	0.27
1	0.15
1	0.34
1	0.27
1	0.64
0	0
1	0.56
1	0.42
1	0.08
1	0.56
1	0.63
0	0.01
1	0.53
1	0.02
1	0
1	0.15
1	0.39
1	0.12
1	0.87
1	0.15
0	0.78
1	0.01
1	0.09
1	0.43
0	0.09
1	0.06
1	0.66
1	0.15
1	0.1
1	0.26
1	0.63
1	0.31
1	0.71
0	0.17
0	0.03
1	0.17
1	0.55
1	0.29
1	0.03
1	0.19
1	0.22
1	0.04
1	0.05
1	0.35
1	0.04
1	0.11
1	0.74
1	0.39
1	0.72
1	0.65
1	0.01
1	0.45
1	0.21
1	0.07
1	0.74
1	0.63
0	0.23
1	0.45
1	0.58
1	0.11
1	0.19
1	0.18
1	0.32
1	0.75
0	0.01
1	0.18
1	0.25
1	0.41
1	0.12
1	0.71
1	0.01
1	0.11
1	0.23
1	0.74
1	0.92
1	0.12
0	0
1	0.11
1	0.02
1	0.18
1	0.76
1	0.12
1	0.2
0	0.02
1	0.01
1	0.52
1	0.05
1	0.47
1	0.26
1	0.01
1	0.73
1	0.29
1	0.18
1	0.27
1	0.15
1	0.23
1	0.17
1	0.03
1	0.07
1	0.51
1	0.52
1	0.04
1	0.3
0	0
1	0.55
1	0.08
1	0.71
1	0.75
0	0.46
1	0.14
1	0.26
0	0.05
1	0.04
1	0.1
1	0.3
1	0.74
1	0.02
1	0.44
1	0.5
1	0.47
1	0.04
1	0.03
1	0.75
1	0.04
1	0.01
1	0.06
1	0.04
1	0.59
1	0.64
1	0.01
1	0.03
0	0.23
0	0.06
1	0.71
1	0.01
0	0.05
1	0.23
1	0.59
1	0.05
1	0.37
1	0.09
1	0.62
0	0.02
1	0.56
1	0.12
1	0.07
1	0.31
1	0.16
1	0.05
1	0.05
1	0.03
1	0.68
0	0.4
1	0.06
1	0.44
1	0.16
1	0.7
1	0.44
1	0.79
1	0.77
1	0.04
1	0.46
1	0.16
0	0.1
1	0.03
1	0.1
1	0.73
1	0.16
1	0.44
1	0.36
1	0.25
1	0.32
1	0.64
1	0.65
1	0.02
1	0.55
1	0.52
1	0
1	0
1	0.14
0	0.67
1	0.23
1	0.79
1	0.71
1	0.65
1	0.03
0	0.08
1	0.62
1	0.07
1	0.17
1	0.72
1	0.08
1	0.65
0	0.52
1	0.06
1	0.74
1	0.55
1	0.02
1	0.01
1	0.76
0	0.07
1	0.23
1	0.51
1	0.01
1	0.73
1	0.1
1	0.76
1	0.01
1	0.66
1	0.29
0	0.04
1	0.01
1	0
1	0.61
1	0.15
1	0.31
1	0.2
1	0.49
1	0.77
1	0.12
1	0.05
1	0.31
0	0.46
1	0.02
0	0.02
1	0.54
1	0.14
1	0.51
1	0.23
1	0.19
1	0.05
1	0.68
1	0.13
1	0.31
1	0.08
0	0.02
0	0.11
1	0.54
1	0.09
1	0.68
1	0.26
1	0.48
1	0.73
1	0.03
1	0.47
1	0.62
0	0.07
1	0.38
1	0.25
1	0.67
1	0.38
1	0.14
1	0.03
1	0.12
0	0
1	0.46
1	0.22
1	0.39
1	0.21
0	0.02
1	0.01
1	0.57
0	0.07
1	0.82
1	0.29
1	0.75
1	0.47
1	0.66
0	0.12
1	0.37
1	0.76
1	0.35
1	0.07
1	0.09
1	0.21
1	0.11
1	0.23
1	0.65
1	0.64
1	0.71
1	0.06
1	0.05
0	0.09
1	0.05
1	0.36
1	0.17
1	0.59
1	0.09
1	0.77
1	0.15
1	0.29
1	0.56
1	0.54
1	0.25
1	0.07
1	0.05
1	0.71
1	0.6
0	0.08
1	0.09
1	0.02
1	0.21
1	0.6
1	0.07
1	0.55
1	0.22
1	0.01
1	0.04
1	0.31
1	0.84
1	0.64
0	0.02
0	0.18
1	0.49
1	0.75
1	0.49
1	0.33
1	0.14
1	0.04
1	0.52
1	0.04
1	0.07
1	0.16
1	0.25
1	0.22
1	0.58
0	0.02
1	0.15
1	0.07
1	0.75
1	0.13
1	0.07
1	0.09
1	0.27
1	0.39
1	0.44
1	0.15
1	0.49
1	0.49
1	0.11
1	0.44
1	0.56
1	0.38
1	0.05
1	0.43
0	0.15
1	0.67
1	0.44
0	0.03
1	0.14
1	0.01
1	0.04
0	0.1
1	0.73
1	0
1	0.37
1	0.64
1	0.63
0	0
1	0.09
1	0.48
1	0.63
1	0.01
0	0.04
1	0.08
1	0.15
1	0.11
0	0.08
1	0.7
1	0.63
0	0.08
1	0.57
1	0.03
1	0.31
1	0.33
1	0.64
1	0.55
0	0.01
1	0.18
1	0.56
1	0.09
1	0.15
1	0.25
0	0.39
1	0.66
1	0.62
1	0.21
1	0.55
1	0.57
1	0.59
0	0.36
1	0.75
1	0.11
1	0.3
0	0.18
1	0.48
1	0.2
1	0.47
1	0.01
1	0.7
1	0.39
0	0.01
0	0.2
1	0.15
0	0.2
1	0.11
1	0.4
1	0.1
1	0.08
1	0.1
1	0.13
1	0.01
1	0.01
1	0.54
1	0.49
1	0.13
1	0.77
1	0.03
1	0.7
1	0.66
1	0.38
0	0
1	0.56
1	0.72
1	0.59
1	0.12
1	0.27
1	0.73
1	0.01
1	0.3
1	0.01
1	0.77
1	0.06
0	0
1	0.07
1	0.02
1	0.25
0	0.07
0	0.32
1	0.3
0	0.01
1	0.14
1	0.05
0	0
1	0.26
1	0.45
1	0.48
0	0.36
1	0.72
1	0.64
1	0.08
1	0.57
1	0.07
1	0.38
1	0.61
1	0.67
1	0.04
1	0.73
1	0.63
1	0.17
1	0.26
1	0.12
1	0.67
1	0.56
1	0.34
0	0.06
0	0
0	0
1	0.05
0	0.16
1	0.19
1	0.59
1	0.07
1	0.61
1	0.46
0	0
1	0.04
1	0.58
1	0.28
1	0.02
1	0.62
1	0.39
0	0.06
0	0.06
1	0.15
0	0
0	0.17
1	0.49
0	0.16
1	0.09
1	0.63
1	0.61
1	0.11
1	0.31
1	0.09
1	0.01
0	0.13
1	0.45
1	0.31
1	0.3
1	0.59
1	0.03
1	0.11
1	0.6
1	0.44
1	0.65
1	0.18
1	0.23
1	0.41
1	0.11
1	0.44
1	0.49
0	0
1	0.67
1	0.52
1	0.17
1	0.26
1	0.5
1	0.73
1	0.22
1	0.07
1	0
1	0.31
1	0.1
1	0.22
1	0.02
1	0.16
1	0.1
1	0.01
1	0.39
1	0.69
1	0.65
1	0.72
1	0.24
1	0.6
1	0.19
1	0.23
1	0
1	0.69
1	0.29
1	0.72
1	0.11
1	0.03
1	0.3
1	0.21
1	0.16
1	0.63
1	0.28
1	0.24
1	0.73
1	0.05
1	0.02
1	0.14
0	0.15
1	0.24
1	0.11
1	0.28
1	0.09
0	0.02
1	0.16
1	0.48
1	0.31
1	0.02
1	0.51
0	0.07
1	0.04
0	0.07
1	0.03
1	0.34
0	0.01
1	0.03
0	0.01
1	0.5
1	0.58
1	0.56
1	0.4
1	0.78
1	0.13
1	0.1
1	0.28
1	0.03
1	0.38
1	0.27
1	0.03
1	0.66
1	0.52
1	0.68
1	0.09
1	0.06
0	0.01
1	0.2
1	0.16
0	0.01
0	0.01
1	0.15
1	0.27
1	0.31
1	0.01
1	0.21
1	0.71
1	0.43
1	0.59
0	0.04
1	0.33
1	0.45
1	0.03
1	0.21
1	0.64
1	0.69
1	0.74
1	0.76
0	0.16
1	0.14
0	0
1	0.12
1	0.13
1	0.55
1	0.34
0	0.09
1	0.71
1	0.21
1	0.18
1	0.19
1	0.52
1	0.42
1	0.66
0	0
1	0.69
1	0.08
1	0.04
1	0.12
1	0.06
1	0.2
0	0.01
1	0.62
0	0.3
1	0.57
0	0
1	0.33
1	0.43
1	0.76
0	0.08
1	0.04
1	0.52
1	0.21
1	0.69
0	0.1
1	0.04
0	0.05
1	0.03
1	0.59
1	0.04
1	0.42
1	0.24
1	0.48
0	0.02
1	0.25
1	0.14
1	0.72
0	0
1	0.08
0	0
1	0.06
1	0.27
1	0.48
0	0
1	0.55
1	0.16
1	0.12
1	0.07
1	0.32
1	0.78
1	0.29
1	0.48
1	0.02
1	0.68
1	0.15
1	0.06
1	0.15
1	0.62
1	0.37
1	0.6
1	0.44
1	0.15
1	0.11
1	0.72
1	0.29
1	0.06
1	0.72
1	0.74
0	0.03
1	0.24
1	0.52
1	0.18
1	0.11
0	0.02
1	0.57
1	0.06
1	0.17
1	0.81
0	0.62
1	0.37
1	0.7
1	0.02
1	0.15
1	0.24
1	0.63
0	0.09
1	0.45
1	0.35
1	0.1
1	0.26
1	0.55
0	0.29
1	0.73
1	0.72
0	0.21
1	0.47
1	0.02
0	0.54
1	0.48
1	0.04
1	0.35
1	0.36
1	0.45
1	0.14
1	0.73
1	0.54
1	0.54
1	0.39
1	0.42
1	0.24
1	0.72
1	0.51
1	0.7
1	0.37
1	0.12
1	0.14
1	0.18
0	0
1	0.16
1	0.14
1	0.17
1	0.18
1	0.11
1	0.3
1	0.09
1	0.73
1	0.32
1	0.38
1	0.01
1	0.22
1	0.73
1	0.56
1	0.13
0	0.01
1	0.77
1	0.72
1	0.39
0	0.51
1	0.28
1	0.09
0	0
0	0.28
1	0.74
1	0.04
1	0.42
1	0.01
1	0.51
1	0.18
1	0.41
1	0.26
1	0.03
1	0.6
1	0.64
1	0.17
1	0.28
0	0
1	0.24
0	0.02
1	0.19
1	0.05
0	0.1
1	0.43
1	0.52
1	0.52
1	0.01
1	0.68
1	0.48
1	0.48
1	0.46
1	0.02
1	0.63
1	0.09
1	0.06
1	0.62
1	0.51
1	0.01
1	0.58
1	0.27
1	0.53
1	0.69
1	0.35
1	0.35
1	0.37
1	0.09
1	0.15
1	0.12
1	0.02
1	0.39
1	0.1
1	0.72
0	0
0	0
1	0.55
1	0.56
1	0.43
1	0.47
1	0.63
1	0.03
0	0
1	0.03
1	0.01
1	0.27
1	0.01
1	0.52
1	0.01
1	0
1	0
1	0.01
1	0.5
1	0.42
1	0.29
0	0.14
1	0.6
1	0.79
1	0.53
1	0.04
1	0.56
1	0.16
1	0.69
1	0.65
1	0.58
1	0.11
1	0.06
1	0.72
1	0.04
1	0.32
1	0.24
1	0.12
1	0.32
1	0.34
1	0.46
1	0.23
1	0.34
1	0.7
1	0.27
1	0.15
1	0.42
1	0.23
1	0.32
0	0.2
1	0.07
1	0.62
1	0
1	0.72
1	0.59
1	0.48
1	0.76
1	0.35
1	0.81
1	0.04
1	0.63
1	0.05
1	0.56
1	0.06
1	0.04
1	0.43
0	0.01
1	0.09
1	0.78
1	0.57
1	0.61
1	0.66
0	0.04
1	0.13
1	0.02
1	0.43
1	0.61
1	0.11
1	0.23
1	0.64
1	0.18
0	0.01
1	0.2
1	0.25
1	0.25
1	0.36
1	0.1
1	0.03
1	0.66
1	0.55
1	0.36
1	0.08
1	0.11
1	0.17
1	0.08
1	0.62
1	0.66
1	0.63
1	0.22
1	0.74
1	0.07
1	0.08
1	0.16
1	0.19
1	0.05
1	0.73
1	0.21
1	0.64
1	0.57
1	0.03
1	0.12
1	0.18
1	0.12
1	0.68
1	0.42
0	0.08
1	0.74
1	0.02
1	0.13
1	0.1
1	0.18
0	0.71
1	0.19
1	0.3
1	0.67
1	0.38
1	0.07
1	0.65
1	0.42
1	0.16
1	0.57
1	0.11
1	0.19
1	0.12
1	0.56
1	0.05
1	0.6
1	0.76
1	0.7
1	0.7
1	0.04
1	0.63
1	0.06
1	0.6
1	0.71
1	0.63
1	0.05
0	0.01
1	0.07
1	0.18
0	0.08
0	0
1	0.14
1	0.12
1	0.74
1	0.49
1	0.04
1	0.08
0	0
1	0.14
1	0
1	0.24
1	0.69
1	0.45
0	0.01
1	0.36
0	0.01
0	0
1	0.03
1	0.02
0	0.65
1	0.24
1	0.01
1	0.04
0	0.01
1	0.1
1	0.01
1	0.64
1	0.21
1	0.74
1	0.01
1	0.18
1	0.09
1	0.02
1	0.65
1	0.11
1	0.02
1	0.54
0	0.02
1	0.68
1	0.53
1	0.29
1	0.08
0	0.51
1	0.61
1	0.07
1	0.67
1	0.31
1	0.13
0	0
1	0.71
1	0.14
1	0
1	0.05
1	0.01
0	0.04
1	0.02
1	0.26
1	0.14
1	0.1
0	0
1	0.13
1	0.09
0	0.16
1	0.71
1	0.23
1	0.18
1	0.67
1	0.18
1	0.56
1	0.02
1	0.07
1	0.5
1	0.61
1	0.19
1	0.42
1	0.69
1	0.04
1	0.03
1	0.06
1	0.79
1	0.44
1	0.59
1	0.46
1	0.68
1	0.11
1	0.41
1	0.06
1	0.18
1	0.01
1	0.11
1	0.07
0	0.49
0	0.06
1	0.33
0	0.01
1	0.76
1	0.04
1	0.11
1	0.63
1	0.2
1	0.08
0	0.03
1	0.65
1	0.24
1	0.03
1	0.09
1	0.13
1	0.22
1	0.27
1	0.26
1	0.62
1	0.6
1	0.46
1	0.08
0	0.53
1	0.12
0	0.21
1	0.16
1	0.68
1	0.3
1	0.09
0	0.01
1	0.01
1	0.3
0	0
0	0.57
1	0.43
0	0.32
1	0.54
1	0.13
1	0.15
1	0.77
1	0.44
0	0.08
1	0.01
1	0.28
1	0.64
1	0.03
1	0.2
1	0.64
1	0.42
1	0.12
1	0.69
1	0.29
1	0.54
1	0.32
1	0.58
1	0.38
1	0.7
1	0.54
1	0.19
1	0.47
1	0.54
1	0.74
1	0.34
1	0.77
1	0.2
1	0.48
1	0.16
1	0.08
1	0.24
0	0
1	0.43
1	0.6
1	0.59
1	0.35
1	0.23
1	0.52
1	0.15
0	0
1	0.71
1	0.43
1	0.04
1	0.53
1	0.73
1	0.01
1	0.03
1	0.6
1	0.3
1	0.63
1	0.68
1	0.02
1	0.61
1	0.62
1	0.24
1	0.67
1	0.11
1	0.03
1	0.41
1	0.22
1	0.05
1	0.14
1	0.69
1	0.09
0	0.2
0	0.06
0	0.14
1	0.22
1	0.32
1	0.13
1	0.55
1	0.25
1	0.05
1	0.5
1	0.32
1	0.73
0	0.04
1	0.72
1	0.16
1	0.06
1	0.02
1	0.59
0	0.02
1	0.54
0	0.35
1	0.03
1	0.03
1	0.67
1	0.06
1	0.13
1	0.3
1	0.3
1	0.67
1	0.7
1	0.02
1	0.45
1	0.06
1	0.55
1	0.71
1	0.04
1	0.64
1	0.02
1	0.12
1	0.26
1	0.21
1	0.28
1	0.72
1	0.02
1	0.63
1	0.08
1	0.16
1	0.42
1	0.72
1	0.02
1	0.08
0	0.04
1	0.36
0	0.27
1	0.13
1	0.42
1	0.39
1	0.42
1	0.26
1	0.18
1	0.43
1	0.5
1	0.75
1	0.33
1	0.2
1	0.17
1	0.36
0	0.53
1	0.12
1	0.72
1	0.04
1	0.65
1	0.34
1	0.73
1	0.39
1	0.61
0	0.03
1	0.77
1	0.68
1	0.44
1	0.32
1	0.17
1	0.3
1	0.27
1	0.18
1	0.18
1	0.03
1	0.08
1	0.14
1	0.36
1	0.01
1	0.45
1	0.27
1	0.05
1	0.22
0	0
1	0.62
1	0.37
1	0.03
1	0.73
1	0.06
1	0.65
1	0.46
0	0.01
1	0.1
1	0.02
0	0.02
1	0.7
1	0.42
1	0.51
1	0.07
1	0.27
1	0.49
0	0.1
0	0.01
1	0.01
1	0.02
1	0.04
1	0.32
1	0.1
1	0.12
1	0.01
1	0.27
1	0.09
1	0.06
1	0.48
1	0.04
1	0.19
1	0.69
1	0.33
1	0.58
0	0.03
1	0.09
1	0.77
1	0.07
1	0.43
0	0
1	0.4
0	0.58
1	0.08
1	0.25
1	0.54
1	0.51
1	0.69
1	0.64
1	0.2
1	0.67
1	0.11
1	0.03
1	0.27
1	0.49
0	0.06
1	0.39
1	0.61
1	0.43
0	0.01
1	0.45
1	0.31
1	0.69
1	0.69
1	0.22
0	0.14
1	0.25
0	0.08
1	0.62
1	0.66
0	0.03
1	0.12
1	0.58
1	0.02
1	0.54
1	0.56
1	0.36
1	0.13
1	0.45
1	0.17
1	0.66
1	0
1	0.66
1	0.28
1	0.14
1	0.64
1	0.66
1	0.5
1	0.72
1	0.64
1	0.2
1	0.64
1	0.02
0	0
1	0.16
1	0.28
1	0.1
1	0.21
1	0.24
1	0.44
1	0.38
1	0.03
1	0.02
1	0.18
1	0.06
1	0.18
1	0.17
0	0.03
1	0.08
1	0.01
1	0.03
1	0.1
1	0.05
1	0.71
1	0.22
0	0.59
1	0.73
1	0.7
1	0.21
1	0.75
1	0.81
1	0.24
1	0.63
1	0.34
1	0.36
1	0.34
1	0.03
1	0.76
1	0.7
1	0.51
1	0.34
1	0.05
1	0.44
1	0.75
0	0.22
1	0.36
1	0.02
1	0.69
1	0.04
1	0.72
1	0.11
1	0.54
1	0.4
1	0.56
1	0.73
0	0.57
1	0.2
1	0.06
0	0
1	0.65
1	0.67
0	0
1	0.64
0	0.12
1	0.51
1	0.02
1	0.11
1	0.05
1	0.11
1	0.52
1	0.76
1	0.06
1	0.06
1	0.24
1	0.7
1	0.66
1	0.31
1	0.12
1	0.05
1	0.08
1	0.09
1	0.06
1	0.01
0	0.07
1	0.03
1	0.11
1	0.03
1	0.34
1	0.14
1	0.47
1	0.1
1	0.01
1	0.53
1	0.47
1	0.51
1	0.78
1	0.7
1	0.69
1	0.56
1	0.17
0	0.12
1	0.04
0	0.48
1	0.18
1	0.76
0	0.05
1	0.5
1	0.45
0	0
1	0.4
0	0.01
1	0.06
1	0.21
1	0.33
1	0.07
1	0.44
1	0.2
1	0.02
1	0.1
1	0.7
0	0.15
0	0.01
1	0.63
1	0.37
1	0.72
1	0.38
1	0.01
1	0.04
1	0.07
1	0.12
1	0.04
1	0.39
1	0.48
1	0.74
1	0.4
1	0.13
1	0.52
1	0.44
1	0.33
1	0.46
1	0.19
1	0.57
1	0.38
0	0.04
1	0.5
1	0.09
1	0.04
1	0.35
1	0.07
1	0.8
1	0.49
1	0.03
1	0.38
1	0.48
0	0.02
1	0.07
1	0.09
1	0.2
1	0.07
1	0.04
0	0.01
1	0.21
1	0.21
0	0.02
1	0.73
1	0.48
1	0.21
1	0.28
1	0.18
0	0.05
1	0.63
0	0.14
1	0.78
1	0.73
1	0.52
0	0
1	0.08
1	0.13
1	0.5
1	0.09
1	0.73
1	0.47
1	0.35
1	0.44
1	0.23
1	0.65
1	0.35
1	0.61
1	0.51
1	0.15
0	0.21
1	0.43
1	0.34
1	0.33
0	0
1	0.46
1	0.41
1	0.3
1	0.59
1	0.07
1	0.73
1	0.15
0	0.4
1	0.09
1	0.16
1	0.49
1	0.08
1	0.03
1	0.32
1	0.17
1	0.65
0	0
1	0.47
1	0.09
1	0.12
1	0.01
1	0.57
1	0.36
1	0.05
1	0.5
1	0.17
1	0.3
1	0.01
1	0.4
1	0.45
1	0.14
1	0.02
1	0.48
1	0.22
1	0.65
0	0.26
1	0.7
1	0.72
1	0.02
1	0.04
1	0.09
1	0.59
0	0.13
1	0.46
0	0
1	0.12
1	0.28
1	0.65
1	0.38
1	0.23
1	0.65
1	0.49
1	0.25
1	0.03
1	0.72
1	0.65
1	0.39
1	0.51
0	0.04
1	0.07
1	0.68
0	0.44
1	0.72
1	0.7
1	0.19
1	0.02
1	0.19
1	0.08
1	0.75
1	0.14
1	0.05
1	0.06
1	0.08
1	0.87
1	0.55
1	0.07
1	0.79
1	0.13
0	0.02
1	0.45
1	0.47
1	0.55
1	0.74
1	0.36
1	0.65
1	0.21
1	0.72
0	0.02
1	0.68
0	0
1	0.66
1	0.26
1	0.34
1	0.05
1	0.01
1	0.46
1	0.2
1	0.05
1	0.31
1	0.8
1	0.33
1	0.02
1	0.1
1	0.32
1	0.51
1	0.04
1	0.73
1	0.77
1	0.23
1	0.25
1	0.11
1	0.57
1	0.26
1	0.04
0	0.02
1	0.1
1	0.15
1	0.73
1	0.06
1	0.08
1	0.02
1	0.68
1	0.05
1	0.2
1	0.02
0	0.74
1	0.47
1	0.07
1	0.6
1	0.29
1	0.3
1	0.7
1	0.35
1	0.46
1	0.34
0	0.01
1	0.02
1	0.56
1	0.06
1	0.41
1	0.23
1	0.31
1	0.81
1	0.35
1	0.72
1	0.03
1	0.3
1	0.1
0	0.07
1	0.26
0	0
1	0.02
1	0.67
1	0.04
1	0.27
1	0.07
1	0.77
1	0.15
0	0.02
0	0.03
1	0.09
1	0.23
1	0.12
1	0.17
1	0.02
1	0.04
1	0.36
0	0.04
1	0.42
1	0.72
1	0.43
1	0.75
1	0.03
0	0.57
1	0.55
1	0
1	0.72
1	0.6
0	0.02
1	0.08
1	0.38
1	0.73
1	0.49
1	0.79
1	0.47
1	0.57
1	0.03
1	0.17
1	0.57
1	0.13
1	0.1
0	0.14
1	0.03
1	0.5
1	0.22
1	0.01
1	0.4
0	0.35
1	0.1
1	0.66
0	0.7
1	0.06
1	0.24
1	0.02
1	0.07
1	0.36
1	0.5
1	0.47
1	0.62
1	0
1	0.27
1	0.13
1	0.43
1	0.71
1	0.02
1	0.06
0	0.05
1	0.05
1	0.64
1	0.75
1	0.23
1	0.64
1	0.21
1	0.45
1	0.02
1	0.47
1	0.4
1	0.13
1	0.52
1	0.02
1	0.13
0	0.01
1	0.73
1	0.14
1	0.65
1	0.18
1	0.07
1	0.12
1	0.69
1	0.22
1	0.66
1	0.32
1	0.69
0	0
1	0.45
0	0.03
0	0
0	0
1	0.7
1	0.15
1	0.26
0	0.02
1	0.45
1	0.03
1	0.22
1	0.37
1	0.19
1	0.25
1	0.08
1	0.66
0	0
1	0.19
0	0.05
0	0.03
1	0.44
0	0.03
1	0.06
1	0.01
0	0
1	0.47
1	0.07
0	0.27
1	0.24
1	0.12
1	0.07
1	0.62
1	0.02
1	0.17
1	0.13
1	0.76
1	0.03
1	0.47
1	0.43
0	0.02
1	0.54
0	0.09
1	0.64
1	0.13
1	0.53
1	0.32
1	0.32
1	0.35
1	0.56
1	0.12
1	0.26
1	0.13
1	0.7
1	0.02
1	0.02
0	0.4
0	0.22
1	0.09
1	0.62
1	0.47
1	0.23
1	0.43
1	0.45
1	0.02
1	0.61
1	0.04
1	0.69
1	0.05
0	0.33
1	0.56
1	0.47
1	0.62
1	0.1
1	0.83
1	0.58
1	0.3
1	0.45
1	0.59
0	0
1	0.14
1	0.16
1	0.26
1	0.02
1	0.37
0	0.68
1	0.23
1	0.13
1	0.67
1	0.48
1	0.52
1	0.4
1	0.68
0	0.09
1	0.17
1	0.09
1	0.13
1	0.14
1	0.07
1	0.62
1	0.34
1	0.6
1	0.16
1	0.51
1	0.08
1	0.06
1	0.79
1	0.37
1	0.62
1	0.07
1	0.53
0	0.09
1	0.27
1	0.52
1	0.11
1	0.21
1	0.72
0	0
0	0.11
0	0.1
1	0.52
1	0.2
1	0.29
1	0.58
1	0.09
1	0.36
1	0.16
1	0.6
1	0.42
1	0.46
1	0.47
1	0.33
1	0.23
1	0.75
1	0.73
1	0.4
1	0.03
1	0.13
1	0.68
1	0.34
1	0.05
0	0.02
1	0.66
1	0.38
1	0.56
1	0.28
1	0.18
1	0.01
0	0.01
1	0.17
1	0.47
1	0.06
1	0.12
1	0.6
1	0.2
1	0.66
0	0.29
0	0.08
1	0.43
1	0.75
1	0.04
1	0.18
0	0.04
1	0.58
1	0.1
0	0.01
1	0.72
1	0.22
0	0.47
1	0.65
1	0.81
1	0.79
1	0.14
1	0.05
1	0.03
1	0.43
1	0.1
1	0.21
1	0.36
1	0.41
1	0.74
1	0.3
0	0.01
1	0.63
1	0.48
1	0.59
1	0.45
1	0.61
1	0.11
1	0.04
1	0.6
1	0.12
1	0.07
1	0.04
0	0.21
0	0.09
1	0.45
1	0.26
1	0.65
1	0.03
1	0.14
1	0.12
1	0.45
1	0.79
1	0.56
1	0.75
0	0.16
1	0.04
1	0.63
1	0.54
1	0.81
1	0.73
1	0.04
1	0.01
0	0.01
1	0.7
1	0.63
1	0.04
1	0.45
1	0.67
1	0.32
1	0.39
1	0.79
1	0.17
1	0.11
0	0.01
1	0.67
1	0.63
1	0.11
1	0.45
1	0.35
1	0.32
1	0.16
1	0.24
1	0.09
1	0.22
1	0.78
1	0.46
1	0.16
1	0.16
1	0.69
1	0.13
1	0.8
1	0.1
1	0.19
1	0.14
1	0.03
1	0.01
1	0.02
1	0.04
1	0
1	0.6
1	0.34
1	0.24
1	0.73
1	0.67
1	0.11
1	0.68
1	0.09
1	0.57
1	0.42
1	0.03
1	0.34
1	0.37
1	0.51
1	0.13
1	0.74
1	0.35
1	0.32
1	0.41
1	0.63
0	0.01
1	0.21
1	0.02
1	0.62
0	0.01
1	0.1
1	0.17
1	0.24
0	0.01
1	0.05
1	0.13
1	0.25
1	0.02
1	0.32
1	0.37
1	0.44
1	0.4
1	0.57
1	0.68
1	0.06
1	0.25
1	0.37
1	0.62
1	0.77
1	0.2
1	0.31
1	0.67
1	0.64
1	0.67
1	0.04
0	0.02
0	0.29
1	0.26
1	0.37
1	0.58
1	0.54
1	0.23
1	0.8
1	0.53
1	0.72
1	0.15
1	0.72
1	0.08
1	0.17
1	0.08
1	0.75
1	0.15
0	0.04
1	0
1	0.04
0	0.25
1	0.66
1	0.08
1	0.16
1	0.06
1	0.1
1	0.47
1	0.06
1	0.08
1	0.51
1	0.74
1	0.18
1	0.44
1	0.68
1	0.13
1	0.6
1	0.12
1	0.62
1	0.55
1	0.11
1	0
1	0.73
1	0.37
1	0.01
1	0.03
1	0.61
1	0.09
0	0.06
1	0.59
1	0.52
1	0.61
1	0.19
1	0.74
1	0.01
1	0.02
1	0.65
1	0.05
1	0.08
0	0.23
1	0.05
1	0.16
0	0.03
1	0.77
1	0.64
1	0.27
1	0.5
1	0.08
1	0.72
1	0.02
1	0.11
1	0.01
1	0.67
1	0.74
1	0.05
1	0.79
1	0.53
0	0.03
1	0.61
1	0.03
1	0.03
1	0.08
1	0.22
1	0.15
1	0.2
1	0.01
0	0.26
1	0.05
1	0.77
1	0.44
1	0.56
1	0.29
1	0.38
1	0.15
1	0.81
1	0.13
1	0.54
1	0.43
1	0.23
1	0
1	0.19
1	0.07
1	0.51
1	0.63
1	0.02
1	0.25
1	0.04
1	0.5
1	0.11
1	0.03
1	0.02
1	0.63
1	0.05
0	0.02
1	0.66
1	0.55
1	0.34
1	0.73
1	0.04
1	0.47
1	0.04
1	0.44
1	0.16
1	0.69
1	0.09
1	0.73
0	0.07
1	0.06
1	0.68
1	0.08
1	0.74
1	0.42
1	0.12
1	0.32
1	0.1
1	0.57
1	0.75
1	0.48
0	0.07
1	0.06
0	0.3
1	0.07
1	0.76
1	0.02
1	0.3
1	0.32
1	0.09
1	0.14
0	0.18
1	0.63
0	0.24
1	0.76
1	0.72
1	0.69
1	0.32
1	0.67
1	0.39
1	0.2
1	0.33
1	0.04
1	0.02
1	0.22
1	0.29
1	0.15
1	0.59
1	0.32
1	0.04
0	0.03
1	0.46
1	0.06
0	0.25
1	0.6
1	0.07
1	0.03
1	0.04
1	0.65
1	0.11
1	0.14
1	0.03
0	0.35
1	0.32
1	0.44
0	0.06
1	0.27
1	0.68
1	0.54
1	0.65
1	0.07
1	0.29
1	0.18
1	0.46
1	0.17
1	0.74
1	0.53
1	0.1
1	0.16
1	0.03
1	0.68
0	0.01
1	0.61
1	0.34
1	0.31
1	0.68
1	0.74
1	0.58
1	0.16
1	0.65
1	0.36
1	0.56
1	0.73
1	0
1	0.04
1	0.41
0	0.08
1	0.05
0	0.25
1	0.17
1	0.78
1	0.47
1	0.02
1	0.11
1	0.63
1	0.49
1	0.66
1	0.68
0	0.01
1	0.76
1	0.68
1	0.73
1	0.18
1	0.53
1	0.6
1	0.62
1	0.01
1	0.47
1	0.26
1	0.37
1	0.42
1	0.66
1	0.06
1	0.11
1	0.03
1	0.52
1	0.47
1	0.36
1	0.65
1	0.07
1	0.12
1	0.6
1	0.37
0	0
1	0.87
0	0.62
1	0.74
1	0.2
1	0.61
1	0.76
1	0.56
1	0.03
1	0.01
1	0.05
1	0.05
0	0.14
1	0.41
1	0.07
1	0.19
1	0.22
1	0.59
0	0.07
1	0.01
1	0.05
1	0.68
1	0
1	0.05
1	0.56
1	0.05
1	0.83
1	0.03
1	0.13
1	0.11
1	0.59
1	0.04
1	0.82
1	0.17
1	0.51
1	0.06
1	0.35
1	0.14
1	0.04
1	0.72
1	0.15
1	0.21
1	0.27
1	0.71
1	0.02
1	0.39
1	0.82
1	0.6
1	0.02
0	0.01
0	0.12
1	0.14
1	0.03
0	0
1	0.33
0	0.26
1	0.64
1	0.42
1	0.09
1	0.62
1	0.68
1	0.77
1	0.1
1	0.1
1	0
0	0.7
1	0.67
1	0.73
1	0.73
1	0.19
1	0.09
1	0.36
1	0.55
1	0.22
1	0.61
1	0.14
1	0.11
1	0.52
1	0.03
1	0.26
1	0.26
1	0.74
1	0.54
1	0.7
1	0.01
0	0.62
1	0.01
1	0.24
1	0.16
1	0.39
1	0.45
1	0.05
1	0.19
1	0.43
1	0.55
1	0.28
1	0.73
0	0.33
1	0.14
0	0.68
1	0.02
1	0.3
1	0.09
1	0.47
1	0.51
1	0.3
1	0.14
1	0.44
0	0.07
1	0.05
1	0.11
1	0.38
1	0.02
1	0.41
1	0.05
1	0.05
1	0.01
1	0.67
1	0.27
1	0.54
1	0.61
1	0.17
1	0.36
1	0.44
1	0.04
1	0.73
0	0.16
1	0.08
1	0.49
1	0.51
0	0
1	0.56
1	0.03
1	0.58
1	0.59
1	0.68
1	0.28
0	0.12
0	0.23
1	0.01
1	0.1
1	0.74
1	0.7
1	0.36
1	0.04
1	0.72
1	0
1	0.11
1	0.44
0	0.05
1	0.73
1	0.53
1	0.8
1	0.84
1	0.47
1	0.04
1	0.27
1	0.03
0	0.21
1	0.5
1	0.67
0	0.3
1	0.47
1	0.51
1	0.03
1	0.41
1	0.72
1	0.5
1	0.36
1	0.01
1	0.02
1	0.13
1	0.08
1	0.07
0	0.01
1	0.54
1	0.08
1	0.31
1	0.78
1	0.69
0	0.05
1	0.12
1	0.55
1	0.22
1	0.55
1	0.17
1	0.12
1	0.68
1	0.16
1	0.53
1	0.13
1	0.01
1	0.49
1	0.09
1	0.46
1	0.7
1	0.67
1	0.53
1	0.36
1	0.12
1	0.37
1	0.41
1	0.01
1	0.73
1	0.75
1	0.74
0	0.49
1	0.14
1	0.2
1	0.64
1	0.09
1	0.38
0	0.61
1	0.14
1	0.64
1	0.52
1	0.1
1	0.72
1	0.6
1	0.07
1	0.64
1	0.4
1	0.66
1	0.71
1	0.06
1	0.36
1	0.21
0	0.05
1	0.15
1	0.07
1	0.51
1	0.32
1	0.21
0	0.04
0	0.24
1	0.31
1	0.07
1	0.13
1	0
0	0.07
1	0.45
1	0.13
1	0.11
1	0.24
1	0.53
1	0.43
1	0.03
1	0.55
1	0.05
1	0.81
1	0.66
1	0.2
1	0.74
1	0.54
0	0
0	0.11
1	0.67
0	0.73
1	0.42
1	0.75
1	0.65
0	0.08
1	0.01
1	0.38
1	0.69
0	0.02
1	0.22
1	0.15
1	0.43
1	0.04
1	0.01
1	0.73
1	0.45
1	0.81
1	0.72
1	0.26
1	0.64
1	0.05
1	0.4
1	0.43
0	0.14
1	0.09
1	0.73
1	0.4
1	0.18
1	0.49
1	0.47
1	0.15
1	0.65
1	0.16
1	0.1
0	0.02
1	0.37
1	0.05
1	0.04
1	0.03
0	0.02
1	0.57
1	0.02
1	0.23
1	0.39
0	0.15
1	0.3
1	0.66
1	0.33
1	0.19
1	0.11
1	0.35
1	0.07
1	0.72
1	0.04
0	0.08
0	0.01
0	0.03
1	0.15
1	0.43
1	0.14
1	0.42
1	0.47
1	0.01
1	0.32
1	0.44
1	0.33
1	0.76
1	0.08
1	0.03
1	0.53
1	0.55
1	0.1
1	0.21
1	0.76
1	0.56
1	0.01
1	0.22
1	0.27
1	0.7
0	0.03
1	0.11
1	0.04
1	0.07
1	0.14
1	0.08
1	0.37
1	0.65
1	0.12
1	0.64
1	0.25
1	0.33
1	0.15
1	0.12
1	0.47
1	0.14
0	0.07
1	0.02
1	0.76
1	0.05
1	0.48
1	0.06
1	0.03
1	0.15
1	0.39
1	0.73
1	0.16
1	0.12
1	0.28
1	0.03
1	0.32
1	0.31
1	0.22
1	0.21
0	0.04
1	0.11
1	0.3
1	0.08
1	0.72
1	0.04
0	0
1	0.05
1	0.34
1	0.43
1	0.69
1	0.19
1	0.1
1	0.6
0	0.27
1	0.57
1	0.51
1	0.67
1	0.66
1	0.63
1	0.06
1	0.3
1	0.04
1	0.02
1	0.56
1	0.09
1	0.47
1	0.35
1	0.62
1	0.01
1	0.24
1	0.4
1	0.01
1	0.01
1	0.19
1	0.4
1	0.28
1	0.5
1	0.02
0	0.09
1	0.43
1	0.03
1	0.65
1	0.55
1	0.08
1	0.23
1	0.02
1	0.53
1	0.12
1	0.6
1	0.04
1	0.01
1	0.24
1	0.36
0	0.2
1	0.34
1	0.54
1	0.1
0	0.01
1	0.54
1	0.02
1	0.06
1	0.31
1	0.55
1	0.03
1	0.28
1	0.02
0	0.01
1	0.68
1	0.7
0	0.04
1	0.66
1	0.69
1	0.05
1	0.18
1	0.03
1	0.02
1	0.09
1	0.04
1	0.7
1	0.08
1	0.2
1	0.09
0	0.2
1	0.16
1	0.21
1	0.05
1	0.57
1	0.1
1	0.61
1	0.69
1	0.73
1	0.48
1	0.15
1	0.15
1	0.74
0	0
0	0
1	0.6
1	0.14
1	0.22
1	0.34
1	0.64
1	0.02
1	0.66
1	0.55
1	0.65
1	0.22
1	0.22
1	0.12
0	0
1	0.21
1	0.53
1	0.62
1	0.11
1	0.08
1	0.46
1	0.11
0	0.32
1	0.72
1	0.51
1	0.23
1	0.02
1	0.06
1	0.19
0	0.19
1	0.38
1	0.66
1	0.03
1	0.09
1	0.2
1	0.6
1	0.5
1	0.24
1	0.23
1	0.23
1	0.27
1	0.65
1	0.03
1	0.52
1	0.16
1	0.48
1	0.1
1	0.38
1	0.74
1	0.68
0	0.39
1	0.15
1	0.16
1	0.66
1	0.21
0	0.07
1	0.53
0	0.01
1	0.72
1	0.19
1	0.6
1	0.49
1	0.63
1	0.52
1	0.53
1	0.68
1	0.01
1	0.02
1	0.06
1	0.29
1	0.29
1	0.83
1	0.5
1	0.09
1	0.68
1	0.74
1	0.4
1	0.05
1	0.77
0	0.03
1	0.03
0	0.01
1	0.51
1	0.63
1	0.73
0	0.18
0	0
1	0.14
1	0.2
1	0.41
1	0.19
1	0.42
1	0.02
1	0.01
1	0.49
1	0.61
1	0.74
1	0.08
1	0.23
1	0.06
1	0.04
1	0.03
0	0
1	0.74
0	0.06
1	0.73
1	0.1
1	0.03
0	0.67
1	0.08
1	0.25
0	0.02
1	0.7
1	0.02
0	0.11
1	0.09
1	0.65
1	0.2
1	0.1
1	0.33
1	0.12
1	0.04
1	0.09
1	0.21
1	0.21
1	0.62
0	0.01
1	0.03
1	0.67
1	0.6
1	0.04
1	0.79
1	0.33
1	0.44
1	0.52
1	0.82
1	0.01
1	0.38
1	0.51
1	0.01
1	0.48
1	0.02
1	0.42
1	0.67
1	0.53
1	0.01
1	0.03
1	0.15
1	0.59
1	0.09
1	0.26
1	0.46
0	0.01
1	0.43
1	0.6
1	0.21
0	0.14
1	0.73
1	0.75
1	0.34
1	0.03
1	0.7
1	0.61
1	0.18
1	0.21
1	0.73
1	0.16
1	0.06
1	0.11
1	0.52
0	0.01
1	0.27
1	0.02
1	0.53
0	0
1	0.44
1	0.61
1	0.7
1	0.49
1	0.57
0	0
1	0.08
1	0.17
0	0.01
1	0.17
1	0.65
1	0.02
1	0.47
1	0.03
1	0.56
1	0.23
1	0.19
0	0.19
1	0.06
1	0.61
1	0.05
1	0.05
1	0.11
1	0.19
1	0.19
1	0.01
0	0.31
1	0.58
1	0.58
1	0.46
1	0.14
1	0
1	0.12
1	0.17
1	0.82
0	0.24
1	0.13
1	0.18
1	0.53
1	0.65
1	0.05
1	0.38
1	0.54
1	0.15
1	0.05
1	0.68
1	0.02
1	0.17
1	0.74
1	0.01
1	0.24
1	0.7
1	0.02
1	0.51
1	0.63
1	0.44
1	0.09
1	0.46
1	0.02
1	0.41
1	0.66
1	0.38
1	0.03
1	0.65
1	0
1	0.43
1	0.5
1	0.5
1	0.47
1	0.06
1	0.51
1	0.03
1	0.02
1	0.07
1	0.39
0	0
1	0.08
1	0.19
1	0.76
1	0.4
1	0.28
1	0.08
1	0.08
1	0.53
1	0.56
1	0.62
1	0.03
1	0.02
1	0.02
0	0
1	0.02
1	0.77
1	0.56
1	0.42
1	0.06
1	0.04
1	0.76
1	0.36
1	0.6
1	0.03
1	0.47
1	0.57
1	0.54
1	0.27
1	0.48
1	0.29
1	0.64
1	0.73
1	0.03
0	0.1
1	0.57
1	0.5
1	0.55
1	0.14
1	0.7
1	0.35
1	0.53
1	0.76
1	0.52
1	0.07
1	0.05
1	0.32
1	0.03
1	0.24
1	0.69
0	0.66
1	0.42
1	0.62
1	0.09
1	0.07
1	0.52
1	0.07
1	0.42
0	0.05
0	0
1	0.63
1	0.1
1	0.5
1	0.49
1	0.27
0	0
0	0
1	0.45
1	0.69
1	0.69
1	0.28
0	0.11
0	0
1	0.61
1	0.79
1	0.05
1	0.05
1	0.53
1	0.66
1	0.52
0	0.04
1	0.7
1	0.64
1	0.24
1	0.76
1	0.39
1	0.32
1	0.81
0	0.16
1	0.66
1	0.66
1	0.43
1	0.36
1	0.68
1	0.75
1	0.34
1	0.06
1	0.03
1	0.01
1	0.06
1	0.05
0	0.12
1	0.07
1	0.05
0	0.01
1	0.06
1	0.41
1	0.15
0	0.05
1	0.36
1	0.52
1	0.62
1	0.51
1	0.02
1	0.78
1	0.2
1	0.28
1	0.56
1	0.6
1	0.16
1	0.05
0	0
0	0.44
1	0.4
1	0.51
1	0.55
1	0.72
1	0.29
1	0.72
1	0.02
1	0.03
1	0.29
1	0.37
1	0.31
1	0.04
1	0.57
1	0.08
0	0.7
1	0.07
1	0.24
1	0.14
1	0.41
1	0.67
1	0.02
0	0.14
1	0.13
0	0.02
1	0.46
1	0.15
1	0.44
1	0.46
1	0.01
1	0.69
1	0.23
1	0.29
1	0.14
1	0.19
1	0.04
1	0.08
1	0.83
1	0.05
1	0.69
1	0.26
1	0.1
1	0.74
0	0
1	0.11
1	0.45
1	0.74
0	0.07
0	0.09
1	0
1	0.68
1	0.78
1	0.63
1	0.25
1	0.44
1	0.46
1	0.51
1	0.34
1	0.04
1	0.55
1	0.46
0	0.25
1	0.51
1	0.61
1	0.52
1	0.14
1	0.53
1	0.56
0	0.04
1	0.64
1	0.55
1	0.12
1	0.03
1	0.6
1	0.48
1	0.73
1	0.15
1	0.14
1	0.8
1	0.09
1	0
1	0.61
1	0.73
1	0.18
1	0.06
1	0.3
1	0.03
1	0.01
1	0.22
0	0
0	0.48
1	0.11
1	0.03
0	0.22
1	0.07
1	0.05
1	0.29
0	0.69
1	0.74
1	0.72
1	0.1
0	0.01
1	0.04
1	0.48
1	0
0	0.13
1	0.02
1	0.81
1	0.05
0	0.03
1	0.55
1	0.72
1	0.74
1	0.8
1	0.1
1	0.1
1	0.15
1	0.36
1	0.42
1	0.67
1	0.55
1	0.63
1	0.07
1	0.34
1	0.23
0	0.04
1	0.45
1	0.64
1	0.56
1	0.36
1	0.29
1	0.55
1	0.19
0	0.01
1	0.46
1	0.18
1	0.04
1	0.27
1	0
1	0.21
0	0.42
1	0.36
1	0.62
1	0.34
1	0.34
1	0.73
1	0.21
1	0.34
1	0.28
1	0.69
1	0.23
1	0.03
1	0.4
1	0.77
1	0.36
1	0.04
1	0.59
1	0.17
1	0.07
1	0.02
1	0.52
1	0.32
1	0.1
1	0.09
1	0.4
1	0.16
1	0.01
1	0.04
0	0.28
1	0.73
1	0.02
1	0.17
1	0.65
0	0.05
1	0.37
1	0.4
0	0.02
1	0.13
1	0.15
1	0.73
1	0.8
1	0.35
1	0.8
1	0.74
1	0.52
1	0.02
1	0.42
1	0
1	0.05
1	0.12
1	0.02
1	0.62
1	0.06
1	0.45
1	0.06
0	0
1	0.35
1	0.56
1	0.7
1	0.68
1	0.03
1	0.02
1	0.25
1	0.07
1	0.28
1	0.36
1	0.24
1	0.03
1	0.18
0	0
1	0.18
0	0.03
1	0.03
1	0.21
1	0.58
1	0.75
1	0.02
1	0.14
0	0.08
1	0.06
1	0.38
1	0.35
1	0.12
1	0.39
1	0.33
0	0.01
1	0.56
1	0.29
1	0.62
1	0.39
1	0.73
0	0.35
1	0.02
1	0.72
1	0.02
1	0.29
0	0.01
1	0.64
1	0.56
1	0.36
1	0.07
1	0.06
1	0.05
1	0.08
1	0.32
1	0.61
1	0.05
1	0.1
1	0.15
0	0.05
1	0.38
1	0.14
1	0.3
1	0.09
1	0.44
1	0.03
1	0.09
0	0.06
1	0.02
1	0.22
1	0.1
1	0.57
1	0.41
0	0.01
1	0.64
1	0.76
0	0.09
1	0.32
1	0.31
1	0.68
0	0.18
1	0.5
1	0.23
1	0.46
1	0.01
1	0.29
1	0.16
0	0
1	0.09
1	0.11
0	0
0	0
1	0.73
1	0.32
1	0.12
1	0.04
1	0.37
1	0.23
0	0.54
1	0.63
1	0.61
1	0.42
1	0.2
1	0.07
1	0.53
1	0.15
1	0.22
0	0.03
0	0.29
1	0.03
1	0.17
0	0.28
1	0.02
1	0.62
1	0.64
1	0.41
1	0.1
1	0.07
1	0.39
1	0.1
1	0.31
1	0.16
1	0.25
1	0.41
1	0.15
1	0.43
1	0.06
1	0.07
1	0.09
1	0.01
1	0.09
1	0.09
1	0.1
1	0.64
1	0.5
1	0.32
1	0.31
1	0.02
1	0.32
1	0.02
1	0.15
1	0.73
1	0.09
1	0.02
1	0.2
1	0.74
1	0.68
1	0.07
0	0.18
1	0.64
1	0.34
1	0.06
1	0.82
1	0.38
1	0.08
0	0
1	0.03
1	0.38
1	0.46
0	0.06
1	0.02
1	0.11
0	0.01
1	0.27
0	0
1	0.58
1	0.36
1	0.07
1	0.12
1	0.12
1	0.29
1	0.09
1	0.37
1	0.02
1	0.67
1	0.08
1	0.02
1	0.73
1	0.47
1	0.08
1	0.5
1	0.13
1	0.63
1	0.59
1	0.66
0	0.2
1	0.06
1	0.03
1	0.31
1	0.65
1	0.79
1	0.22
1	0.22
1	0.8
0	0
1	0.03
0	0.05
1	0.65
1	0.42
1	0.74
1	0.02
1	0.22
1	0.53
1	0.55
0	0.01
1	0.71
1	0.29
1	0.05
1	0.77
0	0
1	0.3
1	0.48
1	0.55
1	0.08
1	0.22
0	0.3
0	0.17
0	0
0	0.01
1	0.61
1	0.41
1	0.39
0	0.02
1	0.19
1	0.04
1	0.19
1	0.72
1	0.2
1	0.21
1	0.35
1	0.33
1	0.54
1	0.54
1	0.16
1	0.55
1	0.29
1	0.13
1	0.5
1	0.45
1	0.73
1	0.45
1	0.52
1	0.11
1	0.67
1	0.03
1	0.49
1	0.51
0	0.38
1	0.71
1	0.61
1	0.05
1	0.78
1	0.01
1	0.2
1	0.75
1	0.06
1	0.32
1	0.74
1	0.28
1	0.09
1	0.03
1	0.02
1	0.7
1	0.66
1	0.04
1	0.33
1	0.54
1	0.44
1	0.53
1	0.7
1	0.1
1	0.14
1	0.01
1	0.19
0	0
1	0.56
0	0.07
0	0.01
1	0.5
1	0.12
1	0.02
0	0
0	0.01
1	0.06
1	0.05
1	0.06
1	0.83
1	0.27
1	0.2
1	0.04
1	0.24
1	0.38
1	0.33
1	0.09
1	0.38
1	0.72
1	0.37
1	0.5
1	0.42
1	0.07
1	0.72
1	0.7
1	0.78
1	0.68
1	0.22
1	0.46
0	0.24
1	0.19
1	0.02
1	0.25
1	0.1
1	0.01
1	0.03
1	0.07
1	0.7
0	0
1	0.41
1	0.31
1	0.58
1	0.73
1	0.09
1	0.03
1	0.44
1	0.3
1	0.79
1	0.02
1	0.58
1	0.38
1	0.05
1	0.13
1	0.74
1	0.37
1	0.35
1	0.8
1	0.63
1	0.05
1	0.22
0	0.05
1	0.09
1	0.64
1	0.09
1	0.46
1	0.21
1	0.42
1	0.04
0	0.68
1	0.02
1	0.56
1	0.09
0	0.01
1	0.22
1	0.33
1	0.02
1	0.17
1	0.46
0	0.12
1	0.61
1	0.84
1	0.08
1	0.19
1	0.11
1	0.54
1	0.09
1	0.63
1	0.51
1	0.64
1	0.72
1	0
1	0.77
1	0.1
1	0.53
1	0.09
1	0.38
1	0.08
1	0.13
1	0.02
1	0.81
0	0.57
1	0.65
1	0.21
1	0.76
1	0.75
1	0.01
1	0.73
1	0.25
1	0.1
0	0.51
1	0.68
1	0.15
1	0.01
1	0.76
1	0.43
1	0.73
0	0.01
1	0.22
1	0.1
1	0.82
0	0.31
1	0.36
1	0.62
1	0.34
1	0.51
1	0.65
1	0.21
1	0.13
1	0
1	0.72
1	0.34
1	0.38
1	0.05
1	0.41
1	0.74
0	0.28
1	0.36
0	0.04
1	0.01
1	0.12
1	0.64
1	0.67
1	0.24
1	0.03
0	0.1
0	0.07
1	0.02
1	0.35
1	0.52
1	0.71
1	0.18
1	0.02
1	0.11
0	0
1	0.42
1	0.04
1	0.41
1	0.59
1	0.1
0	0.16
1	0.79
1	0.1
1	0.42
1	0.33
1	0.03
1	0.03
1	0.25
1	0.57
1	0.71
1	0.28
1	0.19
1	0.8
1	0.43
1	0.33
1	0.34
1	0.66
0	0.45
1	0.66
1	0.22
1	0.17
1	0.02
1	0.13
1	0.28
0	0.06
1	0.43
0	0.23
1	0.34
1	0.34
1	0.69
1	0.63
1	0.27
1	0.11
1	0.22
1	0.81
1	0.64
1	0.12
0	0.13
0	0
1	0.26
1	0.5
1	0.83
1	0.29
1	0.67
1	0.22
1	0.04
1	0.22
1	0.67
1	0.01
1	0.02
1	0.52
0	0.06
1	0.09
1	0.02
1	0.37
1	0.21
1	0.08
1	0.31
1	0.15
1	0.06
1	0.31
1	0.06
1	0.51
1	0.08
1	0.01
0	0.07
1	0.65
1	0.44
1	0.11
1	0.16
1	0.76
0	0.02
1	0.02
1	0.65
1	0.01
1	0.55
1	0.22
1	0.19
1	0.14
1	0.1
1	0.7
1	0.77
1	0.7
1	0.02
1	0.54
1	0.72
1	0.29
1	0.37
1	0.16
1	0.23
1	0.06
1	0.09
1	0.21
1	0.63
1	0.05
1	0.33
1	0.01
1	0.5
1	0.04
1	0.01
1	0.02
1	0.33
1	0.26
1	0.74
1	0.7
1	0.1
1	0
1	0.15
1	0.45
1	0.03
1	0.02
1	0.16
1	0.68
1	0.08
0	0.15
1	0.04
1	0.1
1	0.79
1	0.09
1	0.6
1	0.7
1	0.55
1	0.02
0	0.04
0	0
1	0.37
1	0.27
1	0.66
1	0.41
1	0.67
1	0.05
1	0.64
0	0.03
1	0.07
1	0.73
0	0.01
1	0.69
1	0.48
1	0.44
1	0.65
1	0.05
1	0.68
0	0.02
0	0
1	0.12
1	0.64
1	0.07
1	0.26
1	0.08
1	0.12
1	0.04
0	0
1	0.23
1	0.15
1	0.3
1	0.19
1	0.12
0	0.01
1	0.18
1	0.06
1	0.58
1	0.02
1	0.67
1	0.74
1	0.04
0	0.11
1	0.59
1	0.11
1	0.15
1	0.1
1	0.51
1	0.05
1	0.24
1	0.42
1	0.64
1	0.38
0	0.02
1	0.33
1	0.82
1	0.14
1	0.06
1	0.03
1	0.08
0	0
1	0.71
1	0.41
1	0.05
1	0.1
1	0.76
1	0.13
1	0.41
1	0.03
1	0.23
0	0.05
1	0.03
1	0.03
1	0.16
1	0.51
1	0.03
1	0.48
1	0.72
1	0.63
1	0.28
1	0.2
1	0.24
1	0.67
1	0.62
1	0.16
1	0.1
1	0.36
0	0.14
1	0.2
1	0.69
0	0.1
1	0.4
1	0.27
1	0.75
1	0.23
1	0.11
1	0.06
1	0.5
1	0.1
1	0.03
0	0.01
0	0.28
1	0.06
1	0.02
1	0.07
1	0.32
0	0.62
1	0.07
0	0.03
1	0.74
1	0.21
1	0.74
1	0.06
1	0.06
1	0.31
1	0.39
1	0.03
1	0.13
1	0.04
0	0.06
0	0.15
1	0.03
1	0.62
1	0.26
1	0.21
1	0.01
1	0.54
1	0.51
0	0
0	0.19
1	0.47
1	0.04
0	0.72
1	0.77
1	0.72
1	0.74
1	0.09
1	0.3
1	0.02
1	0.04
0	0.01
1	0.72
1	0.02
0	0.58
1	0.66
1	0.62
1	0.39
1	0.43
0	0.01
0	0.01
1	0.3
1	0.45
1	0.18
1	0.03
1	0.7
1	0.05
1	0.57
1	0.01
1	0.39
0	0.45
1	0.07
1	0.32
1	0.51
1	0.73
1	0.05
1	0.16
1	0.21
0	0.6
1	0.23
1	0.48
1	0.48
1	0.37
1	0.15
1	0.02
1	0.52
1	0.06
1	0.21
0	0
1	0.17
1	0.14
1	0.33
0	0.19
1	0
0	0.43
1	0.07
1	0.1
1	0.3
1	0.15
0	0.28
1	0.71
0	0.09
0	0.08
1	0.49
1	0.36
0	0
1	0.14
1	0.04
1	0.4
0	0.07
1	0.42
0	0.1
1	0.29
1	0.77
1	0.52
1	0.11
0	0.07
1	0.06
0	0
1	0.69
1	0.54
1	0.19
1	0.72
0	0.03
0	0.03
1	0.04
1	0.74
1	0.14
1	0.67
0	0.01
1	0.35
1	0.42
1	0.06
1	0.53
1	0.29
1	0.5
1	0.05
1	0.08
1	0.34
1	0.2
1	0.08
1	0.38
1	0.36
1	0.03
1	0.57
1	0.37
1	0.1
1	0.59
1	0.3
1	0.54
1	0.19
0	0.08
1	0.79
1	0.23
1	0.15
1	0.04
1	0.16
1	0.04
0	0
1	0.19
1	0.35
1	0.31
1	0.31
1	0.04
1	0.73
1	0.07
1	0.4
1	0.23
1	0.04
1	0.6
1	0.69
1	0.2
1	0.73
1	0.34
0	0
1	0.73
1	0.1
1	0.01
1	0.46
1	0.2
1	0.47
0	0
1	0.3
1	0.68
1	0.11
1	0.49
1	0.03
1	0.62
1	0.15
1	0.67
1	0.21
1	0.03
1	0.54
1	0.5
0	0
1	0.65
1	0.12
1	0.27
1	0.14
1	0.41
1	0.36
1	0.18
1	0.7
1	0.43
1	0.74
1	0.72
0	0.05
1	0.16
1	0
1	0.33
1	0
1	0.03
0	0.16
1	0.63
1	0.02
1	0.01
1	0.62
1	0.18
1	0.05
0	0.05
1	0.37
1	0.57
1	0.06
1	0.53
1	0.55
0	0.12
1	0
1	0.26
1	0.77
1	0.4
1	0.01
1	0.57
1	0.68
1	0.01
1	0.36
1	0.15
0	0.07
1	0.01
0	0.68
1	0.1
0	0
1	0.69
0	0.27
1	0.41
1	0.72
1	0.18
1	0.12
1	0.02
1	0.16
1	0.16
1	0.1
1	0.02
1	0.1
1	0.23
1	0.46
1	0.29
1	0.77
1	0.72
0	0.09
1	0.3
1	0.07
1	0.54
1	0.06
1	0.3
0	0.46
1	0.65
1	0.59
1	0.16
1	0.77
1	0.5
1	0.75
1	0.42
1	0.02
1	0.01
1	0.58
1	0.63
1	0.64
1	0.04
1	0.02
1	0.01
1	0.02
0	0.69
1	0.14
1	0.51
1	0.02
1	0.38
1	0.29
0	0.07
1	0.16
0	0
1	0.55
1	0.37
1	0.32
1	0.02
1	0.1
1	0.69
1	0.06
1	0.01
1	0.48
1	0.47
1	0.24
0	0.01
0	0.45
1	0.61
1	0.01
1	0.11
1	0.1
1	0.32
1	0.27
1	0.73
1	0.23
1	0.35
1	0.49
1	0.83
1	0.68
1	0.52
1	0.55
1	0.08
1	0.02
1	0.27
1	0.04
1	0.02
1	0.12
1	0.31
1	0.04
1	0.47
1	0.69
0	0.17
0	0.45
1	0.29
1	0.1
0	0.01
1	0.68
1	0.77
1	0.7
1	0.11
1	0.51
1	0.06
1	0.03
1	0.03
1	0.63
1	0.11
1	0.25
1	0.45
1	0.59
1	0.47
0	0.45
1	0.1
1	0.04
1	0.02
1	0.13
1	0
1	0.15
1	0.82
0	0.02
1	0.22
1	0.76
0	0.36
1	0.33
1	0
1	0.19
1	0.43
1	0.3
1	0.62
1	0.1
1	0.79
1	0.41
1	0.01
1	0.78
1	0.05
1	0.27
1	0.05
0	0
1	0.25
1	0.26
1	0.72
1	0.55
1	0.12
1	0.2
1	0.17
0	0.02
1	0.04
1	0.05
1	0.01
1	0.17
1	0.58
1	0.03
1	0.21
1	0.24
1	0.1
1	0.37
1	0.57
1	0.16
1	0.53
1	0.39
1	0.66
1	0.5
1	0.11
1	0.68
1	0.28
0	0.21
1	0.36
1	0.41
0	0.23
1	0.06
1	0.28
1	0.72
0	0.13
1	0.74
1	0.44
0	0.48
1	0.74
1	0.14
1	0.6
1	0.32
0	0.02
1	0.14
1	0.54
1	0.26
1	0.1
1	0.61
1	0.38
0	0
1	0.35
1	0.33
0	0.02
1	0.02
1	0.68
1	0.3
1	0.73
1	0.12
1	0.76
0	0.02
1	0.39
1	0.02
1	0.64
0	0.53
1	0.1
0	0.19
0	0.42
0	0.03
1	0.01
1	0.5
1	0.74
1	0.06
1	0.3
1	0.1
1	0.53
1	0.7
1	0.48
1	0.65
0	0
1	0.08
0	0
1	0.75
1	0.18
1	0.15
1	0.15
1	0.42
1	0.3
1	0.72
1	0.71
0	0
0	0.3
1	0.03
1	0.02
1	0.48
1	0.06
1	0.64
0	0.04
1	0.66
1	0.27
1	0.62
1	0.66
1	0.04
0	0.01
1	0.15
1	0.72
1	0.63
1	0.55
1	0.68
1	0.31
1	0.1
1	0.08
1	0.73
1	0.66
1	0.16
1	0.05
1	0.03
1	0.02
1	0.09
1	0.02
1	0.13
0	0.01
1	0.09
1	0.13
0	0.1
1	0.64
1	0.22
1	0.04
0	0.02
1	0.12
0	0.43
1	0.01
1	0.52
1	0.04
0	0.02
1	0.17
1	0.28
1	0.06
1	0.73
1	0.65
1	0.06
1	0.39
1	0.42
1	0.15
1	0.31
0	0.74
1	0.13
1	0.62
1	0.67
1	0.36
1	0.35
1	0.35
1	0.64
1	0.33
1	0.61
1	0.02
1	0.55
1	0.71
1	0.61
1	0.18
1	0.01
1	0.28
1	0.05
1	0.1
1	0.72
1	0.01
1	0.55
1	0.15
1	0.24
1	0.44
1	0.67
1	0.25
1	0.43
1	0.73
1	0.03
0	0.02
0	0.01
1	0.66
1	0.1
1	0.07
1	0.58
1	0.05
1	0.02
1	0.65
1	0.72
1	0.69
1	0.3
0	0.08
1	0.26
1	0.73
1	0.28
1	0.25
1	0.65
0	0.03
1	0.07
1	0.58
1	0.82
1	0.22
1	0.59
1	0.07
0	0.01
1	0.07
1	0.73
1	0.47
1	0.62
1	0.54
1	0.12
1	0.22
1	0.25
1	0.43
1	0.79
1	0.01
1	0.23
1	0.23
1	0
1	0.13
1	0.38
1	0.8
1	0.02
1	0.61
0	0.13
1	0.41
0	0.03
1	0.69
1	0.01
1	0
1	0.24
1	0.67
1	0.26
1	0.67
1	0.73
1	0.08
1	0.63
0	0.36
1	0.05
1	0.74
1	0.01
1	0.4
1	0.56
1	0.04
1	0.63
1	0.13
1	0.45
1	0.37
1	0.31
1	0.05
1	0.23
1	0.51
1	0.15
1	0.12
1	0.47
1	0.51
1	0.1
1	0.01
1	0.05
1	0.51
1	0.14
1	0.06
1	0.37
1	0.66
1	0.17
0	0
0	0.01
1	0.47
0	0.01
1	0.11
1	0.31
1	0.11
1	0.42
1	0.15
1	0.18
1	0.71
1	0.67
1	0.69
1	0.4
1	0.74
1	0.64
1	0.53
1	0.01
1	0.02
1	0.17
1	0.11
0	0.01
1	0.27
1	0.75
1	0.12
1	0.28
1	0.46
1	0.2
1	0.42
0	0.02
1	0.2
1	0.43
1	0.66
1	0.62
1	0.11
1	0.06
1	0.01
1	0.13
1	0.14
1	0.67
1	0.55
1	0.02
1	0.6
1	0.23
1	0.17
1	0.07
1	0.06
1	0.03
1	0.01
1	0.7
1	0.05
1	0.09
1	0.06
1	0.45
1	0.74
1	0.27
0	0.01
1	0.68
1	0.39
1	0.01
1	0.24
1	0.26
1	0.4
1	0.77
1	0.06
1	0.07
1	0.72
0	0.03
1	0.4
1	0.38
1	0.48
1	0.05
1	0.11
1	0.22
1	0.04
1	0.01
1	0.73
1	0.17
1	0.73
1	0.19
1	0.12
1	0.13
1	0.04
1	0.08
1	0.69
1	0.66
1	0.37
1	0.2
1	0.33
1	0.02
0	0.49
1	0.4
1	0.42
1	0.15
1	0.12
1	0.24
1	0.68
1	0.32
0	0.2
1	0.01
1	0.27
1	0.09
1	0.33
1	0.48
0	0.06
1	0.37
1	0.44
1	0.54
1	0.76
1	0.23
1	0.73
1	0.72
1	0.07
1	0.11
1	0.07
1	0.44
1	0.68
1	0.74
1	0.55
1	0.72
1	0.06
1	0.57
1	0.69
1	0.14
1	0.75
1	0.45
1	0.8
1	0.58
1	0.49
1	0.14
1	0.65
1	0.78
1	0.31
1	0.69
1	0.66
1	0.19
1	0.54
1	0.07
1	0.4
1	0.46
1	0.74
1	0.7
1	0.08
0	0.01
1	0.66
1	0.46
1	0.28
1	0.55
1	0.05
1	0.45
1	0.09
1	0.4
1	0.54
1	0.01
1	0.39
1	0.65
1	0.13
1	0.04
0	0.02
1	0.09
1	0.48
1	0.08
1	0.15
1	0.04
1	0
1	0.03
1	0.18
1	0.04
1	0.09
1	0.77
1	0.07
1	0.57
1	0.28
1	0.02
1	0.58
1	0.12
1	0.05
1	0.08
1	0.05
1	0.72
1	0.29
1	0.28
1	0.31
1	0.05
1	0.01
1	0.47
1	0.57
1	0.32
1	0.08
1	0.57
1	0
1	0.68
1	0.01
0	0.01
1	0.73
1	0.42
1	0.17
1	0.01
1	0.83
1	0.05
1	0.63
1	0.64
1	0.15
1	0.03
1	0.81
1	0.52
1	0.58
1	0.4
0	0.04
1	0.49
1	0.61
1	0.15
1	0.15
0	0.04
1	0.12
1	0.28
1	0.78
0	0.1
1	0.39
1	0.49
1	0.02
1	0.52
1	0.45
1	0.02
1	0.03
1	0.54
1	0.26
1	0.15
1	0.52
0	0.04
1	0.61
1	0.76
1	0.55
1	0.07
1	0.56
1	0.47
1	0.02
1	0
1	0.01
1	0.23
1	0.71
1	0.74
1	0.17
1	0.15
1	0.03
1	0.06
1	0.04
1	0.45
1	0.73
1	0.32
1	0.69
1	0.33
1	0.01
1	0.04
1	0.57
1	0.78
1	0.4
1	0.27
1	0.07
1	0.38
1	0.58
1	0.03
1	0.04
1	0.5
0	0.02
1	0
1	0.66
1	0.3
1	0.13
1	0.13
0	0.01
1	0.02
1	0.12
1	0.2
1	0.03
1	0.03
1	0.57
1	0.73
0	0
1	0.11
1	0.24
1	0.75
1	0.42
1	0.65
1	0.1
1	0.24
1	0.62
1	0.32
1	0.25
1	0.01
1	0.3
1	0.6
1	0.2
1	0.01
1	0.63
1	0.8
1	0.71
0	0.16
1	0.47
1	0.07
1	0.4
1	0.09
1	0.35
1	0.7
1	0.31
1	0.72
1	0.58
0	0.13
1	0.35
1	0.07
1	0.47
1	0.08
0	0
0	0.11
1	0.07
1	0.53
1	0.7
1	0.26
1	0.18
1	0.12
1	0.34
1	0.63
0	0.02
0	0.16
1	0.72
1	0.21
0	0.1
1	0.16
1	0.53
1	0.66
1	0.01
1	0.71
1	0.1
1	0.6
1	0.52
0	0.01
1	0.63
1	0.67
1	0.67
1	0.07
1	0.68
1	0.68
1	0.41
1	0.32
0	0.52
1	0.72
0	0.02
1	0.66
1	0.08
0	0.04
1	0.19
1	0.24
1	0.09
0	0.04
0	0.11
1	0.01
1	0.54
1	0.19
1	0
1	0.19
1	0.59
1	0.36
1	0.37
1	0.33
1	0.44
1	0.74
1	0.28
1	0.68
1	0.09
1	0.77
1	0.06
0	0.01
1	0.2
1	0.13
1	0.06
1	0.19
1	0.39
1	0.04
1	0.22
1	0.7
1	0.02
1	0.32
1	0.1
1	0.66
1	0.66
1	0.13
1	0.74
1	0.01
1	0.05
1	0.01
1	0.72
1	0.02
1	0.46
0	0.27
1	0.09
1	0.36
1	0.38
1	0.73
1	0.49
1	0.65
1	0.02
1	0.17
1	0.37
1	0.02
1	0.21
1	0.15
1	0.67
1	0.2
1	0.65
1	0.58
1	0.06
1	0.41
1	0.53
1	0.34
1	0.64
1	0.03
1	0.33
1	0.7
1	0.03
1	0.05
1	0.45
1	0.05
1	0.4
1	0.03
0	0
1	0.07
1	0.14
1	0.42
0	0.33
1	0.12
1	0.11
0	0.08
1	0.04
1	0.62
1	0.12
0	0.04
1	0.1
1	0.05
1	0.21
0	0.02
1	0.04
1	0.16
1	0.77
0	0.01
1	0.24
1	0.7
1	0.12
1	0.04
1	0.22
1	0.73
1	0.1
1	0.11
1	0.66
1	0.58
1	0.14
1	0.05
1	0.06
1	0.01
1	0.62
1	0.34
1	0.65
0	0.14
0	0.03
0	0.01
1	0.69
1	0.73
1	0.37
1	0.06
1	0.39
1	0.02
1	0.69
1	0.73
1	0.4
1	0.09
1	0.32
1	0.65
1	0.62
1	0.16
0	0.28
1	0.55
0	0.03
1	0.01
1	0.01
1	0.75
1	0.44
1	0.01
1	0.42
1	0.66
1	0.05
1	0.51
1	0.48
1	0.12
1	0.53
1	0.34
1	0.73
1	0.48
1	0.03
1	0.06
1	0.65
1	0.35
1	0.05
1	0.03
1	0.32
1	0.15
1	0.46
1	0.74
1	0.04
1	0.7
1	0.73
1	0.15
1	0.67
1	0.1
1	0.02
1	0.27
1	0.29
1	0.19
0	0.01
1	0.11
1	0.06
0	0.02
1	0.72
1	0.02
1	0.04
0	0
1	0.23
1	0.34
1	0.17
1	0.8
1	0.4
1	0.49
1	0.55
1	0.71
1	0.47
0	0.01
0	0.18
1	0.09
1	0.28
1	0.09
1	0.54
1	0.07
1	0.22
1	0.01
1	0.09
1	0.13
1	0.2
1	0.04
1	0.03
1	0.28
1	0.14
1	0.03
0	0.02
1	0.28
1	0.48
1	0.04
1	0.18
1	0.1
1	0.01
1	0.61
0	0.02
0	0
1	0.49
1	0.13
1	0.07
1	0.75
1	0.03
1	0.19
1	0.02
1	0.02
1	0.01
1	0.43
1	0.01
1	0.18
1	0.02
0	0.02
1	0.03
1	0.48
1	0.36
1	0.69
1	0.11
1	0.6
1	0.04
1	0.53
1	0.6
1	0.06
1	0.07
1	0.76
1	0.07
1	0.77
1	0.04
1	0.01
0	0.43
1	0.3
1	0.35
1	0.13
0	0.02
1	0.32
1	0.67
1	0.08
1	0.74
1	0.44
1	0.02
1	0.05
1	0.35
0	0.34
1	0.23
1	0.62
1	0.1
1	0.08
1	0.61
1	0.14
1	0.03
0	0.29
1	0.68
1	0.33
1	0.41
1	0.26
1	0.26
0	0
0	0.17
1	0.06
1	0.89
1	0.01
1	0.05
1	0.48
1	0.69
1	0.07
1	0.76
1	0
1	0.54
1	0.45
1	0.12
1	0.57
1	0.24
1	0.49
0	0
1	0.01
1	0.06
0	0.03
1	0.51
1	0.73
0	0.04
0	0
0	0.02
1	0.07
1	0.67
1	0.27
1	0.76
0	0.01
1	0
1	0.08
0	0.01
1	0.42
1	0.02
0	0.2
1	0.61
0	0.03
0	0.02
1	0.4
1	0.02
1	0.04
1	0.47
1	0.67
1	0.37
1	0.06
1	0.67
1	0.69
1	0.08
1	0.07
1	0.61
1	0.34
1	0.59
1	0.61
1	0.85
1	0.7
1	0.07
1	0.76
1	0.14
1	0.05
1	0.49
1	0.02
1	0.08
1	0.54
1	0.69
1	0.62
0	0.01
1	0
1	0.13
1	0.2
1	0.29
1	0.05
1	0.68
0	0.03
1	0.15
1	0.31
1	0.27
1	0.15
1	0.01
1	0.65
0	0.05
1	0.09
1	0.08
1	0.12
1	0.37
0	0.01
1	0.42
1	0.15
0	0.29
1	0.02
0	0.19
1	0.47
1	0.02
1	0.27
1	0.45
1	0.35
1	0.05
1	0.41
1	0.06
1	0.41
1	0.1
1	0.31
0	0.07
1	0.35
1	0.01
0	0.63
1	0.61
1	0.03
1	0.29
1	0.73
1	0.59
1	0.53
1	0.34
1	0.76
1	0.08
1	0.01
1	0.72
1	0.72
1	0.76
1	0.16
1	0.64
1	0.75
1	0.11
1	0.69
0	0.01
0	0.24
0	0
1	0.14
1	0.43
1	0.73
1	0.85
1	0.22
0	0
1	0.1
1	0.09
1	0.64
1	0.39
1	0.3
1	0.13
1	0.73
1	0.1
1	0.75
0	0
1	0.2
1	0.69
1	0.46
1	0.64
1	0.15
1	0.47
1	0.15
1	0.19
1	0.35
1	0.02
0	0.09
1	0.13
1	0.54
0	0
0	0.04
1	0.24
0	0.41
1	0.49
1	0.58
1	0.03
1	0.73
1	0.15
1	0.59
1	0.68
1	0.47
0	0.02
1	0.42
1	0.5
1	0.4
1	0.2
0	0
1	0.33
1	0.58
1	0.11
0	0.01
1	0.2
1	0.67
1	0.01
1	0.12
1	0.51
1	0.38
1	0.53
1	0.66
0	0.41
1	0.05
1	0.19
1	0.33
1	0.08
0	0.34
1	0.07
1	0.02
1	0.76
1	0.67
1	0.83
0	0.05
1	0.45
1	0.22
1	0.17
1	0.14
1	0.62
1	0.76
0	0.22
1	0.37
1	0.18
1	0.13
1	0.36
1	0.33
1	0.26
1	0.68
0	0.2
1	0.46
0	0.01
1	0.06
1	0.68
1	0.75
1	0.07
1	0.18
1	0.1
1	0.05
1	0.5
1	0.11
1	0.04
0	0.41
1	0.55
1	0.3
1	0.71
1	0.73
0	0.01
0	0.57
1	0.68
0	0.03
1	0.29
1	0.1
1	0.34
1	0.08
1	0.24
1	0.1
1	0.44
1	0.19
1	0.04
1	0.09
1	0.26
1	0.72
0	0.03
1	0.13
0	0.17
1	0.58
1	0.05
0	0
1	0.65
1	0.03
1	0.45
1	0.05
1	0.61
1	0.72
1	0.23
1	0.17
1	0.08
1	0.74
1	0.31
1	0.04
0	0
1	0.16
0	0.02
1	0.09
1	0.65
1	0.34
1	0.55
1	0
0	0.11
1	0.79
1	0.48
1	0.52
1	0.37
1	0.11
1	0.15
1	0.58
1	0.86
1	0.34
1	0.24
1	0.12
1	0.03
1	0.5
1	0.08
1	0.09
1	0.43
1	0.45
1	0.72
1	0.64
1	0.01
1	0.72
1	0.06
1	0.1
1	0.01
1	0.64
1	0.43
0	0.6
1	0.02
1	0.42
0	0.01
1	0.73
1	0.79
1	0.02
1	0.68
1	0.55
1	0.07
1	0.15
0	0.02
1	0.23
1	0.5
1	0.51
1	0.52
1	0.67
1	0.2
1	0.67
1	0.13
1	0.31
1	0.46
0	0.53
1	0.75
1	0.47
0	0.05
1	0.37
1	0.22
1	0.03
1	0.17
1	0.19
1	0.02
1	0.05
1	0.59
1	0.04
1	0.25
1	0.05
1	0.07
0	0.05
1	0.26
1	0.43
1	0.45
1	0.42
1	0.6
1	0.47
1	0.26
1	0.6
1	0.02
1	0.09
1	0.54
1	0.32
1	0.05
1	0.09
1	0
1	0.15
0	0.01
1	0.83
1	0.65
1	0.14
1	0.26
1	0.55
1	0.21
1	0.63
1	0.6
0	0
1	0.37
1	0.7
1	0.47
1	0.65
1	0.71
1	0.61
1	0.24
1	0.51
1	0.1
1	0.21
1	0.52
1	0.1
0	0.03
1	0.31
1	0.02
1	0.12
1	0.62
1	0.64
1	0.74
1	0.13
1	0.17
0	0
0	0.67
1	0.54
1	0.71
1	0.77
0	0.01
1	0.72
1	0.17
1	0.36
1	0.14
1	0.46
1	0.55
0	0.14
0	0
1	0.03
1	0.07
1	0.1
1	0.67
1	0.63
1	0.01
1	0.79
1	0.59
1	0.04
1	0.54
1	0.24
0	0
1	0.23
1	0.65
1	0.08
1	0.58
0	0.01
1	0
1	0.08
1	0.37
1	0.63
1	0.21
1	0.67
1	0.04
1	0.14
0	0.03
0	0.05
1	0.24
1	0.22
1	0.04
1	0.27
1	0.57
1	0.51
1	0.25
1	0.08
1	0.73
0	0.02
1	0.02
0	0.03
1	0.05
0	0.01
0	0.01
1	0.21
0	0
1	0.21
1	0.5
1	0
1	0.37
1	0.25
1	0.11
1	0.28
1	0.09
1	0.47
0	0.13
1	0.14
1	0.07
1	0.19
1	0.06
1	0.77
1	0.67
1	0.72
1	0.57
1	0.76
1	0.2
1	0.04
1	0.1
1	0.42
1	0.74
0	0.45
1	0.1
1	0.03
1	0.61
1	0.74
1	0.75
0	0.09
0	0
1	0.29
0	0.13
1	0.75
0	0.01
1	0.71
0	0.02
1	0.49
1	0.21
1	0.64
1	0.42
1	0.06
1	0.05
1	0.07
1	0.17
0	0.03
1	0.45
1	0.11
1	0.73
1	0.71
1	0.37
1	0.04
1	0.01
1	0.17
1	0.3
0	0.01
1	0.76
1	0.73
0	0
1	0.7
1	0
1	0.04
1	0.07
1	0.55
1	0.05
1	0.64
1	0.07
1	0.04
1	0.52
1	0.46
1	0.58
1	0.14
1	0.57
0	0.38
1	0.17
1	0.79
1	0.02
1	0.11
1	0.46
0	0.35
1	0.26
0	0.23
1	0.18
1	0.51
1	0.69
1	0.39
1	0.11
0	0.2
0	0.4
1	0.18
1	0.72
1	0.19
0	0
0	0
0	0
1	0.15
1	0.16
1	0.2
1	0.11
1	0.06
1	0.3
1	0.6
1	0.27
1	0.11
1	0.12
1	0.29
1	0
0	0.02
1	0.54
1	0.66
0	0.14
1	0.13
1	0.39
1	0.13
1	0.05
1	0.03
1	0.04
0	0.02
1	0.09
1	0.75
1	0.49
1	0.04
0	0.04
1	0.71
1	0.79
1	0.6
0	0.03
1	0.7
1	0.04
1	0.14
1	0.02
1	0.06
1	0.74
1	0.49
1	0.34
1	0.1
1	0.12
1	0.53
1	0.17
1	0.1
1	0.64
1	0.03
1	0.82
1	0.73
1	0.51
1	0.02
1	0.47
1	0.78
1	0.03
1	0.11
0	0
1	0.41
1	0.08
1	0.24
1	0.04
1	0.44
1	0.74
0	0.38
1	0.04
1	0.25
1	0.69
1	0.02
1	0.65
1	0.04
1	0.75
1	0.76
1	0.54
1	0.12
1	0.4
1	0.22
1	0.04
1	0.2
1	0.18
1	0.1
1	0.39
1	0.1
0	0.01
1	0.7
1	0.38
1	0.65
1	0.05
1	0.08
1	0.39
1	0.7
1	0.24
1	0.05
1	0.72
1	0.45
1	0.2
1	0.45
1	0.22
1	0.79
1	0.61
1	0.49
1	0.07
0	0
0	0.63
1	0.62
1	0.52
1	0.02
1	0.12
0	0
1	0.66
1	0.68
0	0.01
1	0.59
1	0.01
1	0.4
1	0.05
0	0.02
1	0.26
1	0.22
1	0.51
1	0.31
1	0.56
1	0.44
1	0.01
1	0.04
1	0.06
1	0.55
1	0.07
1	0.14
1	0.56
1	0.73
1	0.47
0	0.14
1	0.04
1	0.47
1	0.02
1	0.06
0	0.56
1	0.18
1	0.76
1	0.36
0	0.13
1	0.69
1	0.4
0	0.32
0	0.03
1	0.64
1	0.03
1	0.64
1	0.73
1	0.04
1	0.11
1	0.7
1	0.22
1	0.1
1	0.62
1	0.54
1	0.55
1	0.51
1	0.65
1	0.72
1	0.45
0	0.04
1	0.03
1	0.47
0	0.06
1	0.04
1	0.1
1	0.73
0	0.37
0	0.39
1	0.04
1	0.19
0	0.01
1	0.78
1	0.01
1	0.09
0	0.73
1	0.67
1	0.47
1	0.31
1	0.02
1	0.61
1	0.76
1	0.33
1	0.75
0	0.5
0	0.31
1	0.18
1	0.23
1	0.42
1	0.1
0	0
1	0.19
1	0.12
1	0.48
1	0.56
1	0.15
1	0.09
1	0.09
1	0.01
1	0.1
1	0.18
1	0.1
1	0.25
1	0.47
1	0.04
1	0.24
1	0.2
1	0.04
1	0.01
1	0.34
1	0.7
1	0.55
0	0.06
1	0.7
1	0.33
1	0.31
0	0.02
1	0.67
1	0.42
1	0.36
0	0.04
1	0.54
0	0
1	0.4
0	0
0	0.08
1	0.12
1	0.73
1	0.05
1	0.59
1	0.06
1	0.38
1	0.39
1	0.34
1	0.76
1	0.45
1	0.22
1	0.03
0	0
1	0.03
1	0.5
1	0.25
1	0.11
1	0.08
1	0.11
1	0.42
0	0
1	0.75
0	0.44
1	0.6
1	0.01
1	0.01
1	0.03
1	0.54
1	0.43
1	0.02
1	0.06
1	0.03
0	0.08
1	0.42
1	0.47
1	0.04
1	0.14
0	0.02
1	0.56
1	0.79
1	0.04
1	0.19
1	0.11
1	0.19
1	0.49
1	0.09
1	0.7
0	0
1	0.11
1	0.01
0	0.06
1	0.43
1	0.07
1	0.19
1	0.54
1	0.44
1	0.19
1	0.02
0	0
1	0.06
1	0.02
1	0.06
1	0.11
1	0.53
0	0.29
1	0.01
1	0.52
1	0.46
1	0.25
0	0.02
0	0
1	0.11
1	0.04
1	0.41
1	0.24
1	0.74
1	0.64
0	0.02
1	0.05
1	0.37
1	0.55
1	0.62
1	0.03
1	0.14
1	0.7
1	0.05
1	0.21
1	0.74
1	0.15
0	0.28
1	0.24
1	0.06
1	0.03
1	0.09
1	0.27
1	0.74
1	0.63
0	0.01
1	0.14
1	0.52
0	0
1	0.27
1	0.07
1	0.07
1	0.7
1	0.02
1	0.52
1	0.48
1	0.62
1	0.05
0	0.02
1	0.26
1	0.12
1	0.36
0	0.08
1	0.46
1	0.12
0	0.37
1	0.07
1	0.46
1	0.01
1	0.55
0	0.02
1	0.01
1	0.08
1	0.02
1	0.41
0	0.15
1	0.61
1	0.59
0	0
1	0.09
1	0.21
1	0.59
1	0.42
1	0.65
1	0.15
1	0.04
1	0.69
1	0.73
1	0.41
1	0.01
0	0.1
1	0.42
1	0.66
1	0.26
1	0.09
1	0.33
1	0.68
1	0.23
1	0.77
1	0.47
1	0.36
1	0.5
1	0.61
1	0.72
0	0
1	0.15
1	0.15
1	0.11
1	0.64
1	0.38
1	0.77
1	0.66
1	0.07
1	0.44
1	0.39
1	0.49
0	0.02
1	0.57
1	0.04
1	0.02
1	0.13
1	0.45
1	0.04
1	0.15
1	0.19
1	0.81
1	0.53
0	0.02
1	0.16
1	0.72
1	0.76
1	0.72
1	0.65
1	0.62
1	0.06
1	0.81
1	0.53
1	0.06
0	0
1	0.04
1	0.15
1	0.33
1	0.53
1	0.62
1	0.14
1	0.24
1	0.14
1	0.28
0	0.22
0	0.27
1	0.21
1	0.51
1	0.67
1	0.02
1	0.54
1	0.65
0	0.03
1	0.76
1	0.04
1	0.32
1	0.46
1	0.56
1	0.34
1	0.82
1	0.67
1	0.17
1	0.05
1	0.03
1	0
1	0.02
1	0.18
1	0.03
0	0.02
0	0.1
1	0.51
1	0.09
1	0.35
1	0.02
1	0.75
0	0.43
1	0.02
1	0.23
1	0.24
1	0.01
0	0.01
1	0.22
1	0.57
0	0.19
1	0.33
1	0.3
1	0.63
1	0.01
0	0.11
1	0.66
1	0.23
1	0.38
1	0.26
1	0.37
1	0.74
1	0.06
1	0.2
1	0.25
1	0.08
1	0.6
1	0.29
1	0.38
1	0.13
1	0.59
1	0.73
1	0.73
0	0.09
1	0.51
1	0.08
1	0.29
1	0.52
1	0.74
1	0.41
1	0.66
1	0.04
1	0.42
0	0.22
1	0.14
1	0.19
1	0.09
1	0.14
1	0.75
1	0.03
1	0.5
1	0.05
1	0.44
0	0.22
1	0.25
1	0.08
1	0.67
1	0.01
1	0.11
1	0.23
1	0.03
0	0.02
1	0.26
1	0.3
1	0.36
1	0.48
1	0.03
1	0.08
1	0.71
1	0.15
1	0.46
1	0.45
1	0.28
1	0.03
1	0.03
1	0.31
1	0.07
1	0.08
1	0.29
1	0.1
1	0.04
1	0.02
1	0.1
1	0.15
1	0.72
1	0.19
1	0.42
1	0.6
0	0.02
1	0.19
1	0.25
1	0.67
1	0.17
1	0.1
1	0.65
1	0.01
1	0.55
1	0.72
1	0.18
1	0.28
1	0.24
1	0.07
1	0.6
1	0.64
1	0.1
0	0.4
1	0.47
1	0.73
1	0.23
1	0.18
1	0.47
1	0.09
1	0.13
1	0.17
1	0.67
1	0.1
0	0.19
1	0.3
1	0.72
1	0.01
1	0.57
1	0.01
1	0.68
1	0.14
1	0.53
1	0.59
1	0.26
0	0.04
1	0.26
1	0.16
1	0.34
1	0.27
1	0.37
1	0.24
1	0.21
1	0.54
1	0.03
1	0.68
1	0.01
1	0.3
1	0.1
1	0.01
0	0.48
1	0.44
1	0.28
1	0.16
1	0.71
1	0.4
1	0.15
1	0.6
1	0.3
1	0.31
1	0.27
1	0.14
1	0.04
1	0.09
1	0.68
1	0.43
1	0.54
1	0.36
0	0.02
1	0.36
1	0.45
1	0.6
1	0.13
1	0.2
1	0.04
1	0.16
1	0.73
1	0.76
1	0.13
1	0.71
1	0.03
1	0.73
1	0.1
1	0.16
1	0.64
1	0.22
1	0.52
1	0.57
1	0.6
1	0.1
1	0.73
1	0.28
0	0.42
1	0.3
1	0.51
1	0.01
1	0.62
0	0.48
0	0.05
1	0.81
0	0
1	0.15
1	0.48
1	0.23
1	0.46
0	0.02
1	0.7
1	0.03
1	0.51
1	0.46
1	0.03
0	0.05
1	0.22
0	0.02
1	0.21
1	0.22
0	0.01
1	0.1
1	0.77
1	0.05
1	0.4
1	0.26
1	0.1
0	0
1	0.17
1	0.11
1	0.39
1	0.45
1	0.08
1	0.16
1	0.33
1	0.07
1	0.06
1	0.14
1	0.04
1	0.75
1	0.73
1	0.64
1	0.71
0	0.6
1	0.12
1	0.38
1	0.37
1	0.73
1	0.76
1	0.75
1	0.27
0	0
0	0.07
1	0.46
0	0.01
1	0.04
1	0.07
1	0.48
1	0.4
1	0.08
1	0.67
1	0.64
1	0.62
1	0.1
1	0.36
1	0.17
1	0.04
0	0.05
1	0.58
1	0.13
1	0.06
1	0.75
1	0.41
1	0.72
1	0.32
1	0.06
1	0.54
1	0.01
1	0.02
1	0.08
1	0.11
1	0.53
1	0.16
1	0.36
1	0.04
1	0.03
1	0.49
1	0.08
1	0.66
1	0.45
0	0.73
0	0
1	0.7
1	0.64
1	0.22
1	0.67
0	0
1	0.03
1	0.44
1	0.48
1	0.59
1	0.65
1	0.57
1	0.04
1	0.75
0	0.06
1	0.73
1	0.01
1	0.56
1	0.35
1	0.69
1	0
1	0.51
1	0.16
0	0.33
1	0.81
1	0.75
1	0.52
1	0.56
1	0.46
1	0.73
1	0.74
0	0
1	0.16
1	0.01
1	0.19
1	0.24
0	0.29
1	0.26
1	0.5
0	0.01
1	0.11
1	0.27
1	0.66
1	0.04
1	0.59
1	0.09
1	0.21
0	0.35
1	0.08
1	0.07
1	0.24
1	0.1
1	0.42
0	0.04
1	0.27
1	0.11
0	0
1	0.65
1	0.33
1	0.1
1	0.73
1	0.19
1	0.76
1	0.51
0	0.02
1	0.21
1	0.18
1	0.04
1	0.23
1	0.21
1	0.18
1	0.61
1	0.3
1	0.03
1	0.28
1	0.3
1	0.03
1	0.11
1	0.84
1	0.74
1	0.72
0	0.02
1	0.65
1	0.07
1	0.04
0	0
1	0.32
1	0.02
1	0.23
1	0.19
1	0.37
1	0.04
1	0.19
1	0.69
1	0.47
1	0.65
1	0.04
1	0.75
1	0.71
0	0.01
1	0.34
1	0.06
1	0.18
1	0.42
1	0
0	0.62
1	0.74
1	0.76
1	0.14
1	0.42
1	0.35
1	0.73
1	0.7
0	0.02
1	0.03
1	0.04
1	0.27
1	0.71
1	0.82
1	0.32
1	0.74
1	0.3
1	0.24
1	0.59
1	0.05
1	0.62
1	0.77
1	0.28
1	0.12
0	0.02
1	0.04
1	0.47
1	0.03
1	0.61
1	0.14
0	0
1	0.68
1	0.67
1	0.64
1	0.65
0	0.02
1	0.16
1	0.02
1	0.11
1	0.13
1	0.15
1	0.2
1	0.47
1	0.12
1	0.06
1	0.08
1	0.63
1	0.65
1	0.03
1	0.34
1	0.01
0	0.02
1	0.17
1	0.41
1	0.75
1	0.51
1	0.11
1	0
1	0.14
0	0
1	0.2
0	0
0	0.03
0	0.24
1	0.09
0	0
1	0.02
1	0.21
1	0.12
1	0.42
1	0.09
1	0.38
1	0.72
1	0.23
1	0.13
1	0.28
0	0
1	0.43
1	0.04
1	0.1
1	0.62
1	0.75
1	0.69
0	0.71
0	0.09
1	0.09
1	0.63
1	0.39
1	0.75
0	0
1	0.66
1	0.02
1	0.13
1	0.01
1	0.19
1	0.66
0	0.44
1	0.01
1	0.28
0	0
1	0.13
1	0.66
1	0.63
1	0.64
0	0
1	0.38
1	0.71
1	0.71
1	0.03
0	0.24
1	0.09
1	0.12
0	0.04
1	0.41
0	0.34
1	0.42
1	0.22
1	0.03
1	0.13
1	0.25
1	0.02
1	0.66
1	0.53
1	0.34
1	0.06
1	0.68
1	0.47
1	0.13
1	0.14
1	0.77
1	0.57
1	0.02
1	0.47
1	0.34
1	0.18
1	0.12
1	0.43
1	0.04
1	0.31
1	0.24
0	0
1	0.05
1	0.74
1	0.14
0	0.04
0	0.17
1	0.69
1	0.06
1	0.65
1	0.15
0	0.08
0	0.32
1	0.17
1	0.59
1	0.71
1	0.66
1	0.04
1	0.17
1	0.51
1	0.01
1	0.63
0	0
1	0.72
1	0.68
1	0.03
1	0.04
1	0.15
1	0.02
0	0.05
0	0
1	0.17
1	0.08
1	0.3
1	0.14
1	0
1	0.31
1	0.05
1	0.14
1	0.12
1	0.52
1	0.08
1	0.7
1	0.25
1	0.39
1	0.59
1	0.11
0	0.01
0	0.71
1	0.58
1	0.04
1	0.62
1	0
1	0.1
1	0.39
0	0
1	0.63
1	0.78
0	0.35
1	0.35
1	0.04
1	0.06
0	0.03
1	0.11
1	0.58
1	0.21
1	0.37
1	0.46
1	0.1
1	0.15
1	0.55
0	0.09
0	0.01
1	0.41
1	0.06
0	0.08
1	0.55
1	0.69
1	0.03
1	0.59
1	0.62
1	0.56
1	0.2
1	0.05
0	0.01
1	0.08
1	0.03
0	0.03
1	0.24
0	0.01
1	0.71
1	0.04
1	0.03
1	0.62
1	0.08
1	0.05
1	0.51
1	0.49
1	0.39
1	0.05
0	0
1	0.52
1	0.03
1	0.7
1	0.65
1	0.11
1	0.69
1	0.01
1	0.24
1	0.27
1	0.35
1	0.03
1	0.3
1	0.73
1	0.04
1	0.56
1	0.47
0	0.43
1	0.71
0	0
1	0.6
1	0.61
1	0.78
1	0.67
1	0.03
1	0.64
1	0.02
1	0.57
1	0.69
1	0.72
1	0.29
1	0.72
1	0.2
1	0.4
1	0.37
1	0.02
1	0.61
0	0.01
1	0.08
1	0.71
1	0.34
1	0.24
1	0.02
1	0.3
1	0.17
1	0.37
1	0.37
1	0.01
1	0.47
1	0.14
0	0.08
1	0.65
1	0.08
1	0.01
1	0.03
1	0.02
0	0
1	0.13
1	0.11
1	0.62
1	0.02
1	0.04
1	0.71
1	0.66
1	0.56
1	0.77
1	0
1	0.42
1	0.03
1	0.16
1	0.04
0	0.04
1	0.12
1	0.09
0	0.15
1	0.57
1	0.76
1	0.04
1	0.19
0	0.13
1	0.35
1	0.73
1	0.32
1	0.66
1	0.66
1	0.23
1	0.03
0	0.15
1	0.73
1	0.09
1	0.66
1	0.42
1	0.1
1	0.31
1	0.07
1	0.31
1	0.07
0	0
1	0.44
1	0.08
1	0.06
1	0.04
1	0.83
1	0.55
1	0.05
1	0.04
1	0.13
1	0.22
1	0.3
1	0.69
1	0.33
1	0.02
1	0.45
1	0.84
1	0.75
0	0.01
1	0.13
1	0.21
1	0.71
1	0.15
1	0.57
1	0.71
0	0.26
0	0
0	0.63
1	0.39
1	0.02
1	0.08
1	0.27
1	0.46
1	0.15
1	0.63
1	0.08
1	0.3
1	0
1	0.65
1	0.68
1	0.48
1	0.42
1	0.23
1	0.13
1	0.74
1	0.66
1	0.61
1	0.09
1	0.4
1	0.03
1	0.12
1	0.51
1	0.71
1	0.49
1	0.53
1	0.54
1	0.49
1	0.62
1	0.01
1	0.01
0	0.02
1	0.48
1	0.26
1	0.21
1	0.06
1	0.02
1	0.4
1	0.44
1	0.03
0	0.25
1	0.1
1	0.54
1	0.01
1	0.72
1	0.82
1	0.2
1	0.04
1	0.66
1	0.69
1	0.73
1	0.63
1	0.09
1	0.27
1	0.43
1	0.59
1	0.01
1	0.57
0	0.08
0	0.63
0	0.02
1	0.1
1	0.62
1	0.23
1	0.37
1	0.12
0	0
1	0.76
1	0.63
1	0.15
1	0.6
1	0.01
1	0.37
0	0.03
1	0.01
0	0.01
0	0.03
1	0.03
1	0.75
1	0.14
1	0.14
1	0.26
1	0.52
1	0.11
1	0.25
1	0.51
1	0.71
1	0.1
1	0.37
1	0.14
1	0.03
1	0.59
1	0.33
1	0.73
1	0.26
1	0.08
1	0.04
1	0.34
1	0.33
1	0.09
1	0.53
1	0.55
1	0.05
1	0.41
1	0.14
1	0.05
1	0.24
1	0.37
1	0.73
1	0.69
0	0.05
0	0.01
1	0.24
1	0.07
0	0
1	0.4
0	0.05
0	0.03
0	0.39
0	0
1	0.41
0	0.01
1	0.73
1	0.02
1	0.21
1	0.25
1	0.1
1	0.67
1	0.55
1	0.66
0	0.08
1	0.08
1	0.02
1	0.04
1	0.02
1	0.7
1	0.1
0	0.03
0	0.02
1	0.71
1	0.71
1	0.73
1	0.72
1	0.01
1	0.33
1	0.03
1	0.6
0	0.05
1	0.01
0	0.02
0	0.15
1	0.07
1	0.75
1	0.64
1	0.01
1	0.49
1	0.18
1	0.76
1	0.88
1	0.46
1	0.53
1	0.28
1	0.08
1	0.51
1	0.25
1	0.01
1	0.83
1	0.07
1	0.64
1	0.19
1	0.61
1	0.01
1	0.68
1	0.62
1	0.67
1	0.19
0	0.08
1	0.47
1	0.14
0	0.03
1	0.73
1	0.19
1	0.02
0	0.02
1	0.45
1	0.12
1	0.37
1	0.57
1	0.21
1	0.45
1	0.41
0	0.6
1	0.35
1	0.06
1	0.33
1	0.01
0	0.25
0	0.18
1	0.16
1	0.13
1	0.01
0	0
1	0.69
1	0.34
0	0.1
1	0.59
1	0.04
1	0.01
1	0.12
1	0.29
1	0.78
1	0.1
1	0.36
1	0.07
1	0.07
1	0.71
1	0.12
1	0.25
1	0
1	0.7
1	0.73
1	0.16
1	0.17
1	0.24
0	0.07
1	0.14
1	0.6
1	0.13
1	0.22
1	0.78
1	0.18
1	0.15
0	0.02
1	0.77
1	0.33
1	0.6
1	0.59
1	0.02
1	0.42
1	0.56
1	0.75
1	0.51
1	0.23
1	0.12
1	0.12
1	0.11
1	0.25
1	0.01
1	0.29
1	0.18
1	0.03
1	0.03
1	0.71
1	0.08
1	0.04
1	0.2
1	0.02
1	0.26
1	0.25
1	0.05
1	0.23
1	0.59
1	0.74
1	0.73
1	0.42
1	0.1
1	0.08
1	0.03
1	0.03
0	0.72
1	0.54
1	0.11
1	0.2
0	0.08
1	0.38
1	0.6
1	0.7
1	0.13
1	0.44
0	0.01
1	0.09
1	0.57
1	0.56
1	0.06
1	0.73
0	0.02
1	0.41
1	0.04
0	0.16
1	0.06
1	0.16
1	0.02
0	0.47
1	0.18
1	0.06
1	0.74
1	0.28
1	0.8
1	0.54
1	0.73
1	0.15
0	0
0	0
1	0.35
1	0.12
1	0.3
1	0.72
1	0.02
1	0.05
0	0
1	0.75
1	0.25
1	0.07
1	0.19
1	0.27
0	0.23
1	0
1	0.46
1	0.1
1	0.08
1	0.08
1	0.22
1	0.73
1	0.49
1	0.09
1	0.15
1	0.1
1	0.16
1	0.33
1	0.7
1	0.64
1	0.03
1	0.37
1	0.08
1	0.14
1	0.38
1	0.58
0	0.02
1	0.09
1	0.1
1	0.57
1	0.42
1	0.2
1	0.42
1	0.18
0	0.01
1	0.76
1	0.09
1	0.7
1	0.14
1	0.44
1	0.37
1	0.07
1	0.14
1	0.14
1	0.56
1	0.69
1	0.53
1	0.48
1	0.16
1	0.06
1	0.16
0	0.43
1	0.57
1	0.11
1	0.21
1	0.09
1	0.01
1	0.37
1	0.61
0	0
1	0.16
1	0.32
1	0.14
1	0
1	0.09
1	0.62
1	0.53
1	0.71
1	0.61
1	0.74
1	0.19
1	0.06
1	0.44
1	0.78
1	0.72
0	0.04
1	0.02
1	0
1	0.19
1	0.07
0	0.05
1	0.52
0	0
1	0.64
1	0.34
1	0.07
1	0.52
1	0.38
1	0.78
1	0.1
1	0.19
1	0.23
1	0.76
1	0
1	0.71
1	0.61
1	0.58
1	0.69
1	0.74
1	0.16
1	0.05
1	0.71
1	0.04
1	0.42
1	0.69
1	0.58
0	0.01
1	0.05
1	0.52
1	0
0	0
1	0.02
1	0.12
1	0.61
1	0.17
0	0.14
1	0.02
1	0.73
1	0.38
1	0.72
1	0.01
1	0.6
1	0.77
0	0
1	0.49
1	0.23
1	0.63
1	0.77
1	0.3
1	0.63
1	0.47
0	0.5
1	0.17
1	0.32
1	0.8
0	0
1	0.63
1	0.19
1	0.34
1	0.29
1	0.61
1	0.68
1	0.5
1	0.02
0	0.04
1	0.38
1	0.05
1	0.66
0	0.06
1	0.72
0	0.02
1	0.02
1	0.04
1	0.02
1	0.63
1	0.05
1	0.02
0	0.04
1	0.05
1	0.31
1	0.68
1	0.06
1	0.62
1	0.74
1	0.33
1	0.02
1	0.65
1	0.63
1	0.32
1	0.4
1	0.44
0	0.01
1	0.44
0	0.17
1	0.55
1	0.08
0	0.55
1	0.43
1	0.19
1	0.4
0	0.67
1	0.56
1	0.51
1	0.46
1	0.12
1	0.41
1	0.78
0	0.02
1	0.2
1	0.13
0	0.01
1	0.05
1	0.65
1	0.67
1	0.27
1	0.46
1	0.46
1	0.38
1	0.63
1	0.24
1	0.09
1	0.83
1	0.06
1	0.08
1	0.59
1	0.7
1	0.55
1	0.28
1	0.73
0	0.02
1	0.55
1	0.09
1	0.19
1	0.14
1	0.18
0	0.04
0	0.04
1	0.66
1	0.28
1	0.01
1	0.37
0	0
1	0.07
1	0.01
1	0.53
0	0.38
1	0.02
1	0.63
1	0.52
1	0.35
1	0.09
1	0.71
1	0.39
1	0.36
1	0.21
1	0.03
0	0.27
1	0.52
1	0.17
1	0.09
1	0.09
1	0.21
1	0.07
1	0.15
1	0.02
1	0.4
1	0.73
1	0.52
1	0.06
1	0.27
1	0.32
1	0.42
1	0.1
1	0.23
1	0.15
1	0.09
1	0.13
1	0.07
1	0.18
1	0.7
1	0.15
1	0.08
1	0.23
1	0.31
1	0.72
1	0.14
1	0.61
1	0.15
1	0.04
1	0.68
1	0.45
1	0.09
1	0.28
1	0.17
1	0.07
1	0.09
1	0.17
1	0.03
1	0.31
1	0.22
1	0.06
1	0.19
1	0.05
1	0.05
1	0.03
1	0.7
1	0.01
1	0.08
0	0
1	0.22
1	0.71
1	0.01
0	0.02
0	0.02
1	0.69
1	0.13
1	0.47
0	0
1	0.08
1	0.15
1	0.72
1	0.08
1	0.69
0	0
1	0.4
1	0.1
0	0.09
1	0.09
0	0.1
1	0.01
1	0.44
1	0.4
1	0.64
1	0.12
0	0.03
1	0.01
1	0.02
1	0.69
1	0.36
1	0.32
1	0.21
0	0
1	0
1	0.76
1	0.1
1	0.03
1	0.34
1	0.06
1	0.06
1	0.1
1	0.25
1	0.01
1	0.52
1	0.13
1	0.21
1	0.11
1	0.08
1	0.56
1	0.28
0	0.02
1	0.01
0	0.35
1	0.31
1	0.05
0	0.36
1	0.03
1	0.38
1	0
1	0.07
1	0.28
1	0.13
1	0.51
0	0.01
0	0.1
1	0.1
1	0.01
1	0.02
1	0.12
1	0.58
1	0.58
1	0.08
0	0.01
1	0.17
1	0.1
1	0.04
1	0.39
1	0.39
1	0.6
1	0.04
1	0.15
1	0.25
1	0.3
1	0.13
1	0.65
1	0.41
0	0.05
1	0.13
1	0.4
1	0.62
1	0.2
0	0.04
1	0.06
1	0.31
1	0.19
1	0.48
1	0.7
1	0.18
1	0.67
1	0.23
1	0.7
0	0
1	0.58
1	0.54
1	0.68
1	0.1
1	0.02
1	0.14
1	0.21
1	0.71
1	0.15
1	0.68
1	0.61
1	0.31
1	0.53
1	0.41
1	0.7
1	0.71
1	0.42
1	0.22
1	0.53
0	0
1	0.4
1	0.76
1	0.58
1	0.64
0	0.32
1	0.52
1	0.13
1	0.02
1	0.02
1	0.21
0	0.01
0	0.01
1	0.56
1	0.78
1	0.17
1	0.76
1	0.15
1	0.4
1	0.08
1	0.14
0	0.05
1	0.14
1	0.41
1	0.2
1	0.69
1	0.38
0	0.01
1	0.05
1	0.71
1	0.55
1	0.51
1	0.63
1	0.77
0	0.65
1	0.19
1	0.33
1	0.36
1	0.5
1	0.12
1	0
0	0
1	0.48
1	0.21
1	0.66
1	0.9
1	0.13
1	0.2
1	0.12
1	0.1
1	0.14
1	0.02
1	0.2
1	0.73
1	0.04
1	0.77
0	0
1	0.62
1	0.11
1	0.18
1	0.26
1	0.26
0	0.02
1	0.01
1	0.8
1	0.13
1	0.75
1	0.07
1	0.38
1	0.07
1	0.02
0	0.22
1	0.4
0	0.13
1	0.06
1	0.35
1	0.3
1	0.45
1	0.19
1	0.53
1	0.27
1	0.02
1	0.32
0	0.46
1	0.26
1	0.58
1	0.03
1	0.31
1	0.29
1	0.69
1	0.62
1	0.74
1	0.44
0	0
1	0.43
1	0.47
1	0.02
1	0.48
1	0.39
1	0.08
1	0.43
1	0.05
1	0.21
1	0.62
1	0.67
1	0.03
1	0.17
1	0.4
1	0.02
1	0.3
1	0.76
1	0.29
1	0.49
1	0.18
1	0.73
1	0.62
1	0.05
1	0.08
1	0.67
1	0.32
1	0.72
1	0.01
1	0.06
1	0.15
1	0.02
1	0.52
1	0.01
1	0.02
1	0.22
1	0.02
1	0.35
1	0.3
0	0
1	0.63
1	0.71
1	0.08
1	0.67
1	0.63
1	0.77
1	0.07
1	0.22
1	0.47
1	0.43
1	0.21
1	0.26
1	0.71
1	0.24
1	0.05
0	0.07
1	0.08
1	0.67
1	0.67
1	0.81
1	0.66
0	0.01
1	0.29
1	0.11
1	0.72
1	0.54
1	0.26
1	0.07
1	0.61
0	0
1	0.41
1	0.73
0	0.48
1	0.25
1	0.21
1	0.34
1	0.48
1	0.72
1	0.66
1	0.14
1	0.09
1	0.65
1	0.72
1	0.63
1	0.14
1	0.39
1	0.56
1	0.33
1	0.44
1	0.59
1	0.05
1	0.04
1	0.16
0	0.48
0	0
1	0.17
1	0.7
1	0.51
1	0.06
1	0.33
1	0.11
0	0.04
1	0.07
1	0.59
1	0.42
1	0.13
1	0.49
1	0.21
0	0.01
1	0.06
1	0.05
1	0.68
1	0.33
1	0.48
0	0.69
1	0.09
1	0.55
1	0.04
1	0.14
1	0.74
1	0.09
1	0.34
1	0.16
1	0.62
1	0.17
1	0.53
1	0.36
1	0.21
1	0.18
1	0.01
1	0.07
1	0.37
1	0.13
1	0.44
1	0.75
1	0.02
1	0.75
0	0.18
1	0.51
1	0.22
1	0.1
1	0.54
1	0.01
1	0.48
1	0.33
1	0.47
1	0.24
0	0.49
0	0
1	0.46
1	0.12
1	0.13
1	0.02
0	0.29
1	0.38
0	0.01
1	0.02
1	0.74
1	0.36
1	0.08
1	0.26
1	0.46
1	0.45
1	0.35
1	0.2
1	0.04
1	0.67
1	0.05
1	0.43
1	0.23
1	0.15
1	0.55
1	0.69
1	0.34
1	0.69
0	0
1	0.04
1	0.12
1	0.62
1	0.76
1	0.17
1	0.13
1	0.77
1	0.37
1	0.68
1	0.59
1	0.65
1	0.23
0	0.02
1	0.3
1	0.1
0	0.03
1	0.11
1	0.27
0	0.08
1	0.39
1	0.58
0	0.24
1	0.1
1	0.06
1	0.14
1	0.04
1	0.09
1	0.01
1	0.57
1	0.64
1	0.71
1	0.2
1	0.76
1	0.48
1	0.33
1	0.05
1	0.07
0	0.11
1	0.29
1	0.24
1	0.01
1	0.65
1	0.43
1	0.68
0	0.01
1	0.01
0	0.32
1	0.61
1	0.04
1	0.37
1	0.09
1	0.26
1	0.52
1	0.44
1	0.34
1	0.02
1	0.46
0	0
1	0.04
1	0.28
1	0.26
1	0.21
1	0.64
1	0.56
1	0.6
1	0.06
1	0.28
1	0.46
1	0.21
1	0.01
0	0.65
1	0.09
0	0.07
1	0.23
1	0.01
0	0.4
1	0.52
1	0.72
1	0.2
1	0.18
1	0.74
1	0.29
1	0.11
1	0.7
1	0.32
0	0.09
1	0.68
0	0
1	0.28
1	0.44
1	0.73
1	0.65
1	0.47
1	0.3
1	0.16
1	0.3
1	0.49
1	0.14
1	0.62
1	0.74
0	0.07
0	0.02
1	0.24
1	0.03
1	0.09
0	0.29
1	0.25
1	0.51
1	0.07
1	0.52
1	0.27
1	0.31
1	0.07
0	0.01
1	0.07
1	0.23
1	0.05
1	0.66
1	0.31
1	0.61
1	0.44
1	0.18
0	0.04
1	0.05
1	0.72
1	0.14
1	0.53
1	0.76
1	0.23
1	0.05
1	0.09
0	0.04
1	0.54
1	0.51
1	0.07
1	0.57
1	0.27
1	0.56
1	0.04
1	0.31
1	0.23
1	0.31
1	0.04
1	0.54
1	0.05
0	0.02
1	0.09
1	0.25
1	0.02
1	0.03
0	0
1	0.31
1	0.46
1	0.27
1	0.1
0	0.04
1	0.18
1	0.57
1	0.04
1	0.07
0	0.02
1	0.02
1	0.25
1	0.01
1	0.73
0	0.34
1	0.12
1	0.09
1	0.07
1	0.38
0	0.06
1	0.5
1	0.05
1	0
1	0.25
1	0.13
1	0.66
1	0.2
1	0
1	0.71
1	0.19
1	0.75
1	0.15
1	0.53
1	0.03
1	0.23
1	0.38
1	0.48
1	0.5
1	0.74
1	0.65
1	0.55
0	0
1	0.73
1	0.07
1	0.01
1	0.03
1	0.22
1	0.18
1	0.81
1	0.49
1	0.25
1	0.19
1	0.35
0	0.07
1	0.26
1	0.02
1	0.7
1	0.7
1	0.61
1	0.28
1	0.73
1	0.09
1	0.71
1	0.05
1	0.47
1	0.1
1	0.18
1	0.03
1	0.01
1	0.09
1	0.17
1	0.69
1	0.15
1	0.68
0	0.23
0	0.74
1	0.74
1	0.74
1	0.82
1	0.08
0	0.19
1	0.1
1	0.33
1	0.73
1	0.45
1	0.03
1	0.57
1	0.07
1	0.1
1	0.66
1	0.74
1	0.62
1	0.24
1	0.02
1	0.58
1	0.35
1	0.04
1	0
1	0.76
1	0.01
1	0.04
0	0.31
1	0.43
1	0.03
1	0.2
0	0.01
1	0.02
1	0.11
1	0.27
1	0.53
0	0.03
1	0.48
1	0.45
1	0.08
1	0.01
1	0.49
1	0.07
1	0.32
1	0.24
1	0.63
1	0.04
1	0.28
1	0.56
1	0.12
1	0.04
1	0.02
1	0.75
1	0.02
1	0
1	0.38
1	0.72
1	0.69
1	0.5
1	0.66
1	0.69
1	0.49
1	0.44
1	0.04
1	0.3
1	0.04
1	0.44
0	0
1	0.73
1	0.03
1	0.63
1	0.1
1	0.11
1	0.1
1	0.02
1	0.02
1	0.71
1	0.55
0	0.12
1	0.81
1	0.39
1	0.4
0	0.01
1	0.74
1	0.63
0	0.54
0	0.01
1	0.1
1	0.08
1	0.65
1	0
1	0.02
1	0.09
0	0.03
1	0.01
1	0.55
1	0.62
0	0.07
1	0.54
1	0.05
1	0.8
1	0.41
1	0.74
1	0.26
1	0.28
1	0.04
1	0.11
1	0.37
1	0.54
1	0.36
1	0.67
1	0.29
1	0.6
1	0.72
1	0.23
1	0.73
1	0.03
1	0.07
1	0.68
1	0.67
1	0.66
1	0.68
0	0.2
0	0.14
1	0.74
1	0.4
1	0.04
1	0.02
1	0.46
1	0.31
1	0.01
1	0.61
1	0.31
1	0.54
1	0.07
0	0
1	0.04
1	0.11
1	0.83
1	0.03
1	0.13
1	0.42
1	0.64
1	0.47
0	0.24
1	0.08
1	0.65
0	0.03
1	0.8
1	0.3
1	0.68
1	0.66
1	0.72
1	0.07
1	0.06
1	0.33
1	0.24
1	0.63
1	0.43
1	0.44
1	0.25
0	0.03
1	0.08
1	0.17
1	0.75
1	0.38
1	0.03
0	0.01
1	0.02
1	0.21
1	0.72
1	0.23
1	0.09
0	0.03
0	0
1	0.39
1	0.41
1	0.13
1	0.67
1	0.08
1	0.02
1	0.17
1	0.22
1	0.28
1	0.28
1	0.37
1	0.06
1	0.11
1	0.63
1	0.31
1	0.1
1	0.03
1	0.2
0	0.03
1	0.36
1	0.38
1	0.3
1	0.06
1	0.47
1	0.62
1	0.76
1	0.74
1	0.63
1	0.41
1	0.78
1	0.29
1	0
1	0.19
1	0.1
1	0.43
0	0.64
0	0.02
1	0.08
1	0.42
1	0.74
1	0.67
1	0.17
1	0.54
1	0.02
1	0.72
1	0.75
1	0.33
1	0.04
1	0.52
1	0.73
1	0.46
1	0.68
1	0.02
0	0.01
0	0
1	0.04
1	0.42
1	0.62
1	0.67
0	0.01
1	0.48
1	0.66
1	0.17
1	0
1	0.58
1	0.09
1	0.66
0	0.6
1	0.46
1	0.06
1	0.67
1	0.05
1	0.02
1	0.08
1	0.37
0	0.04
0	0.01
1	0.72
0	0.02
1	0.06
0	0
1	0.28
1	0.13
1	0.62
1	0.11
1	0.17
1	0.13
1	0.75
1	0.54
1	0.28
1	0.79
1	0.15
1	0.05
1	0.05
1	0.12
1	0.69
1	0.62
0	0.21
1	0.3
1	0.6
1	0.2
1	0.23
1	0.08
1	0.56
1	0.57
1	0.09
1	0.7
1	0.5
1	0.23
1	0.59
1	0.38
1	0.5
1	0.72
1	0.15
1	0.39
1	0.07
1	0.49
1	0.38
0	0
1	0.76
1	0.24
1	0.01
0	0.31
1	0.16
1	0.04
1	0.56
1	0.38
1	0.02
1	0.59
1	0.72
1	0.7
1	0.23
1	0.1
1	0.48
1	0.04
1	0.06
1	0.23
1	0.23
1	0.01
1	0.33
1	0.1
0	0.65
1	0.77
0	0.01
1	0.15
1	0.51
1	0.49
1	0.12
1	0.41
1	0.35
0	0.44
1	0.25
1	0.75
1	0.43
1	0.29
1	0.2
1	0.19
1	0.14
1	0.07
1	0.48
1	0.76
1	0.73
1	0.11
1	0.03
1	0.04
0	0.03
1	0.55
1	0.24
1	0.08
1	0.29
1	0.19
0	0.03
1	0.68
1	0.46
1	0.11
1	0.02
1	0.46
1	0.23
0	0.15
1	0.28
1	0.49
1	0.61
1	0.09
1	0.35
1	0.21
1	0.39
1	0.36
1	0.67
1	0.13
1	0.68
0	0
1	0.56
1	0.5
1	0.82
1	0.24
1	0.24
1	0.19
1	0.06
1	0.04
1	0.18
1	0.23
1	0.34
1	0.77
1	0.52
1	0.13
1	0.25
0	0
1	0.02
1	0.07
0	0.01
1	0.42
1	0.02
1	0.77
1	0.05
1	0.11
1	0.73
1	0.02
0	0.21
0	0
1	0.11
1	0.75
1	0.74
1	0.56
1	0.33
1	0.31
0	0
1	0.07
1	0.02
1	0.05
1	0.24
1	0.3
1	0
1	0.46
1	0.73
1	0.63
0	0.06
1	0.73
1	0.49
1	0.02
1	0.38
1	0.25
1	0.09
1	0.37
0	0.08
0	0.04
1	0.69
1	0.51
1	0.28
1	0.52
1	0.02
1	0.08
1	0.02
1	0.5
1	0.51
1	0.12
1	0.03
1	0.65
1	0.32
0	0.01
1	0.29
1	0.64
1	0.08
1	0.31
1	0.02
1	0.34
0	0
0	0
1	0.19
1	0.66
1	0.12
1	0.18
1	0.09
1	0.03
1	0.43
1	0.68
1	0.16
1	0.02
0	0.09
1	0.01
1	0.19
1	0.8
0	0.04
1	0.74
1	0.01
1	0.13
1	0.01
1	0.02
1	0.1
1	0.07
1	0.02
1	0.67
0	0.04
1	0.53
0	0.11
1	0.46
1	0.37
1	0.14
1	0.15
1	0.27
1	0.06
0	0.01
1	0.78
1	0.23
0	0.04
1	0.12
1	0.19
1	0.24
0	0.67
0	0
0	0.07
0	0.01
1	0.6
1	0.04
0	0.18
1	0.01
0	0
1	0.56
1	0.46
1	0.21
1	0.74
1	0.32
1	0.03
1	0.03
1	0.08
1	0.33
1	0.64
1	0.02
1	0.27
1	0.5
1	0.26
1	0.57
1	0.07
1	0.69
1	0.76
1	0.57
1	0.35
1	0.3
1	0.02
1	0.18
0	0.23
1	0.34
1	0.05
0	0
1	0.08
1	0.47
1	0.62
1	0.6
1	0.36
1	0.18
1	0.27
1	0.67
1	0.43
1	0.13
1	0.15
1	0.61
1	0.4
1	0.22
1	0.14
1	0.1
1	0.03
1	0.27
0	0
0	0.16
1	0.23
1	0.15
0	0.05
1	0.02
1	0.39
1	0.08
1	0.04
1	0.05
1	0
1	0.37
1	0.26
1	0.02
1	0.35
1	0.08
0	0.02
1	0.73
1	0.13
1	0.75
1	0.52
1	0.04
1	0.02
1	0.3
1	0.56
1	0.02
0	0.02
1	0.64
1	0.65
0	0.02
1	0.37
1	0.56
1	0.27
1	0.74
1	0.03
1	0.68
1	0.64
0	0.48
1	0.5
1	0.23
1	0.05
1	0.07
1	0.02
1	0.09
1	0.55
1	0.69
1	0.08
1	0.3
1	0.49
1	0.39
1	0.21
1	0.68
1	0.64
0	0.52
0	0.03
1	0.01
0	0
1	0.04
1	0.85
0	0.15
1	0.08
1	0.03
1	0.04
0	0.18
1	0.63
1	0.05
1	0.56
1	0.48
1	0.14
1	0.51
1	0.3
1	0.01
0	0
1	0.16
1	0.35
1	0.4
1	0.75
1	0.67
1	0.02
1	0.64
1	0.24
1	0.21
1	0.28
1	0.51
1	0.29
0	0.09
1	0.59
0	0.15
1	0.08
1	0.73
1	0.04
1	0.49
1	0.11
1	0.05
1	0.14
1	0.35
0	0.01
1	0.74
1	0.04
0	0.43
1	0.48
1	0.62
1	0.68
1	0.61
1	0.03
0	0.01
1	0.82
1	0.39
1	0.02
1	0.51
1	0.53
1	0.03
0	0.1
1	0.33
1	0.02
0	0
1	0.66
1	0.32
0	0.03
1	0.33
1	0.3
0	0.39
1	0.74
1	0.3
1	0.67
0	0.04
1	0.3
1	0.05
1	0.53
1	0.18
1	0.16
0	0.03
1	0.3
1	0.08
1	0.75
1	0.7
1	0.56
1	0.5
1	0.2
0	0.16
1	0.05
1	0.7
1	0.68
1	0.02
1	0.69
1	0.04
1	0.33
1	0.53
0	0.02
1	0.72
0	0.08
1	0.34
1	0.7
1	0.04
1	0.41
1	0.55
1	0.16
1	0.64
1	0.15
1	0.02
1	0.09
1	0.08
1	0.03
1	0.43
1	0.7
1	0.44
1	0.28
0	0.11
1	0.11
1	0.06
1	0.65
0	0.02
1	0.04
0	0
1	0.25
1	0.1
1	0.19
1	0.09
1	0.13
1	0.04
1	0.2
0	0
0	0.01
1	0.62
1	0.05
1	0.39
1	0.73
1	0.05
1	0.09
1	0.69
1	0.01
1	0.51
1	0.03
1	0.14
1	0.02
1	0.55
1	0.25
1	0.33
1	0.27
1	0.58
1	0.04
1	0.62
1	0.1
0	0.04
1	0.31
1	0.29
1	0.54
1	0.02
1	0.59
1	0.76
1	0.72
1	0.1
1	0.75
1	0.72
1	0.29
0	0.3
1	0.15
1	0.29
1	0.72
1	0.1
1	0.25
1	0.48
1	0.19
1	0.09
1	0.02
1	0.29
1	0.61
1	0.08
1	0.16
1	0.06
1	0.66
1	0.02
1	0.7
1	0.73
1	0.43
1	0.03
0	0.32
1	0
1	0.49
1	0.73
1	0.59
0	0.08
0	0
1	0.31
1	0.02
1	0.01
1	0.73
1	0.34
1	0.37
1	0.65
1	0
1	0.15
1	0.08
1	0.07
1	0.64
0	0
1	0.14
1	0.05
1	0.71
1	0.48
1	0.25
1	0.48
1	0.27
1	0.28
1	0.65
1	0.17
1	0.03
1	0.07
1	0.15
1	0.01
0	0
0	0.01
0	0.01
1	0.14
1	0.64
1	0.26
1	0.41
1	0.46
1	0.27
1	0.25
1	0.78
1	0.03
1	0.03
1	0.39
1	0.1
1	0.73
1	0.52
1	0.35
0	0.32
1	0.17
1	0.53
1	0.47
1	0.5
1	0.16
1	0.5
1	0.15
1	0.2
1	0.05
1	0.31
1	0.25
1	0.05
1	0.03
0	0
1	0.03
1	0.59
1	0.37
1	0.73
1	0.17
1	0.08
0	0.11
0	0.46
1	0.35
1	0.71
0	0.01
1	0.63
1	0.64
0	0.08
1	0.51
1	0.46
0	0.48
1	0.01
1	0.05
1	0.43
0	0.12
0	0.68
1	0.09
1	0.15
0	0.01
1	0.2
1	0.52
1	0.16
1	0.06
1	0.6
1	0.02
0	0.01
1	0.1
1	0.32
1	0.54
1	0.09
1	0.45
1	0.45
1	0.01
1	0.43
1	0.58
1	0.12
1	0.02
0	0.37
1	0.21
1	0.61
1	0.04
1	0.67
1	0.37
1	0.06
1	0
1	0.43
1	0.71
1	0.02
0	0.01
0	0.02
1	0.25
1	0.09
1	0.19
0	0.14
1	0.4
1	0.74
1	0.21
1	0.34
1	0.14
1	0.73
1	0.27
1	0.71
1	0.42
1	0.04
1	0.01
1	0.73
1	0.01
1	0.01
1	0.73
1	0.31
1	0.02
1	0.54
1	0.54
1	0.19
1	0.37
1	0.82
1	0.17
1	0.42
1	0.68
0	0.34
0	0.02
1	0.59
1	0.62
1	0.22
1	0.73
1	0.23
0	0.05
1	0.5
0	0
1	0.17
1	0.51
0	0.02
1	0.39
1	0.27
1	0.14
1	0.62
1	0
1	0.16
1	0.06
1	0.16
1	0.6
1	0.09
0	0.02
1	0.38
0	0
1	0.65
1	0.5
1	0.73
0	0.09
1	0.62
1	0.18
1	0.16
1	0.44
1	0.11
1	0.3
1	0.08
1	0.04
1	0.74
0	0.03
1	0.77
1	0.02
1	0.33
1	0.59
1	0.52
1	0.45
1	0.47
1	0.31
1	0.69
1	0.1
0	0
1	0.02
0	0.19
1	0.05
1	0.07
0	0.06
1	0.35
1	0.01
1	0.28
1	0.52
1	0.13
1	0.61
1	0.33
1	0.03
1	0.44
1	0.49
1	0.05
1	0.74
0	0
1	0.68
1	0.03
1	0.13
1	0.05
1	0.53
0	0.04
1	0.84
1	0.05
0	0.55
1	0.02
1	0.02
1	0.67
1	0.49
0	0.01
1	0.14
1	0.67
1	0.02
1	0.65
0	0.01
1	0.72
1	0.47
1	0.46
0	0
0	0.44
1	0
1	0.67
0	0
1	0.72
1	0.01
1	0.72
1	0.14
1	0.04
1	0.16
1	0.38
1	0.57
1	0.34
1	0.22
1	0.05
1	0.27
1	0.5
1	0.14
1	0.34
1	0.1
1	0.7
0	0.02
1	0.61
1	0.02
1	0.62
1	0.73
0	0.06
1	0.17
1	0.22
0	0.11
0	0.03
0	0.24
1	0.62
1	0.58
1	0.13
1	0.12
0	0.12
1	0.21
1	0.73
1	0.53
1	0.25
1	0.74
1	0.22
1	0.52
1	0.4
1	0.12
1	0.35
1	0.12
1	0.54
0	0
1	0.68
1	0.57
1	0.77
1	0.7
1	0.18
1	0.02
1	0.03
1	0.73
1	0.12
1	0.39
1	0.36
1	0.13
1	0.06
1	0.69
1	0.68
1	0.08
1	0.75
1	0.19
0	0
1	0.35
1	0.63
0	0.49
1	0.06
1	0.26
1	0.61
1	0.48
1	0.31
1	0.01
1	0.44
1	0.1
0	0.14
1	0.06
1	0.75
1	0.31
0	0
1	0.59
1	0.17
1	0.05
1	0.55
1	0.47
1	0.25
0	0.37
1	0.69
1	0.25
1	0.38
1	0.69
1	0.14
1	0.12
1	0.2
1	0.46
1	0.47
1	0.58
1	0.22
1	0.07
1	0.16
1	0.17
1	0.16
1	0.05
1	0.04
0	0.12
1	0.45
0	0.01
1	0.48
1	0.5
1	0.32
1	0.28
0	0.01
1	0.05
1	0.02
1	0.12
1	0.43
1	0.34
1	0.53
0	0.09
1	0.34
1	0.32
1	0.79
1	0.39
0	0.06
1	0.08
1	0.01
1	0.64
1	0.19
1	0.03
1	0.11
1	0.73
1	0.54
1	0.03
1	0.62
0	0
0	0.3
0	0.01
0	0.01
1	0.02
1	0.49
1	0.15
1	0.07
1	0.17
1	0.21
0	0.11
1	0.18
1	0.08
1	0.03
1	0.03
0	0.42
1	0.34
1	0.76
1	0.6
1	0.42
1	0.6
1	0.05
1	0.34
0	0.04
0	0.09
1	0.6
1	0.54
0	0.2
1	0.57
1	0.61
1	0.38
0	0
1	0.59
1	0.07
1	0.51
1	0.44
1	0.03
1	0.36
1	0.05
1	0.5
1	0.01
1	0.41
1	0.76
1	0.75
1	0.74
1	0.25
0	0.01
1	0.02
0	0.02
1	0.73
0	0.15
1	0.29
1	0.29
1	0.43
0	0.03
0	0.44
1	0.65
1	0.16
1	0.13
1	0.19
1	0.61
1	0.36
1	0.05
1	0.18
1	0.07
1	0.54
1	0.64
0	0.01
1	0.03
1	0.49
1	0.2
0	0
1	0.42
1	0.01
0	0.02
1	0.3
1	0.8
1	0.08
1	0.18
0	0.56
1	0.81
1	0.33
1	0.61
1	0.04
1	0.05
0	0.02
1	0.16
1	0.24
1	0.73
1	0.3
1	0.44
1	0.1
1	0.18
1	0.01
0	0
1	0.5
1	0.03
1	0.6
1	0.66
1	0.06
1	0.1
1	0.02
1	0.04
1	0.57
1	0.02
1	0.23
1	0.76
0	0.05
0	0
1	0.26
1	0.15
1	0.48
1	0.7
1	0.7
1	0.34
1	0.43
0	0
1	0.59
1	0.11
1	0.64
1	0.25
1	0.04
1	0.17
1	0.35
1	0.84
0	0.22
1	0.69
1	0.26
1	0.25
1	0.56
1	0.37
1	0.5
1	0.16
1	0.75
1	0.1
0	0
1	0.12
1	0.19
1	0.64
1	0.1
1	0.11
0	0
0	0.01
1	0.45
1	0.45
1	0.56
1	0.05
1	0.11
1	0.27
1	0.3
1	0.36
1	0.68
0	0
1	0.44
0	0.03
1	0.33
1	0.48
1	0.13
0	0.05
1	0.64
1	0.32
1	0.56
1	0.64
0	0.35
1	0.14
0	0.02
1	0.15
1	0.07
1	0.08
1	0.07
1	0
1	0
1	0.38
1	0.58
1	0.37
1	0
1	0.1
1	0.06
0	0
1	0.64
1	0.43
1	0.25
1	0.55
1	0.19
1	0.09
1	0.08
1	0.09
1	0.33
0	0.49
1	0.15
1	0.03
1	0.82
1	0.3
1	0.39
1	0.04
1	0.16
1	0.06
1	0.15
1	0.16
1	0.62
1	0.05
1	0.31
1	0.51
1	0.11
1	0.03
0	0
1	0.22
1	0.07
1	0.37
1	0.53
1	0.62
1	0.16
1	0.02
1	0
1	0.39
1	0.17
0	0.59
1	0.04
1	0.63
1	0.36
1	0.12
1	0.69
1	0.61
1	0.36
1	0.19
1	0.17
1	0.25
1	0
1	0.08
1	0.11
1	0.31
1	0.37
1	0.61
1	0.56
1	0.07
1	0.06
1	0.14
1	0.54
1	0.04
1	0.5
1	0.13
1	0.33
1	0.5
1	0.42
0	0.09
1	0.6
1	0.64
1	0.02
1	0.12
1	0
1	0.66
0	0.05
1	0.14
1	0.09
1	0.53
1	0.7
1	0.05
1	0.04
1	0.74
1	0.26
1	0.09
1	0.29
1	0.63
1	0.02
0	0.01
0	0.28
1	0.54
1	0.02
1	0.07
1	0.07
1	0.09
1	0.5
0	0
1	0.74
1	0.19
1	0.12
1	0.09
1	0.22
1	0.52
1	0.27
1	0.61
1	0.5
1	0.7
1	0.63
1	0.08
1	0.07
1	0.04
0	0.01
1	0.28
1	0.51
1	0.14
1	0.28
1	0.06
1	0.38
1	0.02
1	0.72
1	0.04
1	0.35
1	0.54
1	0.15
1	0.66
1	0.6
1	0.02
1	0.03
1	0.22
0	0.05
1	0.2
1	0.53
1	0.31
1	0.21
1	0.26
1	0.69
1	0.01
1	0.23
1	0.49
1	0.29
1	0.74
1	0.46
0	0.55
1	0.22
1	0.74
1	0.31
1	0.19
1	0.23
0	0.48
0	0.33
1	0.02
1	0.34
1	0.07
1	0.05
1	0.11
1	0.27
0	0.44
1	0.31
1	0.07
1	0.13
1	0.09
0	0.12
0	0.07
1	0.2
1	0.07
1	0.03
1	0.06
1	0.33
1	0.46
1	0.38
1	0.9
1	0.38
1	0.82
1	0.54
1	0.2
1	0.37
1	0.13
1	0.04
1	0.5
0	0
1	0.65
1	0.07
1	0.1
1	0.56
1	0.1
1	0.12
1	0.04
1	0.06
1	0.26
1	0.07
1	0.07
1	0.53
1	0.28
1	0.63
1	0.01
1	0.3
1	0.75
1	0.78
1	0.66
0	0.02
1	0.05
1	0.16
1	0.51
1	0.07
1	0.43
1	0.02
1	0.21
1	0.34
0	0.11
1	0.02
1	0.03
1	0.02
0	0
0	0.03
1	0.76
1	0.08
1	0.03
1	0.41
0	0
1	0.56
1	0.04
1	0.53
1	0.04
1	0.35
1	0.09
1	0.63
1	0.04
0	0
1	0.18
0	0.07
1	0.33
1	0.35
1	0.48
1	0.32
1	0
1	0.45
1	0.24
1	0.08
1	0.12
1	0.48
0	0.27
0	0.12
1	0
1	0.01
1	0.72
0	0.04
1	0.04
1	0.19
1	0.01
1	0.28
1	0.72
1	0.57
1	0.04
1	0.13
0	0
1	0.72
1	0.73
1	0.27
1	0.04
1	0.22
1	0.65
0	0.05
1	0.38
1	0.2
1	0.05
1	0.15
1	0.12
1	0.12
1	0.26
1	0.06
1	0.13
1	0.16
1	0.46
1	0.4
1	0.23
1	0.02
1	0.05
1	0.76
1	0.82
1	0.26
1	0
1	0.66
1	0.17
1	0.02
1	0.5
1	0.13
1	0.57
1	0.38
0	0.03
1	0.16
1	0.68
1	0.55
0	0.68
1	0.38
1	0.76
1	0.77
0	0.37
1	0.17
1	0.02
1	0.84
1	0.17
1	0.61
1	0.64
1	0.83
1	0.36
1	0.49
1	0.51
1	0.67
1	0.79
1	0.81
1	0.04
1	0.14
0	0.13
1	0.15
1	0.39
1	0.24
1	0.45
1	0.42
1	0.19
1	0.28
1	0.24
0	0.02
1	0.04
1	0.24
1	0.3
1	0.3
1	0.17
1	0.14
1	0.12
1	0.29
1	0.47
1	0.19
1	0.14
1	0.63
1	0.62
1	0.53
1	0.24
1	0.43
1	0.04
1	0.75
1	0.05
1	0.11
1	0.39
1	0.39
1	0.04
1	0.43
1	0.03
1	0.55
1	0.05
0	0.02
1	0.47
1	0.39
1	0.33
1	0.75
1	0.12
1	0.53
1	0.3
1	0.1
0	0.06
1	0.33
1	0.6
1	0.18
1	0.43
1	0.05
0	0.02
0	0
1	0.07
1	0.28
1	0.02
1	0.26
1	0.44
0	0.02
1	0.6
1	0.54
1	0.61
1	0.02
1	0.24
1	0.26
1	0.57
1	0.35
1	0.09
1	0.74
0	0
1	0.6
1	0.28
1	0.06
1	0.28
1	0.07
1	0.27
1	0.26
1	0.08
1	0.8
1	0.18
1	0.62
1	0.23
1	0.03
1	0.05
1	0.56
1	0.38
1	0.03
1	0.05
1	0.19
1	0.05
1	0.04
1	0.29
1	0.74
1	0.62
1	0.11
1	0.54
1	0.33
1	0.74
1	0.59
1	0.3
1	0.51
1	0.28
1	0.03
1	0.06
1	0.74
1	0.24
1	0.63
1	0.23
1	0.11
1	0.09
1	0.05
0	0.04
1	0.73
1	0.05
1	0.64
1	0.22
1	0.03
1	0.04
1	0.06
1	0.73
1	0.18
0	0
1	0.81
1	0.48
1	0.72
1	0.56
0	0.1
0	0.03
1	0.25
1	0.29
0	0.12
1	0.7
1	0.24
1	0.01
0	0
1	0.04
1	0.52
0	0.01
1	0.66
1	0.69
0	0
1	0.25
1	0.03
1	0.08
1	0.3
1	0.01
1	0.47
1	0.48
1	0.45
1	0.48
1	0.35
1	0
1	0.35
1	0.03
1	0.65
1	0.04
1	0.71
1	0.65
1	0.06
1	0.44
1	0.03
1	0.67
1	0.39
1	0.12
0	0.06
1	0.35
1	0.64
1	0.25
1	0.04
1	0.24
1	0.71
0	0
1	0.36
0	0.05
1	0.13
1	0.28
1	0.19
1	0.02
1	0.73
1	0.75
1	0.41
0	0.03
0	0
1	0.35
1	0.13
1	0.4
1	0.01
1	0.75
1	0.01
1	0.41
1	0.24
1	0.12
1	0.71
1	0.28
1	0.06
1	0.65
0	0.01
1	0.33
1	0.6
1	0.09
1	0.34
1	0.02
1	0.05
0	0.07
1	0.01
1	0.74
1	0.54
0	0.67
1	0.12
1	0.65
1	0.14
1	0.28
1	0.39
1	0.09
1	0.77
1	0.57
1	0.21
1	0.72
1	0.2
1	0.03
1	0.42
1	0.49
1	0.49
1	0.4
1	0.19
1	0.04
1	0.57
1	0.49
1	0.74
1	0.49
1	0.38
1	0.01
0	0.02
1	0.53
0	0.17
1	0.75
1	0.38
1	0.04
1	0.74
0	0.03
1	0.5
1	0.02
1	0.03
1	0.02
1	0.68
0	0.02
1	0.18
1	0.51
1	0.32
0	0
1	0.31
1	0.1
1	0.79
1	0.02
1	0.74
1	0.15
1	0.13
1	0.58
1	0.13
0	0
1	0.7
1	0.08
1	0.35
1	0.38
1	0.04
1	0.4
1	0.5
1	0.61
1	0.75
1	0.1
1	0.61
0	0
0	0.05
1	0.07
1	0.08
1	0.65
1	0.3
1	0.74
1	0.36
1	0.01
1	0.03
1	0.06
1	0.05
1	0.22
1	0.47
1	0.25
1	0.67
1	0.27
0	0.42
1	0.35
1	0.51
1	0.16
1	0.61
1	0.23
1	0.16
1	0.09
1	0.21
1	0.31
1	0.01
1	0.6
0	0.08
1	0.13
1	0.25
1	0.15
1	0.6
1	0.26
1	0.75
1	0.01
1	0.1
1	0.09
1	0.39
1	0.02
1	0.73
1	0.26
1	0.17
0	0
1	0.62
0	0.02
1	0.47
1	0.11
1	0
1	0.03
1	0.71
1	0.22
1	0.15
1	0.37
1	0.43
1	0.43
1	0.03
1	0.12
1	0.77
1	0.49
1	0.58
1	0.02
1	0.07
1	0.77
1	0.16
1	0.03
0	0.01
1	0.29
1	0.48
1	0.02
1	0.61
1	0.09
1	0.24
1	0.41
0	0.29
1	0.06
0	0.02
1	0.42
0	0
1	0.33
1	0.11
1	0.38
1	0.02
1	0.33
1	0.19
1	0.28
1	0
1	0.05
0	0.14
1	0.7
1	0.62
1	0.23
1	0.66
1	0.15
1	0.62
1	0.48
1	0.25
0	0.08
1	0.06
0	0.53
1	0.66
1	0.03
1	0.14
1	0.01
1	0.02
1	0.5
1	0.62
1	0.09
1	0.09
1	0.01
1	0.55
0	0.18
1	0.32
1	0.21
1	0.31
1	0.03
1	0.64
0	0
1	0.09
0	0
0	0
1	0.74
0	0.04
1	0.09
1	0.48
1	0.1
1	0.06
1	0.54
1	0.29
1	0.21
1	0.13
1	0.57
1	0.58
0	0.63
1	0.4
1	0.01
1	0.02
1	0.64
1	0.48
1	0.12
1	0.71
1	0.63
1	0.41
1	0.25
1	0.32
1	0.15
1	0.2
1	0.82
1	0.75
1	0.69
1	0.06
1	0.23
1	0.28
1	0.12
1	0.27
0	0.01
1	0.05
1	0.83
0	0.06
0	0
1	0.11
1	0.41
1	0.51
1	0.41
1	0.48
1	0.08
1	0.02
1	0.76
1	0.03
1	0.15
1	0.11
1	0.06
1	0.49
1	0.06
1	0.17
1	0.2
1	0.27
1	0.22
1	0.24
1	0.23
1	0.45
1	0.03
1	0.01
1	0.62
1	0.38
1	0.38
1	0.37
1	0.74
1	0.01
1	0.32
1	0.03
1	0.53
1	0.74
1	0.13
1	0.55
1	0.72
1	0.63
1	0.63
1	0.05
1	0.72
1	0.3
1	0.07
1	0.18
1	0.07
1	0.41
1	0.04
1	0.63
1	0.74
1	0.61
1	0.16
1	0.04
1	0.45
1	0.77
1	0.66
1	0.04
1	0.24
1	0.53
1	0.17
1	0.51
1	0.65
0	0.13
1	0.02
1	0.7
1	0.1
1	0.32
0	0.05
1	0.44
1	0.29
1	0.02
1	0.02
1	0.01
1	0.59
0	0
1	0.31
1	0.16
1	0.17
1	0.71
1	0.75
0	0.02
0	0
0	0.02
1	0.73
1	0.34
0	0.06
1	0.69
1	0.11
1	0.69
1	0.07
1	0.18
1	0.12
1	0.64
1	0.19
1	0.01
1	0.39
1	0.64
0	0.03
1	0.07
1	0.53
1	0.33
1	0.5
1	0.03
0	0.52
1	0.03
0	0
0	0.03
1	0.67
1	0.05
1	0.81
1	0.01
1	0
1	0.68
1	0.44
1	0.01
1	0.02
1	0.27
1	0.4
1	0.74
1	0.55
1	0.4
1	0.24
1	0.52
1	0.11
1	0.67
1	0.44
1	0.21
1	0.54
1	0
1	0.12
1	0.21
0	0.35
1	0.19
1	0.16
1	0.14
1	0.08
1	0.69
1	0.09
1	0.83
1	0.26
1	0.1
1	0.34
1	0.63
0	0.68
1	0.28
1	0.1
1	0.44
1	0.02
0	0.01
1	0.73
1	0.06
1	0.58
1	0.09
1	0.66
1	0.33
1	0.18
1	0.28
1	0.69
1	0.15
1	0.71
1	0.39
1	0.34
1	0.37
1	0.23
0	0.4
1	0.46
1	0.63
1	0.61
1	0.32
1	0.27
1	0.24
1	0.13
1	0.31
1	0.04
0	0
1	0.12
1	0.19
1	0.31
1	0.57
1	0.01
1	0.26
1	0.55
1	0.06
1	0.63
0	0.43
1	0.03
1	0.34
0	0.06
1	0
1	0.13
0	0
0	0.01
1	0.01
1	0.03
1	0.19
1	0.66
1	0.64
0	0.04
1	0.64
1	0.7
0	0.01
1	0.64
1	0.04
1	0.25
1	0.48
1	0.57
1	0.71
1	0.73
1	0.73
1	0.34
1	0.72
1	0.07
1	0.04
1	0.73
1	0.76
1	0.07
1	0.52
0	0.05
1	0.6
0	0
1	0.04
1	0.2
1	0.66
1	0.64
1	0.62
1	0.39
1	0.05
1	0.73
1	0.1
1	0.52
1	0.05
1	0.74
1	0.09
1	0.77
1	0.55
0	0.01
0	0.01
1	0.44
1	0.62
1	0.01
1	0.05
1	0.66
1	0.12
1	0.38
1	0.82
1	0.6
0	0.05
1	0.3
1	0.02
1	0.02
1	0
1	0.73
1	0.3
1	0.03
1	0.1
0	0.02
1	0.37
1	0
0	0.02
1	0.71
1	0.68
1	0.13
1	0.46
1	0.59
0	0.12
1	0.63
0	0
1	0.11
1	0.26
1	0.02
1	0.25
1	0.26
1	0.49
1	0.64
1	0.68
0	0.02
1	0.17
1	0.06
1	0.45
1	0.1
1	0.05
1	0.68
1	0.36
1	0.21
1	0.08
1	0.18
1	0.61
1	0.79
1	0.54
1	0.32
1	0.03
1	0.06
1	0.74
1	0.75
1	0.54
1	0.04
1	0.27
1	0.42
1	0.35
0	0.24
1	0.09
1	0.25
1	0.38
1	0.54
1	0.79
1	0.05
1	0.54
1	0.67
1	0.74
1	0.51
1	0.41
1	0.47
1	0.03
1	0.08
1	0.65
1	0.75
1	0.22
1	0.76
1	0.08
1	0.84
1	0.32
0	0.06
1	0.02
0	0.01
1	0.05
0	0.1
1	0.74
1	0.68
1	0.01
1	0.11
1	0.68
1	0.73
0	0.01
1	0.68
1	0.34
1	0.01
1	0.17
1	0.75
1	0.29
1	0.35
1	0.65
1	0.55
1	0.57
0	0.16
1	0.76
1	0.07
1	0.22
1	0.1
1	0.2
1	0.07
1	0.02
1	0.01
1	0.34
1	0.24
1	0.46
1	0.03
1	0.73
1	0.55
1	0.03
1	0.02
1	0.64
1	0.25
1	0.17
1	0.54
1	0.01
1	0.02
0	0
1	0.09
1	0.57
1	0.07
1	0.3
1	0.25
1	0.19
1	0.3
1	0.17
1	0.35
1	0.73
1	0.7
1	0.04
1	0.11
1	0.07
1	0.18
1	0.65
1	0.06
1	0.04
1	0.03
1	0.2
1	0.19
0	0.02
1	0.1
1	0.21
1	0.23
0	0.03
0	0
1	0.67
0	0.32
1	0.07
1	0.14

### Sheet: Figure 7a
Respirtory Rate (BPM)	LSTM Mean	LSTM StdDev	LSTM+ADASYN Mean	LSTM+ADASYN StdDev	LSTM+Reweight Mean	LSTM+Reweight StdDev	LSTM+SMOTE Mean	LSTM+SMOTE StdDev
1	0.00164609	0.002254	0.00772201	0.0105738	0	0	0.0129721	0.00238661
2	0.00164609	0.002254	0.00772201	0.0105738	0	0	0.0129721	0.00238661
3	0.00164609	0.002254	0.015444	0.00863347	0	0	0.0129721	0.00238661
4	0.00164609	0.002254	0.011583	0.0105738	0	0	0.0129721	0.00238661
5	0.00164609	0.002254	0.011583	0.0105738	0	0	0.0129721	0.00238661
6	0.00164609	0.002254	0.015444	0.00863347	0	0	0.0129721	0.00238661
7	0.00164609	0.002254	0.011583	0.0105738	0	0	0.0121063	0.00342844
8	0.00164609	0.002254	0.0231386	0.0210912	0	0	0.0129721	0.00238661
9	0.00164609	0.002254	0.011583	0.0105738	0	0	0.0151067	0.00292299
10	0.00164609	0.002254	0.0192776	0.0235877	0	0	0.0129721	0.00238661
11	0.00164609	0.002254	0.0269721	0.0292051	0	0	0.0151067	0.00292299
12	0.00164609	0.002254	0.0231386	0.0210912	0	0	0.00821018	0.00780507
13	0.00164609	0.002254	0.0231386	0.0210912	0	0	0.00821018	0.00780507
14	0.00164609	0.002254	0.0231386	0.0210912	0	0	0.00821018	0.00780507
15	0.00164609	0.002254	0.0385277	0.0272286	0	0	0.00792453	0.0177198
16	0.00164609	0.002254	0.0475455	0.0267327	0	0	0.0126864	0.0161916
17	0.00164609	0.002254	0.0488687	0.027518	0	0	0.0148211	0.0163261
18	0.00164609	0.002254	0.0385277	0.0272286	0	0	0.0126864	0.0161916
19	0.00329218	0.00184039	0.0528921	0.0304596	0	0	0.0150674	0.0146628
20	0.00411523	0	0.0594532	0.0240794	0.003861	0.00863347	0.017202	0.0143758
21	0.00411523	0	0.0580763	0.0224484	0.00263158	0.00588439	0.0193162	0.0115893
22	0.00411523	0	0.0607765	0.024146	0.00263158	0.00588439	0.019583	0.0115159
23	0.00411523	0	0.0607765	0.024146	0	0	0.0237736	0.0217022
24	0.00411523	0	0.0634766	0.0253753	0.003861	0.00863347	0.0261545	0.0189162
25	0.018569	0.00478389	0.0755978	0.0375009	0.00429448	0.00960275	0.0306947	0.0150039
26	0.016377	0.00812749	0.103875	0.0455513	0.016311	0.00918228	0.0362914	0.0208346
27	0.016377	0.00812749	0.102552	0.0470561	0.016311	0.00918228	0.0362914	0.0208346
28	0.018569	0.00478389	0.101047	0.0442266	0.0103536	0.00977898	0.0352241	0.0221497
29	0.052053	0.0279619	0.112391	0.0570125	0.0146481	0.00875689	0.0472237	0.0297597
30	0.0705153	0.0261093	0.114135	0.0551516	0.0210553	0.0272634	0.0578445	0.0298593
31	0.0335907	0.00546786	0.113714	0.0554844	0.0167444	0.00940736	0.0527673	0.023448
32	0.0705153	0.0261093	0.116835	0.0523677	0.0348221	0.0302478	0.0618261	0.0230136
33	0.112811	0.0657523	0.123135	0.0517557	0.0302168	0.0328977	0.0634126	0.0219406
34	0.112811	0.0657523	0.123135	0.0517557	0.0334888	0.0329293	0.0735973	0.0285879
35	0.0764476	0.0230074	0.123135	0.0517557	0.0432556	0.0405866	0.0735973	0.0285879
36	0.139571	0.0641427	0.146698	0.0684626	0.0371558	0.0430542	0.0781267	0.0244325
37	0.182292	0.0559577	0.134169	0.0514626	0.0559611	0.0482615	0.0834663	0.0245094
38	0.182292	0.0559577	0.134169	0.0514626	0.0709931	0.0748166	0.0834663	0.0245094
39	0.182292	0.0559577	0.134169	0.0514626	0.0636761	0.0713331	0.0912047	0.0295272
40	0.182292	0.0559577	0.134169	0.0514626	0.0713248	0.0707784	0.114367	0.0182021
41	0.182292	0.0559577	0.134169	0.0514626	0.0946499	0.061605	0.114367	0.0182021
42	0.182292	0.0559577	0.135674	0.052745	0.0881239	0.0663669	0.105746	0.0154988
43	0.224773	0.0309396	0.135674	0.052745	0.0980379	0.0704173	0.118303	0.0221625
44	0.182292	0.0559577	0.13459	0.0508926	0.106014	0.0728221	0.118303	0.0221625
45	0.224773	0.0309396	0.135674	0.052745	0.100833	0.0679208	0.111656	0.0235919
46	0.182292	0.0559577	0.136095	0.0521738	0.102228	0.0583769	0.120271	0.0235919
47	0.182292	0.0559577	0.135011	0.0503116	0.11256	0.0587441	0.120271	0.0235919
48	0.248137	0.022821	0.136516	0.0515919	0.131437	0.0720475	0.115158	0.0189937
49	0.26392	0.0374361	0.136516	0.0515919	0.127752	0.0753142	0.116335	0.0203982
50	0.227616	0.0277955	0.145516	0.0423688	0.131389	0.0774768	0.10772	0.0182021
51	0.227616	0.0277955	0.145516	0.0423688	0.148082	0.0781408	0.116335	0.0203982
52	0.227616	0.0277955	0.164355	0.022	0.12654	0.0722155	0.122981	0.0165211
53	0.227616	0.0277955	0.155355	0.0421246	0.140569	0.0753508	0.103042	0.0192627
54	0.227616	0.0277955	0.155355	0.0421246	0.143234	0.0743018	0.103042	0.0192627
55	0.248137	0.022821	0.164355	0.022	0.16594	0.0816695	0.103042	0.0192627
56	0.274181	0.0218153	0.172688	0.00336612	0.173205	0.0929827	0.101074	0.0148619
57	0.274181	0.0218153	0.172688	0.00336612	0.145147	0.0975583	0.10772	0.0182021
58	0.227839	0.0281001	0.172688	0.00336612	0.169143	0.0825504	0.101074	0.0148619
59	0.282072	0.0219157	0.172688	0.00336612	0.194699	0.0704675	0.0976518	0.00721025
60	0.282072	0.0219157	0.174194	0	0.199634	0.071597	0.0944272	0
61	0.282072	0.0219157	0.174194	0	0.194699	0.0704675	0.0944272	0
62	0.282072	0.0219157	0.173636	0.00124624	0.182902	0.0950311	0.0944272	0
63	0.30424	0.0472859	0.174194	0	0.223861	0.0843451	0.0944272	0
64	0.282072	0.0219157	0.174194	0	0.223458	0.0820657	0.0944272	0
65	0.328143	0.078851	0.172688	0.00336612	0.232769	0.0657061	0.0944272	0
66	0.339116	0.0774256	0.174194	0	0.261315	0.110699	0.0944272	0
67	0.338893	0.0777147	0.174194	0	0.26561	0.0908842	0.0944272	0
68	0.339116	0.0774256	0.174194	0	0.266317	0.100973	0.0944272	0
69	0.339116	0.0774256	0.174194	0	0.268982	0.0959203	0.0944272	0
70	0.351067	0.0843918	0.174194	0	0.280346	0.0758681	0.0944272	0
71	0.352655	0.0858561	0.174194	0	0.280346	0.0758681	0.0944272	0
72	0.351067	0.0843918	0.172688	0.00336612	0.328544	0.0972108	0.0944272	0
73	0.370603	0.104152	0.174194	0	0.314515	0.124819	0.0944272	0
74	0.351067	0.0843918	0.174194	0	0.280346	0.0758681	0.0944272	0
75	0.352655	0.0858561	0.172688	0.00336612	0.347151	0.0659978	0.0944272	0
76	0.370603	0.104152	0.174194	0	0.347151	0.0659978	0.0944272	0
77	0.370603	0.104152	0.174194	0	0.335037	0.0853162	0.0944272	0
78	0.370603	0.104152	0.172688	0.00336612	0.347151	0.0659978	0.0944272	0
79	0.352655	0.0858561	0.174194	0	0.347151	0.0659978	0.0944272	0
80	0.370603	0.104152	0.172688	0.00336612	0.347151	0.0659978	0.0944272	0
81	0.40417	0.143496	0.174194	0	0.347151	0.0659978	0.0944272	0
82	0.40417	0.143496	0.174194	0	0.347151	0.0659978	0.0944272	0
83	0.370603	0.104152	0.172688	0.00336612	0.347151	0.0659978	0.0944272	0
84	0.40417	0.143496	0.174194	0	0.37125	0.053887	0.0944272	0
85	0.40417	0.143496	0.174194	0	0.347151	0.0659978	0.0944272	0
86	0.370603	0.104152	0.172688	0.00336612	0.37125	0.053887	0.0944272	0
87	0.40417	0.143496	0.174194	0	0.37125	0.053887	0.0944272	0
88	0.404963	0.143566	0.174194	0	0.37125	0.053887	0.0944272	0
89	0.404963	0.143566	0.174194	0	0.37125	0.053887	0.0944272	0
90	0.404656	0.143536	0.174194	0	0.37125	0.053887	0.0944272	0
91	0.40417	0.143496	0.174194	0	0.37125	0.053887	0.0944272	0
92	0.40417	0.143496	0.174194	0	0.37125	0.053887	0.0944272	0
93	0.404963	0.143566	0.174194	0	0.37125	0.053887	0.0944272	0
94	0.404963	0.143566	0.174194	0	0.37125	0.053887	0.0944272	0
95	0.404963	0.143566	0.174194	0	0.37125	0.053887	0.0944272	0
96	0.404963	0.143566	0.174194	0	0.380217	0.0338365	0.0944272	0
97	0.413938	0.145865	0.174194	0	0.37125	0.053887	0.0944272	0
98	0.404963	0.143566	0.174194	0	0.382946	0.0277342	0.0944272	0
99	0.413938	0.145865	0.174194	0	0.37125	0.053887	0.0944272	0
100	0.404963	0.143566	0.174194	0	0.395349	0	0.0944272	0

### Sheet: Figure 7b
Temperature (C)	LSTM Mean	LSTM StdDev	LSTM+ADASYN Mean	LSTM+ADASYN StdDev	LSTM+Reweight Mean	LSTM+Reweight StdDev	LSTM+SMOTE Mean	LSTM+SMOTE StdDev
30	0.492352	0.0727135	0.37531	0.115123	0.530779	0.236184	0.663462	0.0921649
31	0.434883	0.082274	0.32931	0.1086	0.420723	0.253475	0.508488	0.0680288
32	0.367643	0.0635259	0.287552	0.0899629	0.333594	0.199584	0.299302	0.230186
33	0.321001	0.0512603	0.228528	0.0307134	0.254322	0.163713	0.178201	0.184622
34	0.217467	0.0226949	0.158153	0.060559	0.153487	0.110848	0.0915982	0.0766814
35	0.132242	0.0685339	0.103875	0.0455513	0.0461943	0.0566551	0.0506272	0.0370382
36	0.0190756	0.0161163	0.0607765	0.024146	0.00429448	0.00960275	0.0418059	0.017313
37	0.00164609	0.002254	0.0527297	0.0189755	0	0	0.0229276	0.0101654
38	0.00164609	0.002254	0.0317776	0.0271147	0	0	0.018115	0.00922841
39	0.00164609	0.002254	0.015444	0.00863347	0	0	0.0122016	0.0030146
40	0.00164609	0.002254	0.00772201	0.0105738	0	0	0.0111008	0.00246141
41	0.00164609	0.002254	0.003861	0.00863347	0	0	0.01	0
42	0.00164609	0.002254	0	0	0	0	0.01	0

### Sheet: Figure 7c
Systolic BP (mm Hg)	LSTM Mean	LSTM StdDev	LSTM+ADASYN Mean	LSTM+ADASYN StdDev	LSTM+Reweight Mean	LSTM+Reweight StdDev	LSTM+SMOTE Mean	LSTM+SMOTE StdDev
0	0.64	0.0467298	0.113714	0.0554844	0.109054	0.0979678	0.347941	0.13965
1	0.622857	0.0511101	0.113714	0.0554844	0.109054	0.0979678	0.359341	0.130289
2	0.622857	0.0511101	0.113714	0.0554844	0.109054	0.0979678	0.345949	0.141693
3	0.622857	0.0511101	0.113714	0.0554844	0.109054	0.0979678	0.345949	0.141693
4	0.579221	0.0755036	0.113714	0.0554844	0.109054	0.0979678	0.32942	0.145196
5	0.622857	0.0511101	0.113714	0.0554844	0.109054	0.0979678	0.342812	0.136138
6	0.622857	0.0511101	0.113714	0.0554844	0.109054	0.0979678	0.32942	0.145196
7	0.564935	0.0435598	0.113714	0.0554844	0.104205	0.0924088	0.303689	0.132858
8	0.579221	0.0755036	0.113714	0.0554844	0.104205	0.0924088	0.293386	0.142021
9	0.579221	0.0755036	0.113714	0.0554844	0.104052	0.0984378	0.303689	0.132858
10	0.564935	0.0435598	0.113714	0.0554844	0.0928416	0.0835472	0.310794	0.142916
11	0.440837	0.0585167	0.113714	0.0554844	0.0943551	0.0859847	0.297023	0.118517
12	0.415079	0.0021735	0.113714	0.0554844	0.0829914	0.074527	0.284303	0.127705
13	0.564935	0.0435598	0.113335	0.0559101	0.085175	0.0815944	0.259549	0.10975
14	0.354619	0.035343	0.113335	0.0559101	0.0716278	0.058244	0.262404	0.142747
15	0.341968	0.024536	0.113335	0.0559101	0.0803265	0.0728691	0.255975	0.148284
16	0.320023	0.0300504	0.113335	0.0559101	0.0734907	0.0633845	0.247953	0.11694
17	0.320023	0.0300504	0.113714	0.0554844	0.0689628	0.0554282	0.247953	0.11694
18	0.264142	0.0373938	0.112896	0.0564161	0.0622979	0.0510956	0.235509	0.127799
19	0.333877	0.0490207	0.112391	0.0570125	0.0709931	0.0748166	0.23463	0.128608
20	0.290186	0.0176454	0.112391	0.0570125	0.0618644	0.0515359	0.227254	0.120011
21	0.298077	0	0.113335	0.0559101	0.0645294	0.0549847	0.222085	0.123674
22	0.264142	0.0373938	0.113335	0.0559101	0.0515294	0.0465799	0.215437	0.128088
23	0.22289	0.0786527	0.109691	0.0593274	0.0465277	0.0392772	0.214165	0.129028
24	0.290186	0.0176454	0.109691	0.0593274	0.0478238	0.0484267	0.209876	0.126721
25	0.173061	0.0765992	0.112391	0.0570125	0.0428221	0.0408879	0.202202	0.130912
26	0.24836	0.0229437	0.109691	0.0593274	0.0465825	0.0472473	0.199938	0.132648
27	0.22289	0.0786527	0.109691	0.0593274	0.0465825	0.0472473	0.199545	0.13289
28	0.173061	0.0765992	0.109691	0.0593274	0.0415808	0.0392869	0.195262	0.135673
29	0.167375	0.0737641	0.109691	0.0593274	0.0348221	0.0302478	0.19397	0.135945
30	0.167375	0.0737641	0.109691	0.0593274	0.0375808	0.0342432	0.195262	0.135673
31	0.167375	0.0737641	0.109691	0.0593274	0.0388221	0.0362405	0.184235	0.136548
32	0.11488	0.0752806	0.109691	0.0593274	0.0292005	0.025008	0.164063	0.0916711
33	0.151115	0.0656752	0.109691	0.0593274	0.0285419	0.0303948	0.184664	0.139813
34	0.157176	0.0679539	0.109691	0.0593274	0.0257833	0.0245732	0.152559	0.0876038
35	0.0705153	0.0261093	0.106991	0.0614071	0.0167444	0.00940736	0.143834	0.0866469
36	0.110366	0.069445	0.109691	0.0593274	0.02045	0.0141757	0.152591	0.0875971
37	0.117325	0.0716961	0.108185	0.0573439	0.0245539	0.0251259	0.149511	0.0824647
38	0.0705153	0.0261093	0.109691	0.0593274	0.0192205	0.0145612	0.143169	0.0867112
39	0.0705153	0.0261093	0.105485	0.0594075	0.016311	0.00918228	0.136827	0.0902036
40	0.0705153	0.0261093	0.108185	0.0573439	0.0134186	0.0125097	0.136466	0.0902156
41	0.0503062	0.0303392	0.105485	0.0594075	0.0150815	0.00909226	0.123435	0.061553
42	0.052053	0.0279619	0.105485	0.0594075	0.0120165	0.0110051	0.133176	0.0906573
43	0.052053	0.0279619	0.105485	0.0594075	0.0120165	0.0110051	0.133176	0.0906573
44	0.0318439	0.00937389	0.105485	0.0594075	0.0120165	0.0110051	0.119785	0.061226
45	0.0269533	0.00902557	0.105485	0.0594075	0.0120165	0.0110051	0.119206	0.0616474
46	0.0220627	0.00390603	0.0971518	0.0510084	0.0120165	0.0110051	0.119206	0.0616474
47	0.0238095	0	0.0971518	0.0510084	0.0107871	0.0103087	0.118627	0.0620592
48	0.018569	0.00478389	0.0971518	0.0510084	0.00815548	0.0111936	0.118048	0.0624615
49	0.0119929	0.010787	0.0881518	0.048788	0.00955764	0.00936192	0.105843	0.0421561
50	0.014185	0.00985972	0.0971518	0.0510084	0.0107871	0.0103087	0.118627	0.0620592
51	0.00849929	0.00600312	0.0881518	0.048788	0.00815548	0.0111936	0.118048	0.0624615
52	0.00849929	0.00600312	0.0881518	0.048788	0.00429448	0.00960275	0.114247	0.0653331
53	0.014185	0.00985972	0.0890963	0.0480938	0.00692606	0.00992903	0.104551	0.0395233
54	0.00849929	0.00600312	0.0881518	0.048788	0.00429448	0.00960275	0.103943	0.043671
55	0.00849929	0.00600312	0.0881518	0.048788	0.00429448	0.00960275	0.102042	0.0450349
56	0.00849929	0.00600312	0.0890963	0.0480938	0.00429448	0.00960275	0.10075	0.042436
57	0.00849929	0.00600312	0.0881518	0.048788	0.00429448	0.00960275	0.102042	0.0450349
58	0.00849929	0.00600312	0.0862254	0.0455595	0.003861	0.00863347	0.0944083	0.0417867
59	0.00849929	0.00600312	0.0886752	0.0482025	0.00429448	0.00960275	0.0911723	0.0294246
60	0.00849929	0.00600312	0.0862254	0.0455595	0.00429448	0.00960275	0.0954287	0.0414374
61	0.00411523	0	0.0871699	0.0448661	0.003861	0.00863347	0.0875127	0.0291624
62	0.00411523	0	0.0871699	0.0448661	0.003861	0.00863347	0.0867407	0.0298389
63	0.00411523	0	0.0862254	0.0455595	0.003861	0.00863347	0.086708	0.029768
64	0.00411523	0	0.0788365	0.0265331	0.003861	0.00863347	0.086708	0.029768
65	0.00411523	0	0.0788365	0.0265331	0.003861	0.00863347	0.085828	0.0303423
66	0.00411523	0	0.0778921	0.0273319	0.003861	0.00863347	0.0851954	0.0289773
67	0.00411523	0	0.0778921	0.0273319	0.003861	0.00863347	0.0838444	0.0295925
68	0.00411523	0	0.0788365	0.0265331	0.003861	0.00863347	0.085249	0.0303855
69	0.00411523	0	0.0688921	0.00959724	0.003861	0.00863347	0.083376	0.0287343
70	0.00411523	0	0.0688921	0.00959724	0.003861	0.00863347	0.0838444	0.0295925
71	0.00411523	0	0.0688921	0.00959724	0.003861	0.00863347	0.0834841	0.0288124
72	0.00411523	0	0.0688921	0.00959724	0.00263158	0.00588439	0.074613	0.0361821
73	0.00411523	0	0.0698365	0.00838599	0	0	0.0807036	0.0296174
74	0.00411523	0	0.0688921	0.00959724	0.00263158	0.00588439	0.071323	0.0296696
75	0.00411523	0	0.068471	0.0090167	0.00263158	0.00588439	0.071323	0.0296696
76	0.00411523	0	0.068471	0.0090167	0	0	0.071323	0.0296696
77	0.00329218	0.00184039	0.068471	0.0090167	0	0	0.070551	0.0298153
78	0.00329218	0.00184039	0.068471	0.0090167	0	0	0.070551	0.0298153
79	0.00411523	0	0.068471	0.0090167	0.00263158	0.00588439	0.070551	0.0298153
80	0.00164609	0.002254	0.0711712	0.00949912	0	0	0.0644604	0.0341514
81	0.00164609	0.002254	0.0711712	0.00949912	0	0	0.0644604	0.0341514
82	0.00329218	0.00184039	0.0711712	0.00949912	0	0	0.0635804	0.0339396
83	0.00246914	0.00172152	0.0711712	0.00949912	0	0	0.0635804	0.0339396
84	0.00164609	0.002254	0.068471	0.0090167	0	0	0.0628084	0.033847
85	0.00164609	0.002254	0.0711712	0.00949912	0	0	0.0628084	0.033847
86	0.00164609	0.002254	0.0680922	0.0092671	0	0	0.0567178	0.036126
87	0.00164609	0.002254	0.0680922	0.0092671	0	0	0.0567178	0.036126
88	0.00164609	0.002254	0.0680922	0.0092671	0	0	0.0567178	0.036126
89	0.00164609	0.002254	0.0680922	0.0092671	0	0	0.0567178	0.036126
90	0.00164609	0.002254	0.0576975	0.0223308	0	0	0.0503759	0.0235007
91	0.00164609	0.002254	0.0571439	0.022216	0	0	0.0503759	0.0235007
92	0.00164609	0.002254	0.0576975	0.0223308	0	0	0.0503759	0.0235007
93	0.00164609	0.002254	0.0594532	0.0240794	0	0	0.0503759	0.0235007
94	0.00164609	0.002254	0.0603977	0.0240899	0	0	0.0503759	0.0235007
95	0.00164609	0.002254	0.0576975	0.0223308	0	0	0.0503759	0.0235007
96	0.00164609	0.002254	0.0576975	0.0223308	0	0	0.0442853	0.0228572
97	0.00164609	0.002254	0.0576975	0.0223308	0	0	0.0442853	0.0228572
98	0.00164609	0.002254	0.0567531	0.0221762	0	0	0.0442853	0.0228572
99	0.00164609	0.002254	0.0549974	0.0199695	0	0	0.0442853	0.0228572
100	0.00164609	0.002254	0.0567531	0.0221762	0	0	0.0437063	0.0215625
101	0.00164609	0.002254	0.0540529	0.0196348	0	0	0.044235	0.0227446
102	0.00164609	0.002254	0.0567531	0.0221762	0	0	0.0437063	0.0215625
103	0.00164609	0.002254	0.0540529	0.0196348	0	0	0.0437063	0.0215625
104	0.00164609	0.002254	0.0540529	0.0196348	0	0	0.0399944	0.0249663
105	0.00164609	0.002254	0.0536741	0.0194023	0	0	0.0399944	0.0249663
106	0.00164609	0.002254	0.0536741	0.0194023	0	0	0.0399944	0.0249663
107	0.00164609	0.002254	0.0536741	0.0194023	0	0	0.0343821	0.0233832
108	0.00164609	0.002254	0.0536741	0.0194023	0	0	0.0306702	0.0248721
109	0.00164609	0.002254	0.0536741	0.0194023	0	0	0.0343821	0.0233832
110	0.00164609	0.002254	0.0488687	0.027518	0	0	0.0343821	0.0233832
111	0.00164609	0.002254	0.0488687	0.027518	0	0	0.0306702	0.0248721
112	0.00164609	0.002254	0.0527297	0.0189755	0	0	0.0295695	0.0258151
113	0.00164609	0.002254	0.0488687	0.027518	0	0	0.0306702	0.0248721
114	0.00164609	0.002254	0.0488687	0.027518	0	0	0.0284687	0.026668
115	0.00164609	0.002254	0.0488687	0.027518	0	0	0.0249775	0.0243773
116	0.00164609	0.002254	0.0484899	0.0272627	0	0	0.0268167	0.0232774
117	0.00164609	0.002254	0.0481111	0.0269984	0	0	0.0231048	0.0233126
118	0.00164609	0.002254	0.0475455	0.0267327	0	0	0.0231048	0.0233126
119	0.00164609	0.002254	0.0407953	0.0293363	0	0	0.0231048	0.0233126
120	0.00164609	0.002254	0.0394721	0.0281302	0	0	0.0231048	0.0233126
121	0.00164609	0.002254	0.0394721	0.0281302	0	0	0.0159134	0.0104222
122	0.00164609	0.002254	0.0394721	0.0281302	0	0	0.0159134	0.0104222
123	0.00164609	0.002254	0.0385277	0.0272286	0	0	0.0159134	0.0104222
124	0.00164609	0.002254	0.0385277	0.0272286	0	0	0.0159134	0.0104222
125	0.00164609	0.002254	0.0385277	0.0272286	0	0	0.0159134	0.0104222
126	0.00164609	0.002254	0.0385277	0.0272286	0	0	0.0159134	0.0104222
127	0.00164609	0.002254	0.0385277	0.0272286	0	0	0.0159134	0.0104222
128	0.00164609	0.002254	0.0385277	0.0272286	0	0	0.0159134	0.0104222
129	0.00164609	0.002254	0.0385277	0.0272286	0	0	0.0159134	0.0104222
130	0.00164609	0.002254	0.0308331	0.0258288	0	0	0.0159134	0.0104222
131	0.00164609	0.002254	0.0308331	0.0258288	0	0	0.0148127	0.0107614
132	0.00164609	0.002254	0.0308331	0.0258288	0	0	0.0111008	0.00246141
133	0.00164609	0.002254	0.0308331	0.0258288	0	0	0.0148127	0.0107614
134	0.00164609	0.002254	0.0308331	0.0258288	0	0	0.0111008	0.00246141
135	0.00164609	0.002254	0.0308331	0.0258288	0	0	0.0111008	0.00246141
136	0.00164609	0.002254	0.0308331	0.0258288	0	0	0.0111008	0.00246141
137	0.00164609	0.002254	0.0231386	0.0210912	0	0	0.0111008	0.00246141
138	0.00164609	0.002254	0.0231386	0.0210912	0	0	0.0111008	0.00246141
139	0.00164609	0.002254	0.0308331	0.0258288	0	0	0.0111008	0.00246141
140	0.00164609	0.002254	0.0231386	0.0210912	0	0	0.00874783	0.00560284
141	0.00164609	0.002254	0.0231386	0.0210912	0	0	0.00910078	0.00561804
142	0.00164609	0.002254	0.0231386	0.0210912	0	0	0.00910078	0.00561804
143	0.00164609	0.002254	0.0231386	0.0210912	0	0	0.00910078	0.00561804
144	0.00164609	0.002254	0.0231386	0.0210912	0	0	0.00510078	0.00725053
145	0.00164609	0.002254	0.0231386	0.0210912	0	0	0.00863019	0.00562243
146	0.00164609	0.002254	0.0231386	0.0210912	0	0	0.00510078	0.00725053
147	0.00164609	0.002254	0.0231386	0.0210912	0	0	0.00774783	0.00565366
148	0.00164609	0.002254	0.0231386	0.0210912	0	0	0.0059243	0.00674237
149	0.00164609	0.002254	0.015444	0.00863347	0	0	0.00710078	0.00686049
150	0.00164609	0.002254	0.015444	0.00863347	0	0	0.00510078	0.00725053
151	0.00164609	0.002254	0.015444	0.00863347	0	0	0.004	0.00547723
152	0.00164609	0.002254	0.015444	0.00863347	0	0	0.00510078	0.00725053
153	0.00164609	0.002254	0.015444	0.00863347	0	0	0.00510078	0.00725053
154	0.00164609	0.002254	0.015444	0.00863347	0	0	0.00510078	0.00725053
155	0.00164609	0.002254	0.015444	0.00863347	0	0	0.004	0.00547723
156	0.00164609	0.002254	0.015444	0.00863347	0	0	0.004	0.00547723
157	0.00164609	0.002254	0.015444	0.00863347	0	0	0.004	0.00547723
158	0.00164609	0.002254	0.015444	0.00863347	0	0	0.004	0.00547723
159	0.00164609	0.002254	0.011583	0.0105738	0	0	0.004	0.00547723
160	0.00164609	0.002254	0.015444	0.00863347	0	0	0.004	0.00547723
161	0.00164609	0.002254	0.015444	0.00863347	0	0	0.004	0.00547723
162	0.00164609	0.002254	0.015444	0.00863347	0	0	0.004	0.00547723
163	0.00164609	0.002254	0.015444	0.00863347	0	0	0.004	0.00547723
164	0.00164609	0.002254	0.015444	0.00863347	0	0	0.004	0.00547723
165	0.00164609	0.002254	0.011583	0.0105738	0	0	0.002	0.00447214
166	0.00164609	0.002254	0.011583	0.0105738	0	0	0.004	0.00547723
167	0.00164609	0.002254	0.011583	0.0105738	0	0	0.002	0.00447214
168	0.00164609	0.002254	0.011583	0.0105738	0	0	0.002	0.00447214
169	0.00164609	0.002254	0.015444	0.00863347	0	0	0.002	0.00447214
170	0.00164609	0.002254	0.015444	0.00863347	0	0	0.002	0.00447214
171	0.00164609	0.002254	0.011583	0.0105738	0	0	0.002	0.00447214
172	0.00164609	0.002254	0.011583	0.0105738	0	0	0.002	0.00447214
173	0.00164609	0.002254	0.011583	0.0105738	0	0	0.002	0.00447214
174	0.00164609	0.002254	0.015444	0.00863347	0	0	0.002	0.00447214
175	0.00164609	0.002254	0.011583	0.0105738	0	0	0.002	0.00447214
176	0.00164609	0.002254	0.015444	0.00863347	0	0	0.002	0.00447214
177	0.00164609	0.002254	0.011583	0.0105738	0	0	0.002	0.00447214
178	0.00164609	0.002254	0.011583	0.0105738	0	0	0.002	0.00447214
179	0.00164609	0.002254	0.01287	0.00910047	0	0	0.002	0.00447214
180	0.00164609	0.002254	0.0165432	0.00954926	0	0	0.002	0.00447214
181	0.00164609	0.002254	0.011583	0.0105738	0	0	0.002	0.00447214
182	0.00164609	0.002254	0.0214226	0.0218176	0	0	0.002	0.00447214
183	0.00164609	0.002254	0.011583	0.0105738	0	0	0.002	0.00447214
184	0.00164609	0.002254	0.011583	0.0105738	0	0	0.002	0.00447214
185	0.00164609	0.002254	0.015444	0.00863347	0	0	0.002	0.00447214
186	0.00164609	0.002254	0.0192776	0.0235877	0	0	0.002	0.00447214
187	0.00164609	0.002254	0.0197066	0.0231652	0	0	0.002	0.00447214
188	0.00164609	0.002254	0.015444	0.00863347	0	0	0.002	0.00447214
189	0.00164609	0.002254	0.011583	0.0105738	0	0	0	0
190	0.00164609	0.002254	0.0231386	0.0210912	0	0	0	0
191	0.00164609	0.002254	0.0231386	0.0210912	0.00263158	0.00588439	0	0
192	0.00164609	0.002254	0.0192776	0.0235877	0.00263158	0.00588439	0	0
193	0.00164609	0.002254	0.0231386	0.0210912	0.00263158	0.00588439	0	0
194	0.00164609	0.002254	0.0231386	0.0210912	0	0	0	0
195	0.00164609	0.002254	0.0231386	0.0210912	0.00263158	0.00588439	0	0
196	0.00164609	0.002254	0.0231386	0.0210912	0.003861	0.00863347	0	0
197	0.00164609	0.002254	0.0231386	0.0210912	0	0	0	0
198	0.00164609	0.002254	0.0231386	0.0210912	0	0	0.002	0.00447214
199	0.00164609	0.002254	0.0231386	0.0210912	0.00263158	0.00588439	0	0
200	0.00164609	0.002254	0.0231386	0.0210912	0	0	0.002	0.00447214
201	0.00164609	0.002254	0.0231386	0.0210912	0	0	0	0
202	0.00164609	0.002254	0.0231386	0.0210912	0.00263158	0.00588439	0.002	0.00447214
203	0.00164609	0.002254	0.0231386	0.0210912	0.003861	0.00863347	0.002	0.00447214
204	0.00164609	0.002254	0.0231386	0.0210912	0.003861	0.00863347	0.002	0.00447214
205	0.00164609	0.002254	0.0231386	0.0210912	0.003861	0.00863347	0.002	0.00447214
206	0.00164609	0.002254	0.0231386	0.0210912	0	0	0.002	0.00447214
207	0.00164609	0.002254	0.0231386	0.0210912	0.003232	0.00722696	0.00310078	0.00693354
208	0.00164609	0.002254	0.0269996	0.0172055	0.00263158	0.00588439	0.00510078	0.00725053
209	0.00164609	0.002254	0.0269996	0.0172055	0.00263158	0.00588439	0.00510078	0.00725053
210	0.00164609	0.002254	0.027944	0.0193174	0.003861	0.00863347	0.00881265	0.0147648
211	0.00164609	0.002254	0.0269996	0.0172055	0.00263158	0.00588439	0.00510078	0.00725053
212	0.00164609	0.002254	0.0283228	0.0201644	0.003861	0.00863347	0.00991343	0.0150773
213	0.00164609	0.002254	0.0283228	0.0201644	0.003861	0.00863347	0.00991343	0.0150773
214	0.00164609	0.002254	0.0283228	0.0201644	0.003861	0.00863347	0.00991343	0.0150773
215	0.00164609	0.002254	0.0283228	0.0201644	0.003861	0.00863347	0.00991343	0.0150773
216	0.00164609	0.002254	0.0283228	0.0201644	0.003861	0.00863347	0.0136253	0.0186572
217	0.00164609	0.002254	0.0283228	0.0201644	0.003861	0.00863347	0.0136253	0.0186572
218	0.00164609	0.002254	0.0360174	0.0230035	0.003861	0.00863347	0.0136253	0.0186572
219	0.00164609	0.002254	0.0283228	0.0201644	0.00649258	0.00915213	0.0136253	0.0186572
220	0.00164609	0.002254	0.0283228	0.0201644	0.003861	0.00863347	0.0136253	0.0186572
221	0.00164609	0.002254	0.0283228	0.0201644	0.00649258	0.00915213	0.0136253	0.0186572
222	0.00164609	0.002254	0.0360174	0.0230035	0.003861	0.00863347	0.0136253	0.0186572
223	0.00164609	0.002254	0.0360174	0.0230035	0.003861	0.00863347	0.0136253	0.0186572
224	0.00246914	0.002254	0.0360174	0.0230035	0.00649258	0.00915213	0.0136253	0.0186572
225	0.00164609	0.002254	0.0437119	0.0224435	0.00772201	0.0105738	0.0156253	0.0173195
226	0.00164609	0.002254	0.0464121	0.0260725	0.00649258	0.00915213	0.0156253	0.0173195
227	0.00246914	0.002254	0.0541066	0.0213158	0.00649258	0.00915213	0.0156253	0.0173195
228	0.00411523	0	0.0541066	0.0213158	0.00772201	0.0105738	0.0167261	0.0170453
229	0.00164609	0.002254	0.0541066	0.0213158	0.00649258	0.00915213	0.0167261	0.0170453
230	0.00411523	0	0.0541066	0.0213158	0.00772201	0.0105738	0.0187261	0.0150636
231	0.00329218	0.00184039	0.0552058	0.0190989	0.00772201	0.0105738	0.0198269	0.0144554
232	0.00411523	0	0.0541066	0.0213158	0.00772201	0.0105738	0.0207261	0.0123807
233	0.00411523	0	0.0618012	0.00899658	0.00772201	0.0105738	0.0316293	0.021338
234	0.00411523	0	0.0618012	0.00899658	0.00772201	0.0105738	0.0327301	0.0200461
235	0.00411523	0	0.0618012	0.00899658	0.00772201	0.0105738	0.0425325	0.0214509
236	0.00411523	0	0.0550511	0.0216216	0.00772201	0.0105738	0.0425325	0.0214509
237	0.00411523	0	0.0627456	0.00871198	0.00772201	0.0105738	0.0425325	0.0214509
238	0.00411523	0	0.0627456	0.00871198	0.00772201	0.0105738	0.0425325	0.0214509
239	0.00849929	0.00600312	0.0618012	0.00899658	0.00772201	0.0105738	0.0462444	0.0166797
240	0.00849929	0.00600312	0.0636901	0.00828425	0.00815548	0.0111936	0.0462444	0.0166797
241	0.00411523	0	0.0635455	0.00963419	0.00772201	0.0105738	0.0462444	0.0166797
242	0.00849929	0.00600312	0.0647299	0.00875127	0.00772201	0.0105738	0.0462444	0.0166797
243	0.00849929	0.00600312	0.0725455	0.0294626	0.00815548	0.0111936	0.052335	0.0166797
244	0.00411523	0	0.0644899	0.00914655	0.00815548	0.0111936	0.0462444	0.0166797
245	0.0128833	0.00490153	0.0835253	0.0465657	0.00815548	0.0111936	0.052335	0.0166797
246	0.0128833	0.00490153	0.0846518	0.0501283	0.00815548	0.0111936	0.0584256	0.0136189
247	0.0128833	0.00490153	0.0846518	0.0501283	0.0107871	0.0103087	0.0584256	0.0136189
248	0.0128833	0.00490153	0.0975603	0.0779136	0.0107871	0.0103087	0.0584256	0.0136189
249	0.016377	0.00812749	0.10026	0.0767013	0.0107871	0.0103087	0.0645161	0
250	0.0128833	0.00490153	0.10041	0.0781022	0.0107871	0.0103087	0.0584256	0.0136189
251	0.0128833	0.00490153	0.100789	0.0778767	0.0107871	0.0103087	0.0584256	0.0136189
252	0.016377	0.00812749	0.102154	0.077094	0.0146481	0.00875689	0.0645161	0
253	0.016377	0.00812749	0.102112	0.0770146	0.0146481	0.00875689	0.0645161	0
254	0.016377	0.00812749	0.133522	0.0955302	0.0146481	0.00875689	0.0645161	0
255	0.016377	0.00812749	0.133901	0.0951813	0.0150815	0.00909226	0.0645161	0
256	0.016377	0.00812749	0.133901	0.0951813	0.01245	0.0113996	0.0645161	0
257	0.016377	0.00812749	0.133901	0.0951813	0.0150815	0.00909226	0.0652881	0.00172622
258	0.0198707	0.00880756	0.133901	0.0951813	0.016311	0.00918228	0.0645161	0
259	0.0198707	0.00880756	0.136601	0.0928803	0.016311	0.00918228	0.0652881	0.00172622
260	0.016377	0.00812749	0.134429	0.0958998	0.0177131	0.00425143	0.0652881	0.00172622
261	0.0198707	0.00880756	0.136601	0.0928803	0.016311	0.00918228	0.0652881	0.00172622
262	0.0247613	0.0130605	0.141933	0.0940856	0.0189425	0.00341047	0.0652881	0.00172622
263	0.0198707	0.00880756	0.13983	0.0911368	0.020172	0.00118712	0.0652881	0.00172622
264	0.0269533	0.00902557	0.141933	0.0940856	0.020172	0.00118712	0.0652881	0.00172622
265	0.0247613	0.0130605	0.141933	0.0940856	0.020172	0.00118712	0.0652881	0.00172622
266	0.0247613	0.0130605	0.141933	0.0940856	0.020172	0.00118712	0.0652881	0.00172622
267	0.0269533	0.00902557	0.144633	0.0914611	0.020172	0.00118712	0.0652881	0.00172622
268	0.0269533	0.00902557	0.141933	0.0940856	0.020172	0.00118712	0.0660601	0.00211418
269	0.0269533	0.00902557	0.144633	0.0914611	0.020172	0.00118712	0.0677121	0.00342623
270	0.0269533	0.00902557	0.144633	0.0914611	0.020172	0.00118712	0.0668321	0.00211418
271	0.0269533	0.00902557	0.144633	0.0914611	0.020172	0.00118712	0.0677121	0.00342623
272	0.0269533	0.00902557	0.144633	0.0914611	0.0211406	0.00304141	0.0677121	0.00342623
273	0.0269533	0.00902557	0.144633	0.0914611	0.0238775	0.00906149	0.0677121	0.00342623
274	0.0269533	0.00902557	0.144633	0.0914611	0.020172	0.00118712	0.0677121	0.00342623
275	0.0269533	0.00902557	0.144633	0.0914611	0.0238775	0.00906149	0.0677121	0.00342623
276	0.0269533	0.00902557	0.144633	0.0914611	0.0238775	0.00906149	0.0677121	0.00342623
277	0.0269533	0.00902557	0.145475	0.0906971	0.0292108	0.0209595	0.0677121	0.00342623
278	0.0287001	0.00669674	0.164912	0.0855352	0.030613	0.020357	0.0677121	0.00342623
279	0.0287001	0.00669674	0.147579	0.0935012	0.0329163	0.020887	0.0685922	0.00413184
280	0.0287001	0.00669674	0.147579	0.0935012	0.0333498	0.0205537	0.0677121	0.00342623
281	0.0335907	0.00546786	0.166418	0.0856399	0.0337833	0.0202033	0.0685922	0.00413184
282	0.0287001	0.00669674	0.166839	0.0850994	0.0391166	0.0251652	0.0685922	0.00413184
283	0.0335907	0.00546786	0.175839	0.0754522	0.0446339	0.0327164	0.0685922	0.00413184
284	0.0335907	0.00546786	0.188896	0.080572	0.0418752	0.0293485	0.0685922	0.00413184
285	0.0335907	0.00546786	0.19723	0.0742152	0.0446339	0.0327164	0.0685922	0.00413184
286	0.0335907	0.00546786	0.20623	0.0572296	0.0458752	0.0344855	0.0685922	0.00413184
287	0.0335907	0.00546786	0.207735	0.0560149	0.0458752	0.0344855	0.0694722	0.00452427
288	0.0544983	0.0252805	0.208333	0.0589256	0.0440853	0.0306768	0.0694722	0.00452427
289	0.052053	0.0279619	0.209839	0.0576779	0.0458752	0.0344855	0.0694722	0.00452427
290	0.0335907	0.00546786	0.242343	0.0477067	0.0521183	0.0438625	0.0694722	0.00452427
291	0.052053	0.0279619	0.23123	0.0363781	0.0472774	0.0332557	0.0694722	0.00452427
292	0.052053	0.0279619	0.262735	0.0829854	0.0522791	0.0415158	0.0694722	0.00452427
293	0.0544983	0.0252805	0.262735	0.0829854	0.0615906	0.0399436	0.0694722	0.00452427
294	0.0544983	0.0252805	0.247368	0.00588439	0.0615906	0.0399436	0.0694722	0.00452427
295	0.052053	0.0279619	0.253619	0.0080914	0.0562573	0.0408661	0.0694722	0.00452427
296	0.0544983	0.0252805	0.277896	0.0684097	0.0643493	0.0408479	0.0694722	0.00452427
297	0.0544983	0.0252805	0.287552	0.0899629	0.0643493	0.0408479	0.0694722	0.00452427
298	0.0544983	0.0252805	0.28	0.067082	0.0643493	0.0408479	0.0694722	0.00452427
299	0.0544983	0.0252805	0.289655	0.0886717	0.0615906	0.0399436	0.0694722	0.00452427
300	0.0544983	0.0252805	0.31	0.0821584	0.0653179	0.0396158	0.0694722	0.00452427
301	0.0544983	0.0252805	0.289655	0.0886717	0.0615906	0.0399436	0.0694722	0.00452427
302	0.0544983	0.0252805	0.319655	0.0968944	0.0692962	0.0372318	0.0694722	0.00452427
303	0.0544983	0.0252805	0.32931	0.1086	0.0783898	0.037407	0.0694722	0.00452427
304	0.098863	0.0860294	0.35931	0.101714	0.0833367	0.0307131	0.0694722	0.00452427
305	0.098863	0.0860294	0.32931	0.1086	0.0822174	0.0369193	0.0694722	0.00452427
306	0.098863	0.0860294	0.352845	0.0954815	0.078335	0.0267213	0.0694722	0.00452427
307	0.098863	0.0860294	0.35931	0.101714	0.0909842	0.0315098	0.0694722	0.00452427
308	0.098863	0.0860294	0.368966	0.1086	0.106367	0.0513369	0.0694722	0.00452427
309	0.098863	0.0860294	0.368966	0.1086	0.095335	0.0230172	0.0694722	0.00452427
310	0.098863	0.0860294	0.398966	0.0858579	0.0990953	0.0244257	0.0694722	0.00452427
311	0.11378	0.087442	0.368966	0.1086	0.102341	0.0199464	0.0694722	0.00452427
312	0.11378	0.087442	0.375469	0.100355	0.10043	0.0155531	0.0694722	0.00452427
313	0.104548	0.0938145	0.398966	0.0858579	0.1117	0.0435064	0.0694722	0.00452427
314	0.11378	0.087442	0.398966	0.0858579	0.100337	0.023377	0.0694722	0.00452427
315	0.11378	0.087442	0.399723	0.0842151	0.103095	0.0187704	0.0694722	0.00452427
316	0.104548	0.0938145	0.398966	0.0858579	0.117124	0.0404629	0.0694722	0.00452427
317	0.11378	0.087442	0.448276	6.20634e-17	0.125729	0.0536277	0.0694722	0.00452427
318	0.11378	0.087442	0.448276	6.20634e-17	0.119789	0.0404531	0.0694722	0.00452427
319	0.11378	0.087442	0.448276	6.20634e-17	0.131153	0.0492966	0.0694722	0.00452427
320	0.11378	0.087442	0.448276	6.20634e-17	0.128488	0.0500665	0.0694722	0.00452427
321	0.11378	0.087442	0.454621	0.0141875	0.117124	0.0404629	0.0694722	0.00452427
322	0.11378	0.087442	0.451873	0.00804284	0.132394	0.047755	0.0694722	0.00452427
323	0.11378	0.087442	0.453261	0.0111475	0.129729	0.0486344	0.0694722	0.00452427
324	0.11378	0.087442	0.455716	0.0116005	0.129729	0.0486344	0.0694722	0.00452427
325	0.172466	0.0880916	0.460641	0.0169416	0.143758	0.0521166	0.0694722	0.00452427
326	0.132242	0.0685339	0.460966	0.017376	0.143758	0.0521166	0.0694722	0.00452427
327	0.11378	0.087442	0.460966	0.017376	0.132394	0.047755	0.0694722	0.00452427
328	0.11378	0.087442	0.460443	0.0166863	0.137396	0.0428233	0.0694722	0.00452427
329	0.132242	0.0685339	0.460966	0.017376	0.148606	0.0574023	0.0694722	0.00452427
330	0.172466	0.0880916	0.46246	0.0162998	0.143758	0.0521166	0.0694722	0.00452427
331	0.152204	0.0647423	0.465974	0.016385	0.153608	0.0514354	0.0694722	0.00452427
332	0.152167	0.0647212	0.46731	0.017376	0.158609	0.0439732	0.0694722	0.00452427
333	0.152167	0.0647212	0.46731	0.017376	0.153608	0.0514354	0.0694722	0.00452427
334	0.174723	0.0885346	0.46731	0.017376	0.163458	0.0482959	0.0694722	0.00452427
335	0.174723	0.0885346	0.46731	0.017376	0.163458	0.0482959	0.0694722	0.00452427
336	0.152167	0.0647212	0.46731	0.017376	0.163458	0.0482959	0.0694722	0.00452427
337	0.154424	0.0661937	0.46731	0.017376	0.163458	0.0482959	0.0694722	0.00452427
338	0.174723	0.0885346	0.469581	0.0148208	0.163458	0.0482959	0.0685922	0.00413184
339	0.174723	0.0885346	0.469206	0.0151552	0.166123	0.0449779	0.0685922	0.00413184
340	0.177566	0.0894953	0.473655	0.0141875	0.166123	0.0449779	0.0685922	0.00413184
341	0.177566	0.0894953	0.473709	0.0140678	0.168306	0.0516971	0.0685922	0.00413184
342	0.177566	0.0894953	0.47616	0.00858621	0.163458	0.0482959	0.0685922	0.00413184
343	0.177566	0.0894953	0.476875	0.00698721	0.182335	0.0408711	0.0685922	0.00413184
344	0.177566	0.0894953	0.476911	0.00690822	0.166123	0.0449779	0.0685922	0.00413184
345	0.177566	0.0894953	0.477661	0.00523024	0.170971	0.0482783	0.0685922	0.00413184
346	0.177566	0.0894953	0.476382	0.00809071	0.171892	0.0399539	0.0685922	0.00413184
347	0.177566	0.0894953	0.48	0	0.170971	0.0482783	0.0685922	0.00413184
348	0.177566	0.0894953	0.479945	0.000122079	0.182335	0.0408711	0.0685922	0.00413184
349	0.177566	0.0894953	0.48	0	0.177487	0.0387351	0.0685922	0.00413184

### Sheet: Figure 7d
Respiratory Rate (BPM)	LSTM Mean	LSTM StdDev	LSTM+ADASYN Mean	LSTM+ADASYN StdDev	LSTM+Reweight Mean	LSTM+Reweight StdDev	LSTM+SMOTE Mean	LSTM+SMOTE StdDev
1	0.0183982	0.0116778	0.0632696	0.0127365	0.00453141	0.0101325	0.0477978	0.0107981
2	0.0162514	0.012421	0.0632696	0.0127365	0.00453141	0.0101325	0.0458036	0.00633885
3	0.0204921	0.0127789	0.0632696	0.0127365	0.00453141	0.0101325	0.0497651	0.0105925
4	0.0162514	0.012421	0.0689655	0	0.00453141	0.0101325	0.0363423	0.0207577
5	0.0183982	0.0116778	0.0632696	0.0127365	0.00453141	0.0101325	0.0363423	0.0207577
6	0.0178947	0.0163356	0.0689655	0	0.00277778	0.0062113	0.0477978	0.0107981
7	0.0219355	0.0122147	0.0632696	0.0127365	0.00277778	0.0062113	0.0392041	0.0242819
8	0.0204921	0.0127789	0.069222	0.000573514	0.00453141	0.0101325	0.0526269	0.0132249
9	0.0270845	0.00754368	0.0689655	0	0.00453141	0.0101325	0.0497651	0.0105925
10	0.0223093	0.0149067	0.0635261	0.0128918	0.00453141	0.0101325	0.0411714	0.0250495
11	0.0325289	0.00370305	0.0689655	0	0.00453141	0.0101325	0.0448914	0.0306258
12	0.0223093	0.0149067	0.069222	0.000573514	0.00453141	0.0101325	0.0411714	0.0250495
13	0.0218443	0.0142825	0.0635261	0.0128918	0.00453141	0.0101325	0.0429241	0.0303046
14	0.0251048	0.0152058	0.0635261	0.0128918	0.00453141	0.0101325	0.0540232	0.0241503
15	0.0235939	0.0158428	0.0632696	0.0127365	0.010087	0.0098794	0.0534852	0.0185133
16	0.027677	0.00791964	0.0635261	0.0128918	0.0146472	0.00930508	0.0577541	0.0226049
17	0.0348111	0.00464998	0.0635261	0.0128918	0.0175509	0.0179422	0.0635795	0.0222805
18	0.0354103	0.00641154	0.0637825	0.013039	0.0157973	0.0177458	0.057856	0.0225226
19	0.0363671	0.0213742	0.0635261	0.0128918	0.0232771	0.0210969	0.0627686	0.026838
20	0.0365607	0.00345104	0.0694785	0.000702409	0.0250596	0.0204727	0.0655285	0.026375
21	0.0395481	0.00997885	0.0694785	0.000702409	0.0335477	0.0157352	0.0703575	0.0232354
22	0.0431386	0.0170017	0.069222	0.000573514	0.0296199	0.0154083	0.0711322	0.0198823
23	0.0393393	0.00287119	0.069735	0.000702409	0.0364962	0.0188842	0.0694631	0.0224223
24	0.0494889	0.0233765	0.0698663	0.00201419	0.0473291	0.0151978	0.0797649	0.0207701
25	0.0515273	0.0222715	0.0730289	0.0083875	0.0437878	0.0193082	0.0941138	0.0303635
26	0.0600093	0.0264959	0.0744426	0.0077061	0.0550873	0.0139106	0.102997	0.0199778
27	0.0543407	0.0212217	0.0732854	0.00825068	0.0573228	0.0106739	0.101328	0.025289
28	0.0536054	0.0269122	0.0768824	0.0153098	0.0504465	0.0187818	0.0992772	0.0250807
29	0.081421	0.0344335	0.087035	0.0301484	0.0688846	0.0349947	0.103379	0.0252886
30	0.089973	0.0208927	0.0914015	0.030173	0.0618373	0.0144187	0.103379	0.0252886
31	0.0706854	0.0238497	0.0846419	0.030417	0.0676212	0.0233411	0.10735	0.0174864
32	0.109953	0.0417004	0.0919476	0.043142	0.0780103	0.0303063	0.115426	0.0206747
33	0.126995	0.0361674	0.101609	0.0312049	0.0787233	0.0301897	0.117477	0.0188451
34	0.116298	0.0382332	0.0949519	0.02803	0.0799498	0.0227934	0.117477	0.0188451
35	0.15912	0.0606685	0.118158	0.0440289	0.0826869	0.0347919	0.123503	0.0196477
36	0.13346	0.057136	0.110524	0.0433763	0.0962139	0.0293238	0.125554	0.016502
37	0.192963	0.0434643	0.121064	0.0406951	0.10646	0.0280202	0.131579	0.0134738
38	0.18756	0.0538804	0.119831	0.0423276	0.10971	0.0295449	0.131579	0.0134738
39	0.192963	0.0434643	0.122078	0.0501431	0.100426	0.0329723	0.125554	0.016502
40	0.20743	0.0318691	0.115088	0.0496284	0.112754	0.0210258	0.131579	0.0134738
41	0.227011	0.0247886	0.121847	0.0439738	0.126223	0.00941822	0.131579	0.0134738
42	0.227011	0.0247886	0.126967	0.0477938	0.122011	0.0115349	0.131579	0.0134738
43	0.227011	0.0247886	0.128837	0.0432078	0.128157	0.00509249	0.137605	0
44	0.227011	0.0247886	0.131807	0.0445696	0.130435	0	0.131579	0.0134738
45	0.246566	0.013562	0.138734	0.0355973	0.130435	0	0.137605	0
46	0.236902	0.0310874	0.127963	0.0371626	0.130435	0	0.137605	0
47	0.239967	0.0144541	0.134953	0.0347479	0.130435	0	0.137605	0
48	0.236902	0.0310874	0.134953	0.0347479	0.130435	0	0.137605	0
49	0.246566	0.013562	0.134953	0.0347479	0.130435	0	0.137605	0
50	0.246566	0.013562	0.134953	0.0347479	0.130435	0	0.137605	0
51	0.246566	0.013562	0.141943	0.0301931	0.128157	0.00509249	0.137605	0
52	0.251093	0.0224591	0.141943	0.0301931	0.132965	0.0129945	0.137605	0
53	0.251093	0.0224591	0.134953	0.0347479	0.135242	0.0107496	0.137605	0
54	0.257422	0.0237112	0.141943	0.0301931	0.135242	0.0107496	0.137605	0
55	0.252895	0.0177025	0.141943	0.0301931	0.13913	0.0194441	0.137605	0
56	0.257422	0.0237112	0.148933	0.022219	0.135242	0.0107496	0.137605	0
57	0.257422	0.0237112	0.148933	0.022219	0.135242	0.0107496	0.137605	0
58	0.257422	0.0237112	0.138734	0.0355973	0.139764	0.0208619	0.137605	0
59	0.257422	0.0237112	0.148933	0.022219	0.144572	0.0209438	0.137605	0
60	0.257422	0.0237112	0.141943	0.0301931	0.139764	0.0208619	0.137605	0
61	0.257422	0.0237112	0.141943	0.0301931	0.139764	0.0208619	0.137605	0
62	0.257422	0.0237112	0.148933	0.022219	0.144572	0.0209438	0.137605	0
63	0.257422	0.0237112	0.145013	0.0134549	0.144572	0.0209438	0.137605	0
64	0.257422	0.0237112	0.141943	0.0301931	0.149379	0.0196033	0.137605	0
65	0.257422	0.0237112	0.145013	0.0134549	0.144572	0.0209438	0.137605	0
66	0.257422	0.0237112	0.145013	0.0134549	0.154187	0.0164974	0.137605	0
67	0.257422	0.0237112	0.145013	0.0134549	0.154187	0.0164974	0.137605	0
68	0.257422	0.0237112	0.145013	0.0134549	0.154187	0.0164974	0.137605	0
69	0.257422	0.0237112	0.145013	0.0134549	0.154187	0.0164974	0.137605	0
70	0.260722	0.0204779	0.145013	0.0134549	0.164924	0.038252	0.137605	0
71	0.260722	0.0204779	0.144918	0.0132417	0.175958	0.0480456	0.137605	0
72	0.260722	0.0204779	0.145013	0.0134549	0.164924	0.038252	0.137605	0
73	0.260722	0.0204779	0.138996	0	0.164924	0.038252	0.137605	0
74	0.260722	0.0204779	0.138996	0	0.175958	0.0480456	0.137605	0
75	0.260722	0.0204779	0.138996	0	0.175958	0.0480456	0.137605	0
76	0.260722	0.0204779	0.134976	0.0184473	0.175958	0.0480456	0.137605	0
77	0.260722	0.0204779	0.138996	0	0.175958	0.0480456	0.137605	0
78	0.287447	0.0554535	0.125891	0.0293045	0.190834	0.0813086	0.137605	0
79	0.281556	0.0550576	0.132006	0.0156301	0.190834	0.0813086	0.137605	0
80	0.26634	0.0310937	0.128268	0.033087	0.190834	0.0813086	0.137605	0
81	0.280241	0.0522173	0.125246	0.0307451	0.190834	0.0813086	0.137605	0
82	0.281556	0.0550576	0.125891	0.0293045	0.190834	0.0813086	0.137605	0
83	0.281556	0.0550576	0.125246	0.0307451	0.190834	0.0813086	0.137605	0
84	0.290612	0.0531874	0.134392	0.0286229	0.190834	0.0813086	0.137605	0
85	0.281556	0.0550576	0.134814	0.0292332	0.190834	0.0813086	0.137605	0
86	0.284856	0.0518593	0.125246	0.0307451	0.190834	0.0813086	0.137605	0
87	0.284856	0.0518593	0.131264	0.0365121	0.190834	0.0813086	0.137605	0
88	0.284856	0.0518593	0.145013	0.0134549	0.194722	0.0795815	0.137605	0
89	0.284856	0.0518593	0.134814	0.0292332	0.194722	0.0795815	0.137605	0
90	0.284856	0.0518593	0.136095	0.0392842	0.193273	0.0801194	0.137605	0
91	0.288021	0.0496357	0.145013	0.0134549	0.195356	0.0793867	0.137605	0
92	0.297076	0.0459883	0.141966	0.00664113	0.194722	0.0795815	0.137605	0
93	0.293911	0.0491147	0.138023	0.0230322	0.195356	0.0793867	0.137605	0
94	0.297076	0.0459883	0.151031	0.0164788	0.195356	0.0793867	0.138655	0.00234881
95	0.297076	0.0459883	0.151031	0.0164788	0.195356	0.0793867	0.137605	0
96	0.297076	0.0459883	0.145013	0.0134549	0.195356	0.0793867	0.160659	0.0515496
97	0.297076	0.0459883	0.151031	0.0164788	0.208425	0.0867325	0.160659	0.0515496
98	0.297076	0.0459883	0.147983	0.0134335	0.203133	0.0749718	0.160659	0.0515496
99	0.297076	0.0459883	0.151031	0.0164788	0.208425	0.0867325	0.141008	0.00760928
100	0.297076	0.0459883	0.147983	0.0134335	0.208425	0.0867325	0.160659	0.0515496

### Sheet: Figure 7e
Temperature (C)	LSTM Mean	LSTM StdDev	LSTM+ADASYN Mean	LSTM+ADASYN StdDev	LSTM+Reweight Mean	LSTM+Reweight StdDev	LSTM+SMOTE Mean	LSTM+SMOTE StdDev
30	0.0255878	0.0142631	0.0832281	0.0311802	0.0260838	0.017938	0.0844517	0.0284816
31	0.023865	0.016126	0.0727724	0.00851248	0.0205282	0.0234311	0.0824008	0.0267241
32	0.0226927	0.0153363	0.0698663	0.00201419	0.0187746	0.0235597	0.0772374	0.0280933
33	0.0215694	0.0158978	0.069222	0.000573514	0.0187746	0.0235597	0.0712158	0.0258782
34	0.0215196	0.0158363	0.069222	0.000573514	0.015968	0.0250416	0.0674958	0.0245772
35	0.0215196	0.0158363	0.0635261	0.0128918	0.015968	0.0250416	0.0597214	0.0213919
36	0.0206218	0.0164538	0.0635261	0.0128918	0.015968	0.0250416	0.0597214	0.0213919
37	0.0201288	0.0163334	0.0632696	0.0127365	0.0130195	0.0191506	0.0540232	0.0241503
38	0.0201288	0.0163334	0.0635261	0.0128918	0.0130195	0.0191506	0.0539213	0.0242069
39	0.0190818	0.0159745	0.0635261	0.0128918	0.0130195	0.0191506	0.0539213	0.0242069
40	0.0188493	0.0156678	0.0635261	0.0128918	0.0112658	0.0184356	0.0539213	0.0242069
41	0.0188493	0.0156678	0.0644268	0.0135095	0.00733804	0.0105305	0.0516198	0.0190607
42	0.0188493	0.0156678	0.0644268	0.0135095	0.00456026	0.0101971	0.0516198	0.0190607

### Sheet: Figure 7f
Systolic BP (mm Hg)	LSTM Mean	LSTM StdDev	LSTM+ADASYN Mean	LSTM+ADASYN StdDev	LSTM+Reweight Mean	LSTM+Reweight StdDev	LSTM+SMOTE Mean	LSTM+SMOTE StdDev
0	0.240102	0.00903603	0.207949	0.0107719	0.393502	0.0285043	0.137605	0
1	0.240102	0.00903603	0.212766	0	0.401507	0.0238776	0.137605	0
2	0.240102	0.00903603	0.207949	0.0107719	0.39904	0.0386235	0.137605	0
3	0.240102	0.00903603	0.207949	0.0107719	0.388341	0.023366	0.137605	0
4	0.240102	0.00903603	0.207949	0.0107719	0.396873	0.0190783	0.137605	0
5	0.240102	0.00903603	0.207949	0.0107719	0.396873	0.0190783	0.137605	0
6	0.240102	0.00903603	0.207949	0.0107719	0.388341	0.023366	0.137605	0
7	0.236802	0.00737789	0.207949	0.0107719	0.383049	0.0320106	0.137605	0
8	0.230438	0.026608	0.207949	0.0107719	0.388341	0.023366	0.137605	0
9	0.236802	0.00737789	0.207949	0.0107719	0.388341	0.023366	0.137605	0
10	0.236802	0.00737789	0.207949	0.0107719	0.388341	0.023366	0.137605	0
11	0.227011	0.0247886	0.203131	0.0131928	0.377757	0.0378598	0.137605	0
12	0.227139	0.0245165	0.207949	0.0107719	0.388341	0.023366	0.137605	0
13	0.227011	0.0247886	0.207949	0.0107719	0.383049	0.0320106	0.137605	0
14	0.227011	0.0247886	0.207949	0.0107719	0.342677	0.0949953	0.137605	0
15	0.227011	0.0247886	0.207949	0.0107719	0.365985	0.0248378	0.137605	0
16	0.227011	0.0247886	0.203131	0.0131928	0.342677	0.0949953	0.137605	0
17	0.227011	0.0247886	0.203131	0.0131928	0.342677	0.0949953	0.137605	0
18	0.227011	0.0247886	0.200824	0.0120455	0.340962	0.0955154	0.137605	0
19	0.227011	0.0247886	0.203131	0.0131928	0.332266	0.114598	0.137605	0
20	0.227011	0.0247886	0.198314	0.0131928	0.329622	0.0996396	0.137605	0
21	0.227011	0.0247886	0.198314	0.0131928	0.32433	0.0981318	0.137605	0
22	0.227011	0.0247886	0.198314	0.0131928	0.319523	0.108567	0.137605	0
23	0.227011	0.0247886	0.193497	0.0107719	0.29842	0.114583	0.137605	0
24	0.227011	0.0247886	0.198314	0.0131928	0.28657	0.120783	0.137605	0
25	0.227011	0.0247886	0.189577	0.0154934	0.272886	0.12401	0.137605	0
26	0.227011	0.0247886	0.194395	0.0185813	0.273656	0.132675	0.137605	0
27	0.223712	0.0218925	0.194395	0.0185813	0.268129	0.128389	0.137605	0
28	0.227011	0.0247886	0.189577	0.0154934	0.263633	0.149068	0.137605	0
29	0.227011	0.0247886	0.189577	0.0154934	0.255024	0.124042	0.137605	0
30	0.227011	0.0247886	0.189577	0.0154934	0.232799	0.127059	0.137605	0
31	0.212545	0.0468634	0.189577	0.0154934	0.203564	0.131231	0.137605	0
32	0.202881	0.0464411	0.189577	0.0154934	0.225913	0.135605	0.137605	0
33	0.202881	0.0464411	0.189577	0.0154934	0.175203	0.14175	0.137605	0
34	0.207997	0.0454016	0.189577	0.0154934	0.198511	0.146439	0.137605	0
35	0.18756	0.0538804	0.189577	0.0154934	0.165458	0.143513	0.137605	0
36	0.19309	0.0434344	0.189577	0.0154934	0.173706	0.139989	0.137605	0
37	0.199234	0.053629	0.189577	0.0154934	0.157211	0.12477	0.137605	0
38	0.18756	0.0538804	0.189577	0.0154934	0.152403	0.125364	0.137605	0
39	0.18756	0.0538804	0.189577	0.0154934	0.152403	0.125364	0.137605	0
40	0.18756	0.0538804	0.18476	0.0087641	0.152403	0.125364	0.137605	0
41	0.18756	0.0538804	0.18476	0.0087641	0.140842	0.130459	0.137605	0
42	0.18756	0.0538804	0.18476	0.0087641	0.150087	0.148265	0.137605	0
43	0.18756	0.0538804	0.18476	0.0087641	0.136747	0.129849	0.137605	0
44	0.18756	0.0538804	0.18476	0.0087641	0.138168	0.13233	0.137605	0
45	0.176392	0.0600889	0.18476	0.0087641	0.127653	0.120864	0.137605	0
46	0.166729	0.0519412	0.18476	0.0087641	0.140842	0.130459	0.137605	0
47	0.144914	0.0390062	0.17737	0.0216566	0.121756	0.125348	0.137605	0
48	0.15445	0.054329	0.174823	0.0217515	0.121756	0.125348	0.137605	0
49	0.132759	0.0474682	0.174823	0.0217515	0.119479	0.125255	0.137605	0
50	0.150443	0.0560422	0.174823	0.0217515	0.121756	0.125348	0.137605	0
51	0.132759	0.0474682	0.170904	0.0203511	0.117544	0.125338	0.137605	0
52	0.132759	0.0474682	0.164887	0.024952	0.110907	0.126749	0.137605	0
53	0.138162	0.0444925	0.173451	0.0208569	0.0960317	0.0937562	0.137605	0
54	0.132759	0.0474682	0.164887	0.024952	0.10698	0.129672	0.137605	0
55	0.132759	0.0474682	0.164887	0.024952	0.0845147	0.101237	0.137605	0
56	0.132759	0.0474682	0.162635	0.0249868	0.100103	0.133818	0.137605	0
57	0.128783	0.0523852	0.164887	0.024952	0.0818414	0.101805	0.137605	0
58	0.117322	0.0426966	0.160967	0.0215935	0.0644618	0.0646002	0.137605	0
59	0.128783	0.0523852	0.160967	0.0215935	0.0678256	0.0635969	0.137605	0
60	0.116632	0.0430683	0.160967	0.0215935	0.0814261	0.101924	0.137605	0
61	0.110963	0.0490473	0.144041	0.0269472	0.060534	0.0668323	0.137605	0
62	0.10556	0.0480818	0.152145	0.0322818	0.0712712	0.0903965	0.137605	0
63	0.108056	0.0441432	0.138023	0.0230322	0.0560116	0.0570186	0.137605	0
64	0.104466	0.0483928	0.140571	0.0275809	0.0598711	0.0654714	0.137605	0
65	0.102232	0.0514932	0.134814	0.0292332	0.0559539	0.0570607	0.131579	0.0134738
66	0.0910648	0.031256	0.131908	0.03517	0.0559828	0.0570397	0.131579	0.0134738
67	0.102232	0.0514932	0.124918	0.0368424	0.0559251	0.0570817	0.125554	0.016502
68	0.098257	0.0532837	0.131908	0.03517	0.0559251	0.0570817	0.119528	0.016502
69	0.0861055	0.0319762	0.124274	0.0379777	0.0559251	0.0570817	0.123503	0.0196477
70	0.0831145	0.0330256	0.124274	0.0379777	0.0559251	0.0570817	0.117477	0.0188451
71	0.0900807	0.0309132	0.124274	0.0379777	0.0559251	0.0570817	0.117477	0.0188451
72	0.0779007	0.0288343	0.124274	0.0379777	0.0559251	0.0570817	0.115176	0.0223197
73	0.0774459	0.0341534	0.121064	0.0406951	0.0559251	0.0570817	0.115176	0.0223197
74	0.0714625	0.0257811	0.124274	0.0379777	0.0559251	0.0570817	0.109405	0.0297117
75	0.0692289	0.0281078	0.115047	0.0333885	0.0559251	0.0570817	0.111455	0.0290061
76	0.0656384	0.0288923	0.108057	0.030669	0.0559251	0.0570817	0.111455	0.0290061
77	0.0616632	0.0256653	0.0981612	0.0279535	0.0541714	0.0584769	0.10543	0.0250794
78	0.0557393	0.0262729	0.0920458	0.0296381	0.0493641	0.0482665	0.103379	0.0252886
79	0.0594295	0.0270069	0.0949519	0.02803	0.0511177	0.0467921	0.103379	0.0252886
80	0.0557393	0.0262729	0.0914862	0.0278984	0.0476105	0.0496197	0.100517	0.030658
81	0.0551596	0.0266724	0.0850297	0.0302333	0.0465863	0.051133	0.100517	0.030658
82	0.0525216	0.0247817	0.0859304	0.0296974	0.0476105	0.0496197	0.100517	0.030658
83	0.0508478	0.0226713	0.085674	0.0298717	0.0448327	0.052296	0.0984663	0.0304181
84	0.0535057	0.0269787	0.0839976	0.0307451	0.0418842	0.0518392	0.0984663	0.0304181
85	0.0507481	0.0227351	0.0839976	0.0307451	0.0418842	0.0518392	0.0966009	0.0339941
86	0.0507481	0.0227351	0.0846419	0.030417	0.0396068	0.0470007	0.0966009	0.0339941
87	0.0502831	0.0230593	0.0846419	0.030417	0.0310353	0.0295654	0.096499	0.0341934
88	0.0496037	0.0234005	0.0839976	0.0307451	0.0376723	0.0429369	0.096499	0.0341934
89	0.0497034	0.0233446	0.0839976	0.0307451	0.0265039	0.0327367	0.0921465	0.0338298
90	0.0496037	0.0234005	0.0770076	0.0151151	0.0282576	0.0321211	0.0941974	0.0345183
91	0.0496037	0.0234005	0.0770076	0.0151151	0.0275446	0.0308038	0.0944481	0.0336739
92	0.0491387	0.0236875	0.0839976	0.0307451	0.0265039	0.0327367	0.0944481	0.0336739
93	0.0491387	0.0236875	0.0767511	0.0152685	0.025791	0.0313955	0.0884265	0.0356857
94	0.0479139	0.0244932	0.0764946	0.0154152	0.0275446	0.0308038	0.0921465	0.0338298
95	0.0480939	0.0241863	0.0764946	0.0154152	0.0218632	0.0299887	0.0861249	0.0353461
96	0.0441187	0.0153156	0.0732854	0.00825068	0.0227024	0.0259179	0.0838233	0.0348135
97	0.0389091	0.00855213	0.0732854	0.00825068	0.0187746	0.0235597	0.0740776	0.0240606
98	0.0383167	0.00916308	0.0703793	0.0018426	0.0187746	0.0235597	0.0703575	0.0232354
99	0.037557	0.00949399	0.0732854	0.00825068	0.0187746	0.0235597	0.0703575	0.0232354
100	0.0370602	0.00986376	0.0701228	0.00195149	0.0205282	0.0234311	0.0703575	0.0232354
101	0.0376679	0.00962537	0.0701228	0.00195149	0.0187746	0.0235597	0.064634	0.0254503
102	0.0353233	0.00511744	0.0703793	0.0018426	0.0187746	0.0235597	0.0674756	0.0245776
103	0.0347308	0.00563028	0.0701228	0.00195149	0.0187746	0.0235597	0.064634	0.0254503
104	0.0342658	0.00528415	0.069735	0.000702409	0.0187746	0.0235597	0.064634	0.0254503
105	0.0347308	0.00563028	0.0701228	0.00195149	0.0159968	0.0250513	0.064634	0.0254503
106	0.0342658	0.00528415	0.069222	0.000573514	0.0187746	0.0235597	0.057856	0.0225226
107	0.033769	0.00556712	0.069222	0.000573514	0.0187746	0.0235597	0.0578376	0.028074
108	0.033769	0.00556712	0.069222	0.000573514	0.0187746	0.0235597	0.0606994	0.028162
109	0.0315794	0.00859876	0.0694785	0.000702409	0.0187746	0.0235597	0.0557868	0.0235515
110	0.0336733	0.00564516	0.0694785	0.000702409	0.015968	0.0250416	0.0557868	0.0235515
111	0.0330936	0.00458625	0.0694785	0.000702409	0.015968	0.0250416	0.0557868	0.0235515
112	0.0308197	0.00820469	0.0694785	0.000702409	0.015968	0.0250416	0.0557868	0.0235515
113	0.032663	0.00561003	0.069222	0.000573514	0.015968	0.0250416	0.0557868	0.0235515
114	0.0302399	0.0072351	0.069222	0.000573514	0.0130195	0.0191506	0.0557868	0.0235515
115	0.0279934	0.0114474	0.0692516	0.000465326	0.0130195	0.0191506	0.0539213	0.0242069
116	0.0301403	0.00707896	0.069222	0.000573514	0.0130195	0.0191506	0.0557868	0.0235515
117	0.0279934	0.0114474	0.0694785	0.000702409	0.0130195	0.0191506	0.0538194	0.0242629
118	0.027568	0.0123512	0.0637825	0.013039	0.0130195	0.0191506	0.0538194	0.0242629
119	0.0270316	0.0106834	0.0635261	0.0128918	0.0130195	0.0191506	0.0538194	0.0242629
120	0.0269359	0.0106489	0.0637825	0.013039	0.0130195	0.0191506	0.0538194	0.0242629
121	0.0257508	0.0108413	0.0635261	0.0128918	0.00909167	0.0124494	0.0538194	0.0242629
122	0.0257508	0.0108413	0.0632696	0.0127365	0.00909167	0.0124494	0.0538194	0.0242629
123	0.025254	0.0104895	0.0635261	0.0128918	0.00909167	0.0124494	0.0515179	0.0191164
124	0.0257508	0.0108413	0.0632696	0.0127365	0.00906282	0.0124098	0.0515179	0.0191164
125	0.0251584	0.010434	0.0635261	0.0128918	0.00906282	0.0124098	0.0538194	0.0242629
126	0.0251584	0.010434	0.0635261	0.0128918	0.00906282	0.0124098	0.0515179	0.0191164
127	0.0251584	0.010434	0.0635261	0.0128918	0.00906282	0.0124098	0.0429241	0.0303046
128	0.0238596	0.0133379	0.0635261	0.0128918	0.00906282	0.0124098	0.0429241	0.0303046
129	0.023609	0.013209	0.0632696	0.0127365	0.00906282	0.0124098	0.0429241	0.0303046
130	0.0238596	0.0133379	0.0635261	0.0128918	0.00906282	0.0124098	0.0429241	0.0303046
131	0.023609	0.013209	0.0635261	0.0128918	0.00906282	0.0124098	0.0392041	0.0242819
132	0.0194211	0.0119284	0.0635261	0.0128918	0.00906282	0.0124098	0.0392041	0.0242819
133	0.0215151	0.0128009	0.0635261	0.0128918	0.00906282	0.0124098	0.0392041	0.0242819
134	0.0194211	0.0119284	0.0635261	0.0128918	0.00906282	0.0124098	0.0392041	0.0242819
135	0.0173272	0.0104761	0.0635261	0.0128918	0.0118406	0.0113862	0.0392041	0.0242819
136	0.0154839	0.00865575	0.0632696	0.0127365	0.00906282	0.0124098	0.0392041	0.0242819
137	0.0154839	0.00865575	0.0632696	0.0127365	0.00906282	0.0124098	0.0392041	0.0242819
138	0.013337	0.00878582	0.0689655	0	0.00906282	0.0124098	0.0392041	0.0242819
139	0.013337	0.00878582	0.0689655	0	0.00906282	0.0124098	0.0392041	0.0242819
140	0.0111902	0.00824239	0.0689655	0	0.00906282	0.0124098	0.0372098	0.0216875
141	0.00904338	0.0068674	0.0689655	0	0.00906282	0.0124098	0.0392041	0.0242819
142	0.00904338	0.0068674	0.0689655	0	0.00906282	0.0124098	0.0392041	0.0242819
143	0.00689655	0.00385529	0.0689655	0	0.00906282	0.0124098	0.0363423	0.0207577
144	0.00689655	0.00385529	0.0689655	0	0.00906282	0.0124098	0.0363423	0.0207577
145	0.00689655	0.00385529	0.0689655	0	0.00906282	0.0124098	0.0363423	0.0207577
146	0.00647112	0.00373289	0.0689655	0	0.00906282	0.0124098	0.0363423	0.0207577
147	0.00647112	0.00373289	0.0689655	0	0.00730919	0.0104776	0.0363423	0.0207577
148	0.00604568	0.00354305	0.0689655	0	0.00730919	0.0104776	0.0363423	0.0207577
149	0.00604568	0.00354305	0.0689655	0	0.00730919	0.0104776	0.034442	0.0192542
150	0.00604568	0.00354305	0.0689655	0	0.00453141	0.0101325	0.0363423	0.0207577
151	0.00604568	0.00354305	0.0689655	0	0.00906282	0.0124098	0.034375	0.0192162
152	0.00604568	0.00354305	0.0689655	0	0.00730919	0.0104776	0.0344769	0.0192744
153	0.00604568	0.00354305	0.0632696	0.0127365	0.00730919	0.0104776	0.034375	0.0192162
154	0.00604568	0.00354305	0.0689655	0	0.00730919	0.0104776	0.034375	0.0192162
155	0.00604568	0.00354305	0.0632696	0.0127365	0.00730919	0.0104776	0.034375	0.0192162
156	0.00604568	0.00354305	0.0632696	0.0127365	0.00730919	0.0104776	0.034375	0.0192162
157	0.00604568	0.00354305	0.0635261	0.0128918	0.00730919	0.0104776	0.034375	0.0192162
158	0.00562024	0.00327405	0.0635261	0.0128918	0.00555556	0.00760726	0.034375	0.0192162
159	0.00562024	0.00327405	0.0632696	0.0127365	0.00730919	0.0104776	0.034375	0.0192162
160	0.00589097	0.00341715	0.0632696	0.0127365	0.00555556	0.00760726	0.034375	0.0192162
161	0.00562024	0.00327405	0.0635261	0.0128918	0.00730919	0.0104776	0.034375	0.0192162
162	0.00562024	0.00327405	0.0632696	0.0127365	0.00424679	0.0062585	0.034375	0.0192162
163	0.00562024	0.00327405	0.0635261	0.0128918	0.00555556	0.00760726	0.034375	0.0192162
164	0.00562024	0.00327405	0.0632696	0.0127365	0.00555556	0.00760726	0.034375	0.0192162
165	0.00562024	0.00327405	0.0635261	0.0128918	0.00730919	0.0104776	0.034375	0.0192162
166	0.00562024	0.00327405	0.0635261	0.0128918	0.00555556	0.00760726	0.034375	0.0192162
167	0.00562024	0.00327405	0.0635261	0.0128918	0.00555556	0.00760726	0.034375	0.0192162
168	0.00562024	0.00327405	0.0635261	0.0128918	0	0	0.034375	0.0192162
169	0.00432154	0.00403946	0.0635261	0.0128918	0.00453141	0.0101325	0.034375	0.0192162
170	0.00432154	0.00403946	0.0578301	0.0158418	0.00277778	0.0062113	0.034375	0.0192162
171	0.00432154	0.00403946	0.0575736	0.015599	0.00277778	0.0062113	0.034375	0.0192162
172	0.00562024	0.00327405	0.0635261	0.0128918	0.00277778	0.0062113	0.034375	0.0192162
173	0.00432154	0.00403946	0.0635261	0.0128918	0.00277778	0.0062113	0.034375	0.0192162
174	0.00432154	0.00403946	0.0578301	0.0158418	0	0	0.0429688	0
175	0.00432154	0.00403946	0.0578301	0.0158418	0.00277778	0.0062113	0.034375	0.0192162
176	0.00432154	0.00403946	0.0578301	0.0158418	0.0017094	0.00382234	0.0429688	0
177	0.00432154	0.00403946	0.0578301	0.0158418	0	0	0.034375	0.0192162
178	0.00432154	0.00403946	0.0575736	0.015599	0	0	0.0429688	0
179	0.00432154	0.00403946	0.0578301	0.0158418	0	0	0.0429688	0
180	0.00432154	0.00403946	0.0578301	0.0158418	0	0	0.0429688	0
181	0.00432154	0.00403946	0.0568758	0.0172306	0	0	0.0429688	0
182	0.00432154	0.00403946	0.0568758	0.0172306	0	0	0.0429688	0
183	0.00432154	0.00403946	0.0567445	0.0171053	0	0	0.0429688	0
184	0.00432154	0.00403946	0.0568758	0.0172306	0	0	0.0429688	0
185	0.00432154	0.00403946	0.0568758	0.0172306	0	0	0.0429688	0
186	0.00432154	0.00403946	0.0568758	0.0172306	0	0	0.0429688	0
187	0.00432154	0.00403946	0.0566193	0.0169897	0	0	0.0429688	0
188	0.00432154	0.00403946	0.0566193	0.0169897	0	0	0.0429688	0
189	0.00432154	0.00403946	0.0566193	0.0169897	0	0	0.0429688	0
190	0.00432154	0.00403946	0.0566193	0.0169897	0	0	0.0429688	0
191	0.00432154	0.00403946	0.0566193	0.0169897	0	0	0.0429688	0
192	0.00432154	0.00403946	0.0625718	0.015024	0	0	0.0429688	0
193	0.00432154	0.00403946	0.0625718	0.015024	0	0	0.0429688	0
194	0.0038961	0.00355664	0.0566193	0.0169897	0	0	0.0429688	0
195	0.0038961	0.00355664	0.0623153	0.0148704	0	0	0.0429688	0
196	0.00432154	0.00403946	0.0625718	0.015024	0	0	0.0429688	0
197	0.00432154	0.00403946	0.0566193	0.0169897	0	0	0.0429688	0
198	0.00432154	0.00403946	0.0566193	0.0169897	0	0	0.0429688	0
199	0.00432154	0.00403946	0.0625536	0.0150125	0	0	0.0429688	0
200	0.0038961	0.00355664	0.0566193	0.0169897	0	0	0.0429688	0
201	0.0038961	0.00355664	0.0623153	0.0148704	0	0	0.0429688	0
202	0.00432154	0.00403946	0.0511799	0.0169398	0	0	0.0429688	0
203	0.0038961	0.00355664	0.0623153	0.0148704	0	0	0.0429688	0
204	0.0038961	0.00355664	0.0566193	0.0169897	0	0	0.0429688	0
205	0.00424419	0.00393901	0.0566193	0.0169897	0	0	0.0429688	0
206	0.0038961	0.00355664	0.0566193	0.0169897	0	0	0.0429688	0
207	0.0038961	0.00355664	0.0566193	0.0169897	0	0	0.0429688	0
208	0.0038961	0.00355664	0.0568758	0.0172306	0	0	0.0429688	0
209	0.0038961	0.00355664	0.0568758	0.0172306	0	0	0.0429688	0
210	0.0038961	0.00355664	0.0568758	0.0172306	0	0	0.0429688	0
211	0.0038961	0.00355664	0.0567445	0.0171053	0	0	0.0429688	0
212	0.0038961	0.00355664	0.0568758	0.0172306	0	0	0.0429688	0
213	0.0038961	0.00355664	0.0568758	0.0172306	0	0	0.0429688	0
214	0.0038961	0.00355664	0.0568758	0.0172306	0	0	0.0429688	0
215	0.0038961	0.00355664	0.0559215	0.018454	0	0	0.0429688	0
216	0.0038961	0.00355664	0.0559215	0.018454	0	0	0.0429688	0
217	0.0038961	0.00355664	0.0559215	0.018454	0	0	0.0429688	0
218	0.0038961	0.00355664	0.0559215	0.018454	0	0	0.0429688	0
219	0.0038961	0.00355664	0.0559215	0.018454	0	0	0.0429688	0
220	0.0038961	0.00355664	0.0559215	0.018454	0	0	0.0429688	0
221	0.0038961	0.00355664	0.055665	0.0182124	0	0	0.0429688	0
222	0.0038961	0.00355664	0.055665	0.0182124	0	0	0.0429688	0
223	0.0038961	0.00355664	0.055665	0.0182124	0	0	0.0429688	0
224	0.0038961	0.00355664	0.0558535	0.0183885	0	0	0.0429688	0
225	0.0038961	0.00355664	0.055665	0.0182124	0	0	0.0429688	0
226	0.0038961	0.00355664	0.0564014	0.0172533	0	0	0.0429688	0
227	0.0038961	0.00355664	0.055665	0.0182124	0	0	0.0429688	0
228	0.0038961	0.00355664	0.0560483	0.0177007	0	0	0.0429688	0
229	0.0038961	0.00355664	0.055665	0.0182124	0	0	0.0429688	0
230	0.0038961	0.00355664	0.0559806	0.017789	0	0	0.0429688	0
231	0.0038961	0.00355664	0.0566193	0.0169897	0	0	0.0429688	0
232	0.0038961	0.00355664	0.0566193	0.0169897	0	0	0.0429688	0
233	0.0038961	0.00355664	0.0566193	0.0169897	0	0	0.0429688	0
234	0.0038961	0.00355664	0.0566193	0.0169897	0	0	0.0429688	0
235	0.0038961	0.00355664	0.0566193	0.0169897	0	0	0.0429688	0
236	0.0038961	0.00355664	0.0566193	0.0169897	0	0	0.0429688	0
237	0.0038961	0.00355664	0.0566193	0.0169897	0	0	0.0429688	0
238	0.0034632	0.00328263	0.0566193	0.0169897	0	0	0.0429688	0
239	0.0038961	0.00355664	0.0566193	0.0169897	0	0	0.0429688	0
240	0.00310245	0.00326275	0.0566193	0.0169897	0	0	0.0429688	0
241	0.00519481	0.00290398	0.0566193	0.0169897	0	0	0.0429688	0
242	0.00519481	0.00290398	0.0566193	0.0169897	0	0	0.0429688	0
243	0.00519481	0.00290398	0.0566193	0.0169897	0	0	0.0429688	0
244	0.00396825	0.0034602	0.0566193	0.0169897	0	0	0.0429688	0
245	0.00519481	0.00290398	0.0623153	0.0148704	0	0	0.0429688	0
246	0.0038961	0.00355664	0.0632696	0.0127365	0	0	0.0429688	0
247	0.0038961	0.00355664	0.0632696	0.0127365	0	0	0.0429688	0
248	0.0038961	0.00355664	0.0575736	0.015599	0	0	0.0429688	0
249	0.00519481	0.00290398	0.0575736	0.015599	0	0	0.0429688	0
250	0.0038961	0.00355664	0.0632696	0.0127365	0	0	0.0429688	0
251	0.0038961	0.00355664	0.0575736	0.015599	0	0	0.0429688	0
252	0.0038961	0.00355664	0.0632696	0.0127365	0	0	0.0429688	0
253	0.0038961	0.00355664	0.0632696	0.0127365	0	0	0.0429688	0
254	0.0038961	0.00355664	0.0632696	0.0127365	0	0	0.0429688	0
255	0.0038961	0.00355664	0.0689655	0	0	0	0.0429688	0
256	0.0038961	0.00355664	0.0632696	0.0127365	0	0	0.0429688	0
257	0.0038961	0.00355664	0.0689655	0	0	0	0.0429688	0
258	0.0038961	0.00355664	0.0689655	0	0	0	0.0429688	0
259	0.0038961	0.00355664	0.0632696	0.0127365	0	0	0.0429688	0
260	0.0038961	0.00355664	0.0689655	0	0	0	0.0429688	0
261	0.0038961	0.00355664	0.0689655	0	0	0	0.0429688	0
262	0.0038961	0.00355664	0.0632696	0.0127365	0	0	0.0429688	0
263	0.0038961	0.00355664	0.0632696	0.0127365	0	0	0.0429688	0
264	0.0038961	0.00355664	0.0689655	0	0	0	0.0429688	0
265	0.0038961	0.00355664	0.0632696	0.0127365	0	0	0.0429688	0
266	0.0038961	0.00355664	0.0632696	0.0127365	0	0	0.0429688	0
267	0.0038961	0.00355664	0.0632696	0.0127365	0	0	0.0429688	0
268	0.0038961	0.00355664	0.0632696	0.0127365	0	0	0.0429688	0
269	0.0038961	0.00355664	0.0632696	0.0127365	0	0	0.0429688	0
270	0.0038961	0.00355664	0.0632696	0.0127365	0	0	0.0429688	0
271	0.0038961	0.00355664	0.0632696	0.0127365	0	0	0.0429688	0
272	0.0038961	0.00355664	0.0632696	0.0127365	0	0	0.0429688	0
273	0.0038961	0.00355664	0.0632696	0.0127365	0	0	0.0429688	0
274	0.0038961	0.00355664	0.0632696	0.0127365	0	0	0.0429688	0
275	0.0038961	0.00355664	0.0632696	0.0127365	0	0	0.0429688	0
276	0.0038961	0.00355664	0.0632696	0.0127365	0	0	0.0429688	0
277	0.0038961	0.00355664	0.0632696	0.0127365	0	0	0.0429688	0
278	0.0038961	0.00355664	0.0632696	0.0127365	0	0	0.0429688	0
279	0.0038961	0.00355664	0.0632696	0.0127365	0	0	0.0429688	0
280	0.0038961	0.00355664	0.0632696	0.0127365	0	0	0.0429688	0
281	0.0038961	0.00355664	0.0632696	0.0127365	0	0	0.0429688	0
282	0.0038961	0.00355664	0.0632696	0.0127365	0	0	0.0429688	0
283	0.0025974	0.00355664	0.0632696	0.0127365	0	0	0.0429688	0
284	0.0038961	0.00355664	0.0632696	0.0127365	0	0	0.0429688	0
285	0.0025974	0.00355664	0.0623153	0.0148704	0	0	0.0429688	0
286	0.0025974	0.00355664	0.0623153	0.0148704	0	0	0.0429688	0
287	0.0038961	0.00355664	0.0623153	0.0148704	0	0	0.0429688	0
288	0.0025974	0.00355664	0.0632696	0.0127365	0	0	0.0429688	0
289	0.0038961	0.00355664	0.0623153	0.0148704	0	0	0.0429688	0
290	0.0025974	0.00355664	0.0625783	0.0142823	0	0	0.0429688	0
291	0.0025974	0.00355664	0.0623153	0.0148704	0	0	0.0429688	0
292	0.0025974	0.00355664	0.0623153	0.0148704	0	0	0.0429688	0
293	0.0038961	0.00355664	0.0627361	0.0139295	0	0	0.0429688	0
294	0.00302284	0.00420696	0.0623153	0.0148704	0	0	0.0429688	0
295	0.0025974	0.00355664	0.0623153	0.0148704	0	0	0.0429688	0
296	0.00432154	0.00403946	0.0623153	0.0148704	0	0	0.0429688	0
297	0.00432154	0.00403946	0.0632696	0.0127365	0	0	0.0429688	0
298	0.0038961	0.00355664	0.0632696	0.0127365	0	0	0.0429688	0
299	0.00432154	0.00403946	0.0623153	0.0148704	0	0	0.0429688	0
300	0.00432154	0.00403946	0.0632696	0.0127365	0	0	0.0429688	0
301	0.00432154	0.00403946	0.0623153	0.0148704	0	0	0.0431726	0.000279071
302	0.00432154	0.00403946	0.0632696	0.0127365	0	0	0.0431726	0.000279071
303	0.00432154	0.00403946	0.0632696	0.0127365	0	0	0.0431726	0.000279071
304	0.00517241	0.00472175	0.0632696	0.0127365	0	0	0.045038	0.00434767
305	0.00562024	0.00327405	0.0632696	0.0127365	0	0	0.0469034	0.00538769
306	0.00604568	0.00354305	0.0632696	0.0127365	0	0	0.045038	0.00434767
307	0.00647112	0.00373289	0.0632696	0.0127365	0	0	0.0469034	0.00538769
308	0.00689655	0.00385529	0.0632696	0.0127365	0	0	0.0470053	0.00529875
309	0.00647112	0.00373289	0.0632696	0.0127365	0	0	0.0469034	0.00538769
310	0.00861794	0.00696533	0.0632696	0.0127365	0	0	0.0469761	0.00532332
311	0.00689655	0.00385529	0.0632696	0.0127365	0	0	0.0470053	0.00529875
312	0.00904338	0.0068674	0.0632696	0.0127365	0	0	0.0470053	0.00529875
313	0.00904338	0.0068674	0.0632696	0.0127365	0	0	0.0470053	0.00529875
314	0.00904338	0.0068674	0.0632696	0.0127365	0	0	0.0470053	0.00529875
315	0.00904338	0.0068674	0.0632696	0.0127365	0	0	0.0488707	0.00538769
316	0.00904338	0.0068674	0.0632696	0.0127365	0	0	0.0488707	0.00538769
317	0.013337	0.00878582	0.0632696	0.0127365	0	0	0.0488707	0.00538769
318	0.013337	0.00878582	0.0632696	0.0127365	0	0	0.0488707	0.00538769
319	0.013337	0.00878582	0.0632696	0.0127365	0	0	0.0488707	0.00538769
320	0.013337	0.00878582	0.0632696	0.0127365	0	0	0.0488707	0.00538769
321	0.0154839	0.00865575	0.0632696	0.0127365	0	0	0.0497382	0.00642833
322	0.013337	0.00878582	0.0632696	0.0127365	0	0	0.0497382	0.00642833
323	0.013337	0.00878582	0.0632696	0.0127365	0	0	0.0497382	0.00642833
324	0.0154839	0.00865575	0.0632696	0.0127365	0	0	0.0517324	0.00990583
325	0.0146357	0.00650551	0.0632696	0.0127365	0	0	0.0517324	0.00990583
326	0.0167826	0.00575176	0.0632696	0.0127365	0	0	0.0517324	0.00990583
327	0.0167826	0.00575176	0.0632696	0.0127365	0	0	0.0517324	0.00990583
328	0.0167826	0.00575176	0.0632696	0.0127365	0	0	0.0525999	0.0102086
329	0.0186259	0.00786928	0.0632696	0.0127365	0	0	0.0517324	0.00990583
330	0.019302	0.00749705	0.0632696	0.0127365	0	0	0.0525999	0.0102086
331	0.0190513	0.00706588	0.0632696	0.0127365	0	0	0.0525999	0.0102086
332	0.0190513	0.00706588	0.0632696	0.0127365	0	0	0.0525999	0.0102086
333	0.019302	0.00749705	0.0632696	0.0127365	0	0	0.0525999	0.0102086
334	0.019302	0.00749705	0.0632696	0.0127365	0	0	0.0525999	0.0102086
335	0.019302	0.00749705	0.0632696	0.0127365	0	0	0.0525999	0.0102086
336	0.0214488	0.0046822	0.0689655	0	0.00277778	0.0062113	0.0525999	0.0102086
337	0.0214488	0.0046822	0.0632696	0.0127365	0	0	0.0517324	0.00990583
338	0.0214488	0.0046822	0.0689655	0	0.00219017	0.00489737	0.0525999	0.0102086
339	0.0214488	0.0046822	0.0689655	0	0.00277778	0.0062113	0.0523223	0.0100721
340	0.0214488	0.0046822	0.0689655	0	0.00443376	0.00638684	0.0517324	0.00990583
341	0.0251354	0.00530166	0.0689655	0	0.00328526	0.00602858	0.0525999	0.0102086
342	0.0232921	0.00540949	0.0689655	0	0.00277778	0.0062113	0.0525999	0.0102086
343	0.0251354	0.00530166	0.0689655	0	0.00555556	0.00760726	0.0517324	0.00990583
344	0.0257499	0.00459519	0.0689655	0	0.00277778	0.0062113	0.0517324	0.00990583
345	0.0269787	0.00429629	0.0689655	0	0.00555556	0.00760726	0.0517324	0.00990583
346	0.0269787	0.00429629	0.0689655	0	0.00833333	0.00760726	0.0517324	0.00990583
347	0.0290727	0.000686369	0.0689655	0	0.00555556	0.00760726	0.0517324	0.00990583
348	0.025386	0.00552943	0.0689655	0	0.00811966	0.00742502	0.0517324	0.00990583
349	0.0293233	0.000686369	0.0689655	0	0.010087	0.0098794	0.0517324	0.00990583

### Sheet: Figure 7g
CS Tumor size	MLP Mean	MLP StdDev	MLP+ADASYN Mean	MLP+ADASYN StdDev	MLP+Reweight Mean	MLP+Reweight StdDev	MLP+SMOTE Mean	MLP+SMOTE StdDev
0.0583588	0.981869	0.0156399	0.96108	0.0292602	0.955646	0.0581192	0.982002	0.00931387
0.287942	0.981786	0.0157111	0.96108	0.0292602	0.955646	0.0581192	0.979872	0.00792081
0.517525	0.981702	0.0157826	0.96108	0.0292602	0.955646	0.0581192	0.97951	0.00783373
0.747108	0.981618	0.0158544	0.96108	0.0292602	0.955646	0.0581192	0.978078	0.0098663
0.976691	0.981534	0.0159266	0.960883	0.0291786	0.955646	0.0581192	0.97956	0.0106018
1.20627	0.98145	0.015999	0.960634	0.0290806	0.955646	0.0581192	0.977844	0.00980677
1.43586	0.981365	0.0160718	0.960634	0.0290806	0.955646	0.0581192	0.978476	0.0100046
1.66544	0.981279	0.0161449	0.960634	0.0290806	0.955646	0.0581192	0.978101	0.00987322
1.89502	0.981194	0.0162183	0.960634	0.0290806	0.955646	0.0581192	0.97834	0.00995232
2.12461	0.981108	0.016292	0.960634	0.0290806	0.955646	0.0581192	0.979319	0.0104426
2.35419	0.981021	0.016366	0.960634	0.0290806	0.955646	0.0581192	0.979619	0.010643
2.58377	0.980935	0.0164404	0.960634	0.0290806	0.955646	0.0581192	0.978256	0.00992261
2.81336	0.980847	0.0165151	0.960634	0.0290806	0.955646	0.0581192	0.977419	0.0097409
3.04294	0.98076	0.0165901	0.959203	0.0314556	0.955646	0.0581192	0.979242	0.0103952
3.27252	0.980672	0.0166654	0.959203	0.0314556	0.955646	0.0581192	0.978007	0.00984667
3.50211	0.980583	0.0167411	0.959203	0.0314556	0.955646	0.0581192	0.978041	0.00985593
3.73169	0.980495	0.016817	0.959203	0.0314556	0.955646	0.0581192	0.979846	0.0108082
3.96127	0.980406	0.0168934	0.959203	0.0314556	0.955646	0.0581192	0.978523	0.0100242
4.19086	0.980316	0.01697	0.957144	0.0307846	0.955646	0.0581192	0.978946	0.0102258
4.42044	0.980226	0.017047	0.957144	0.0307846	0.955646	0.0581192	0.978722	0.0101129
4.65002	0.980136	0.0171243	0.957144	0.0307846	0.955646	0.0581192	0.977583	0.00975984
4.87961	0.980045	0.017202	0.957144	0.0307846	0.955646	0.0581192	0.977302	0.00973246
5.10919	0.979954	0.0172799	0.957144	0.0307846	0.955646	0.0581192	0.979041	0.0102774
5.33877	0.979862	0.0173583	0.957144	0.0307846	0.955646	0.0581192	0.97943	0.0105145
5.56836	0.97977	0.0174369	0.957144	0.0307846	0.955646	0.0581192	0.978228	0.00991319
5.79794	0.979678	0.0175159	0.957144	0.0307846	0.955646	0.0581192	0.979283	0.0104201
6.02752	0.979585	0.0175952	0.957144	0.0307846	0.955646	0.0581192	0.979548	0.0105937
6.2571	0.979492	0.0176749	0.957144	0.0307846	0.955646	0.0581192	0.980314	0.0111857
6.48669	0.979399	0.0177549	0.957144	0.0307846	0.955646	0.0581192	0.978345	0.00995426
6.71627	0.979305	0.0178352	0.957144	0.0307846	0.955646	0.0581192	0.979663	0.0106738
6.94585	0.97921	0.017916	0.956874	0.0304151	0.955646	0.0581192	0.979381	0.0104827
7.17544	0.979115	0.0179969	0.956874	0.0304151	0.955646	0.0581192	0.977629	0.00976658
7.40502	0.97902	0.0180783	0.956874	0.0304151	0.955646	0.0581192	0.979767	0.0107494
7.6346	0.978924	0.0181601	0.956874	0.0304151	0.955646	0.0581192	0.978014	0.00984851
7.86419	0.978828	0.0182421	0.956874	0.0304151	0.955646	0.0581192	0.979011	0.0102606
8.09377	0.978732	0.0183246	0.956874	0.0304151	0.955646	0.0581192	0.977707	0.00977947
8.32335	0.978635	0.0184074	0.956874	0.0304151	0.955646	0.0581192	0.980059	0.0109738
8.55294	0.978537	0.0184905	0.956874	0.0304151	0.955646	0.0581192	0.979139	0.0103334
8.78252	0.97844	0.018574	0.953479	0.0301497	0.955646	0.0581192	0.978432	0.0123251
9.0121	0.978341	0.0186579	0.953479	0.0301497	0.955646	0.0581192	0.975522	0.0126562
9.24169	0.978243	0.0187421	0.953479	0.0301497	0.955646	0.0581192	0.977031	0.0133241
9.47127	0.978144	0.0188267	0.953479	0.0301497	0.955646	0.0581192	0.974898	0.0125295
9.70085	0.978044	0.0189116	0.953065	0.0295124	0.955646	0.0581192	0.976282	0.012931
9.93044	0.977944	0.018997	0.953065	0.0295124	0.955646	0.0581192	0.976946	0.013274
10.16	0.977844	0.0190826	0.953065	0.0295124	0.955646	0.0581192	0.975542	0.0126617
10.3896	0.977743	0.0191686	0.953065	0.0295124	0.955646	0.0581192	0.975919	0.0127835
10.6192	0.977642	0.019255	0.953065	0.0295124	0.955646	0.0581192	0.974891	0.0125287
10.8488	0.97754	0.0193418	0.953065	0.0295124	0.955646	0.0581192	0.975922	0.0127848
11.0784	0.977438	0.0194289	0.953065	0.0295124	0.955646	0.0581192	0.97621	0.0128996
11.3079	0.977335	0.0195164	0.953065	0.0295124	0.955646	0.0581192	0.974815	0.0125197
11.5375	0.977232	0.0196043	0.953065	0.0295124	0.955646	0.0581192	0.974946	0.0131925
11.7671	0.977129	0.0196925	0.953065	0.0295124	0.955646	0.0581192	0.974364	0.0130801
11.9967	0.977025	0.0197811	0.952614	0.0295548	0.955646	0.0581192	0.974374	0.0130812
12.2263	0.97692	0.0198701	0.952614	0.0295548	0.955646	0.0581192	0.976039	0.0136043
12.4559	0.976815	0.0199595	0.952614	0.0295548	0.955646	0.0581192	0.975654	0.0134302
12.6854	0.97671	0.0200492	0.952614	0.0295548	0.955646	0.0581192	0.974914	0.0131842
12.915	0.976604	0.0201394	0.952614	0.0295548	0.955646	0.0581192	0.974578	0.0131125
13.1446	0.976498	0.0202299	0.952614	0.0295548	0.955646	0.0581192	0.974743	0.0131445
13.3742	0.976391	0.0203207	0.950659	0.0299745	0.955646	0.0581192	0.975032	0.0132154
13.6038	0.976284	0.0204121	0.950659	0.0299745	0.955646	0.0581192	0.974071	0.0130525
13.8333	0.976176	0.0205037	0.950659	0.0299745	0.955646	0.0581192	0.97621	0.0136912
14.0629	0.976068	0.0205958	0.950659	0.0299745	0.955646	0.0581192	0.974219	0.013064
14.2925	0.975959	0.0206882	0.950659	0.0299745	0.955646	0.0581192	0.975051	0.0132208
14.5221	0.97585	0.0207811	0.950659	0.0299745	0.955646	0.0581192	0.976922	0.0141151
14.7517	0.975741	0.0208742	0.950659	0.0299745	0.955646	0.0581192	0.977008	0.0141724
14.9813	0.975631	0.0209679	0.950659	0.0299745	0.955646	0.0581192	0.974488	0.0130976
15.2108	0.97552	0.021062	0.950659	0.0299745	0.955646	0.0581192	0.976663	0.0139498
15.4404	0.975409	0.0211563	0.950659	0.0299745	0.955646	0.0581192	0.97578	0.0134841
15.67	0.975297	0.0212511	0.950659	0.0299745	0.955646	0.0581192	0.976042	0.0136058
15.8996	0.975185	0.0213463	0.950659	0.0299745	0.955646	0.0581192	0.974652	0.0131261
16.1292	0.975073	0.0214419	0.950659	0.0299745	0.955646	0.0581192	0.975506	0.0133715
16.3588	0.97496	0.0215379	0.950659	0.0299745	0.955646	0.0581192	0.974184	0.0130608
16.5883	0.974847	0.0216343	0.94893	0.0271737	0.95479	0.0569078	0.975864	0.0135212
16.8179	0.974733	0.0217311	0.94893	0.0271737	0.95479	0.0569078	0.972219	0.0164994
17.0475	0.974618	0.0218284	0.94893	0.0271737	0.95479	0.0569078	0.971362	0.0163121
17.2771	0.974503	0.021926	0.94893	0.0271737	0.95479	0.0569078	0.972021	0.0164444
17.5067	0.974388	0.022024	0.94893	0.0271737	0.95479	0.0569078	0.970988	0.0162722
17.7363	0.974272	0.0221225	0.94893	0.0271737	0.95479	0.0569078	0.972755	0.0166827
17.9658	0.974155	0.0222213	0.94893	0.0271737	0.95479	0.0569078	0.973169	0.0168577
18.1954	0.974038	0.0223206	0.94893	0.0271737	0.95479	0.0569078	0.970979	0.0162715
18.425	0.973921	0.0224202	0.94893	0.0271737	0.95479	0.0569078	0.971847	0.0164018
18.6546	0.973803	0.0225203	0.943639	0.0298931	0.95479	0.0569078	0.973073	0.0168146
18.8842	0.973684	0.0226209	0.943639	0.0298931	0.95479	0.0569078	0.973926	0.0172507
19.1138	0.973565	0.0227218	0.943639	0.0298931	0.95479	0.0569078	0.971601	0.016351
19.3433	0.973446	0.0228231	0.943639	0.0298931	0.95479	0.0569078	0.972448	0.0165715
19.5729	0.973326	0.0229249	0.943639	0.0298931	0.95479	0.0569078	0.971058	0.0162777
19.8025	0.973205	0.0230271	0.943639	0.0298931	0.95479	0.0569078	0.97138	0.0163146
20.0321	0.973084	0.0231297	0.943639	0.0298931	0.95479	0.0569078	0.97114	0.0162853
20.2617	0.972963	0.0232327	0.943639	0.0298931	0.95479	0.0569078	0.969519	0.0196412
20.4913	0.97284	0.0233363	0.943639	0.0298931	0.95479	0.0569078	0.970669	0.0200884
20.7208	0.972718	0.0234401	0.943639	0.0298931	0.95479	0.0569078	0.97037	0.019954
20.9504	0.972595	0.0235445	0.943639	0.0298931	0.95479	0.0569078	0.969484	0.0196306
21.18	0.972471	0.0236492	0.943639	0.0298931	0.95479	0.0569078	0.967969	0.0197986
21.4096	0.972347	0.0237545	0.943639	0.0298931	0.95479	0.0569078	0.969784	0.0202783
21.6392	0.972222	0.02386	0.943639	0.0298931	0.95479	0.0569078	0.967611	0.0197617
21.8688	0.972096	0.0239661	0.943639	0.0298931	0.95479	0.0569078	0.968952	0.0199986
22.0983	0.971971	0.0240726	0.943639	0.0298931	0.95479	0.0569078	0.964155	0.0260387
22.3279	0.971844	0.0241796	0.943639	0.0298931	0.95479	0.0569078	0.961664	0.0255702
22.5575	0.971717	0.024287	0.943639	0.0298931	0.95479	0.0569078	0.962796	0.0256944
22.7871	0.97159	0.0243949	0.943639	0.0298931	0.95479	0.0569078	0.961577	0.0255668
23.0167	0.971462	0.0245031	0.943639	0.0298931	0.95479	0.0569078	0.961897	0.0255835
23.2463	0.971333	0.0246118	0.943639	0.0298931	0.95479	0.0569078	0.964112	0.0260244
23.4758	0.971204	0.024721	0.943639	0.0298931	0.95479	0.0569078	0.962738	0.0256845
23.7054	0.971074	0.0248306	0.943639	0.0298931	0.95479	0.0569078	0.964153	0.026038
23.935	0.970944	0.0249407	0.942209	0.0310551	0.95479	0.0569078	0.962581	0.0256593
24.1646	0.970813	0.0250513	0.942209	0.0310551	0.95479	0.0569078	0.964268	0.0260767
24.3942	0.970682	0.0251622	0.942209	0.0310551	0.95479	0.0569078	0.961828	0.0255789
24.6238	0.97055	0.0252737	0.942209	0.0310551	0.95479	0.0569078	0.963792	0.0259261
24.8533	0.970417	0.0253856	0.942209	0.0310551	0.95479	0.0569078	0.964158	0.0260395
25.0829	0.970284	0.0254979	0.942209	0.0310551	0.95479	0.0569078	0.962579	0.025659
25.3125	0.97015	0.0256107	0.942209	0.0310551	0.95479	0.0569078	0.964455	0.0261427
25.5421	0.970016	0.0257239	0.942209	0.0310551	0.95479	0.0569078	0.963621	0.0258783
25.7717	0.969881	0.0258377	0.942209	0.0310551	0.95479	0.0569078	0.964496	0.0261575
26.0013	0.969746	0.0259519	0.942209	0.0310551	0.95479	0.0569078	0.963458	0.025836
26.2308	0.96961	0.0260665	0.942209	0.0310551	0.95479	0.0569078	0.962794	0.025694
26.4604	0.969473	0.0261816	0.942209	0.0310551	0.95479	0.0569078	0.962952	0.0257233
26.69	0.969336	0.0262972	0.942209	0.0310551	0.95479	0.0569078	0.963002	0.025733
26.9196	0.969198	0.0264133	0.942209	0.0310551	0.95479	0.0569078	0.96277	0.0256899
27.1492	0.96906	0.0265299	0.942209	0.0310551	0.95479	0.0569078	0.963576	0.0258663
27.3788	0.968921	0.0266469	0.942209	0.0310551	0.95479	0.0569078	0.962138	0.025604
27.6083	0.968782	0.0267644	0.942209	0.0310551	0.95479	0.0569078	0.9635	0.0258466
27.8379	0.968641	0.0268823	0.936709	0.0367552	0.95479	0.0569078	0.961634	0.0255689
28.0675	0.968501	0.0270007	0.936709	0.0367552	0.95479	0.0569078	0.96302	0.0257366
28.2971	0.968359	0.0271197	0.936709	0.0367552	0.95479	0.0569078	0.96203	0.025594
28.5267	0.968217	0.0272391	0.936709	0.0367552	0.95479	0.0569078	0.964261	0.0260743
28.7563	0.968075	0.027359	0.936709	0.0367552	0.95479	0.0569078	0.962468	0.0256431
28.9858	0.967932	0.0274793	0.936709	0.0367552	0.95479	0.0569078	0.962051	0.0255958
29.2154	0.967788	0.0276002	0.936709	0.0367552	0.95479	0.0569078	0.962359	0.0256287
29.445	0.967644	0.0277215	0.936709	0.0367552	0.95479	0.0569078	0.963573	0.0258655
29.6746	0.967499	0.0278434	0.936709	0.0367552	0.95479	0.0569078	0.962209	0.0256113
29.9042	0.967353	0.0279657	0.936709	0.0367552	0.95479	0.0569078	0.962725	0.0256823
30.1338	0.967207	0.0280885	0.936709	0.0367552	0.95479	0.0569078	0.964279	0.0260805
30.3633	0.96706	0.0282119	0.936709	0.0367552	0.95479	0.0569078	0.960974	0.0260588
30.5929	0.966913	0.0283356	0.936709	0.0367552	0.95479	0.0569078	0.96306	0.0263503
30.8225	0.966765	0.0284599	0.936709	0.0367552	0.95479	0.0569078	0.963063	0.0263509
31.0521	0.966616	0.0285847	0.936709	0.0367552	0.95479	0.0569078	0.961192	0.0260659
31.2817	0.966467	0.02871	0.936709	0.0367552	0.95479	0.0569078	0.961748	0.026109
31.5113	0.966317	0.0288358	0.936709	0.0367552	0.95479	0.0569078	0.963079	0.0263551
31.7408	0.966166	0.0289621	0.936709	0.0367552	0.95479	0.0569078	0.960977	0.0260588
31.9704	0.966015	0.029089	0.936709	0.0367552	0.95479	0.0569078	0.961718	0.0261058
32.2	0.965863	0.0292162	0.936709	0.0367552	0.95479	0.0569078	0.961174	0.0260652
32.4296	0.965711	0.0293441	0.936709	0.0367552	0.95479	0.0569078	0.96279	0.0262847
32.6592	0.965557	0.0294724	0.936709	0.0367552	0.95479	0.0569078	0.964035	0.0266538
32.8888	0.965404	0.0296013	0.936709	0.0367552	0.95479	0.0569078	0.963089	0.0263576
33.1183	0.965249	0.0297307	0.936709	0.0367552	0.95479	0.0569078	0.963806	0.0265731
33.3479	0.965094	0.0298605	0.936709	0.0367552	0.95479	0.0569078	0.961519	0.026087
33.5775	0.964938	0.0299909	0.936709	0.0367552	0.95479	0.0569078	0.961647	0.0260985
33.8071	0.964782	0.0301218	0.936709	0.0367552	0.95479	0.0569078	0.961128	0.0260633
34.0367	0.964625	0.0302532	0.930561	0.0446983	0.95479	0.0569078	0.962445	0.0262128
34.2663	0.964467	0.0303852	0.930561	0.0446983	0.95479	0.0569078	0.96288	0.0263057
34.4958	0.964309	0.0305177	0.930561	0.0446983	0.95479	0.0569078	0.961551	0.0260897
34.7254	0.964149	0.0306506	0.930561	0.0446983	0.95479	0.0569078	0.963088	0.0263575
34.955	0.96399	0.0307842	0.930561	0.0446983	0.95479	0.0569078	0.96368	0.0265312
35.1846	0.963829	0.0309182	0.930561	0.0446983	0.95479	0.0569078	0.962021	0.0261431
35.4142	0.963668	0.0310528	0.930561	0.0446983	0.95479	0.0569078	0.961821	0.0261172
35.6438	0.963507	0.031188	0.930561	0.0446983	0.95479	0.0569078	0.961505	0.0260858
35.8733	0.963344	0.0313236	0.930561	0.0446983	0.95479	0.0569078	0.961551	0.0260896
36.1029	0.963181	0.0314597	0.930561	0.0446983	0.95479	0.0569078	0.963561	0.026493
36.3325	0.963017	0.0315965	0.930561	0.0446983	0.95479	0.0569078	0.960969	0.0260587
36.5621	0.962853	0.0317337	0.930561	0.0446983	0.95479	0.0569078	0.963353	0.0264304
36.7917	0.962687	0.0318715	0.930561	0.0446983	0.95479	0.0569078	0.963998	0.0266403
37.0213	0.962522	0.0320098	0.930561	0.0446983	0.95479	0.0569078	0.961385	0.0260769
37.2508	0.962355	0.0321487	0.930561	0.0446983	0.95479	0.0569078	0.962995	0.0263335
37.4804	0.962188	0.0322881	0.930561	0.0446983	0.95479	0.0569078	0.964129	0.0266883
37.71	0.96202	0.032428	0.930561	0.0446983	0.95479	0.0569078	0.963244	0.0263996
37.9396	0.961851	0.0325686	0.930561	0.0446983	0.95479	0.0569078	0.963636	0.026517
38.1692	0.961682	0.0327096	0.930561	0.0446983	0.95479	0.0569078	0.961199	0.0260663
38.3988	0.961512	0.0328512	0.930561	0.0446983	0.95479	0.0569078	0.963932	0.0266168
38.6283	0.961341	0.0329934	0.930561	0.0446983	0.95479	0.0569078	0.963154	0.0263747
38.8579	0.961169	0.0331361	0.930561	0.0446983	0.95479	0.0569078	0.96178	0.0261125
39.0875	0.960997	0.0332793	0.930561	0.0446983	0.95479	0.0569078	0.961712	0.0261051
39.3171	0.960824	0.0334232	0.930561	0.0446983	0.95479	0.0569078	0.961439	0.0260807
39.5467	0.960651	0.0335676	0.930561	0.0446983	0.95479	0.0569078	0.961224	0.0260675
39.7762	0.960476	0.0337124	0.930561	0.0446983	0.95479	0.0569078	0.961642	0.026098
40.0058	0.960301	0.033858	0.930561	0.0446983	0.95479	0.0569078	0.962666	0.0262573
40.2354	0.960125	0.0340041	0.930561	0.0446983	0.95479	0.0569078	0.963968	0.0266295
40.465	0.959949	0.0341507	0.930561	0.0446983	0.95479	0.0569078	0.961608	0.0260948
40.6946	0.959771	0.0342978	0.930561	0.0446983	0.95479	0.0569078	0.961558	0.0260903
40.9242	0.959593	0.0344456	0.930561	0.0446983	0.95479	0.0569078	0.961432	0.0260802
41.1537	0.959415	0.0345939	0.930561	0.0446983	0.95479	0.0569078	0.96278	0.0262824
41.3833	0.959235	0.0347429	0.930561	0.0446983	0.95479	0.0569078	0.962638	0.0262513
41.6129	0.959055	0.0348923	0.930561	0.0446983	0.95479	0.0569078	0.963835	0.0265829
41.8425	0.958874	0.0350424	0.930561	0.0446983	0.95479	0.0569078	0.961577	0.026092
42.0721	0.958692	0.035193	0.930082	0.0439366	0.95479	0.0569078	0.961804	0.0261153
42.3017	0.95851	0.0353442	0.930082	0.0439366	0.95479	0.0569078	0.961636	0.0260975
42.5312	0.958326	0.035496	0.930082	0.0439366	0.95479	0.0569078	0.96354	0.0264865
42.7608	0.958142	0.0356483	0.930082	0.0439366	0.95479	0.0569078	0.961511	0.0260863
42.9904	0.957958	0.0358013	0.930082	0.0439366	0.95479	0.0569078	0.962885	0.0263068
43.22	0.957772	0.0359547	0.930082	0.0439366	0.95479	0.0569078	0.961232	0.0260679
43.4496	0.957586	0.0361088	0.930082	0.0439366	0.95479	0.0569078	0.961472	0.0260832
43.6792	0.957399	0.0362636	0.930082	0.0439366	0.95479	0.0569078	0.961935	0.0261314
43.9087	0.957211	0.0364189	0.930082	0.0439366	0.95479	0.0569078	0.961897	0.0261265
44.1383	0.957022	0.0365747	0.930082	0.0439366	0.95479	0.0569078	0.963869	0.0265948
44.3679	0.956833	0.0367312	0.930082	0.0439366	0.95479	0.0569078	0.963881	0.026599
44.5975	0.956643	0.0368883	0.924583	0.0460097	0.95479	0.0569078	0.961421	0.0260794
44.8271	0.956452	0.0370459	0.924583	0.0460097	0.95479	0.0569078	0.961794	0.0261141
45.0567	0.95626	0.0372041	0.924583	0.0460097	0.95479	0.0569078	0.961806	0.0261156
45.2862	0.956068	0.037363	0.924583	0.0460097	0.95479	0.0569078	0.962537	0.0262307
45.5158	0.955874	0.0375224	0.924583	0.0460097	0.95479	0.0569078	0.963683	0.026532
45.7454	0.95568	0.0376825	0.924583	0.0460097	0.95479	0.0569078	0.963335	0.0264253
45.975	0.955485	0.0378431	0.924583	0.0460097	0.95479	0.0569078	0.962534	0.0262302
46.2046	0.95529	0.0380044	0.924583	0.0460097	0.95479	0.0569078	0.963544	0.0264877
46.4342	0.955093	0.0381662	0.924583	0.0460097	0.95479	0.0569078	0.96307	0.0263529
46.6637	0.954896	0.0383287	0.924583	0.0460097	0.95479	0.0569078	0.961065	0.0260611
46.8933	0.954698	0.0384917	0.924583	0.0460097	0.95479	0.0569078	0.961626	0.0260965
47.1229	0.954499	0.0386554	0.924583	0.0460097	0.95479	0.0569078	0.963493	0.0264721
47.3525	0.954299	0.0388197	0.924583	0.0460097	0.95479	0.0569078	0.96277	0.0262802
47.5821	0.954099	0.0389846	0.924583	0.0460097	0.95479	0.0569078	0.962619	0.0262475
47.8117	0.953898	0.0391502	0.924583	0.0460097	0.95479	0.0569078	0.961823	0.0261175
48.0412	0.953695	0.0393163	0.924583	0.0460097	0.95479	0.0569078	0.963977	0.0266327
48.2708	0.953492	0.039483	0.924583	0.0460097	0.95479	0.0569078	0.962203	0.0261705
48.5004	0.953289	0.0396504	0.924583	0.0460097	0.95479	0.0569078	0.963311	0.0264183
48.73	0.953084	0.0398184	0.924583	0.0460097	0.95479	0.0569078	0.96231	0.0261885
48.9596	0.952878	0.039987	0.924583	0.0460097	0.95479	0.0569078	0.963785	0.0265659
49.1892	0.952672	0.0401563	0.924583	0.0460097	0.95479	0.0569078	0.962392	0.0262029
49.4187	0.952465	0.0403262	0.918435	0.0504005	0.95479	0.0569078	0.960694	0.024305
49.6483	0.952257	0.0404966	0.918435	0.0504005	0.95479	0.0569078	0.95962	0.0241285
49.8779	0.952048	0.0406678	0.918435	0.0504005	0.95479	0.0569078	0.961393	0.0244955
50.1075	0.951839	0.0408396	0.918435	0.0504005	0.95479	0.0569078	0.959112	0.0240946
50.3371	0.951628	0.0410119	0.918435	0.0504005	0.95479	0.0569078	0.959959	0.0241689
50.5667	0.951417	0.0411849	0.918435	0.0504005	0.95479	0.0569078	0.9612	0.0244371
50.7962	0.951205	0.0413586	0.918435	0.0504005	0.95479	0.0569078	0.960271	0.0242187
51.0258	0.950992	0.0415329	0.918435	0.0504005	0.95479	0.0569078	0.959659	0.0241325
51.2554	0.950778	0.0417078	0.918435	0.0504005	0.95479	0.0569078	0.959416	0.024111
51.485	0.950563	0.0418834	0.918435	0.0504005	0.95479	0.0569078	0.959453	0.0241139
51.7146	0.950347	0.0420597	0.918435	0.0504005	0.95479	0.0569078	0.961259	0.0244544
51.9442	0.950131	0.0422365	0.918435	0.0504005	0.95479	0.0569078	0.961564	0.024551
52.1737	0.949913	0.042414	0.918435	0.0504005	0.95479	0.0569078	0.960323	0.0242281
52.4033	0.949695	0.0425921	0.914837	0.0537878	0.95479	0.0569078	0.961424	0.0245052
52.6329	0.949476	0.0427709	0.914837	0.0537878	0.95479	0.0569078	0.960497	0.0242622
52.8625	0.949256	0.0429503	0.914837	0.0537878	0.95479	0.0569078	0.959742	0.0241414
53.0921	0.949035	0.0431304	0.914837	0.0537878	0.95479	0.0569078	0.960556	0.0242745
53.3217	0.948813	0.0433112	0.914837	0.0537878	0.95479	0.0569078	0.959694	0.0241362
53.5512	0.948591	0.0434926	0.914837	0.0537878	0.95479	0.0569078	0.959851	0.0241546
53.7808	0.948367	0.0436746	0.914837	0.0537878	0.95479	0.0569078	0.96014	0.0241963
54.0104	0.948143	0.0438573	0.914837	0.0537878	0.95479	0.0569078	0.96009	0.0241884
54.24	0.947917	0.0440407	0.914837	0.0537878	0.95479	0.0569078	0.95934	0.0241059
54.4696	0.947691	0.0442247	0.914837	0.0537878	0.95479	0.0569078	0.961292	0.0244642
54.6992	0.947464	0.0444094	0.914837	0.0537878	0.95479	0.0569078	0.959456	0.0241141
54.9287	0.947236	0.0445947	0.914837	0.0537878	0.95479	0.0569078	0.962056	0.0247295
55.1583	0.947007	0.0447807	0.914837	0.0537878	0.95479	0.0569078	0.960592	0.0242822
55.3879	0.946777	0.0449674	0.914837	0.0537878	0.95479	0.0569078	0.960994	0.0243797
55.6175	0.946546	0.0451547	0.914837	0.0537878	0.95479	0.0569078	0.959282	0.0241024
55.8471	0.946315	0.0453427	0.914837	0.0537878	0.95479	0.0569078	0.961473	0.0245208
56.0767	0.946082	0.0455314	0.914837	0.0537878	0.95479	0.0569078	0.961533	0.0245404
56.3062	0.945849	0.0457207	0.914837	0.0537878	0.95479	0.0569078	0.959868	0.0241567
56.5358	0.945614	0.0459107	0.914837	0.0537878	0.95479	0.0569078	0.960679	0.0243018
56.7654	0.945379	0.0461014	0.914837	0.0537878	0.95479	0.0569078	0.959832	0.0241521
56.995	0.945142	0.0462927	0.914837	0.0537878	0.95479	0.0569078	0.961148	0.0244221
57.2246	0.944905	0.0464847	0.914837	0.0537878	0.95479	0.0569078	0.961589	0.0245592
57.4542	0.944667	0.0466775	0.914837	0.0537878	0.95479	0.0569078	0.960463	0.0242553
57.6837	0.944428	0.0468709	0.914837	0.0537878	0.946651	0.0684174	0.960306	0.024225
57.9133	0.944188	0.047065	0.914837	0.0537878	0.946651	0.0684174	0.959483	0.0241162
58.1429	0.943947	0.0472597	0.914837	0.0537878	0.946651	0.0684174	0.959441	0.0241129
58.3725	0.943705	0.0474551	0.914837	0.0537878	0.946651	0.0684174	0.961787	0.0246283
58.6021	0.943462	0.0476512	0.914837	0.0537878	0.946651	0.0684174	0.960968	0.0243729
58.8317	0.943218	0.047848	0.914837	0.0537878	0.946651	0.0684174	0.960947	0.0243671
59.0612	0.942973	0.0480455	0.914837	0.0537878	0.946651	0.0684174	0.960656	0.0242965
59.2908	0.942727	0.0482436	0.914837	0.0537878	0.946651	0.0684174	0.960336	0.0242305
59.5204	0.942481	0.0484425	0.914837	0.0537878	0.946651	0.0684174	0.959158	0.0240964
59.75	0.942233	0.048642	0.914837	0.0537878	0.946651	0.0684174	0.96088	0.0243501
59.9796	0.941984	0.0488422	0.914837	0.0537878	0.946651	0.0684174	0.959518	0.0241192
60.2092	0.941735	0.0490432	0.914837	0.0537878	0.946651	0.0684174	0.960805	0.0243313
60.4387	0.941484	0.0492448	0.914837	0.0537878	0.946651	0.0684174	0.959806	0.0241489
60.6683	0.941232	0.0494472	0.914837	0.0537878	0.946651	0.0684174	0.960842	0.0243405
60.8979	0.94098	0.0496502	0.914837	0.0537878	0.946651	0.0684174	0.961952	0.0246894
61.1275	0.940726	0.0498539	0.914837	0.0537878	0.946651	0.0684174	0.959872	0.0241573
61.3571	0.940472	0.0500583	0.914837	0.0537878	0.946651	0.0684174	0.962023	0.0247164
61.5867	0.940216	0.0502634	0.914837	0.0537878	0.946651	0.0684174	0.960401	0.024243
61.8162	0.939959	0.0504692	0.914837	0.0537878	0.946651	0.0684174	0.961099	0.0244083
62.0458	0.939709	0.0506638	0.914837	0.0537878	0.946651	0.0684174	0.959442	0.024113
62.2754	0.939485	0.0508134	0.914837	0.0537878	0.946651	0.0684174	0.959651	0.0241317
62.505	0.93926	0.0509633	0.914837	0.0537878	0.946651	0.0684174	0.961422	0.0245047
62.7346	0.939035	0.0511136	0.914837	0.0537878	0.946651	0.0684174	0.96148	0.0245232
62.9642	0.938808	0.0512643	0.914837	0.0537878	0.946651	0.0684174	0.959296	0.0241032
63.1937	0.938581	0.0514152	0.914837	0.0537878	0.946651	0.0684174	0.961991	0.0247041
63.4233	0.938353	0.0515666	0.914837	0.0537878	0.946651	0.0684174	0.961855	0.024653
63.6529	0.938124	0.0517182	0.914837	0.0537878	0.946651	0.0684174	0.959034	0.0240923
63.8825	0.937933	0.0518069	0.914837	0.0537878	0.946651	0.0684174	0.959141	0.0240957
64.1121	0.937742	0.0518929	0.914837	0.0537878	0.946651	0.0684174	0.959702	0.024137
64.3416	0.937551	0.0519788	0.914837	0.0537878	0.946651	0.0684174	0.962072	0.0247357
64.5712	0.937359	0.0520649	0.914837	0.0537878	0.946651	0.0684174	0.960121	0.0241934
64.8008	0.937167	0.052151	0.914837	0.0537878	0.946651	0.0684174	0.961848	0.0246505
65.0304	0.936974	0.0522371	0.911239	0.0566322	0.946651	0.0684174	0.959457	0.0241141
65.26	0.93678	0.0523232	0.911239	0.0566322	0.946651	0.0684174	0.9602	0.0242063
65.4896	0.936586	0.0524095	0.911239	0.0566322	0.946651	0.0684174	0.960465	0.0242556
65.7191	0.936391	0.0524957	0.911239	0.0566322	0.946651	0.0684174	0.959403	0.0241101
65.9487	0.936195	0.0525821	0.911239	0.0566322	0.946651	0.0684174	0.961429	0.0245069
66.1783	0.935999	0.0526684	0.911239	0.0566322	0.946651	0.0684174	0.96045	0.0242526
66.4079	0.935803	0.0527548	0.911239	0.0566322	0.946651	0.0684174	0.960002	0.0241751
66.6375	0.935605	0.0528413	0.911239	0.0566322	0.946651	0.0684174	0.961293	0.0244647
66.8671	0.935407	0.0529278	0.911239	0.0566322	0.946651	0.0684174	0.959567	0.0241235
67.0966	0.935209	0.0530144	0.911239	0.0566322	0.946651	0.0684174	0.95967	0.0241336
67.3262	0.935009	0.0531009	0.911239	0.0566322	0.946651	0.0684174	0.961308	0.0244693
67.5558	0.93481	0.0531875	0.91037	0.0551274	0.946651	0.0684174	0.961544	0.024544
67.7854	0.934609	0.0532743	0.91037	0.0551274	0.946651	0.0684174	0.960822	0.0243356
68.015	0.934408	0.0533609	0.91037	0.0551274	0.946651	0.0684174	0.960257	0.0242161
68.2446	0.934208	0.05345	0.91037	0.0551274	0.946651	0.0684174	0.960195	0.0242054
68.4741	0.934012	0.0535455	0.91037	0.0551274	0.946651	0.0684174	0.96109	0.0244057
68.7037	0.933816	0.0536412	0.91037	0.0551274	0.946651	0.0684174	0.959688	0.0241355
68.9333	0.93362	0.0537369	0.91037	0.0551274	0.946651	0.0684174	0.961764	0.02462
69.1629	0.933422	0.0538327	0.91037	0.0551274	0.946651	0.0684174	0.959716	0.0241385
69.3925	0.933224	0.0539287	0.91037	0.0551274	0.946651	0.0684174	0.961452	0.024514
69.6221	0.933026	0.0540248	0.91037	0.0551274	0.946651	0.0684174	0.961837	0.0246465
69.8516	0.932827	0.054121	0.91037	0.0551274	0.946651	0.0684174	0.961334	0.0244771
70.0812	0.932627	0.0542175	0.91037	0.0551274	0.946651	0.0684174	0.949426	0.0286988
70.3108	0.932427	0.0543139	0.91037	0.0551274	0.946651	0.0684174	0.951571	0.0289826
70.5404	0.932226	0.0544106	0.91037	0.0551274	0.946651	0.0684174	0.951395	0.0289414
70.77	0.932024	0.0545073	0.91037	0.0551274	0.946651	0.0684174	0.952057	0.0291123
70.9996	0.931822	0.0546041	0.91037	0.0551274	0.946651	0.0684174	0.951885	0.0290637
71.2291	0.93162	0.0547012	0.91037	0.0551274	0.946651	0.0684174	0.95188	0.0290623
71.4587	0.931416	0.0547983	0.91037	0.0551274	0.946651	0.0684174	0.951772	0.0290334
71.6883	0.931212	0.0548956	0.91037	0.0551274	0.946651	0.0684174	0.950791	0.0288244
71.9179	0.931008	0.054993	0.91037	0.0551274	0.946651	0.0684174	0.952291	0.0291834
72.1475	0.930802	0.0550905	0.91037	0.0551274	0.946651	0.0684174	0.952216	0.0291602
72.3771	0.930597	0.0551881	0.91037	0.0551274	0.946651	0.0684174	0.950491	0.0287801
72.6066	0.93039	0.0552859	0.90746	0.0578129	0.946651	0.0684174	0.951514	0.0289689
72.8362	0.930183	0.0553838	0.90746	0.0578129	0.946651	0.0684174	0.952325	0.0291943
73.0658	0.929976	0.0554819	0.90746	0.0578129	0.946651	0.0684174	0.950802	0.0288261
73.2954	0.929767	0.0555801	0.90746	0.0578129	0.946651	0.0684174	0.949693	0.028708
73.525	0.929558	0.0556784	0.90746	0.0578129	0.946651	0.0684174	0.951312	0.0289231
73.7546	0.929349	0.0557768	0.90746	0.0578129	0.946651	0.0684174	0.95221	0.0291582
73.9841	0.929139	0.0558754	0.90746	0.0578129	0.946651	0.0684174	0.951543	0.0289759
74.2137	0.928928	0.0559741	0.90746	0.0578129	0.946651	0.0684174	0.943605	0.0370908
74.4433	0.928716	0.056073	0.90746	0.0578129	0.946651	0.0684174	0.944338	0.0372613
74.6729	0.928504	0.056172	0.90746	0.0578129	0.946651	0.0684174	0.941864	0.0368583
74.9025	0.928291	0.0562711	0.90746	0.0578129	0.946651	0.0684174	0.943118	0.0370011
75.1321	0.928078	0.0563704	0.90746	0.0578129	0.946651	0.0684174	0.942179	0.0368822
75.3616	0.927864	0.0564697	0.90746	0.0578129	0.946651	0.0684174	0.944157	0.0372151
75.5912	0.927649	0.0565693	0.90746	0.0578129	0.946651	0.0684174	0.941615	0.0368452
75.8208	0.927434	0.0566689	0.90746	0.0578129	0.946651	0.0684174	0.943742	0.0371193
76.0504	0.927218	0.0567687	0.90746	0.0578129	0.946651	0.0684174	0.94372	0.0371147
76.28	0.927002	0.0568687	0.90746	0.0578129	0.946651	0.0684174	0.941909	0.0368613
76.5096	0.926784	0.0569688	0.90746	0.0578129	0.946651	0.0684174	0.943954	0.0371666
76.7391	0.926586	0.0570756	0.90746	0.0578129	0.946651	0.0684174	0.942209	0.036885
76.9687	0.926389	0.0571832	0.90746	0.0578129	0.946651	0.0684174	0.941705	0.0396869
77.1983	0.926191	0.057291	0.90746	0.0578129	0.946651	0.0684174	0.939361	0.0393433
77.4279	0.925993	0.0573989	0.90746	0.0578129	0.946651	0.0684174	0.939687	0.0393662
77.6575	0.925795	0.057507	0.90746	0.0578129	0.946651	0.0684174	0.938785	0.0393226
77.8871	0.925596	0.0576152	0.90746	0.0578129	0.946651	0.0684174	0.940535	0.0394636
78.1166	0.925396	0.0577235	0.90746	0.0578129	0.946651	0.0684174	0.941337	0.0396056
78.3462	0.925196	0.0578318	0.90746	0.0578129	0.946651	0.0684174	0.940879	0.0395186
78.5758	0.924995	0.0579405	0.90746	0.0578129	0.946651	0.0684174	0.940049	0.0394011
78.8054	0.924794	0.0580492	0.90746	0.0578129	0.946651	0.0684174	0.939078	0.0393299
79.035	0.924593	0.0581581	0.90746	0.0578129	0.946651	0.0684174	0.940828	0.0395098
79.2646	0.924391	0.0582671	0.90746	0.0578129	0.946651	0.0684174	0.940667	0.0394836
79.4941	0.924188	0.0583761	0.90746	0.0578129	0.946651	0.0684174	0.941579	0.039658
79.7237	0.923985	0.0584854	0.90746	0.0578129	0.946651	0.0684174	0.940009	0.0393968
79.9533	0.923781	0.0585947	0.90746	0.0578129	0.946651	0.0684174	0.939106	0.039331
80.1829	0.923577	0.0587043	0.90746	0.0578129	0.946651	0.0684174	0.940427	0.0394481
80.4125	0.923372	0.0588139	0.90746	0.0578129	0.946651	0.0684174	0.939735	0.0393703
80.6421	0.923167	0.0589237	0.90746	0.0578129	0.946651	0.0684174	0.939991	0.0393948
80.8716	0.922962	0.0590336	0.90746	0.0578129	0.946651	0.0684174	0.940515	0.0394606
81.1012	0.922755	0.0591437	0.90746	0.0578129	0.946651	0.0684174	0.939461	0.0393494
81.3308	0.922549	0.0592539	0.90746	0.0578129	0.946651	0.0684174	0.941712	0.0396887
81.5604	0.922341	0.0593642	0.906205	0.0556452	0.946651	0.0684174	0.940229	0.0394221
81.79	0.922134	0.0594746	0.906205	0.0556452	0.946651	0.0684174	0.939621	0.0393608
82.0196	0.921925	0.0595852	0.906205	0.0556452	0.946651	0.0684174	0.940372	0.0394407
82.2491	0.921716	0.0596959	0.906205	0.0556452	0.946651	0.0684174	0.939247	0.0393372
82.4787	0.921507	0.0598068	0.906205	0.0556452	0.946651	0.0684174	0.938856	0.0393237
82.7083	0.921297	0.0599177	0.906205	0.0556452	0.946651	0.0684174	0.940699	0.0394887
82.9379	0.921101	0.0600055	0.906205	0.0556452	0.946651	0.0684174	0.94125	0.039588
83.1675	0.920906	0.0600911	0.906205	0.0556452	0.946651	0.0684174	0.94072	0.0394921
83.3971	0.92071	0.0601767	0.906205	0.0556452	0.946651	0.0684174	0.939779	0.0393741
83.6266	0.920514	0.0602623	0.906205	0.0556452	0.946651	0.0684174	0.941607	0.0396643
83.8562	0.920318	0.060348	0.906205	0.0556452	0.946651	0.0684174	0.93962	0.0393608
84.0858	0.920121	0.0604338	0.906205	0.0556452	0.946651	0.0684174	0.941205	0.0395789
84.3154	0.919923	0.0605196	0.906205	0.0556452	0.946651	0.0684174	0.940715	0.0394912
84.545	0.919725	0.0606055	0.906205	0.0556452	0.946651	0.0684174	0.940808	0.0395066
84.7746	0.919536	0.0606944	0.906205	0.0556452	0.946651	0.0684174	0.941798	0.039709
85.0041	0.919351	0.0607847	0.906205	0.0556452	0.946651	0.0684174	0.939356	0.0393429
85.2337	0.919166	0.0608752	0.906205	0.0556452	0.946651	0.0684174	0.939451	0.0393488
85.4633	0.918981	0.0609657	0.906205	0.0556452	0.946651	0.0684174	0.941888	0.0397312
85.6929	0.918795	0.0610562	0.906205	0.0556452	0.946651	0.0684174	0.940358	0.0394387
85.9225	0.918608	0.0611468	0.906205	0.0556452	0.946651	0.0684174	0.939692	0.0393666
86.1521	0.918421	0.0612374	0.906205	0.0556452	0.946651	0.0684174	0.941713	0.0396889
86.3816	0.918234	0.0613281	0.906205	0.0556452	0.946651	0.0684174	0.941074	0.0395536
86.6112	0.918047	0.0614188	0.906205	0.0556452	0.946651	0.0684174	0.941604	0.0396635
86.8408	0.917859	0.0615096	0.906205	0.0556452	0.946651	0.0684174	0.939563	0.0393565
87.0704	0.91767	0.0616005	0.906205	0.0556452	0.946651	0.0684174	0.939481	0.0393507
87.3	0.917481	0.0616914	0.897653	0.0651881	0.946651	0.0684174	0.938777	0.0393225
87.5296	0.917292	0.0617824	0.897353	0.0646875	0.946651	0.0684174	0.940605	0.039474
87.7591	0.917102	0.0618734	0.897353	0.0646875	0.946651	0.0684174	0.94103	0.0395455
87.9887	0.916912	0.0619644	0.897353	0.0646875	0.946651	0.0684174	0.941547	0.0396509
88.2183	0.916722	0.0620555	0.897353	0.0646875	0.946651	0.0684174	0.939447	0.0393485
88.4479	0.916531	0.0621466	0.897353	0.0646875	0.946651	0.0684174	0.931688	0.046766
88.6775	0.91634	0.0622378	0.897353	0.0646875	0.946651	0.0684174	0.931971	0.0467781
88.907	0.916148	0.0623291	0.897353	0.0646875	0.946651	0.0684174	0.931361	0.0467585
89.1366	0.915956	0.0624204	0.897353	0.0646875	0.946651	0.0684174	0.934169	0.0470457
89.3662	0.915763	0.0625118	0.897353	0.0646875	0.946651	0.0684174	0.933234	0.0468943
89.5958	0.91557	0.0626032	0.892667	0.0706983	0.946651	0.0684174	0.933541	0.0469379
89.8254	0.915377	0.0626947	0.892667	0.0706983	0.946651	0.0684174	0.93165	0.0467648
90.055	0.915183	0.0627861	0.892667	0.0706983	0.946651	0.0684174	0.933419	0.0469198
90.2845	0.914989	0.0628777	0.892667	0.0706983	0.946651	0.0684174	0.933404	0.0469176
90.5141	0.914794	0.0629692	0.892667	0.0706983	0.946651	0.0684174	0.933232	0.0468941
90.7437	0.914599	0.0630609	0.892667	0.0706983	0.946651	0.0684174	0.933123	0.0468799
90.9733	0.914404	0.0631526	0.892667	0.0706983	0.946651	0.0684174	0.933337	0.0469082
91.2029	0.914208	0.0632443	0.892667	0.0706983	0.946651	0.0684174	0.93426	0.0470633
91.4325	0.914011	0.0633361	0.892667	0.0706983	0.946651	0.0684174	0.933751	0.0469712
91.662	0.913814	0.0634279	0.892667	0.0706983	0.946651	0.0684174	0.933515	0.046934
91.8916	0.913617	0.0635199	0.892667	0.0706983	0.946651	0.0684174	0.934301	0.0470715
92.1212	0.91342	0.0636118	0.892667	0.0706983	0.946651	0.0684174	0.932938	0.0468579
92.3508	0.913226	0.0637091	0.892667	0.0706983	0.946651	0.0684174	0.932066	0.0467833
92.5804	0.913038	0.0638158	0.892667	0.0706983	0.946651	0.0684174	0.933643	0.0469536
92.81	0.91285	0.0639227	0.892667	0.0706983	0.946651	0.0684174	0.932538	0.0468176
93.0395	0.912662	0.0640297	0.892667	0.0706983	0.946651	0.0684174	0.933916	0.0469993
93.2691	0.912474	0.0641368	0.892667	0.0706983	0.946651	0.0684174	0.93297	0.0468616
93.4987	0.912285	0.0642441	0.892667	0.0706983	0.946651	0.0684174	0.931797	0.0467701
93.7283	0.912096	0.0643516	0.892667	0.0706983	0.944672	0.0656187	0.933312	0.0469047
93.9579	0.911906	0.0644591	0.892667	0.0706983	0.944672	0.0656187	0.934203	0.0470524
94.1875	0.911716	0.0645668	0.892667	0.0706983	0.944672	0.0656187	0.931633	0.0467643
94.417	0.911526	0.0646745	0.892667	0.0706983	0.944672	0.0656187	0.932106	0.0467856
94.6466	0.911335	0.0647826	0.892667	0.0706983	0.944672	0.0656187	0.932673	0.0468301
94.8762	0.911144	0.0648906	0.892667	0.0706983	0.944672	0.0656187	0.931945	0.0467768
95.1058	0.910952	0.0649989	0.892667	0.0706983	0.944672	0.0656187	0.93388	0.046993
95.3354	0.91076	0.0651072	0.892667	0.0706983	0.944672	0.0656187	0.931427	0.0467595
95.565	0.910568	0.0652157	0.887831	0.0773056	0.944672	0.0656187	0.932716	0.0468343
95.7945	0.910376	0.0653244	0.887831	0.0773056	0.944672	0.0656187	0.931355	0.0467584
96.0241	0.910183	0.0654331	0.887831	0.0773056	0.944672	0.0656187	0.933665	0.0469572
96.2537	0.909989	0.065542	0.887831	0.0773056	0.944672	0.0656187	0.932207	0.046792
96.4833	0.909796	0.065651	0.887831	0.0773056	0.944672	0.0656187	0.933375	0.0469135
96.7129	0.909601	0.0657602	0.887831	0.0773056	0.944672	0.0656187	0.931665	0.0467653
96.9425	0.909407	0.0658695	0.887831	0.0773056	0.944672	0.0656187	0.933442	0.0469232
97.172	0.909212	0.0659789	0.887831	0.0773056	0.944672	0.0656187	0.933569	0.0469421
97.4016	0.90904	0.0660951	0.887831	0.0773056	0.944672	0.0656187	0.931356	0.0467584
97.6312	0.908869	0.0662114	0.887831	0.0773056	0.944672	0.0656187	0.933553	0.0469398
97.8608	0.908697	0.066328	0.887831	0.0773056	0.944672	0.0656187	0.932388	0.0468052
98.0904	0.908525	0.0664447	0.887831	0.0773056	0.944672	0.0656187	0.934362	0.0470838
98.32	0.908353	0.0665616	0.887831	0.0773056	0.944672	0.0656187	0.930599	0.0479695
98.5495	0.908181	0.0666786	0.887831	0.0773056	0.944672	0.0656187	0.932293	0.0487715
98.7791	0.908008	0.0667957	0.887831	0.0773056	0.944672	0.0656187	0.930364	0.0485432
99.0087	0.907835	0.0669131	0.887831	0.0773056	0.944672	0.0656187	0.929918	0.048523
99.2383	0.907662	0.0670305	0.887831	0.0773056	0.944672	0.0656187	0.929825	0.0485203
99.4679	0.907488	0.0671481	0.887831	0.0773056	0.944672	0.0656187	0.932534	0.0488161
99.6975	0.907314	0.0672658	0.887831	0.0773056	0.944672	0.0656187	0.932537	0.0488167
99.927	0.90714	0.0673838	0.887831	0.0773056	0.944672	0.0656187	0.930641	0.0485619
100.157	0.906966	0.0675018	0.887831	0.0773056	0.944672	0.0656187	0.931386	0.0486357
100.386	0.906791	0.06762	0.887831	0.0773056	0.944672	0.0656187	0.929976	0.0485249
100.616	0.906616	0.0677383	0.887831	0.0773056	0.944672	0.0656187	0.930986	0.0485918
100.845	0.906441	0.0678569	0.887831	0.0773056	0.944672	0.0656187	0.932606	0.0488301
101.075	0.906265	0.0679755	0.887831	0.0773056	0.944672	0.0656187	0.930629	0.048561
101.305	0.906089	0.0680943	0.887831	0.0773056	0.944672	0.0656187	0.932155	0.0487476
101.534	0.905913	0.0682132	0.887831	0.0773056	0.944672	0.0656187	0.930381	0.0485442
101.764	0.905737	0.0683323	0.887831	0.0773056	0.944672	0.0656187	0.930638	0.0485617
101.993	0.90556	0.0684515	0.887831	0.0773056	0.944672	0.0656187	0.929884	0.0485219
102.223	0.905383	0.0685709	0.887831	0.0773056	0.944672	0.0656187	0.931711	0.0486785
102.452	0.905206	0.0686904	0.887831	0.0773056	0.944672	0.0656187	0.92978	0.0485192
102.682	0.905028	0.0688101	0.887831	0.0773056	0.944672	0.0656187	0.931898	0.0487062
102.912	0.90485	0.0689299	0.887831	0.0773056	0.944672	0.0656187	0.93133	0.048629
103.141	0.904672	0.0690499	0.887831	0.0773056	0.944672	0.0656187	0.932524	0.0488142
103.371	0.904494	0.06917	0.887831	0.0773056	0.944672	0.0656187	0.930607	0.0485593
103.6	0.904315	0.0692902	0.887831	0.0773056	0.944672	0.0656187	0.932415	0.0487936
103.83	0.904136	0.0694107	0.887831	0.0773056	0.944672	0.0656187	0.931444	0.0486429
104.06	0.903957	0.0695312	0.887831	0.0773056	0.944672	0.0656187	0.930441	0.0485479
104.289	0.903778	0.0696498	0.887831	0.0773056	0.944672	0.0656187	0.930601	0.0485589
104.519	0.903615	0.0697431	0.887831	0.0773056	0.944672	0.0656187	0.929583	0.0485159
104.748	0.903452	0.0698365	0.887831	0.0773056	0.944672	0.0656187	0.930743	0.04857
104.978	0.903289	0.0699301	0.887831	0.0773056	0.944672	0.0656187	0.931836	0.0486969
105.207	0.903125	0.0700236	0.887831	0.0773056	0.944672	0.0656187	0.932587	0.0488263
105.437	0.902961	0.0701172	0.887831	0.0773056	0.944672	0.0656187	0.930467	0.0485496
105.667	0.902797	0.0702109	0.887831	0.0773056	0.944672	0.0656187	0.931065	0.0485998
105.896	0.902633	0.0703047	0.887831	0.0773056	0.944672	0.0656187	0.93147	0.0486462
106.126	0.902468	0.0703985	0.887831	0.0773056	0.944672	0.0656187	0.931253	0.04862
106.355	0.902303	0.0704924	0.887831	0.0773056	0.944672	0.0656187	0.932356	0.0487829
106.585	0.902138	0.0705864	0.887831	0.0773056	0.944672	0.0656187	0.93167	0.0486728
106.815	0.901973	0.0706805	0.887831	0.0773056	0.944672	0.0656187	0.930284	0.0485386
107.044	0.901807	0.0707746	0.887831	0.0773056	0.944672	0.0656187	0.932107	0.0487396
107.274	0.901641	0.0708687	0.887831	0.0773056	0.944672	0.0656187	0.931359	0.0486325
107.503	0.901475	0.0709631	0.887831	0.0773056	0.944672	0.0656187	0.932203	0.0487559
107.733	0.901309	0.0710574	0.887831	0.0773056	0.944672	0.0656187	0.929625	0.0485164
107.962	0.901142	0.0711518	0.887831	0.0773056	0.944672	0.0656187	0.932579	0.0488247
108.192	0.900976	0.0712463	0.887831	0.0773056	0.944672	0.0656187	0.931152	0.0486088
108.422	0.900809	0.0713408	0.887831	0.0773056	0.944672	0.0656187	0.930212	0.0485349
108.651	0.900641	0.0714354	0.887831	0.0773056	0.944672	0.0656187	0.931844	0.048698
108.881	0.900474	0.0715301	0.887831	0.0773056	0.944672	0.0656187	0.929725	0.048518
109.11	0.900306	0.0716249	0.887831	0.0773056	0.944672	0.0656187	0.926887	0.0466787
109.34	0.900138	0.0717198	0.887831	0.0773056	0.944672	0.0656187	0.926627	0.0466449
109.57	0.899969	0.0718146	0.887831	0.0773056	0.944672	0.0656187	0.926647	0.0466473
109.799	0.899801	0.0719096	0.887831	0.0773056	0.944672	0.0656187	0.925129	0.0465346
110.029	0.899632	0.0720046	0.887831	0.0773056	0.944672	0.0656187	0.927201	0.0467253
110.258	0.899463	0.0720998	0.887831	0.0773056	0.944672	0.0656187	0.927371	0.0467531
110.488	0.899293	0.072195	0.887831	0.0773056	0.944672	0.0656187	0.927863	0.046844
110.717	0.899124	0.0722902	0.884921	0.0779914	0.944672	0.0656187	0.925544	0.0465507
110.947	0.898954	0.0723855	0.884921	0.0779914	0.944672	0.0656187	0.928018	0.0468758
111.177	0.898784	0.072481	0.884921	0.0779914	0.944672	0.0656187	0.927273	0.0467369
111.406	0.898614	0.0725764	0.884921	0.0779914	0.944672	0.0656187	0.927682	0.0468088
111.636	0.898444	0.0726707	0.884921	0.0779914	0.944672	0.0656187	0.926421	0.0466212
111.865	0.89828	0.0727541	0.884921	0.0779914	0.944672	0.0656187	0.927814	0.0468343
112.095	0.898117	0.0728375	0.884921	0.0779914	0.944672	0.0656187	0.925523	0.0465497
112.325	0.897953	0.072921	0.884921	0.0779914	0.944672	0.0656187	0.925636	0.0465558
112.554	0.897789	0.0730046	0.884921	0.0779914	0.944672	0.0656187	0.925196	0.0465365
112.784	0.897625	0.0730881	0.884921	0.0779914	0.944672	0.0656187	0.925296	0.0465398
113.013	0.89746	0.0731717	0.884921	0.0779914	0.944672	0.0656187	0.925356	0.0465421
113.243	0.897296	0.0732553	0.884921	0.0779914	0.944672	0.0656187	0.926235	0.0466021
113.472	0.897131	0.073339	0.884921	0.0779914	0.944672	0.0656187	0.925716	0.0465606
113.702	0.896966	0.0734227	0.884921	0.0779914	0.944672	0.0656187	0.925965	0.0465784
113.932	0.8968	0.0735065	0.884921	0.0779914	0.944672	0.0656187	0.926493	0.0466291
114.161	0.896634	0.0735902	0.884921	0.0779914	0.944672	0.0656187	0.927686	0.0468096
114.391	0.896468	0.0736741	0.884921	0.0779914	0.944672	0.0656187	0.926457	0.0466252
114.62	0.896302	0.073758	0.884921	0.0779914	0.944672	0.0656187	0.921717	0.0513773
114.85	0.896136	0.0738419	0.884921	0.0779914	0.944672	0.0656187	0.922494	0.0514739
115.08	0.895969	0.0739258	0.884921	0.0779914	0.944672	0.0656187	0.920642	0.0513017
115.309	0.895802	0.0740098	0.884921	0.0779914	0.944672	0.0656187	0.922715	0.0515077
115.539	0.895635	0.0740939	0.884475	0.0772676	0.944672	0.0656187	0.920404	0.0512941
115.768	0.895468	0.0741779	0.884475	0.0772676	0.944672	0.0656187	0.920062	0.0494797
115.998	0.8953	0.074262	0.884475	0.0772676	0.944672	0.0656187	0.920718	0.0495729
116.227	0.895133	0.0743462	0.884178	0.0776648	0.944672	0.0656187	0.92008	0.0494819
116.457	0.894965	0.0744303	0.881048	0.0819367	0.944672	0.0656187	0.919852	0.0494552
116.687	0.894796	0.0745146	0.881048	0.0819367	0.944672	0.0656187	0.920954	0.0496127
116.916	0.894628	0.0745988	0.881048	0.0819367	0.944672	0.0656187	0.918855	0.0493759
117.146	0.894459	0.0746831	0.881048	0.0819367	0.944672	0.0656187	0.919275	0.049402
117.375	0.89429	0.0747675	0.881048	0.0819367	0.944672	0.0656187	0.91926	0.0494008
117.605	0.894121	0.0748518	0.881048	0.0819367	0.944672	0.0656187	0.920657	0.0495632
117.835	0.893951	0.0749362	0.881048	0.0819367	0.944672	0.0656187	0.921247	0.049667
118.064	0.893781	0.0750207	0.881048	0.0819367	0.944672	0.0656187	0.919649	0.0494342
118.294	0.893611	0.0751051	0.881048	0.0819367	0.944672	0.0656187	0.919227	0.0493985
118.523	0.893441	0.0751897	0.881048	0.0819367	0.944672	0.0656187	0.919477	0.0494183
118.753	0.893271	0.0752742	0.881048	0.0819367	0.944672	0.0656187	0.919774	0.0494468
118.982	0.8931	0.0753588	0.881048	0.0819367	0.944672	0.0656187	0.920217	0.0494993
119.212	0.892929	0.0754434	0.881048	0.0819367	0.944672	0.0656187	0.920463	0.0495335
119.442	0.892758	0.0755281	0.881048	0.0819367	0.944672	0.0656187	0.919618	0.0494312
119.671	0.892586	0.0756128	0.881048	0.0819367	0.944672	0.0656187	0.92073	0.0495748
119.901	0.892415	0.0756975	0.881048	0.0819367	0.944672	0.0656187	0.921156	0.0496496
120.13	0.892243	0.0757823	0.881048	0.0819367	0.944672	0.0656187	0.920596	0.0495535
120.36	0.892071	0.0758671	0.881048	0.0819367	0.944672	0.0656187	0.919862	0.0494563
120.59	0.891898	0.0759519	0.881048	0.0819367	0.944672	0.0656187	0.9194	0.0494118
120.819	0.891725	0.0760368	0.881048	0.0819367	0.944672	0.0656187	0.921308	0.0496789
121.049	0.891553	0.0761217	0.881048	0.0819367	0.944672	0.0656187	0.919559	0.0494257
121.278	0.891379	0.0762066	0.881048	0.0819367	0.944672	0.0656187	0.919377	0.0494099
121.508	0.891206	0.0762916	0.881048	0.0819367	0.941567	0.0700103	0.919004	0.0493839
121.737	0.891032	0.0763767	0.881048	0.0819367	0.935026	0.07926	0.919262	0.049401
121.967	0.890858	0.0764616	0.881048	0.0819367	0.935026	0.07926	0.920007	0.0494729
122.197	0.890684	0.0765467	0.881048	0.0819367	0.935026	0.07926	0.920758	0.0495794
122.426	0.89051	0.0766319	0.879909	0.0801273	0.935026	0.07926	0.919353	0.049408
122.656	0.890335	0.076717	0.878989	0.0786714	0.935026	0.07926	0.9189	0.0493782
122.885	0.89016	0.0768022	0.878989	0.0786714	0.935026	0.07926	0.918387	0.0493594
123.115	0.889985	0.0768874	0.878989	0.0786714	0.935026	0.07926	0.921161	0.0496504
123.345	0.88981	0.0769726	0.878989	0.0786714	0.935026	0.07926	0.918686	0.0493684
123.574	0.889634	0.0770579	0.878989	0.0786714	0.935026	0.07926	0.920727	0.0495743
123.804	0.889458	0.0771432	0.878989	0.0786714	0.935026	0.07926	0.918529	0.049363
124.033	0.889282	0.0772285	0.878897	0.0788018	0.935026	0.07926	0.919768	0.0494463
124.263	0.889106	0.0773139	0.878897	0.0788018	0.935026	0.07926	0.919904	0.0494611
124.492	0.888929	0.0773993	0.878897	0.0788018	0.935026	0.07926	0.918817	0.0493741
124.722	0.888752	0.0774848	0.878897	0.0788018	0.935026	0.07926	0.920383	0.049522
124.952	0.888575	0.0775703	0.878897	0.0788018	0.935026	0.07926	0.920598	0.0495539
125.181	0.888398	0.0776557	0.878897	0.0788018	0.935026	0.07926	0.918868	0.0493765
125.411	0.88822	0.0777412	0.878897	0.0788018	0.935026	0.07926	0.921082	0.0496358
125.64	0.888043	0.0778268	0.878897	0.0788018	0.935026	0.07926	0.918605	0.0493654
125.87	0.887864	0.0779124	0.878897	0.0788018	0.935026	0.07926	0.918722	0.0493699
126.1	0.887686	0.077998	0.878897	0.0788018	0.935026	0.07926	0.919185	0.0493955
126.329	0.887507	0.0780837	0.878897	0.0788018	0.935026	0.07926	0.920934	0.0496092
126.559	0.887329	0.0781694	0.878897	0.0788018	0.935026	0.07926	0.918312	0.049358
126.788	0.887149	0.078255	0.878897	0.0788018	0.935026	0.07926	0.921095	0.0496382
127.018	0.88697	0.0783408	0.878897	0.0788018	0.935026	0.07926	0.919056	0.049387
127.247	0.88679	0.0784265	0.878897	0.0788018	0.935026	0.07926	0.920013	0.0494737
127.477	0.886611	0.0785123	0.878897	0.0788018	0.935026	0.07926	0.920428	0.0495284
127.707	0.88643	0.0785982	0.878897	0.0788018	0.935026	0.07926	0.91838	0.0493593
127.936	0.88625	0.0786841	0.878897	0.0788018	0.935026	0.07926	0.920391	0.0495231
128.166	0.886069	0.07877	0.878897	0.0788018	0.935026	0.07926	0.921331	0.0496834
128.395	0.885889	0.0788558	0.878897	0.0788018	0.935026	0.07926	0.920402	0.0495247
128.625	0.885707	0.0789418	0.878897	0.0788018	0.935026	0.07926	0.918367	0.049359
128.855	0.885526	0.0790278	0.878897	0.0788018	0.935026	0.07926	0.91949	0.0494194
129.084	0.885344	0.0791138	0.878897	0.0788018	0.935026	0.07926	0.919023	0.0493851
129.314	0.885196	0.0791455	0.878897	0.0788018	0.935026	0.07926	0.921359	0.0496889
129.543	0.88505	0.0791734	0.878897	0.0788018	0.935026	0.07926	0.920466	0.049534
129.773	0.884903	0.0792015	0.878897	0.0788018	0.935026	0.07926	0.919493	0.0494197
130.002	0.884757	0.0792294	0.878897	0.0788018	0.935026	0.07926	0.920426	0.0495282
130.232	0.88461	0.0792573	0.878897	0.0788018	0.935026	0.07926	0.919007	0.0493841
130.462	0.884463	0.0792851	0.878897	0.0788018	0.935026	0.07926	0.91841	0.0493599
130.691	0.884315	0.0793128	0.878897	0.0788018	0.935026	0.07926	0.919291	0.0494032
130.921	0.884168	0.0793405	0.878897	0.0788018	0.935026	0.07926	0.918728	0.0493701
131.15	0.88402	0.0793681	0.878897	0.0788018	0.935026	0.07926	0.918283	0.0493576
131.38	0.883873	0.0793957	0.878897	0.0788018	0.935026	0.07926	0.921335	0.0496841
131.61	0.883724	0.0794232	0.878897	0.0788018	0.935026	0.07926	0.920063	0.0494798
131.839	0.883576	0.0794507	0.878897	0.0788018	0.935026	0.07926	0.918701	0.049369
132.069	0.883428	0.079478	0.878897	0.0788018	0.935026	0.07926	0.918902	0.0493783
132.298	0.883279	0.0795054	0.878897	0.0788018	0.935026	0.07926	0.919213	0.0493975
132.528	0.88313	0.0795327	0.878897	0.0788018	0.935026	0.07926	0.919346	0.0494074
132.757	0.882981	0.0795599	0.878897	0.0788018	0.935026	0.07926	0.918288	0.0493577
132.987	0.882832	0.0795871	0.878897	0.0788018	0.935026	0.07926	0.918566	0.0493641
133.217	0.882683	0.0796141	0.878897	0.0788018	0.935026	0.07926	0.918378	0.0493593
133.446	0.882533	0.0796412	0.878897	0.0788018	0.935026	0.07926	0.921146	0.0496477
133.676	0.882383	0.0796682	0.878897	0.0788018	0.935026	0.07926	0.919966	0.0494681
133.905	0.882233	0.079695	0.878897	0.0788018	0.935026	0.07926	0.919341	0.0494071
134.135	0.882083	0.0797219	0.872458	0.0880964	0.935026	0.07926	0.92102	0.0496244
134.365	0.881932	0.0797487	0.869062	0.0829762	0.935026	0.07926	0.920783	0.0495835
134.594	0.881782	0.0797754	0.869062	0.0829762	0.935026	0.07926	0.921257	0.0496689
134.824	0.881631	0.0798021	0.869062	0.0829762	0.935026	0.07926	0.92093	0.0496086
135.053	0.88148	0.0798287	0.869062	0.0829762	0.935026	0.07926	0.919126	0.0493915
135.283	0.881329	0.0798552	0.869062	0.0829762	0.935026	0.07926	0.918749	0.049371
135.512	0.881177	0.0798817	0.869062	0.0829762	0.935026	0.07926	0.920097	0.049484
135.742	0.881025	0.0799082	0.869062	0.0829762	0.935026	0.07926	0.918267	0.0493574
135.972	0.880874	0.0799345	0.868721	0.0834917	0.935026	0.07926	0.919734	0.0494427
136.201	0.880722	0.0799608	0.868721	0.0834917	0.935026	0.07926	0.919968	0.0494683
136.431	0.880569	0.079987	0.868721	0.0834917	0.935026	0.07926	0.920119	0.0494867
136.66	0.880417	0.0800132	0.868721	0.0834917	0.933036	0.0820749	0.919769	0.0494463
136.89	0.880264	0.0800393	0.868721	0.0834917	0.933036	0.0820749	0.9213	0.0496772
137.12	0.880111	0.0800654	0.868721	0.0834917	0.933036	0.0820749	0.918753	0.0493712
137.349	0.879958	0.0800914	0.868721	0.0834917	0.933036	0.0820749	0.919538	0.0494237
137.579	0.879805	0.0801173	0.868721	0.0834917	0.933036	0.0820749	0.919825	0.0494523
137.808	0.879651	0.0801431	0.868721	0.0834917	0.929856	0.086572	0.920716	0.0495725
138.038	0.879498	0.0801689	0.868721	0.0834917	0.929856	0.086572	0.918613	0.0493657
138.267	0.879344	0.0801946	0.868721	0.0834917	0.929856	0.086572	0.920335	0.0495152
138.497	0.87919	0.0802203	0.868721	0.0834917	0.929856	0.086572	0.921191	0.0496561
138.727	0.879035	0.0802458	0.868721	0.0834917	0.929856	0.086572	0.918721	0.0493698
138.956	0.878881	0.0802715	0.868721	0.0834917	0.929856	0.086572	0.920578	0.0495508
139.186	0.878726	0.0802969	0.868721	0.0834917	0.929856	0.086572	0.919526	0.0494227
139.415	0.878571	0.0803223	0.868721	0.0834917	0.929856	0.086572	0.918453	0.0493609
139.645	0.878416	0.0803476	0.868721	0.0834917	0.929856	0.086572	0.91823	0.0493569
139.875	0.878261	0.0803729	0.868721	0.0834917	0.929856	0.086572	0.918762	0.0493716
140.104	0.878105	0.080398	0.868721	0.0834917	0.929856	0.086572	0.919159	0.0493937
140.334	0.877949	0.0804232	0.868721	0.0834917	0.929856	0.086572	0.918808	0.0493736
140.563	0.877793	0.0804483	0.868721	0.0834917	0.929856	0.086572	0.921038	0.0496277
140.793	0.877637	0.0804733	0.868721	0.0834917	0.929856	0.086572	0.919044	0.0493863
141.022	0.877481	0.0804983	0.868721	0.0834917	0.929856	0.086572	0.920057	0.049479
141.252	0.877324	0.0805232	0.868721	0.0834917	0.929856	0.086572	0.920691	0.0495685
141.482	0.877168	0.080548	0.868721	0.0834917	0.929856	0.086572	0.919042	0.0493862
141.711	0.877011	0.0805727	0.868721	0.0834917	0.929856	0.086572	0.920022	0.0494748
141.941	0.876853	0.0805974	0.868721	0.0834917	0.929856	0.086572	0.919054	0.0493869
142.17	0.876696	0.080622	0.868721	0.0834917	0.929856	0.086572	0.918558	0.0493639
142.4	0.876538	0.0806465	0.868721	0.0834917	0.929856	0.086572	0.920527	0.049543
142.63	0.87638	0.080671	0.868721	0.0834917	0.929856	0.086572	0.921089	0.049637
142.859	0.876222	0.0806954	0.868706	0.0834695	0.929856	0.086572	0.921225	0.0496626
143.089	0.876064	0.0807197	0.86827	0.0828215	0.929856	0.086572	0.921054	0.0496307
143.318	0.875906	0.080744	0.86827	0.0828215	0.929856	0.086572	0.918785	0.0493726
143.548	0.875747	0.0807682	0.86827	0.0828215	0.929856	0.086572	0.919152	0.0493932
143.777	0.875588	0.0807924	0.86827	0.0828215	0.929856	0.086572	0.920899	0.0496031
144.007	0.875429	0.0808164	0.86827	0.0828215	0.929856	0.086572	0.92131	0.0496791
144.237	0.875271	0.0808407	0.86827	0.0828215	0.929856	0.086572	0.920161	0.049492
144.466	0.87512	0.0808665	0.86827	0.0828215	0.929856	0.086572	0.903872	0.0648167
144.696	0.874968	0.0808922	0.86827	0.0828215	0.929856	0.086572	0.903952	0.0648215
144.925	0.874816	0.0809178	0.86827	0.0828215	0.929856	0.086572	0.905737	0.0650053
145.155	0.874664	0.0809434	0.86827	0.0828215	0.929856	0.086572	0.903242	0.0647894
145.385	0.874511	0.0809688	0.86827	0.0828215	0.929856	0.086572	0.903614	0.0648033
145.614	0.874359	0.0809942	0.86827	0.0828215	0.929856	0.086572	0.905164	0.0649303
145.844	0.874206	0.0810195	0.86827	0.0828215	0.929856	0.086572	0.902916	0.0647824
146.073	0.874053	0.0810447	0.86827	0.0828215	0.929856	0.086572	0.903527	0.0647995
146.303	0.8739	0.0810699	0.86827	0.0828215	0.929856	0.086572	0.905434	0.0649637
146.532	0.873747	0.081095	0.86827	0.0828215	0.929856	0.086572	0.903002	0.0647838
146.762	0.873593	0.08112	0.86827	0.0828215	0.929856	0.086572	0.902717	0.0632889
146.992	0.873439	0.0811449	0.86827	0.0828215	0.929856	0.086572	0.903989	0.0634269
147.221	0.873285	0.0811697	0.86827	0.0828215	0.929856	0.086572	0.903584	0.0633747
147.451	0.873131	0.0811945	0.86827	0.0828215	0.929856	0.086572	0.901821	0.0629026
147.68	0.872977	0.0812193	0.86827	0.0828215	0.929856	0.086572	0.900509	0.0620238
147.91	0.872823	0.0812439	0.86827	0.0828215	0.929856	0.086572	0.898809	0.0642997
148.14	0.872668	0.0812684	0.86827	0.0828215	0.929856	0.086572	0.898883	0.064304
148.369	0.872513	0.081293	0.866315	0.0799351	0.929856	0.086572	0.899462	0.0643465
148.599	0.872358	0.0813174	0.866315	0.0799351	0.929856	0.086572	0.898656	0.0642916
148.828	0.872203	0.0813417	0.866315	0.0799351	0.929856	0.086572	0.899572	0.0643563
149.058	0.872047	0.0813659	0.866315	0.0799351	0.929856	0.086572	0.899282	0.0643316
149.287	0.871892	0.0813901	0.866315	0.0799351	0.929856	0.086572	0.898387	0.065312
149.517	0.871736	0.0814143	0.866315	0.0799351	0.929856	0.086572	0.893786	0.0691932
149.747	0.87158	0.0814382	0.866315	0.0799351	0.929856	0.086572	0.895574	0.0693468
149.976	0.871423	0.0814622	0.866315	0.0799351	0.929856	0.086572	0.894586	0.0692448
150.206	0.871267	0.0814861	0.866315	0.0799351	0.929856	0.086572	0.89329	0.0691751
150.435	0.87111	0.0815099	0.866315	0.0799351	0.929856	0.086572	0.89462	0.0692477
150.665	0.870954	0.0815335	0.866315	0.0799351	0.929856	0.086572	0.893327	0.0691761
150.895	0.870796	0.0815572	0.866315	0.0799351	0.929856	0.086572	0.895673	0.0693593
151.124	0.870639	0.0815807	0.866315	0.0799351	0.929856	0.086572	0.893902	0.069199
151.354	0.870482	0.0816042	0.866315	0.0799351	0.929856	0.086572	0.894114	0.0692111
151.583	0.870324	0.0816276	0.866315	0.0799351	0.929856	0.086572	0.893019	0.0691697
151.813	0.870166	0.081651	0.866315	0.0799351	0.929856	0.086572	0.894403	0.0701084
152.042	0.870008	0.0816742	0.866315	0.0799351	0.929856	0.086572	0.89259	0.0699838
152.272	0.86985	0.0816973	0.866315	0.0799351	0.929856	0.086572	0.895005	0.0701808
152.502	0.869692	0.0817204	0.866315	0.0799351	0.929856	0.086572	0.892254	0.0699761
152.731	0.869537	0.0817441	0.866315	0.0799351	0.929856	0.086572	0.894887	0.0701655
152.961	0.86939	0.0817697	0.866315	0.0799351	0.929856	0.086572	0.892491	0.069981
153.19	0.869244	0.0817954	0.866315	0.0799351	0.929856	0.086572	0.8925	0.0699812
153.42	0.869098	0.0818214	0.866315	0.0799351	0.929856	0.086572	0.893489	0.070028
153.65	0.868958	0.081856	0.866315	0.0799351	0.929856	0.086572	0.892601	0.0699841
153.879	0.868817	0.0818906	0.866315	0.0799351	0.929856	0.086572	0.892809	0.0699913
154.109	0.868677	0.0819252	0.866315	0.0799351	0.929856	0.086572	0.894183	0.0700858
154.338	0.868536	0.0819596	0.866315	0.0799351	0.929856	0.086572	0.893411	0.0700228
154.568	0.868396	0.0819941	0.866315	0.0799351	0.929856	0.086572	0.893685	0.0700423
154.797	0.868255	0.0820285	0.866315	0.0799351	0.929856	0.086572	0.893695	0.070043
155.027	0.868114	0.0820629	0.866315	0.0799351	0.929856	0.086572	0.89148	0.0718856
155.257	0.867973	0.0820972	0.866315	0.0799351	0.929856	0.086572	0.890203	0.071842
155.486	0.867831	0.0821314	0.866315	0.0799351	0.929856	0.086572	0.880413	0.0841783
155.716	0.86769	0.0821657	0.866315	0.0799351	0.929856	0.086572	0.879593	0.0841141
155.945	0.867548	0.0821998	0.866315	0.0799351	0.929856	0.086572	0.879375	0.0841011
156.175	0.867407	0.082234	0.866315	0.0799351	0.929856	0.086572	0.879979	0.0841413
156.405	0.867265	0.0822681	0.866315	0.0799351	0.929856	0.086572	0.879103	0.0840872
156.634	0.867123	0.0823021	0.866315	0.0799351	0.929856	0.086572	0.879782	0.0841267
156.864	0.866981	0.0823361	0.866315	0.0799351	0.929856	0.086572	0.879558	0.0841119
157.093	0.866838	0.0823701	0.866315	0.0799351	0.929856	0.086572	0.879614	0.0841154
157.323	0.866696	0.082404	0.866315	0.0799351	0.929856	0.086572	0.879559	0.084112
157.552	0.866553	0.0824379	0.866315	0.0799351	0.929856	0.086572	0.8809	0.0842277
157.782	0.86641	0.0824717	0.866315	0.0799351	0.929856	0.086572	0.878361	0.0840627
158.012	0.866268	0.0825054	0.866315	0.0799351	0.929856	0.086572	0.880835	0.0842207
158.241	0.866125	0.0825392	0.866315	0.0799351	0.929856	0.086572	0.879682	0.0841199
158.471	0.865981	0.0825729	0.866315	0.0799351	0.929856	0.086572	0.879117	0.0840878
158.7	0.865838	0.0826066	0.866315	0.0799351	0.929856	0.086572	0.880587	0.0841949
158.93	0.865695	0.0826401	0.866315	0.0799351	0.929856	0.086572	0.878767	0.0840736
159.16	0.865551	0.0826737	0.866315	0.0799351	0.929856	0.086572	0.878566	0.0840675
159.389	0.865407	0.0827072	0.866315	0.0799351	0.929856	0.086572	0.878066	0.0840584
159.619	0.865263	0.0827407	0.866315	0.0799351	0.929856	0.086572	0.880158	0.0841558
159.848	0.865119	0.082774	0.866315	0.0799351	0.929856	0.086572	0.878716	0.084072
160.078	0.864975	0.0828074	0.866315	0.0799351	0.929856	0.086572	0.880517	0.0841881
160.307	0.864831	0.0828407	0.866315	0.0799351	0.929856	0.086572	0.879694	0.0841207
160.537	0.864686	0.082874	0.866315	0.0799351	0.929856	0.086572	0.880932	0.0842312
160.767	0.864549	0.0828948	0.866315	0.0799351	0.929856	0.086572	0.879054	0.0840849
160.996	0.864418	0.082906	0.866315	0.0799351	0.929856	0.086572	0.87845	0.0840646
161.226	0.864287	0.0829172	0.866315	0.0799351	0.929856	0.086572	0.880735	0.08421
161.455	0.864156	0.0829282	0.866315	0.0799351	0.929856	0.086572	0.878332	0.0840621
161.685	0.864024	0.0829392	0.866315	0.0799351	0.928723	0.0849701	0.880875	0.084225
161.915	0.863893	0.0829502	0.866315	0.0799351	0.928723	0.0849701	0.881047	0.0842443
162.144	0.863761	0.0829611	0.866315	0.0799351	0.928723	0.0849701	0.879539	0.0841107
162.374	0.863629	0.0829718	0.866315	0.0799351	0.928723	0.0849701	0.878147	0.0840593
162.603	0.863497	0.0829826	0.866315	0.0799351	0.928723	0.0849701	0.880491	0.0841857
162.833	0.863365	0.0829932	0.866315	0.0799351	0.928723	0.0849701	0.878257	0.0840608
163.062	0.863233	0.0830038	0.866315	0.0799351	0.928723	0.0849701	0.880381	0.0841753
163.292	0.8631	0.0830143	0.866315	0.0799351	0.928723	0.0849701	0.878174	0.0840596
163.522	0.862968	0.0830248	0.866315	0.0799351	0.928723	0.0849701	0.880024	0.0841449
163.751	0.862846	0.0830374	0.866315	0.0799351	0.928723	0.0849701	0.87845	0.0840646
163.981	0.862727	0.0830507	0.866315	0.0799351	0.928723	0.0849701	0.879368	0.0841006
164.21	0.862608	0.0830639	0.866315	0.0799351	0.928723	0.0849701	0.880536	0.08419
164.44	0.862489	0.083077	0.866315	0.0799351	0.928723	0.0849701	0.880134	0.0841538
164.669	0.86237	0.0830901	0.866315	0.0799351	0.928723	0.0849701	0.880034	0.0840819
164.899	0.862251	0.0831031	0.866315	0.0799351	0.927825	0.0836995	0.879504	0.0835979
165.129	0.862131	0.083116	0.866315	0.0799351	0.927825	0.0836995	0.878001	0.0835172
165.358	0.862012	0.0831289	0.866315	0.0799351	0.927825	0.0836995	0.877485	0.0835082
165.588	0.861892	0.0831417	0.86535	0.0798892	0.927825	0.0836995	0.878578	0.0835386
165.817	0.861772	0.0831544	0.858206	0.0806339	0.927825	0.0836995	0.880084	0.0836507
166.047	0.861653	0.0831671	0.857763	0.0807423	0.927825	0.0836995	0.879504	0.0835979
166.277	0.861533	0.0831797	0.857763	0.0807423	0.927825	0.0836995	0.880103	0.0836526
166.506	0.861413	0.0831922	0.857763	0.0807423	0.927825	0.0836995	0.877937	0.0835156
166.736	0.861292	0.0832047	0.857763	0.0807423	0.927825	0.0836995	0.879578	0.083604
166.965	0.861172	0.0832171	0.857763	0.0807423	0.927825	0.0836995	0.879339	0.0835851
167.195	0.861052	0.0832295	0.857763	0.0807423	0.927825	0.0836995	0.880225	0.0836654
167.424	0.860931	0.0832417	0.857763	0.0807423	0.927825	0.0836995	0.879844	0.0836274
167.654	0.86081	0.083254	0.857763	0.0807423	0.927825	0.0836995	0.880549	0.0837017
167.884	0.86069	0.0832661	0.857763	0.0807423	0.927825	0.0836995	0.879148	0.0835715
168.113	0.860569	0.0832781	0.857763	0.0807423	0.927825	0.0836995	0.87764	0.0835099
168.343	0.860448	0.0832902	0.857763	0.0807423	0.927825	0.0836995	0.880337	0.0836775
168.572	0.860327	0.0833021	0.857763	0.0807423	0.927825	0.0836995	0.880366	0.0836808
168.802	0.860206	0.083314	0.857763	0.0807423	0.927825	0.0836995	0.879054	0.0835652
169.032	0.860084	0.0833258	0.857763	0.0807423	0.927825	0.0836995	0.879363	0.0835869
169.261	0.859963	0.0833376	0.857763	0.0807423	0.927825	0.0836995	0.879713	0.0836155
169.491	0.859841	0.0833492	0.857763	0.0807423	0.927825	0.0836995	0.87846	0.0835333
169.72	0.85972	0.0833608	0.857763	0.0807423	0.927825	0.0836995	0.879289	0.0835814
169.95	0.859598	0.0833723	0.857763	0.0807423	0.927825	0.0836995	0.880295	0.0836728
170.179	0.859485	0.0833967	0.857763	0.0807423	0.927825	0.0836995	0.878916	0.0835567
170.409	0.859377	0.0834266	0.857763	0.0807423	0.927825	0.0836995	0.880435	0.0836885
170.639	0.859268	0.0834564	0.857763	0.0807423	0.927825	0.0836995	0.880067	0.0836489
170.868	0.859159	0.0834862	0.857763	0.0807423	0.927825	0.0836995	0.878741	0.0835468
171.098	0.85905	0.0835161	0.857763	0.0807423	0.927825	0.0836995	0.878086	0.0835196
171.327	0.858941	0.0835459	0.857763	0.0807423	0.927825	0.0836995	0.877616	0.0835096
171.557	0.858832	0.0835757	0.852472	0.0723008	0.927825	0.0836995	0.880589	0.0837064
171.787	0.858723	0.0836055	0.852472	0.0723008	0.927825	0.0836995	0.878279	0.083526
172.016	0.858614	0.0836352	0.852472	0.0723008	0.927825	0.0836995	0.878118	0.0835206
172.246	0.858505	0.083665	0.852472	0.0723008	0.927825	0.0836995	0.877891	0.0835145
172.475	0.858396	0.0836947	0.852472	0.0723008	0.927825	0.0836995	0.87765	0.0835101
172.705	0.858286	0.0837244	0.852472	0.0723008	0.927825	0.0836995	0.878059	0.0835188
172.934	0.858177	0.0837541	0.852472	0.0723008	0.927825	0.0836995	0.877435	0.0835079
173.164	0.858067	0.0837837	0.852472	0.0723008	0.927825	0.0836995	0.878707	0.083545
173.394	0.857958	0.0838134	0.852472	0.0723008	0.927825	0.0836995	0.880263	0.0836694
173.623	0.857848	0.0838431	0.852472	0.0723008	0.927825	0.0836995	0.878287	0.0835263
173.853	0.857738	0.0838727	0.852472	0.0723008	0.927825	0.0836995	0.880466	0.0836921
174.082	0.857629	0.0839023	0.852472	0.0723008	0.927825	0.0836995	0.880065	0.0836488
174.312	0.857519	0.0839319	0.852472	0.0723008	0.927825	0.0836995	0.879118	0.0835695
174.542	0.857409	0.0839614	0.852472	0.0723008	0.927825	0.0836995	0.877589	0.0835093
174.771	0.857299	0.083991	0.852472	0.0723008	0.927825	0.0836995	0.879328	0.0835843
175.001	0.857189	0.0840205	0.849024	0.0731374	0.927825	0.0836995	0.879093	0.0835678
175.23	0.857078	0.08405	0.847786	0.0735541	0.927825	0.0836995	0.88038	0.0836822
175.46	0.856971	0.0840841	0.847786	0.0735541	0.927825	0.0836995	0.878804	0.0835503
175.689	0.856868	0.0841237	0.847786	0.0735541	0.927825	0.0836995	0.878595	0.0835395
175.919	0.856765	0.0841632	0.847786	0.0735541	0.927825	0.0836995	0.879997	0.083642
176.149	0.856662	0.0842029	0.847786	0.0735541	0.927825	0.0836995	0.87751	0.0835084
176.378	0.856559	0.0842425	0.847786	0.0735541	0.927825	0.0836995	0.879247	0.0835784
176.608	0.856456	0.0842821	0.847786	0.0735541	0.927825	0.0836995	0.879073	0.0835665
176.837	0.856352	0.0843217	0.847786	0.0735541	0.927825	0.0836995	0.879101	0.0835683
177.067	0.856249	0.0843613	0.847786	0.0735541	0.927825	0.0836995	0.880302	0.0836737
177.297	0.856145	0.0844009	0.847786	0.0735541	0.927825	0.0836995	0.88013	0.0836554
177.526	0.856042	0.0844406	0.847786	0.0735541	0.927825	0.0836995	0.878999	0.0835618
177.756	0.855938	0.0844802	0.847786	0.0735541	0.927825	0.0836995	0.880212	0.0836639
177.985	0.855835	0.0845198	0.847786	0.0735541	0.927825	0.0836995	0.877868	0.083514
178.215	0.855731	0.0845594	0.847786	0.0735541	0.927825	0.0836995	0.87941	0.0835905
178.444	0.855627	0.0845991	0.847786	0.0735541	0.927825	0.0836995	0.879447	0.0835934
178.674	0.855523	0.0846387	0.847786	0.0735541	0.927825	0.0836995	0.878114	0.0835205
178.904	0.855419	0.0846783	0.847786	0.0735541	0.927825	0.0836995	0.878375	0.0835297
179.133	0.855315	0.084718	0.847786	0.0735541	0.927825	0.0836995	0.880095	0.0836518
179.363	0.855211	0.0847576	0.847786	0.0735541	0.927825	0.0836995	0.877502	0.0835084
179.592	0.855107	0.0847973	0.847786	0.0735541	0.927825	0.0836995	0.878039	0.0835183
179.822	0.855003	0.0848369	0.847786	0.0735541	0.927825	0.0836995	0.878732	0.0835463
180.052	0.854899	0.0848766	0.847786	0.0735541	0.927825	0.0836995	0.878269	0.0835257
180.281	0.854795	0.0849162	0.847786	0.0735541	0.927825	0.0836995	0.878916	0.0835567
180.511	0.85469	0.0849559	0.847786	0.0735541	0.927825	0.0836995	0.878798	0.0835499
180.74	0.854586	0.0849956	0.847786	0.0735541	0.927825	0.0836995	0.880085	0.0836508
180.97	0.854482	0.0850353	0.847786	0.0735541	0.927825	0.0836995	0.878764	0.0835481
181.199	0.854377	0.0850749	0.847786	0.0735541	0.927825	0.0836995	0.879097	0.0835681
181.429	0.854272	0.0851146	0.847786	0.0735541	0.927825	0.0836995	0.879532	0.0836002
181.659	0.854168	0.0851543	0.847786	0.0735541	0.927825	0.0836995	0.877833	0.0835132
181.888	0.854063	0.0851939	0.847786	0.0735541	0.927825	0.0836995	0.878976	0.0835603
182.118	0.853958	0.0852337	0.847786	0.0735541	0.927825	0.0836995	0.879098	0.0835681
182.347	0.853853	0.0852733	0.847786	0.0735541	0.927825	0.0836995	0.88038	0.0836822
182.577	0.853749	0.085313	0.847786	0.0735541	0.927825	0.0836995	0.880218	0.0836646
182.807	0.853644	0.0853527	0.847786	0.0735541	0.927825	0.0836995	0.877689	0.0835106
183.036	0.853539	0.0853924	0.847786	0.0735541	0.927825	0.0836995	0.878111	0.0835204
183.266	0.853433	0.0854321	0.847786	0.0735541	0.927825	0.0836995	0.879138	0.0835708
183.495	0.853328	0.0854718	0.847786	0.0735541	0.927825	0.0836995	0.878597	0.0835395
183.725	0.853223	0.0855115	0.847786	0.0735541	0.927825	0.0836995	0.877686	0.0835106
183.954	0.853118	0.0855512	0.847786	0.0735541	0.927825	0.0836995	0.878356	0.083529
184.184	0.853012	0.0855909	0.847786	0.0735541	0.927825	0.0836995	0.880161	0.0836586
184.414	0.852907	0.0856306	0.847786	0.0735541	0.927825	0.0836995	0.877728	0.0835113
184.643	0.852802	0.0856704	0.847786	0.0735541	0.927825	0.0836995	0.878013	0.0835175
184.873	0.852696	0.0857101	0.847786	0.0735541	0.927825	0.0836995	0.878203	0.0835234
185.102	0.85259	0.0857498	0.847786	0.0735541	0.927825	0.0836995	0.878078	0.0835194
185.332	0.852485	0.0857895	0.847786	0.0735541	0.927825	0.0836995	0.880178	0.0836603
185.562	0.852379	0.0858292	0.847786	0.0735541	0.927825	0.0836995	0.878668	0.083543
185.791	0.852273	0.0858689	0.847786	0.0735541	0.927825	0.0836995	0.87831	0.0835272
186.021	0.852167	0.0859087	0.847786	0.0735541	0.927825	0.0836995	0.880264	0.0836695
186.25	0.852062	0.0859484	0.847786	0.0735541	0.927825	0.0836995	0.87864	0.0835416
186.48	0.851956	0.0859882	0.847786	0.0735541	0.927825	0.0836995	0.878354	0.0835289
186.709	0.85185	0.0860279	0.847786	0.0735541	0.927825	0.0836995	0.878215	0.0835238
186.939	0.851743	0.0860676	0.847786	0.0735541	0.927825	0.0836995	0.878539	0.0835368
187.169	0.851637	0.0861074	0.847786	0.0735541	0.927825	0.0836995	0.879424	0.0835916
187.398	0.851531	0.0861471	0.847786	0.0735541	0.927825	0.0836995	0.879443	0.083593
187.628	0.851425	0.0861868	0.847786	0.0735541	0.927825	0.0836995	0.879332	0.0835846
187.857	0.851318	0.0862266	0.847786	0.0735541	0.927825	0.0836995	0.878315	0.0835274
188.087	0.851212	0.0862664	0.847786	0.0735541	0.927825	0.0836995	0.87832	0.0835276
188.317	0.851106	0.0863061	0.847786	0.0735541	0.927825	0.0836995	0.877839	0.0835134
188.546	0.850999	0.0863459	0.847786	0.0735541	0.927825	0.0836995	0.878503	0.0835352
188.776	0.850892	0.0863857	0.847786	0.0735541	0.927825	0.0836995	0.879092	0.0835677
189.005	0.850786	0.0864254	0.847786	0.0735541	0.927825	0.0836995	0.877583	0.0835092
189.235	0.850679	0.0864651	0.847786	0.0735541	0.927825	0.0836995	0.879992	0.0836415
189.464	0.850572	0.0865049	0.847786	0.0735541	0.927825	0.0836995	0.877452	0.083508
189.694	0.850468	0.0865403	0.847786	0.0735541	0.927825	0.0836995	0.879977	0.08364
189.924	0.850373	0.0865609	0.847786	0.0735541	0.927825	0.0836995	0.879374	0.0835877
190.153	0.850278	0.0865816	0.847786	0.0735541	0.927825	0.0836995	0.877737	0.0835114
190.383	0.850183	0.0866023	0.847786	0.0735541	0.927825	0.0836995	0.877768	0.083512
190.612	0.850088	0.086623	0.847786	0.0735541	0.927825	0.0836995	0.878034	0.0835181
190.842	0.849993	0.0866436	0.847786	0.0735541	0.927825	0.0836995	0.879047	0.0835648
191.072	0.849898	0.0866643	0.847786	0.0735541	0.927825	0.0836995	0.878149	0.0835216
191.301	0.849803	0.0866849	0.847786	0.0735541	0.927416	0.0842779	0.879097	0.0835681
191.531	0.849707	0.0867055	0.847786	0.0735541	0.926838	0.0850949	0.877439	0.0835079
191.76	0.849612	0.0867261	0.847786	0.0735541	0.926838	0.0850949	0.878404	0.0835309
191.99	0.849516	0.0867467	0.847786	0.0735541	0.926838	0.0850949	0.877861	0.0835138
192.219	0.849421	0.0867673	0.847786	0.0735541	0.926838	0.0850949	0.877693	0.0835107
192.449	0.849325	0.0867879	0.847786	0.0735541	0.926838	0.0850949	0.879472	0.0835953
192.679	0.84923	0.0868085	0.847786	0.0735541	0.926838	0.0850949	0.879567	0.0836031
192.908	0.849134	0.086829	0.847786	0.0735541	0.926838	0.0850949	0.880525	0.0836988
193.138	0.849039	0.0868496	0.847786	0.0735541	0.926838	0.0850949	0.880187	0.0836613
193.367	0.848943	0.0868701	0.847786	0.0735541	0.926838	0.0850949	0.879142	0.0835711
193.597	0.848847	0.0868907	0.847786	0.0735541	0.911983	0.106103	0.878064	0.083519
193.827	0.848751	0.0869112	0.847786	0.0735541	0.911983	0.106103	0.87891	0.0835563
194.056	0.848655	0.0869317	0.847786	0.0735541	0.911983	0.106103	0.878756	0.0835476
194.286	0.848559	0.0869523	0.847786	0.0735541	0.911983	0.106103	0.878309	0.0835272
194.515	0.848463	0.0869727	0.847786	0.0735541	0.911983	0.106103	0.877769	0.083512
194.745	0.848367	0.0869932	0.847786	0.0735541	0.911983	0.106103	0.879299	0.0835821
194.974	0.848271	0.0870137	0.847786	0.0735541	0.911983	0.106103	0.879818	0.083625
195.204	0.848175	0.0870342	0.847786	0.0735541	0.911983	0.106103	0.879852	0.0836282
195.434	0.848078	0.0870546	0.847786	0.0735541	0.911983	0.106103	0.87744	0.0835079
195.663	0.847982	0.0870751	0.847786	0.0735541	0.911983	0.106103	0.877547	0.0835088
195.893	0.847886	0.0870955	0.847786	0.0735541	0.911983	0.106103	0.880277	0.083671
196.122	0.847789	0.087116	0.847786	0.0735541	0.911983	0.106103	0.878289	0.0835264
196.352	0.847693	0.0871364	0.847786	0.0735541	0.911983	0.106103	0.879168	0.0835728
196.582	0.847596	0.0871569	0.847786	0.0735541	0.911983	0.106103	0.878661	0.0835427
196.811	0.8475	0.0871772	0.847786	0.0735541	0.911983	0.106103	0.877712	0.083511
197.041	0.847403	0.0871977	0.846396	0.0712677	0.911983	0.106103	0.879341	0.0835852
197.27	0.847306	0.0872181	0.846355	0.0712009	0.911983	0.106103	0.878023	0.0835178
197.5	0.84721	0.0872384	0.846355	0.0712009	0.911983	0.106103	0.87839	0.0835303
197.729	0.847113	0.0872588	0.846355	0.0712009	0.911983	0.106103	0.879461	0.0835944
197.959	0.847016	0.0872792	0.846355	0.0712009	0.911983	0.106103	0.878113	0.0835205
198.189	0.846919	0.0872995	0.846355	0.0712009	0.911983	0.106103	0.879455	0.083594
198.418	0.846822	0.0873199	0.846355	0.0712009	0.909294	0.109906	0.877948	0.0835159
198.648	0.846725	0.0873402	0.846355	0.0712009	0.909294	0.109906	0.878651	0.0835422
198.877	0.846628	0.0873605	0.846355	0.0712009	0.909294	0.109906	0.878041	0.0835183
199.107	0.846531	0.0873809	0.846355	0.0712009	0.909294	0.109906	0.878151	0.0835216
199.337	0.846434	0.0874012	0.846355	0.0712009	0.909294	0.109906	0.879694	0.0836139
199.566	0.846336	0.0874214	0.846355	0.0712009	0.909294	0.109906	0.878056	0.0835187
199.796	0.846239	0.0874417	0.846355	0.0712009	0.909294	0.109906	0.878726	0.083546
200.025	0.846142	0.087462	0.846355	0.0712009	0.909294	0.109906	0.879201	0.0835751
200.255	0.846044	0.0874823	0.846355	0.0712009	0.909294	0.109906	0.880568	0.0837039
200.484	0.845947	0.0875026	0.846355	0.0712009	0.909294	0.109906	0.880409	0.0836855
200.714	0.845849	0.0875228	0.846355	0.0712009	0.909294	0.109906	0.87892	0.0835569
200.944	0.845752	0.087543	0.846355	0.0712009	0.909294	0.109906	0.879328	0.0835843
201.173	0.845654	0.0875632	0.846355	0.0712009	0.909294	0.109906	0.878557	0.0835377
201.403	0.845557	0.0875835	0.846355	0.0712009	0.909294	0.109906	0.880121	0.0836545
201.632	0.845459	0.0876037	0.846355	0.0712009	0.909294	0.109906	0.877778	0.0835122
201.862	0.845361	0.0876239	0.846355	0.0712009	0.909294	0.109906	0.877451	0.083508
202.092	0.845263	0.0876441	0.846355	0.0712009	0.909294	0.109906	0.879353	0.0835862
202.321	0.845165	0.0876643	0.846355	0.0712009	0.909294	0.109906	0.877809	0.0835128
202.551	0.845067	0.0876844	0.846355	0.0712009	0.909294	0.109906	0.879183	0.0835739
202.78	0.844969	0.0877046	0.846355	0.0712009	0.909294	0.109906	0.879971	0.0836394
203.01	0.844871	0.0877247	0.846355	0.0712009	0.909294	0.109906	0.879627	0.0836081
203.239	0.844773	0.0877449	0.846355	0.0712009	0.908139	0.11154	0.87837	0.0835295
203.469	0.844675	0.087765	0.846355	0.0712009	0.908139	0.11154	0.880151	0.0836575
203.699	0.844576	0.0877851	0.846355	0.0712009	0.908139	0.11154	0.877592	0.0835093
203.928	0.844478	0.0878053	0.846355	0.0712009	0.908139	0.11154	0.87792	0.0835152
204.158	0.84438	0.0878254	0.846355	0.0712009	0.908139	0.11154	0.880353	0.0836792
204.387	0.844281	0.0878455	0.846355	0.0712009	0.908139	0.11154	0.877496	0.0835083
204.617	0.844183	0.0878655	0.846355	0.0712009	0.908139	0.11154	0.880204	0.0836631
204.847	0.844084	0.0878856	0.846355	0.0712009	0.908139	0.11154	0.879171	0.0835731
205.076	0.843986	0.0879057	0.846355	0.0712009	0.908139	0.11154	0.880122	0.0836546
205.306	0.843887	0.0879257	0.846355	0.0712009	0.908139	0.11154	0.877877	0.0835142
205.535	0.843788	0.0879458	0.846355	0.0712009	0.908139	0.11154	0.879831	0.0836262
205.765	0.84369	0.0879659	0.846355	0.0712009	0.908139	0.11154	0.879558	0.0836023
205.994	0.843591	0.0879858	0.846355	0.0712009	0.908139	0.11154	0.879809	0.0836242
206.224	0.843492	0.0880059	0.846355	0.0712009	0.908139	0.11154	0.879554	0.083602
206.454	0.843393	0.0880258	0.846355	0.0712009	0.908139	0.11154	0.879051	0.0835651
206.683	0.843294	0.0880459	0.846355	0.0712009	0.908139	0.11154	0.880015	0.0836438
206.913	0.843195	0.0880659	0.846355	0.0712009	0.906786	0.113453	0.878179	0.0835225
207.142	0.843096	0.0880858	0.846355	0.0712009	0.906786	0.113453	0.879947	0.0836372
207.372	0.842997	0.0881058	0.846355	0.0712009	0.906786	0.113453	0.880224	0.0836653
207.602	0.842898	0.0881257	0.846355	0.0712009	0.906786	0.113453	0.880217	0.0836645
207.831	0.842798	0.0881457	0.846355	0.0712009	0.906786	0.113453	0.878381	0.08353
208.061	0.842699	0.0881656	0.846355	0.0712009	0.906786	0.113453	0.877575	0.0835091
208.29	0.8426	0.0881856	0.846355	0.0712009	0.906786	0.113453	0.878083	0.0835195
208.52	0.8425	0.0882055	0.846355	0.0712009	0.906786	0.113453	0.877503	0.0835084
208.749	0.842401	0.0882254	0.846355	0.0712009	0.906786	0.113453	0.878133	0.0835211
208.979	0.842301	0.0882452	0.846355	0.0712009	0.906786	0.113453	0.879127	0.08357
209.209	0.842202	0.0882652	0.846355	0.0712009	0.906786	0.113453	0.879908	0.0836334
209.438	0.842102	0.088285	0.846355	0.0712009	0.906786	0.113453	0.879545	0.0836012
209.668	0.842002	0.0883049	0.846355	0.0712009	0.906786	0.113453	0.877717	0.0835111
209.897	0.841902	0.0883247	0.846355	0.0712009	0.906786	0.113453	0.880435	0.0836884
210.127	0.841803	0.0883446	0.846355	0.0712009	0.906786	0.113453	0.877544	0.0835088
210.357	0.841703	0.0883644	0.846355	0.0712009	0.906786	0.113453	0.877907	0.0835149
210.586	0.841603	0.0883843	0.846355	0.0712009	0.906786	0.113453	0.878012	0.0835175
210.816	0.841503	0.0884041	0.846355	0.0712009	0.906786	0.113453	0.880338	0.0836776
211.045	0.841403	0.0884239	0.846355	0.0712009	0.906786	0.113453	0.878906	0.0835561
211.275	0.841303	0.0884437	0.846355	0.0712009	0.906786	0.113453	0.879197	0.0835749
211.504	0.841202	0.0884635	0.846355	0.0712009	0.906786	0.113453	0.877449	0.083508
211.734	0.841102	0.0884833	0.846355	0.0712009	0.906786	0.113453	0.879436	0.0835925
211.964	0.841002	0.088503	0.846355	0.0712009	0.906786	0.113453	0.880343	0.0836782
212.193	0.840902	0.0885228	0.846809	0.0719468	0.906786	0.113453	0.878131	0.083521
212.423	0.840801	0.0885425	0.847517	0.073111	0.906786	0.113453	0.880236	0.0836665
212.652	0.840701	0.0885623	0.847786	0.0735541	0.906786	0.113453	0.879151	0.0835717
212.882	0.8406	0.088582	0.847786	0.0735541	0.906786	0.113453	0.878207	0.0835235
213.112	0.8405	0.0886016	0.847786	0.0735541	0.906786	0.113453	0.877478	0.0835082
213.341	0.840399	0.0886214	0.847786	0.0735541	0.906786	0.113453	0.879216	0.0835762
213.571	0.840298	0.088641	0.847786	0.0735541	0.906786	0.113453	0.878321	0.0835276
213.8	0.840198	0.0886608	0.847786	0.0735541	0.906786	0.113453	0.878662	0.0835427
214.03	0.840097	0.0886804	0.847786	0.0735541	0.906786	0.113453	0.87836	0.0835291
214.259	0.839996	0.0887001	0.847786	0.0735541	0.906786	0.113453	0.878361	0.0835292
214.489	0.839895	0.0887197	0.847786	0.0735541	0.906786	0.113453	0.878898	0.0835556
214.719	0.839794	0.0887394	0.847786	0.0735541	0.906786	0.113453	0.880439	0.083689
214.948	0.839693	0.088759	0.847786	0.0735541	0.906786	0.113453	0.879961	0.0836385
215.178	0.839592	0.0887786	0.847786	0.0735541	0.906786	0.113453	0.878369	0.0835295
215.407	0.839491	0.0887983	0.847786	0.0735541	0.906786	0.113453	0.879897	0.0836324
215.637	0.83939	0.0888178	0.847786	0.0735541	0.906786	0.113453	0.8794	0.0835897
215.867	0.839289	0.0888374	0.847786	0.0735541	0.906786	0.113453	0.877531	0.0835086
216.096	0.839187	0.088857	0.847786	0.0735541	0.906786	0.113453	0.877541	0.0835087
216.326	0.839086	0.0888766	0.847786	0.0735541	0.906786	0.113453	0.879184	0.083574
216.555	0.838984	0.0888961	0.847786	0.0735541	0.906786	0.113453	0.877946	0.0835158
216.785	0.838883	0.0889157	0.847786	0.0735541	0.906786	0.113453	0.880346	0.0836785
217.014	0.838781	0.0889352	0.847786	0.0735541	0.906786	0.113453	0.878381	0.08353
217.244	0.83868	0.0889547	0.847786	0.0735541	0.906786	0.113453	0.878878	0.0835544
217.474	0.838578	0.0889743	0.847786	0.0735541	0.906786	0.113453	0.879313	0.0835832
217.703	0.838476	0.0889937	0.847786	0.0735541	0.906786	0.113453	0.877565	0.083509
217.933	0.838375	0.0890132	0.847786	0.0735541	0.906786	0.113453	0.880454	0.0836906
218.162	0.838273	0.0890327	0.847786	0.0735541	0.906786	0.113453	0.880011	0.0836434
218.392	0.838171	0.0890522	0.847786	0.0735541	0.906786	0.113453	0.878927	0.0835574
218.622	0.838069	0.0890717	0.847786	0.0735541	0.906786	0.113453	0.878396	0.0835306
218.851	0.837967	0.0890911	0.847786	0.0735541	0.906786	0.113453	0.880047	0.083647
219.081	0.837873	0.0890977	0.847786	0.0735541	0.906786	0.113453	0.880031	0.0836454
219.31	0.837781	0.089101	0.847786	0.0735541	0.906786	0.113453	0.87765	0.0835101
219.54	0.837689	0.0891042	0.847786	0.0735541	0.906786	0.113453	0.878141	0.0835213
219.769	0.837598	0.0891074	0.847786	0.0735541	0.906786	0.113453	0.880471	0.0836926
219.999	0.837506	0.0891105	0.847786	0.0735541	0.906786	0.113453	0.878487	0.0835345
220.229	0.837414	0.0891136	0.847786	0.0735541	0.906786	0.113453	0.880555	0.0837024
220.458	0.837322	0.0891168	0.847786	0.0735541	0.906786	0.113453	0.87882	0.0835511
220.688	0.837229	0.08912	0.847786	0.0735541	0.906786	0.113453	0.878422	0.0835317
220.917	0.837137	0.089123	0.847786	0.0735541	0.906786	0.113453	0.878764	0.083548
221.147	0.837045	0.0891262	0.847786	0.0735541	0.906786	0.113453	0.879719	0.083616
221.377	0.836953	0.0891292	0.847786	0.0735541	0.906786	0.113453	0.878816	0.0835509
221.606	0.83686	0.0891323	0.847786	0.0735541	0.906786	0.113453	0.878978	0.0835604
221.836	0.836768	0.0891353	0.847786	0.0735541	0.906786	0.113453	0.878801	0.0835501
222.065	0.836676	0.0891384	0.847786	0.0735541	0.906786	0.113453	0.879089	0.0835675
222.295	0.836583	0.0891414	0.847786	0.0735541	0.906786	0.113453	0.878547	0.0835372
222.524	0.836491	0.0891444	0.847786	0.0735541	0.906786	0.113453	0.878199	0.0835232
222.754	0.836398	0.0891474	0.847786	0.0735541	0.906786	0.113453	0.879713	0.0836155
222.984	0.836305	0.0891504	0.847786	0.0735541	0.906786	0.113453	0.880389	0.0836833
223.213	0.836213	0.0891533	0.847786	0.0735541	0.906786	0.113453	0.880511	0.0836972
223.443	0.83612	0.0891563	0.847786	0.0735541	0.906786	0.113453	0.879655	0.0836105
223.672	0.836027	0.0891592	0.847786	0.0735541	0.906786	0.113453	0.879588	0.0836048
223.902	0.835934	0.0891622	0.847786	0.0735541	0.906786	0.113453	0.878587	0.0835391
224.132	0.835841	0.0891651	0.847786	0.0735541	0.906786	0.113453	0.877939	0.0835156
224.361	0.835748	0.089168	0.847786	0.0735541	0.906786	0.113453	0.877703	0.0835109
224.591	0.835655	0.0891709	0.847786	0.0735541	0.906786	0.113453	0.877515	0.0835085
224.82	0.835562	0.0891737	0.847786	0.0735541	0.906786	0.113453	0.879643	0.0836094
225.05	0.835469	0.0891765	0.847786	0.0735541	0.906786	0.113453	0.879601	0.0836059
225.279	0.835376	0.0891793	0.847786	0.0735541	0.906786	0.113453	0.879613	0.083607
225.509	0.835283	0.0891822	0.847786	0.0735541	0.906786	0.113453	0.879287	0.0835813
225.739	0.83519	0.089185	0.847786	0.0735541	0.906786	0.113453	0.879606	0.0836063
225.968	0.835096	0.0891877	0.847786	0.0735541	0.906786	0.113453	0.878117	0.0835206
226.198	0.835003	0.0891905	0.847786	0.0735541	0.906786	0.113453	0.880525	0.0836989
226.427	0.834909	0.0891933	0.847786	0.0735541	0.906786	0.113453	0.877582	0.0835092
226.657	0.834816	0.089196	0.847786	0.0735541	0.906786	0.113453	0.877512	0.0835085
226.887	0.834722	0.0891987	0.847786	0.0735541	0.906786	0.113453	0.880026	0.0836448
227.116	0.834629	0.0892014	0.847786	0.0735541	0.906786	0.113453	0.878231	0.0835243
227.346	0.834535	0.0892041	0.847786	0.0735541	0.906786	0.113453	0.880134	0.0836558
227.575	0.834442	0.0892069	0.847786	0.0735541	0.906786	0.113453	0.879064	0.0835659
227.805	0.834348	0.0892095	0.847786	0.0735541	0.906786	0.113453	0.879687	0.0836133
228.034	0.834254	0.0892121	0.847786	0.0735541	0.906786	0.113453	0.880514	0.0836975
228.264	0.83416	0.0892148	0.847786	0.0735541	0.906786	0.113453	0.880145	0.083657
[truncated: 1,508,365 more chars]
